# The role of sleep in the human brain and body: insights from multi-organ imaging genetics

**DOI:** 10.1101/2022.09.08.22279719

**Authors:** Zirui Fan, Yilin Yang, Yuxin Guo, Yujue Li, Juan Shu, Xiaochen Yang, Bingxuan Li, Jinjie Lin, Qianwen Wang, Carolyn Gibson, Peristera Paschou, Tengfei Li, Philip Gehrman, Hongtu Zhu, Bingxin Zhao

## Abstract

Sleep is crucial for overall physical and mental health, concerning organs such as the brain, heart, eye, liver, kidney, and lung. Nonetheless, a thorough understanding of how sleep relates to these organs, as well as their genetic bases, remains elusive. Here we conducted a systematic mapping of sleep-organ connections, focusing on 623 multi-organ imaging biomarkers and 10 sleep traits. Both phenotypic and genetic analyses uncovered robust associations between sleep and the structure and function of multiple organs, such as brain functions measured by functional magnetic resonance imaging (fMRI) and body composition traits in abdominal MRI. Sleep and imaging traits had shared genetic influences in 51 genomic loci, 23 of which had colocalized causal genetic effects. Considering the extensive genetic overlaps between sleep and multi-organ imaging biomarkers, we further described the patterns of genetic similarities between sleep and 50 diseases relevant to these organs. Notably, among all diseases examined, psychiatric disorders consistently exhibited the strongest genetic correlations and causal links with sleep. Mediation analysis further revealed that many of the identified sleep-imaging connections were mediated by intra or inter-organ diseases. Overall, our study demonstrates the broad implications of sleep on brain and body health, influenced in part by shared genetic factors.

## Supplementary material for "The role of sleep in the human brain and body: insights from multi-organ imaging genetics": supp_table: Supplementary_Table_2.xlsx

### Sheet: Phenotypic associations
Supplementary Table 2: Phenotypic associations between imaging traits and sleep conditions.
Imaging_trait	Sleep_trait	Beta	Tvalue	SE	Pvalue	P_FDR	Category	Hold-out-repication	Covariates-sensitivity
Visual1<=>Visual1	sleep_duration	-0.0461162	-8.30788	0.0055509	1.0112e-16	3.19406e-15	Resting_fMRI	TRUE	TRUE
Visual1<=>Visual2	sleep_duration	-0.0382722	-6.91307	0.00553621	4.82905e-12	9.09091e-11	Resting_fMRI	TRUE	TRUE
Visual1<=>Somatomotor	sleep_duration	-0.0461054	-8.31954	0.00554182	9.16857e-17	2.91475e-15	Resting_fMRI	TRUE	TRUE
Visual1<=>Cingulo-Opercular	sleep_duration	-0.0290443	-5.24238	0.00554029	1.59499e-07	1.67044e-06	Resting_fMRI	FALSE	TRUE
Visual1<=>Dorsal-Attention	sleep_duration	-0.0255587	-4.64427	0.00550326	3.42592e-06	2.95559e-05	Resting_fMRI	FALSE	TRUE
Visual1<=>Language	sleep_duration	-0.0336473	-6.09726	0.00551842	1.09105e-09	1.55394e-08	Resting_fMRI	TRUE	TRUE
Visual1<=>Frontoparietal	sleep_duration	0.00457877	0.826935	0.00553703	0.40828	0.580416	Resting_fMRI	FALSE	FALSE
Visual1<=>Auditory	sleep_duration	-0.0429009	-7.74442	0.0055396	9.87728e-15	2.54349e-13	Resting_fMRI	TRUE	TRUE
Visual1<=>Default	sleep_duration	0.000975622	0.175684	0.00555327	0.860543	0.922275	Resting_fMRI	FALSE	FALSE
Visual1<=>Posterior-Multimodal	sleep_duration	-0.0405881	-7.36014	0.00551458	1.88011e-13	4.05273e-12	Resting_fMRI	TRUE	TRUE
Visual1<=>Ventral-Multimodal	sleep_duration	0.0261167	4.68751	0.00557155	2.77662e-06	2.43935e-05	Resting_fMRI	TRUE	TRUE
Visual1<=>Orbito-Affective	sleep_duration	-0.000232787	-0.0415607	0.00560113	0.966849	0.980803	Resting_fMRI	FALSE	FALSE
Visual2<=>Visual2	sleep_duration	-0.0375315	-6.70254	0.00559959	2.0813e-11	3.64e-10	Resting_fMRI	TRUE	TRUE
Visual2<=>Somatomotor	sleep_duration	-0.050301	-9.08595	0.00553613	1.08404e-19	4.31308e-18	Resting_fMRI	TRUE	TRUE
Visual2<=>Cingulo-Opercular	sleep_duration	-0.0248459	-4.51592	0.00550185	6.32609e-06	5.23023e-05	Resting_fMRI	FALSE	TRUE
Visual2<=>Dorsal-Attention	sleep_duration	-0.0294994	-5.32443	0.00554039	1.01932e-07	1.10707e-06	Resting_fMRI	TRUE	TRUE
Visual2<=>Language	sleep_duration	-0.0437102	-7.91045	0.00552563	2.64447e-15	7.21368e-14	Resting_fMRI	TRUE	TRUE
Visual2<=>Frontoparietal	sleep_duration	-0.00421442	-0.752035	0.00560402	0.452035	0.621946	Resting_fMRI	FALSE	FALSE
Visual2<=>Auditory	sleep_duration	-0.0378067	-6.86059	0.00551072	6.97921e-12	1.29807e-10	Resting_fMRI	TRUE	TRUE
Visual2<=>Default	sleep_duration	-0.00491219	-0.875786	0.00560889	0.381153	0.555718	Resting_fMRI	FALSE	FALSE
Visual2<=>Posterior-Multimodal	sleep_duration	-0.0465817	-8.44273	0.00551737	3.22542e-17	1.04807e-15	Resting_fMRI	TRUE	TRUE
Visual2<=>Ventral-Multimodal	sleep_duration	0.0262896	4.64146	0.00566408	3.47287e-06	2.98593e-05	Resting_fMRI	TRUE	TRUE
Visual2<=>Orbito-Affective	sleep_duration	0.00495495	0.870891	0.00568952	0.38382	0.557519	Resting_fMRI	FALSE	FALSE
Somatomotor<=>Somatomotor	sleep_duration	-0.0782968	-13.754	0.00569266	6.33743e-43	2.46864e-40	Resting_fMRI	TRUE	TRUE
Somatomotor<=>Cingulo-Opercular	sleep_duration	-0.033882	-6.01149	0.00563621	1.85755e-09	2.56367e-08	Resting_fMRI	FALSE	TRUE
Somatomotor<=>Dorsal-Attention	sleep_duration	-0.0474896	-8.58832	0.00552955	9.20813e-18	3.10153e-16	Resting_fMRI	TRUE	TRUE
Somatomotor<=>Language	sleep_duration	-0.052235	-9.26553	0.00563756	2.05574e-20	8.91236e-19	Resting_fMRI	TRUE	TRUE
Somatomotor<=>Frontoparietal	sleep_duration	0.00239927	0.432718	0.00554465	0.665222	0.794426	Resting_fMRI	FALSE	FALSE
Somatomotor<=>Auditory	sleep_duration	-0.0438398	-7.84068	0.00559132	4.6159e-15	1.24063e-13	Resting_fMRI	TRUE	TRUE
Somatomotor<=>Default	sleep_duration	-0.00378316	-0.683142	0.00553789	0.494522	0.658869	Resting_fMRI	FALSE	FALSE
Somatomotor<=>Posterior-Multimodal	sleep_duration	-0.0559513	-10.0768	0.00555249	7.57916e-24	4.21637e-22	Resting_fMRI	TRUE	TRUE
Somatomotor<=>Ventral-Multimodal	sleep_duration	0.0214038	3.82185	0.00560037	0.000132696	0.000830016	Resting_fMRI	TRUE	TRUE
Somatomotor<=>Orbito-Affective	sleep_duration	-0.0123775	-2.22527	0.00556227	0.02607	0.0748807	Resting_fMRI	FALSE	TRUE
Cingulo-Opercular<=>Cingulo-Opercular	sleep_duration	-0.0394813	-6.92771	0.00569903	4.35569e-12	8.25617e-11	Resting_fMRI	FALSE	TRUE
Cingulo-Opercular<=>Dorsal-Attention	sleep_duration	-0.0147334	-2.65376	0.00555191	0.00796382	0.028015	Resting_fMRI	FALSE	TRUE
Cingulo-Opercular<=>Language	sleep_duration	-0.0238908	-4.26484	0.0056018	2.00606e-05	0.000149253	Resting_fMRI	TRUE	TRUE
Cingulo-Opercular<=>Frontoparietal	sleep_duration	-0.0277102	-4.90322	0.00565142	9.47294e-07	8.97992e-06	Resting_fMRI	TRUE	TRUE
Cingulo-Opercular<=>Auditory	sleep_duration	-0.0488679	-8.77112	0.00557146	1.85251e-18	6.62385e-17	Resting_fMRI	TRUE	TRUE
Cingulo-Opercular<=>Default	sleep_duration	-0.0201693	-3.61825	0.00557433	0.000297046	0.00170877	Resting_fMRI	FALSE	TRUE
Cingulo-Opercular<=>Posterior-Multimodal	sleep_duration	-0.0243168	-4.37958	0.00555232	1.19276e-05	9.26712e-05	Resting_fMRI	TRUE	TRUE
Cingulo-Opercular<=>Ventral-Multimodal	sleep_duration	0.0397767	7.06941	0.00562659	1.58694e-12	3.16476e-11	Resting_fMRI	TRUE	TRUE
Cingulo-Opercular<=>Orbito-Affective	sleep_duration	-0.00416797	-0.751871	0.00554346	0.452134	0.621946	Resting_fMRI	FALSE	FALSE
Dorsal-Attention<=>Dorsal-Attention	sleep_duration	-0.00488736	-0.882154	0.00554026	0.3777	0.551879	Resting_fMRI	FALSE	FALSE
Dorsal-Attention<=>Language	sleep_duration	-0.0383645	-6.95589	0.0055154	3.56892e-12	6.86454e-11	Resting_fMRI	TRUE	TRUE
Dorsal-Attention<=>Frontoparietal	sleep_duration	0.00039291	0.0706688	0.00555989	0.943662	0.969287	Resting_fMRI	FALSE	FALSE
Dorsal-Attention<=>Auditory	sleep_duration	-0.0308999	-5.59414	0.00552361	2.23475e-08	2.68203e-07	Resting_fMRI	TRUE	TRUE
Dorsal-Attention<=>Default	sleep_duration	-0.0269319	-4.84513	0.00555855	1.27105e-06	1.1774e-05	Resting_fMRI	FALSE	TRUE
Dorsal-Attention<=>Posterior-Multimodal	sleep_duration	-0.0237391	-4.27849	0.00554847	1.88695e-05	0.000141183	Resting_fMRI	TRUE	TRUE
Dorsal-Attention<=>Ventral-Multimodal	sleep_duration	0.020441	3.65521	0.00559228	0.000257372	0.00149853	Resting_fMRI	FALSE	TRUE
Dorsal-Attention<=>Orbito-Affective	sleep_duration	0.00902725	1.60221	0.00563426	0.10912	0.22782	Resting_fMRI	FALSE	FALSE
Language<=>Language	sleep_duration	-0.0370222	-6.58677	0.00562069	4.5626e-11	7.76197e-10	Resting_fMRI	FALSE	TRUE
Language<=>Frontoparietal	sleep_duration	-0.00937686	-1.7036	0.00550415	0.0884656	0.194406	Resting_fMRI	FALSE	TRUE
Language<=>Auditory	sleep_duration	-0.0320868	-5.72633	0.00560337	1.03521e-08	1.29325e-07	Resting_fMRI	TRUE	TRUE
Language<=>Default	sleep_duration	-0.00989783	-1.80109	0.00549548	0.0716986	0.164524	Resting_fMRI	FALSE	FALSE
Language<=>Posterior-Multimodal	sleep_duration	-0.0465382	-8.34551	0.00557644	7.36508e-17	2.36676e-15	Resting_fMRI	TRUE	TRUE
Language<=>Ventral-Multimodal	sleep_duration	0.015975	2.86366	0.00557853	0.0041904	0.0166493	Resting_fMRI	FALSE	TRUE
Language<=>Orbito-Affective	sleep_duration	-0.00612765	-1.10339	0.00555347	0.269866	0.441624	Resting_fMRI	FALSE	FALSE
Frontoparietal<=>Frontoparietal	sleep_duration	-0.0229151	-4.09952	0.00558971	4.15008e-05	0.0002905	Resting_fMRI	FALSE	TRUE
Frontoparietal<=>Auditory	sleep_duration	-0.0196432	-3.51322	0.00559124	0.000443309	0.00242052	Resting_fMRI	TRUE	TRUE
Frontoparietal<=>Default	sleep_duration	-0.0240594	-4.30509	0.0055886	1.67399e-05	0.000126417	Resting_fMRI	FALSE	TRUE
Frontoparietal<=>Posterior-Multimodal	sleep_duration	-0.00498909	-0.888497	0.0056152	0.37428	0.548356	Resting_fMRI	FALSE	FALSE
Frontoparietal<=>Ventral-Multimodal	sleep_duration	0.0236162	4.09977	0.00576036	4.14556e-05	0.0002905	Resting_fMRI	FALSE	TRUE
Frontoparietal<=>Orbito-Affective	sleep_duration	0.00898556	1.58702	0.00566191	0.112518	0.233139	Resting_fMRI	FALSE	FALSE
Auditory<=>Auditory	sleep_duration	-0.041461	-7.33951	0.00564901	2.19329e-13	4.68856e-12	Resting_fMRI	FALSE	TRUE
Auditory<=>Default	sleep_duration	-0.00281279	-0.506057	0.00555824	0.61282	0.754072	Resting_fMRI	FALSE	FALSE
Auditory<=>Posterior-Multimodal	sleep_duration	-0.0426456	-7.70844	0.00553232	1.30946e-14	3.26452e-13	Resting_fMRI	TRUE	TRUE
Auditory<=>Ventral-Multimodal	sleep_duration	0.0343627	6.16068	0.00557774	7.3273e-10	1.06447e-08	Resting_fMRI	TRUE	TRUE
Auditory<=>Orbito-Affective	sleep_duration	-0.0075461	-1.35465	0.00557051	0.175538	0.321648	Resting_fMRI	FALSE	FALSE
Default<=>Default	sleep_duration	0.00904705	1.59521	0.00567139	0.110675	0.23045	Resting_fMRI	FALSE	FALSE
Posterior-Multimodal<=>Default	sleep_duration	-0.0147434	-2.66425	0.00553377	0.00771981	0.0274042	Resting_fMRI	FALSE	TRUE
Default<=>Ventral-Multimodal	sleep_duration	0.0108101	1.89972	0.00569034	0.0574783	0.138869	Resting_fMRI	FALSE	FALSE
Default<=>Orbito-Affective	sleep_duration	-0.00428428	-0.759127	0.00564369	0.447782	0.619929	Resting_fMRI	FALSE	FALSE
Posterior-Multimodal<=>Posterior-Multimodal	sleep_duration	-0.0411952	-7.36312	0.00559481	1.83868e-13	3.98028e-12	Resting_fMRI	TRUE	TRUE
Posterior-Multimodal<=>Ventral-Multimodal	sleep_duration	0.0242159	4.29336	0.00564032	1.76496e-05	0.000132585	Resting_fMRI	TRUE	TRUE
Posterior-Multimodal<=>Orbito-Affective	sleep_duration	0.00817386	1.45733	0.0056088	0.145036	0.280004	Resting_fMRI	FALSE	TRUE
Ventral-Multimodal<=>Ventral-Multimodal	sleep_duration	-0.0288848	-4.88704	0.00591049	1.02846e-06	9.72258e-06	Resting_fMRI	FALSE	TRUE
Orbito-Affective<=>Ventral-Multimodal	sleep_duration	-0.0137079	-2.29864	0.0059635	0.0215315	0.0638464	Resting_fMRI	FALSE	TRUE
Orbito-Affective<=>Orbito-Affective	sleep_duration	-0.0113575	-1.95298	0.0058155	0.0508308	0.126758	Resting_fMRI	FALSE	TRUE
Visual1	sleep_duration	-0.0683915	-11.8663	0.00576353	2.06414e-32	2.46804e-30	Resting_fMRI	TRUE	TRUE
Visual2	sleep_duration	-0.063016	-10.6408	0.00592214	2.12602e-26	1.39683e-24	Resting_fMRI	TRUE	TRUE
Somatomotor	sleep_duration	-0.0798278	-13.7967	0.00578601	3.52124e-43	1.46197e-40	Resting_fMRI	TRUE	TRUE
Cingulo-Opercular	sleep_duration	-0.0538751	-9.07657	0.00593563	1.18123e-19	4.68242e-18	Resting_fMRI	TRUE	TRUE
Dorsal-Attention	sleep_duration	-0.0344542	-5.8047	0.00593556	6.50725e-09	8.24335e-08	Resting_fMRI	TRUE	TRUE
Language	sleep_duration	-0.0468717	-8.03897	0.00583056	9.36051e-16	2.66268e-14	Resting_fMRI	TRUE	TRUE
Frontoparietal	sleep_duration	-0.0226464	-3.88067	0.0058357	0.000104374	0.000665558	Resting_fMRI	FALSE	TRUE
Auditory	sleep_duration	-0.0590327	-9.56949	0.00616885	1.14657e-21	5.34664e-20	Resting_fMRI	TRUE	TRUE
Default	sleep_duration	-0.0182654	-3.12406	0.0058467	0.00178531	0.00801332	Resting_fMRI	FALSE	TRUE
Posterior-Multimodal	sleep_duration	-0.0598503	-10.3934	0.0057585	2.90861e-25	1.77738e-23	Resting_fMRI	TRUE	TRUE
Ventral-Multimodal	sleep_duration	-0.0321363	-5.51338	0.00582878	3.54644e-08	4.18081e-07	Resting_fMRI	TRUE	TRUE
Orbito-Affective	sleep_duration	-0.0201629	-3.07208	0.00656329	0.00212748	0.00934712	Resting_fMRI	FALSE	TRUE
Visual1<=>Visual1	getting_up	0.0218134	4.04833	0.00538824	5.17024e-05	0.000355412	Resting_fMRI	FALSE	TRUE
Visual1<=>Visual2	getting_up	0.0216793	4.03518	0.00537257	5.46844e-05	0.000371626	Resting_fMRI	TRUE	TRUE
Visual1<=>Somatomotor	getting_up	0.0238121	4.42991	0.0053753	9.45778e-06	7.52692e-05	Resting_fMRI	FALSE	TRUE
Visual1<=>Cingulo-Opercular	getting_up	0.0207299	3.85703	0.00537458	0.000114991	0.000729525	Resting_fMRI	TRUE	TRUE
Visual1<=>Dorsal-Attention	getting_up	0.0265082	4.96649	0.00533741	6.85165e-07	6.62663e-06	Resting_fMRI	FALSE	TRUE
Visual1<=>Language	getting_up	0.0249165	4.65472	0.00535295	3.25686e-06	2.82866e-05	Resting_fMRI	FALSE	TRUE
Visual1<=>Frontoparietal	getting_up	0.0101427	1.88845	0.00537089	0.0589738	0.141528	Resting_fMRI	FALSE	FALSE
Visual1<=>Auditory	getting_up	0.0202067	3.75847	0.0053763	0.000171254	0.00103988	Resting_fMRI	FALSE	TRUE
Visual1<=>Default	getting_up	0.0028689	0.532642	0.00538616	0.594285	0.739001	Resting_fMRI	FALSE	FALSE
Visual1<=>Posterior-Multimodal	getting_up	0.0290262	5.42641	0.00534907	5.79061e-08	6.54659e-07	Resting_fMRI	TRUE	TRUE
Visual1<=>Ventral-Multimodal	getting_up	-0.0210305	-3.89077	0.00540522	0.000100124	0.000640577	Resting_fMRI	FALSE	TRUE
Visual1<=>Orbito-Affective	getting_up	-0.00868977	-1.59972	0.00543205	0.10967	0.228586	Resting_fMRI	FALSE	FALSE
Visual2<=>Visual2	getting_up	0.0316172	5.8197	0.00543279	5.94981e-09	7.596e-08	Resting_fMRI	TRUE	TRUE
Visual2<=>Somatomotor	getting_up	0.0227903	4.2433	0.00537089	2.20862e-05	0.000162746	Resting_fMRI	FALSE	TRUE
Visual2<=>Cingulo-Opercular	getting_up	0.017875	3.34881	0.00533772	0.000812519	0.00407896	Resting_fMRI	TRUE	TRUE
Visual2<=>Dorsal-Attention	getting_up	0.0316458	5.88943	0.00537332	3.9129e-09	5.12827e-08	Resting_fMRI	TRUE	TRUE
Visual2<=>Language	getting_up	0.0287973	5.37221	0.00536042	7.83071e-08	8.71087e-07	Resting_fMRI	FALSE	TRUE
Visual2<=>Frontoparietal	getting_up	0.00749682	1.3795	0.00543444	0.16775	0.311499	Resting_fMRI	FALSE	FALSE
Visual2<=>Auditory	getting_up	0.0172509	3.22627	0.00534702	0.00125536	0.00588924	Resting_fMRI	FALSE	TRUE
Visual2<=>Default	getting_up	-0.00685168	-1.25933	0.00544072	0.207919	0.365708	Resting_fMRI	FALSE	FALSE
Visual2<=>Posterior-Multimodal	getting_up	0.0378373	7.07024	0.00535164	1.57753e-12	3.15494e-11	Resting_fMRI	TRUE	TRUE
Visual2<=>Ventral-Multimodal	getting_up	-0.0227618	-4.14288	0.00549421	3.4383e-05	0.000244648	Resting_fMRI	FALSE	TRUE
Visual2<=>Orbito-Affective	getting_up	-0.00812669	-1.47245	0.00551917	0.14091	0.273913	Resting_fMRI	FALSE	FALSE
Somatomotor<=>Somatomotor	getting_up	0.0453861	8.20485	0.00553162	2.3921e-16	7.22801e-15	Resting_fMRI	TRUE	TRUE
Somatomotor<=>Cingulo-Opercular	getting_up	0.0339566	6.21158	0.00546666	5.30826e-10	7.8765e-09	Resting_fMRI	TRUE	TRUE
Somatomotor<=>Dorsal-Attention	getting_up	0.028532	5.31637	0.00536681	1.06546e-07	1.15731e-06	Resting_fMRI	FALSE	TRUE
Somatomotor<=>Language	getting_up	0.0376698	6.88615	0.00547038	5.83554e-12	1.09588e-10	Resting_fMRI	FALSE	TRUE
Somatomotor<=>Frontoparietal	getting_up	0.00349214	0.649353	0.00537786	0.516114	0.676285	Resting_fMRI	FALSE	FALSE
Somatomotor<=>Auditory	getting_up	0.0271261	4.99664	0.00542887	5.86371e-07	5.73121e-06	Resting_fMRI	FALSE	TRUE
Somatomotor<=>Default	getting_up	0.00230117	0.428443	0.005371	0.668331	0.797051	Resting_fMRI	FALSE	FALSE
Somatomotor<=>Posterior-Multimodal	getting_up	0.0462464	8.58608	0.0053862	9.38881e-18	3.14515e-16	Resting_fMRI	TRUE	TRUE
Somatomotor<=>Ventral-Multimodal	getting_up	-0.0159042	-2.92825	0.00543129	0.00341114	0.013908	Resting_fMRI	FALSE	TRUE
Somatomotor<=>Orbito-Affective	getting_up	-8.90352e-05	-0.0165015	0.00539558	0.986834	0.993378	Resting_fMRI	FALSE	FALSE
Cingulo-Opercular<=>Cingulo-Opercular	getting_up	0.0285974	5.17259	0.00552864	2.32224e-07	2.39298e-06	Resting_fMRI	TRUE	TRUE
Cingulo-Opercular<=>Dorsal-Attention	getting_up	0.0258377	4.79815	0.00538493	1.60843e-06	1.46857e-05	Resting_fMRI	TRUE	TRUE
Cingulo-Opercular<=>Language	getting_up	0.0234538	4.31569	0.00543454	1.59574e-05	0.000121413	Resting_fMRI	TRUE	TRUE
Cingulo-Opercular<=>Frontoparietal	getting_up	0.0152856	2.78711	0.0054844	0.0053211	0.0204128	Resting_fMRI	FALSE	TRUE
Cingulo-Opercular<=>Auditory	getting_up	0.0204621	3.78201	0.00541037	0.00015584	0.000956934	Resting_fMRI	TRUE	TRUE
Cingulo-Opercular<=>Default	getting_up	-0.00210254	-0.38887	0.00540679	0.697375	0.815743	Resting_fMRI	FALSE	FALSE
Cingulo-Opercular<=>Posterior-Multimodal	getting_up	0.0277696	5.15661	0.00538525	2.52917e-07	2.60097e-06	Resting_fMRI	TRUE	TRUE
Cingulo-Opercular<=>Ventral-Multimodal	getting_up	-0.0207133	-3.79337	0.00546039	0.000148882	0.000920173	Resting_fMRI	TRUE	TRUE
Cingulo-Opercular<=>Orbito-Affective	getting_up	-0.00799177	-1.48627	0.00537705	0.137216	0.269077	Resting_fMRI	FALSE	FALSE
Dorsal-Attention<=>Dorsal-Attention	getting_up	0.00782229	1.45575	0.00537337	0.145471	0.280671	Resting_fMRI	TRUE	FALSE
Dorsal-Attention<=>Language	getting_up	0.0310753	5.80703	0.00535133	6.41762e-09	8.14595e-08	Resting_fMRI	FALSE	TRUE
Dorsal-Attention<=>Frontoparietal	getting_up	-0.00705701	-1.30893	0.00539145	0.190568	0.341161	Resting_fMRI	FALSE	FALSE
Dorsal-Attention<=>Auditory	getting_up	0.0158473	2.95727	0.00535874	0.00310595	0.0128743	Resting_fMRI	FALSE	TRUE
Dorsal-Attention<=>Default	getting_up	0.0047147	0.874037	0.00539417	0.382105	0.556434	Resting_fMRI	FALSE	FALSE
Dorsal-Attention<=>Posterior-Multimodal	getting_up	0.038753	7.20547	0.00537827	5.90861e-13	1.21918e-11	Resting_fMRI	TRUE	TRUE
Dorsal-Attention<=>Ventral-Multimodal	getting_up	-0.0125114	-2.30635	0.00542477	0.0210974	0.0627683	Resting_fMRI	FALSE	FALSE
Dorsal-Attention<=>Orbito-Affective	getting_up	-0.00373163	-0.682849	0.00546479	0.494707	0.658975	Resting_fMRI	FALSE	FALSE
Language<=>Language	getting_up	0.00683386	1.25306	0.00545375	0.210194	0.368356	Resting_fMRI	FALSE	FALSE
Language<=>Frontoparietal	getting_up	0.0182668	3.42038	0.00534057	0.000626087	0.00326951	Resting_fMRI	FALSE	TRUE
Language<=>Auditory	getting_up	0.0275418	5.06624	0.00543634	4.07954e-07	4.08e-06	Resting_fMRI	TRUE	TRUE
Language<=>Default	getting_up	-0.00283314	-0.53163	0.00532916	0.594986	0.739578	Resting_fMRI	FALSE	FALSE
Language<=>Posterior-Multimodal	getting_up	0.0288948	5.34039	0.00541063	9.33643e-08	1.02806e-06	Resting_fMRI	FALSE	TRUE
Language<=>Ventral-Multimodal	getting_up	-0.00845267	-1.56217	0.00541085	0.118257	0.242509	Resting_fMRI	FALSE	FALSE
Language<=>Orbito-Affective	getting_up	0.0122602	2.27645	0.00538568	0.0228253	0.0670762	Resting_fMRI	FALSE	FALSE
Frontoparietal<=>Frontoparietal	getting_up	0.0072637	1.33959	0.00542232	0.180387	0.327642	Resting_fMRI	FALSE	FALSE
Frontoparietal<=>Auditory	getting_up	0.0112742	2.07802	0.00542544	0.0377149	0.100027	Resting_fMRI	FALSE	FALSE
Frontoparietal<=>Default	getting_up	0.0157235	2.90059	0.0054208	0.00372704	0.015058	Resting_fMRI	FALSE	FALSE
Frontoparietal<=>Posterior-Multimodal	getting_up	0.00566471	1.04033	0.0054451	0.298193	0.471389	Resting_fMRI	FALSE	FALSE
Frontoparietal<=>Ventral-Multimodal	getting_up	-0.00565305	-1.01178	0.00558721	0.311649	0.485152	Resting_fMRI	FALSE	FALSE
Frontoparietal<=>Orbito-Affective	getting_up	-0.00191647	-0.349033	0.0054908	0.727067	0.83746	Resting_fMRI	FALSE	FALSE
Auditory<=>Auditory	getting_up	0.015	2.73577	0.00548291	0.0062268	0.0231202	Resting_fMRI	TRUE	TRUE
Auditory<=>Default	getting_up	0.00826175	1.53307	0.00538901	0.125267	0.252285	Resting_fMRI	FALSE	FALSE
Auditory<=>Posterior-Multimodal	getting_up	0.0277683	5.17032	0.00537071	2.35056e-07	2.41992e-06	Resting_fMRI	FALSE	TRUE
Auditory<=>Ventral-Multimodal	getting_up	-0.0187747	-3.4697	0.00541104	0.000521712	0.00279954	Resting_fMRI	FALSE	TRUE
Auditory<=>Orbito-Affective	getting_up	-0.00405594	-0.750594	0.00540363	0.452902	0.622728	Resting_fMRI	FALSE	FALSE
Default<=>Default	getting_up	0.00616975	1.12136	0.00550202	0.262143	0.434134	Resting_fMRI	FALSE	FALSE
Posterior-Multimodal<=>Default	getting_up	-0.0138413	-2.57893	0.00536706	0.00991502	0.0336044	Resting_fMRI	FALSE	FALSE
Default<=>Ventral-Multimodal	getting_up	0.00669481	1.2128	0.00552014	0.225216	0.387636	Resting_fMRI	FALSE	FALSE
Default<=>Orbito-Affective	getting_up	0.000324162	0.0592031	0.00547542	0.952791	0.974453	Resting_fMRI	FALSE	FALSE
Posterior-Multimodal<=>Posterior-Multimodal	getting_up	0.0346644	6.3886	0.00542597	1.69646e-10	2.71564e-09	Resting_fMRI	TRUE	TRUE
Posterior-Multimodal<=>Ventral-Multimodal	getting_up	-0.017995	-3.28964	0.00547021	0.00100422	0.00488291	Resting_fMRI	FALSE	TRUE
Posterior-Multimodal<=>Orbito-Affective	getting_up	-0.0113527	-2.08749	0.00543844	0.0368512	0.0982383	Resting_fMRI	FALSE	FALSE
Ventral-Multimodal<=>Ventral-Multimodal	getting_up	0.0173651	3.02857	0.00573375	0.00245906	0.0105673	Resting_fMRI	FALSE	FALSE
Orbito-Affective<=>Ventral-Multimodal	getting_up	0.0114868	1.986	0.00578388	0.0470421	0.118893	Resting_fMRI	FALSE	FALSE
Orbito-Affective<=>Orbito-Affective	getting_up	-0.00369235	-0.654597	0.00564064	0.512732	0.673783	Resting_fMRI	FALSE	FALSE
Visual1	getting_up	0.0307913	5.50108	0.00559731	3.8028e-08	4.44165e-07	Resting_fMRI	FALSE	TRUE
Visual2	getting_up	0.03275	5.69392	0.00575175	1.25209e-08	1.53903e-07	Resting_fMRI	TRUE	TRUE
Somatomotor	getting_up	0.0380263	6.76118	0.00562421	1.39156e-11	2.51735e-10	Resting_fMRI	TRUE	TRUE
Cingulo-Opercular	getting_up	0.0163579	2.8382	0.0057635	0.00453969	0.0178243	Resting_fMRI	TRUE	TRUE
Dorsal-Attention	getting_up	0.0137892	2.39422	0.00575936	0.0166613	0.0516931	Resting_fMRI	TRUE	FALSE
Language	getting_up	0.00615668	1.0877	0.00566027	0.276734	0.448553	Resting_fMRI	FALSE	FALSE
Frontoparietal	getting_up	0.00210953	0.372612	0.00566147	0.70944	0.824502	Resting_fMRI	FALSE	FALSE
Auditory	getting_up	0.0198778	3.31804	0.00599081	0.000907483	0.00447989	Resting_fMRI	TRUE	TRUE
Default	getting_up	0.00585399	1.03215	0.00567164	0.302009	0.475131	Resting_fMRI	FALSE	FALSE
Posterior-Multimodal	getting_up	0.0243083	4.34705	0.0055919	1.38393e-05	0.000106535	Resting_fMRI	FALSE	TRUE
Ventral-Multimodal	getting_up	0.0185991	3.28926	0.00565451	0.00100558	0.00488291	Resting_fMRI	FALSE	TRUE
Orbito-Affective	getting_up	0.00906568	1.42395	0.00636655	0.154469	0.293326	Resting_fMRI	FALSE	FALSE
Visual1<=>Visual1	chronotype	-0.00821923	-1.45133	0.00566325	0.146698	0.282491	Resting_fMRI	FALSE	FALSE
Visual1<=>Visual2	chronotype	-0.00332365	-0.588405	0.00564857	0.556264	0.709422	Resting_fMRI	FALSE	FALSE
Visual1<=>Somatomotor	chronotype	-0.00939198	-1.65973	0.00565873	0.0969779	0.207905	Resting_fMRI	FALSE	FALSE
Visual1<=>Cingulo-Opercular	chronotype	-0.0123133	-2.17579	0.00565922	0.0295783	0.0826705	Resting_fMRI	FALSE	FALSE
Visual1<=>Dorsal-Attention	chronotype	-0.0166834	-2.97	0.0056173	0.00298026	0.0124606	Resting_fMRI	FALSE	TRUE
Visual1<=>Language	chronotype	-0.0074631	-1.32292	0.00564139	0.185872	0.335258	Resting_fMRI	FALSE	FALSE
Visual1<=>Frontoparietal	chronotype	-0.0140629	-2.48107	0.00566809	0.013104	0.0423199	Resting_fMRI	FALSE	FALSE
Visual1<=>Auditory	chronotype	-0.0123755	-2.18243	0.00567052	0.0290852	0.0816956	Resting_fMRI	FALSE	FALSE
Visual1<=>Default	chronotype	-0.000408616	-0.0720855	0.00566849	0.942534	0.968815	Resting_fMRI	FALSE	FALSE
Visual1<=>Posterior-Multimodal	chronotype	-0.00531366	-0.942658	0.00563689	0.345863	0.518725	Resting_fMRI	FALSE	FALSE
Visual1<=>Ventral-Multimodal	chronotype	0.0087715	1.53969	0.00569692	0.123645	0.249774	Resting_fMRI	FALSE	FALSE
Visual1<=>Orbito-Affective	chronotype	-0.00155031	-0.271287	0.00571466	0.786172	0.874622	Resting_fMRI	FALSE	FALSE
Visual2<=>Visual2	chronotype	-0.00736792	-1.28887	0.00571657	0.197452	0.350777	Resting_fMRI	FALSE	FALSE
Visual2<=>Somatomotor	chronotype	-0.0180444	-3.1945	0.00564859	0.00140211	0.0065042	Resting_fMRI	FALSE	TRUE
Visual2<=>Cingulo-Opercular	chronotype	-0.0257335	-4.58016	0.00561847	4.66399e-06	3.92322e-05	Resting_fMRI	FALSE	TRUE
Visual2<=>Dorsal-Attention	chronotype	-0.00680432	-1.20241	0.00565892	0.229215	0.392958	Resting_fMRI	FALSE	FALSE
Visual2<=>Language	chronotype	-0.0182056	-3.22222	0.00565002	0.00127331	0.00596893	Resting_fMRI	FALSE	TRUE
Visual2<=>Frontoparietal	chronotype	-0.00626932	-1.09429	0.0057291	0.273834	0.445394	Resting_fMRI	FALSE	FALSE
Visual2<=>Auditory	chronotype	-0.0188165	-3.3368	0.00563909	0.00084847	0.00422539	Resting_fMRI	FALSE	TRUE
Visual2<=>Default	chronotype	0.00626115	1.0931	0.00572786	0.274356	0.445695	Resting_fMRI	FALSE	FALSE
Visual2<=>Posterior-Multimodal	chronotype	-0.0101455	-1.79859	0.00564081	0.0720938	0.165248	Resting_fMRI	FALSE	FALSE
Visual2<=>Ventral-Multimodal	chronotype	0.00602206	1.03925	0.00579465	0.298698	0.471828	Resting_fMRI	FALSE	FALSE
Visual2<=>Orbito-Affective	chronotype	-0.0137937	-2.37576	0.00580602	0.0175186	0.05387	Resting_fMRI	FALSE	TRUE
Somatomotor<=>Somatomotor	chronotype	-0.0160952	-2.76301	0.00582524	0.00573042	0.0217156	Resting_fMRI	FALSE	TRUE
Somatomotor<=>Cingulo-Opercular	chronotype	-0.0186317	-3.2324	0.00576405	0.00122881	0.00578647	Resting_fMRI	FALSE	TRUE
Somatomotor<=>Dorsal-Attention	chronotype	-0.0189739	-3.36094	0.00564542	0.000777689	0.00392626	Resting_fMRI	FALSE	TRUE
Somatomotor<=>Language	chronotype	-0.017371	-3.00464	0.00578142	0.00266108	0.0112856	Resting_fMRI	TRUE	TRUE
Somatomotor<=>Frontoparietal	chronotype	-0.00107627	-0.190074	0.00566235	0.849252	0.915212	Resting_fMRI	FALSE	FALSE
Somatomotor<=>Auditory	chronotype	-0.0156536	-2.73385	0.00572585	0.00626342	0.0232011	Resting_fMRI	FALSE	TRUE
Somatomotor<=>Default	chronotype	0.0103816	1.83422	0.00565997	0.0666313	0.156234	Resting_fMRI	FALSE	FALSE
Somatomotor<=>Posterior-Multimodal	chronotype	-0.0246416	-4.34281	0.00567412	1.41108e-05	0.000108717	Resting_fMRI	FALSE	TRUE
Somatomotor<=>Ventral-Multimodal	chronotype	0.00196178	0.342593	0.00572627	0.731907	0.840688	Resting_fMRI	FALSE	FALSE
Somatomotor<=>Orbito-Affective	chronotype	-0.011958	-2.10253	0.00568746	0.035515	0.0954537	Resting_fMRI	FALSE	TRUE
Cingulo-Opercular<=>Cingulo-Opercular	chronotype	-0.0168221	-2.88713	0.00582657	0.00389035	0.0156266	Resting_fMRI	FALSE	TRUE
Cingulo-Opercular<=>Dorsal-Attention	chronotype	-0.0270512	-4.77103	0.00566989	1.84105e-06	1.66616e-05	Resting_fMRI	FALSE	TRUE
Cingulo-Opercular<=>Language	chronotype	-0.0248783	-4.33432	0.00573985	1.46665e-05	0.000112784	Resting_fMRI	TRUE	TRUE
Cingulo-Opercular<=>Frontoparietal	chronotype	-0.00734781	-1.27128	0.00577984	0.203637	0.359506	Resting_fMRI	FALSE	FALSE
Cingulo-Opercular<=>Auditory	chronotype	-0.0113026	-1.97927	0.00571051	0.0477944	0.120432	Resting_fMRI	FALSE	TRUE
Cingulo-Opercular<=>Default	chronotype	0.017474	3.0648	0.00570151	0.00217997	0.00953943	Resting_fMRI	FALSE	TRUE
Cingulo-Opercular<=>Posterior-Multimodal	chronotype	-0.0167169	-2.9439	0.00567848	0.00324337	0.0133463	Resting_fMRI	FALSE	TRUE
Cingulo-Opercular<=>Ventral-Multimodal	chronotype	0.0103654	1.79717	0.00576761	0.0723181	0.16558	Resting_fMRI	FALSE	FALSE
Cingulo-Opercular<=>Orbito-Affective	chronotype	-0.00429002	-0.756598	0.00567014	0.449296	0.620828	Resting_fMRI	FALSE	FALSE
Dorsal-Attention<=>Dorsal-Attention	chronotype	-0.00965866	-1.70578	0.00566232	0.0880594	0.193787	Resting_fMRI	FALSE	FALSE
Dorsal-Attention<=>Language	chronotype	-0.0225428	-3.99618	0.00564109	6.45171e-05	0.000431617	Resting_fMRI	FALSE	TRUE
Dorsal-Attention<=>Frontoparietal	chronotype	-0.0080569	-1.41798	0.00568197	0.156207	0.295886	Resting_fMRI	FALSE	FALSE
Dorsal-Attention<=>Auditory	chronotype	-0.0172117	-3.05001	0.00564317	0.00229022	0.00994983	Resting_fMRI	FALSE	TRUE
Dorsal-Attention<=>Default	chronotype	0.00251532	0.442627	0.00568271	0.658039	0.788366	Resting_fMRI	FALSE	FALSE
Dorsal-Attention<=>Posterior-Multimodal	chronotype	-0.0169055	-2.98224	0.00566874	0.00286368	0.0120546	Resting_fMRI	TRUE	TRUE
Dorsal-Attention<=>Ventral-Multimodal	chronotype	0.00439597	0.768612	0.00571936	0.442129	0.614661	Resting_fMRI	FALSE	FALSE
Dorsal-Attention<=>Orbito-Affective	chronotype	-0.0131772	-2.29107	0.00575157	0.0219659	0.0648875	Resting_fMRI	FALSE	TRUE
Language<=>Language	chronotype	-0.0092214	-1.60137	0.00575845	0.109305	0.227978	Resting_fMRI	FALSE	TRUE
Language<=>Frontoparietal	chronotype	-0.00528261	-0.938425	0.00562923	0.348033	0.520788	Resting_fMRI	FALSE	FALSE
Language<=>Auditory	chronotype	-0.00677421	-1.18204	0.00573094	0.237198	0.403425	Resting_fMRI	FALSE	FALSE
Language<=>Default	chronotype	0.0121876	2.17017	0.00561596	0.0300016	0.0835911	Resting_fMRI	TRUE	FALSE
Language<=>Posterior-Multimodal	chronotype	-0.0218742	-3.82471	0.00571916	0.000131176	0.000821333	Resting_fMRI	FALSE	TRUE
Language<=>Ventral-Multimodal	chronotype	0.00477845	0.8373	0.00570697	0.40243	0.574914	Resting_fMRI	FALSE	FALSE
Language<=>Orbito-Affective	chronotype	-0.0058874	-1.03809	0.00567138	0.299236	0.472198	Resting_fMRI	FALSE	FALSE
Frontoparietal<=>Frontoparietal	chronotype	-0.00403883	-0.706785	0.00571437	0.479705	0.645606	Resting_fMRI	FALSE	FALSE
Frontoparietal<=>Auditory	chronotype	-0.00856815	-1.49672	0.00572462	0.134477	0.265127	Resting_fMRI	FALSE	FALSE
Frontoparietal<=>Default	chronotype	-0.0022742	-0.398136	0.00571212	0.690532	0.812008	Resting_fMRI	FALSE	FALSE
Frontoparietal<=>Posterior-Multimodal	chronotype	0.0022542	0.392046	0.00574984	0.695027	0.814526	Resting_fMRI	FALSE	FALSE
Frontoparietal<=>Ventral-Multimodal	chronotype	0.000542559	0.0918196	0.00590897	0.926842	0.959333	Resting_fMRI	FALSE	FALSE
Frontoparietal<=>Orbito-Affective	chronotype	0.0056954	0.984438	0.00578543	0.324908	0.497341	Resting_fMRI	FALSE	FALSE
Auditory<=>Auditory	chronotype	-0.00171107	-0.295386	0.00579265	0.767701	0.863941	Resting_fMRI	FALSE	FALSE
Auditory<=>Default	chronotype	0.00344325	0.605609	0.00568559	0.544779	0.698779	Resting_fMRI	FALSE	FALSE
Auditory<=>Posterior-Multimodal	chronotype	-0.0173656	-3.06453	0.00566666	0.00218197	0.00953943	Resting_fMRI	FALSE	TRUE
Auditory<=>Ventral-Multimodal	chronotype	0.0119584	2.09039	0.00572066	0.0365906	0.0977948	Resting_fMRI	FALSE	FALSE
Auditory<=>Orbito-Affective	chronotype	0.00673853	1.18067	0.00570738	0.237743	0.404044	Resting_fMRI	FALSE	FALSE
Default<=>Default	chronotype	-0.0117978	-2.03438	0.00579923	0.0419216	0.108958	Resting_fMRI	FALSE	FALSE
Posterior-Multimodal<=>Default	chronotype	0.00745463	1.3177	0.0056573	0.187613	0.337617	Resting_fMRI	FALSE	FALSE
Default<=>Ventral-Multimodal	chronotype	-0.00315219	-0.542418	0.00581136	0.587534	0.733829	Resting_fMRI	FALSE	FALSE
Default<=>Orbito-Affective	chronotype	0.0203851	3.53437	0.00576767	0.00040933	0.00225276	Resting_fMRI	FALSE	TRUE
Posterior-Multimodal<=>Posterior-Multimodal	chronotype	-0.0116064	-2.0283	0.00572225	0.0425383	0.110101	Resting_fMRI	FALSE	FALSE
Posterior-Multimodal<=>Ventral-Multimodal	chronotype	-0.00354217	-0.613696	0.00577187	0.539421	0.694377	Resting_fMRI	FALSE	FALSE
Posterior-Multimodal<=>Orbito-Affective	chronotype	-0.00988585	-1.72462	0.00573218	0.0846052	0.187967	Resting_fMRI	FALSE	TRUE
Ventral-Multimodal<=>Ventral-Multimodal	chronotype	-0.00210444	-0.347918	0.00604867	0.727904	0.837614	Resting_fMRI	FALSE	FALSE
Orbito-Affective<=>Ventral-Multimodal	chronotype	0.00498526	0.818228	0.00609275	0.413233	0.585437	Resting_fMRI	FALSE	FALSE
Orbito-Affective<=>Orbito-Affective	chronotype	0.00957774	1.61234	0.00594027	0.106898	0.224233	Resting_fMRI	FALSE	FALSE
Visual1	chronotype	-0.00965124	-1.64033	0.0058837	0.100946	0.214346	Resting_fMRI	FALSE	FALSE
Visual2	chronotype	-0.00665252	-1.09934	0.00605139	0.271629	0.443462	Resting_fMRI	FALSE	FALSE
Somatomotor	chronotype	-0.0103237	-1.74157	0.00592778	0.0815929	0.182768	Resting_fMRI	FALSE	FALSE
Cingulo-Opercular	chronotype	-0.00940774	-1.54991	0.00606987	0.121174	0.246542	Resting_fMRI	FALSE	TRUE
Dorsal-Attention	chronotype	-0.0078839	-1.30095	0.0060601	0.193285	0.344934	Resting_fMRI	FALSE	FALSE
Language	chronotype	-0.00145793	-0.244383	0.00596575	0.806936	0.888828	Resting_fMRI	FALSE	FALSE
Frontoparietal	chronotype	-0.00634591	-1.06395	0.00596447	0.287359	0.459086	Resting_fMRI	FALSE	FALSE
Auditory	chronotype	-0.00312738	-0.494559	0.00632357	0.620915	0.760455	Resting_fMRI	FALSE	FALSE
Default	chronotype	-0.0122426	-2.05052	0.00597048	0.0403222	0.105861	Resting_fMRI	FALSE	TRUE
Posterior-Multimodal	chronotype	-0.0121164	-2.05512	0.00589571	0.0398757	0.104865	Resting_fMRI	FALSE	TRUE
Ventral-Multimodal	chronotype	-0.00220501	-0.369589	0.00596612	0.711691	0.825976	Resting_fMRI	FALSE	FALSE
Orbito-Affective	chronotype	0.00675471	1.00608	0.0067139	0.314386	0.487948	Resting_fMRI	FALSE	FALSE
Visual1<=>Visual1	nap_during_day	0.0173974	3.18189	0.00546763	0.00146454	0.00674359	Resting_fMRI	FALSE	TRUE
Visual1<=>Visual2	nap_during_day	0.00952262	1.74665	0.00545192	0.0807067	0.181125	Resting_fMRI	FALSE	TRUE
Visual1<=>Somatomotor	nap_during_day	0.0352543	6.46595	0.0054523	1.02077e-10	1.68111e-09	Resting_fMRI	FALSE	TRUE
Visual1<=>Cingulo-Opercular	nap_during_day	0.00732657	1.34326	0.00545431	0.179196	0.325954	Resting_fMRI	FALSE	TRUE
Visual1<=>Dorsal-Attention	nap_during_day	0.0186836	3.44937	0.00541654	0.000562601	0.00299317	Resting_fMRI	FALSE	TRUE
Visual1<=>Language	nap_during_day	0.0269101	4.95618	0.0054296	7.22514e-07	6.95106e-06	Resting_fMRI	FALSE	TRUE
Visual1<=>Frontoparietal	nap_during_day	0.00222638	0.408602	0.00544877	0.682834	0.807222	Resting_fMRI	FALSE	FALSE
Visual1<=>Auditory	nap_during_day	0.0184115	3.37589	0.0054538	0.000736616	0.00374011	Resting_fMRI	FALSE	TRUE
Visual1<=>Default	nap_during_day	0.00808188	1.47902	0.00546436	0.139146	0.271867	Resting_fMRI	FALSE	FALSE
Visual1<=>Posterior-Multimodal	nap_during_day	0.0290596	5.35433	0.00542731	8.64512e-08	9.58888e-07	Resting_fMRI	FALSE	TRUE
Visual1<=>Ventral-Multimodal	nap_during_day	-0.0129593	-2.36278	0.00548478	0.0181441	0.0555469	Resting_fMRI	FALSE	TRUE
Visual1<=>Orbito-Affective	nap_during_day	0.000161576	0.0293133	0.00551204	0.976615	0.987832	Resting_fMRI	FALSE	FALSE
Visual2<=>Visual2	nap_during_day	0.0140754	2.55274	0.00551383	0.0106925	0.0357563	Resting_fMRI	FALSE	TRUE
Visual2<=>Somatomotor	nap_during_day	0.0365668	6.71054	0.00544916	1.97056e-11	3.49661e-10	Resting_fMRI	FALSE	TRUE
Visual2<=>Cingulo-Opercular	nap_during_day	0.00137869	0.254534	0.00541651	0.799084	0.883303	Resting_fMRI	FALSE	FALSE
Visual2<=>Dorsal-Attention	nap_during_day	0.0150639	2.76196	0.00545406	0.00574868	0.0217584	Resting_fMRI	FALSE	TRUE
Visual2<=>Language	nap_during_day	0.0241312	4.43688	0.00543878	9.15692e-06	7.33365e-05	Resting_fMRI	FALSE	TRUE
Visual2<=>Frontoparietal	nap_during_day	-0.00964735	-1.74959	0.00551406	0.0801982	0.180114	Resting_fMRI	FALSE	FALSE
Visual2<=>Auditory	nap_during_day	0.0161116	2.96979	0.00542514	0.00298215	0.0124606	Resting_fMRI	FALSE	TRUE
Visual2<=>Default	nap_during_day	0.00727381	1.31787	0.00551937	0.187557	0.337613	Resting_fMRI	FALSE	FALSE
Visual2<=>Posterior-Multimodal	nap_during_day	0.0283618	5.22096	0.00543229	1.79084e-07	1.85862e-06	Resting_fMRI	FALSE	TRUE
Visual2<=>Ventral-Multimodal	nap_during_day	-0.00892876	-1.60156	0.00557503	0.109262	0.227964	Resting_fMRI	FALSE	TRUE
Visual2<=>Orbito-Affective	nap_during_day	-0.000122153	-0.0218193	0.00559837	0.982592	0.991418	Resting_fMRI	FALSE	FALSE
Somatomotor<=>Somatomotor	nap_during_day	0.026181	4.66177	0.00561611	3.14737e-06	2.73703e-05	Resting_fMRI	FALSE	TRUE
Somatomotor<=>Cingulo-Opercular	nap_during_day	0.00581438	1.0477	0.00554964	0.294783	0.467183	Resting_fMRI	FALSE	FALSE
Somatomotor<=>Dorsal-Attention	nap_during_day	0.0358655	6.5897	0.00544266	4.47383e-11	7.65058e-10	Resting_fMRI	FALSE	TRUE
Somatomotor<=>Language	nap_during_day	0.0293126	5.27952	0.00555214	1.30345e-07	1.38682e-06	Resting_fMRI	FALSE	TRUE
Somatomotor<=>Frontoparietal	nap_during_day	0.017726	3.24912	0.00545563	0.0011588	0.00550251	Resting_fMRI	FALSE	TRUE
Somatomotor<=>Auditory	nap_during_day	0.0244013	4.43024	0.0055079	9.44321e-06	7.52061e-05	Resting_fMRI	FALSE	TRUE
Somatomotor<=>Default	nap_during_day	0.0148982	2.73426	0.00544872	0.0062555	0.0231975	Resting_fMRI	FALSE	TRUE
Somatomotor<=>Posterior-Multimodal	nap_during_day	0.042074	7.69753	0.00546591	1.42603e-14	3.53528e-13	Resting_fMRI	FALSE	TRUE
Somatomotor<=>Ventral-Multimodal	nap_during_day	-0.0195041	-3.53942	0.00551055	0.000401567	0.00221787	Resting_fMRI	FALSE	TRUE
Somatomotor<=>Orbito-Affective	nap_during_day	-0.00705656	-1.28885	0.00547509	0.19746	0.350777	Resting_fMRI	FALSE	FALSE
Cingulo-Opercular<=>Cingulo-Opercular	nap_during_day	0.00432446	0.770593	0.00561185	0.440954	0.613749	Resting_fMRI	FALSE	FALSE
Cingulo-Opercular<=>Dorsal-Attention	nap_during_day	0.0098432	1.80142	0.00546415	0.0716465	0.164505	Resting_fMRI	FALSE	TRUE
Cingulo-Opercular<=>Language	nap_during_day	0.0258231	4.68477	0.00551215	2.81403e-06	2.46221e-05	Resting_fMRI	FALSE	TRUE
Cingulo-Opercular<=>Frontoparietal	nap_during_day	0.0422111	7.59621	0.00555686	3.1302e-14	7.49996e-13	Resting_fMRI	TRUE	TRUE
Cingulo-Opercular<=>Auditory	nap_during_day	0.0244266	4.44988	0.00548927	8.62007e-06	6.93832e-05	Resting_fMRI	FALSE	TRUE
Cingulo-Opercular<=>Default	nap_during_day	0.0298685	5.44666	0.00548382	5.16931e-08	5.8991e-07	Resting_fMRI	FALSE	TRUE
Cingulo-Opercular<=>Posterior-Multimodal	nap_during_day	0.0128169	2.34498	0.00546566	0.0190341	0.0579016	Resting_fMRI	FALSE	TRUE
Cingulo-Opercular<=>Ventral-Multimodal	nap_during_day	-0.0195731	-3.53261	0.0055407	0.000412042	0.00226569	Resting_fMRI	FALSE	TRUE
Cingulo-Opercular<=>Orbito-Affective	nap_during_day	0.00102641	0.188115	0.00545629	0.850787	0.916391	Resting_fMRI	FALSE	FALSE
Dorsal-Attention<=>Dorsal-Attention	nap_during_day	0.00737141	1.3521	0.00545183	0.176353	0.322572	Resting_fMRI	FALSE	TRUE
Dorsal-Attention<=>Language	nap_during_day	0.0294429	5.42283	0.00542944	5.90743e-08	6.67016e-07	Resting_fMRI	FALSE	TRUE
Dorsal-Attention<=>Frontoparietal	nap_during_day	-0.00061068	-0.111621	0.00547101	0.911125	0.952319	Resting_fMRI	FALSE	FALSE
Dorsal-Attention<=>Auditory	nap_during_day	0.0256187	4.7129	0.00543586	2.45213e-06	2.17429e-05	Resting_fMRI	FALSE	TRUE
Dorsal-Attention<=>Default	nap_during_day	0.0186795	3.41365	0.00547199	0.00064176	0.00333458	Resting_fMRI	FALSE	TRUE
Dorsal-Attention<=>Posterior-Multimodal	nap_during_day	0.0268808	4.92382	0.00545934	8.52798e-07	8.16312e-06	Resting_fMRI	FALSE	TRUE
Dorsal-Attention<=>Ventral-Multimodal	nap_during_day	-0.013535	-2.45906	0.00550413	0.0139353	0.0444987	Resting_fMRI	FALSE	TRUE
Dorsal-Attention<=>Orbito-Affective	nap_during_day	0.00450128	0.811858	0.00554441	0.416879	0.588791	Resting_fMRI	TRUE	FALSE
Language<=>Language	nap_during_day	0.017105	3.09113	0.00553358	0.00199564	0.00883014	Resting_fMRI	FALSE	TRUE
Language<=>Frontoparietal	nap_during_day	0.0173432	3.20267	0.00541523	0.00136288	0.0063411	Resting_fMRI	TRUE	TRUE
Language<=>Auditory	nap_during_day	0.01759	3.18832	0.00551701	0.00143234	0.00660509	Resting_fMRI	FALSE	TRUE
Language<=>Default	nap_during_day	0.0072173	1.33458	0.0054079	0.182022	0.329554	Resting_fMRI	FALSE	FALSE
Language<=>Posterior-Multimodal	nap_during_day	0.0343608	6.26178	0.00548739	3.85308e-10	5.80763e-09	Resting_fMRI	FALSE	TRUE
Language<=>Ventral-Multimodal	nap_during_day	-0.0166223	-3.02759	0.00549027	0.00246707	0.0105926	Resting_fMRI	FALSE	TRUE
Language<=>Orbito-Affective	nap_during_day	-0.00163883	-0.29983	0.00546586	0.764309	0.861679	Resting_fMRI	FALSE	FALSE
Frontoparietal<=>Frontoparietal	nap_during_day	0.0122148	2.22121	0.00549917	0.0263436	0.0754436	Resting_fMRI	FALSE	TRUE
Frontoparietal<=>Auditory	nap_during_day	0.0327842	5.96139	0.00549943	2.52647e-09	3.4043e-08	Resting_fMRI	TRUE	TRUE
Frontoparietal<=>Default	nap_during_day	0.0186121	3.38395	0.0055001	0.000715331	0.00364787	Resting_fMRI	TRUE	TRUE
Frontoparietal<=>Posterior-Multimodal	nap_during_day	0.0160041	2.89726	0.00552388	0.00376688	0.0151796	Resting_fMRI	TRUE	TRUE
Frontoparietal<=>Ventral-Multimodal	nap_during_day	-0.00384305	-0.677872	0.00566928	0.497857	0.661192	Resting_fMRI	FALSE	FALSE
Frontoparietal<=>Orbito-Affective	nap_during_day	0.0281986	5.06387	0.00556858	4.13048e-07	4.12338e-06	Resting_fMRI	TRUE	TRUE
Auditory<=>Auditory	nap_during_day	0.0275627	4.95616	0.00556131	7.22559e-07	6.95106e-06	Resting_fMRI	FALSE	TRUE
Auditory<=>Default	nap_during_day	0.00889734	1.62708	0.00546827	0.103729	0.21921	Resting_fMRI	FALSE	FALSE
Auditory<=>Posterior-Multimodal	nap_during_day	0.0244526	4.48753	0.00544901	7.22988e-06	5.90339e-05	Resting_fMRI	FALSE	TRUE
Auditory<=>Ventral-Multimodal	nap_during_day	-0.0253936	-4.62531	0.00549015	3.75456e-06	3.20473e-05	Resting_fMRI	FALSE	TRUE
Auditory<=>Orbito-Affective	nap_during_day	-0.00855117	-1.55992	0.00548182	0.11879	0.24336	Resting_fMRI	FALSE	FALSE
Default<=>Default	nap_during_day	-0.0139859	-2.50564	0.00558176	0.0122276	0.0398839	Resting_fMRI	FALSE	TRUE
Posterior-Multimodal<=>Default	nap_during_day	0.00671311	1.23268	0.00544595	0.217704	0.378219	Resting_fMRI	FALSE	FALSE
Default<=>Ventral-Multimodal	nap_during_day	-0.00434326	-0.775626	0.00559968	0.437975	0.610285	Resting_fMRI	FALSE	FALSE
Default<=>Orbito-Affective	nap_during_day	0.00147696	0.26595	0.00555353	0.790279	0.876867	Resting_fMRI	FALSE	FALSE
Posterior-Multimodal<=>Posterior-Multimodal	nap_during_day	0.0284883	5.17438	0.00550564	2.30012e-07	2.37629e-06	Resting_fMRI	FALSE	TRUE
Posterior-Multimodal<=>Ventral-Multimodal	nap_during_day	-0.0245027	-4.41468	0.00555027	1.01481e-05	7.96494e-05	Resting_fMRI	FALSE	TRUE
Posterior-Multimodal<=>Orbito-Affective	nap_during_day	-0.00528742	-0.957907	0.00551976	0.338117	0.511403	Resting_fMRI	FALSE	FALSE
Ventral-Multimodal<=>Ventral-Multimodal	nap_during_day	0.00875224	1.50421	0.00581849	0.132536	0.262377	Resting_fMRI	FALSE	TRUE
Orbito-Affective<=>Ventral-Multimodal	nap_during_day	-0.00835292	-1.42326	0.00586887	0.154671	0.293602	Resting_fMRI	TRUE	FALSE
Orbito-Affective<=>Orbito-Affective	nap_during_day	-0.0111532	-1.94902	0.00572247	0.0513017	0.127742	Resting_fMRI	TRUE	FALSE
Visual1	nap_during_day	0.0186669	3.28498	0.0056825	0.00102098	0.00494225	Resting_fMRI	FALSE	TRUE
Visual2	nap_during_day	0.0144768	2.47998	0.00583746	0.0131438	0.0423621	Resting_fMRI	FALSE	TRUE
Somatomotor	nap_during_day	0.0215962	3.7825	0.0057095	0.000155533	0.000956934	Resting_fMRI	FALSE	TRUE
Cingulo-Opercular	nap_during_day	0.00307389	0.525548	0.00584892	0.599206	0.742749	Resting_fMRI	FALSE	FALSE
Dorsal-Attention	nap_during_day	0.00523731	0.896204	0.00584388	0.37015	0.545162	Resting_fMRI	FALSE	FALSE
Language	nap_during_day	0.0121552	2.11645	0.00574318	0.0343137	0.0931073	Resting_fMRI	FALSE	TRUE
Frontoparietal	nap_during_day	-0.0123472	-2.14964	0.00574384	0.031591	0.0869695	Resting_fMRI	FALSE	FALSE
Auditory	nap_during_day	0.0273528	4.50101	0.00607705	6.78644e-06	5.57335e-05	Resting_fMRI	FALSE	TRUE
Default	nap_during_day	-0.0158353	-2.75207	0.00575397	0.00592527	0.0222376	Resting_fMRI	FALSE	TRUE
Posterior-Multimodal	nap_during_day	0.017826	3.14114	0.005675	0.00168441	0.00763192	Resting_fMRI	FALSE	TRUE
Ventral-Multimodal	nap_during_day	0.0092737	1.61618	0.00573803	0.106065	0.222861	Resting_fMRI	FALSE	TRUE
Orbito-Affective	nap_during_day	0.0185174	2.86701	0.0064588	0.00414639	0.0164891	Resting_fMRI	FALSE	TRUE
Visual1<=>Visual1	insomnia	-0.012142	-2.2102	0.00549364	0.0270983	0.0772835	Resting_fMRI	FALSE	FALSE
Visual1<=>Visual2	insomnia	-0.00841818	-1.53676	0.00547787	0.124362	0.250979	Resting_fMRI	FALSE	FALSE
Visual1<=>Somatomotor	insomnia	-0.0149491	-2.7276	0.00548067	0.00638305	0.0235444	Resting_fMRI	FALSE	FALSE
Visual1<=>Cingulo-Opercular	insomnia	-0.00602587	-1.09963	0.00547993	0.271504	0.443373	Resting_fMRI	FALSE	FALSE
Visual1<=>Dorsal-Attention	insomnia	-0.00902178	-1.65762	0.00544262	0.0974044	0.208532	Resting_fMRI	FALSE	FALSE
Visual1<=>Language	insomnia	-0.00382148	-0.700206	0.00545765	0.483803	0.648751	Resting_fMRI	FALSE	FALSE
Visual1<=>Frontoparietal	insomnia	0.00380535	0.695084	0.00547467	0.487008	0.651785	Resting_fMRI	FALSE	FALSE
Visual1<=>Auditory	insomnia	-0.0049391	-0.901067	0.00548139	0.367559	0.541987	Resting_fMRI	TRUE	FALSE
Visual1<=>Default	insomnia	0.0125521	2.28632	0.00549009	0.0222422	0.0655492	Resting_fMRI	FALSE	TRUE
Visual1<=>Posterior-Multimodal	insomnia	-0.0132872	-2.4354	0.00545586	0.0148807	0.0467744	Resting_fMRI	FALSE	FALSE
Visual1<=>Ventral-Multimodal	insomnia	0.0190789	3.46256	0.00551005	0.000535752	0.00286255	Resting_fMRI	FALSE	FALSE
Visual1<=>Orbito-Affective	insomnia	0.0142878	2.58064	0.00553653	0.00986612	0.0335147	Resting_fMRI	FALSE	TRUE
Visual2<=>Visual2	insomnia	-0.00843272	-1.52214	0.00554005	0.127985	0.256139	Resting_fMRI	FALSE	FALSE
Visual2<=>Somatomotor	insomnia	-0.0162021	-2.95856	0.00547635	0.00309303	0.0128293	Resting_fMRI	FALSE	FALSE
Visual2<=>Cingulo-Opercular	insomnia	-3.63625e-07	-6.68236e-05	0.00544157	0.999947	0.999947	Resting_fMRI	FALSE	FALSE
Visual2<=>Dorsal-Attention	insomnia	-0.00833256	-1.52049	0.00548019	0.128398	0.256796	Resting_fMRI	FALSE	FALSE
Visual2<=>Language	insomnia	-0.00665765	-1.21808	0.00546571	0.223204	0.38541	Resting_fMRI	FALSE	FALSE
Visual2<=>Frontoparietal	insomnia	0.0104051	1.8784	0.00553937	0.0603354	0.144085	Resting_fMRI	FALSE	TRUE
Visual2<=>Auditory	insomnia	-0.00145383	-0.26666	0.00545199	0.789732	0.876542	Resting_fMRI	TRUE	FALSE
Visual2<=>Default	insomnia	0.00962689	1.73615	0.00554498	0.0825473	0.18426	Resting_fMRI	FALSE	FALSE
Visual2<=>Posterior-Multimodal	insomnia	-0.0147804	-2.70733	0.0054594	0.00678619	0.0247095	Resting_fMRI	FALSE	FALSE
Visual2<=>Ventral-Multimodal	insomnia	0.0195753	3.49529	0.00560048	0.000474166	0.00256924	Resting_fMRI	FALSE	FALSE
Visual2<=>Orbito-Affective	insomnia	0.0231651	4.11971	0.00562301	3.80285e-05	0.000267805	Resting_fMRI	FALSE	TRUE
Somatomotor<=>Somatomotor	insomnia	-0.0222514	-3.94316	0.00564303	8.05798e-05	0.000526902	Resting_fMRI	FALSE	FALSE
Somatomotor<=>Cingulo-Opercular	insomnia	0.00732793	1.31431	0.00557548	0.18875	0.339565	Resting_fMRI	FALSE	TRUE
Somatomotor<=>Dorsal-Attention	insomnia	-0.012613	-2.30475	0.00547261	0.0211867	0.0630038	Resting_fMRI	FALSE	FALSE
Somatomotor<=>Language	insomnia	-0.0148095	-2.65436	0.00557931	0.0079498	0.0279815	Resting_fMRI	FALSE	FALSE
Somatomotor<=>Frontoparietal	insomnia	0.00857167	1.56372	0.0054816	0.117894	0.241955	Resting_fMRI	FALSE	FALSE
Somatomotor<=>Auditory	insomnia	-0.00215761	-0.38979	0.0055353	0.696694	0.815406	Resting_fMRI	TRUE	FALSE
Somatomotor<=>Default	insomnia	-0.00717398	-1.31046	0.00547439	0.190048	0.34072	Resting_fMRI	TRUE	FALSE
Somatomotor<=>Posterior-Multimodal	insomnia	-0.012783	-2.32578	0.00549624	0.0200363	0.0602151	Resting_fMRI	FALSE	FALSE
Somatomotor<=>Ventral-Multimodal	insomnia	0.01368	2.47041	0.00553753	0.0135009	0.0433131	Resting_fMRI	FALSE	FALSE
Somatomotor<=>Orbito-Affective	insomnia	0.0230393	4.19061	0.00549784	2.78932e-05	0.000202113	Resting_fMRI	FALSE	TRUE
Cingulo-Opercular<=>Cingulo-Opercular	insomnia	0.00355378	0.630338	0.00563789	0.528478	0.68592	Resting_fMRI	FALSE	TRUE
Cingulo-Opercular<=>Dorsal-Attention	insomnia	0.00504659	0.919169	0.00549038	0.358014	0.531814	Resting_fMRI	FALSE	TRUE
Cingulo-Opercular<=>Language	insomnia	-0.0050112	-0.904408	0.00554087	0.365786	0.540011	Resting_fMRI	FALSE	FALSE
Cingulo-Opercular<=>Frontoparietal	insomnia	-0.00640172	-1.14544	0.00558889	0.252037	0.422207	Resting_fMRI	FALSE	FALSE
Cingulo-Opercular<=>Auditory	insomnia	-0.00319249	-0.578629	0.00551734	0.562844	0.715178	Resting_fMRI	FALSE	FALSE
Cingulo-Opercular<=>Default	insomnia	-0.0111327	-2.01983	0.00551173	0.0434096	0.111938	Resting_fMRI	TRUE	FALSE
Cingulo-Opercular<=>Posterior-Multimodal	insomnia	-0.00277683	-0.50565	0.0054916	0.613105	0.754104	Resting_fMRI	FALSE	FALSE
Cingulo-Opercular<=>Ventral-Multimodal	insomnia	0.00282553	0.507588	0.00556658	0.611746	0.753048	Resting_fMRI	FALSE	FALSE
Cingulo-Opercular<=>Orbito-Affective	insomnia	0.0073725	1.345	0.00548139	0.178633	0.325262	Resting_fMRI	FALSE	FALSE
Dorsal-Attention<=>Dorsal-Attention	insomnia	0.0141588	2.58512	0.00547705	0.00973882	0.0331909	Resting_fMRI	FALSE	TRUE
Dorsal-Attention<=>Language	insomnia	-0.0139932	-2.56408	0.00545741	0.0103494	0.0349089	Resting_fMRI	FALSE	FALSE
Dorsal-Attention<=>Frontoparietal	insomnia	0.0140404	2.55476	0.00549579	0.0106305	0.0355873	Resting_fMRI	FALSE	TRUE
Dorsal-Attention<=>Auditory	insomnia	-0.00521335	-0.95418	0.00546369	0.339999	0.513502	Resting_fMRI	FALSE	FALSE
Dorsal-Attention<=>Default	insomnia	-0.00591041	-1.07486	0.0054988	0.282447	0.454387	Resting_fMRI	TRUE	FALSE
Dorsal-Attention<=>Posterior-Multimodal	insomnia	-0.00635527	-1.1582	0.0054872	0.246791	0.415992	Resting_fMRI	FALSE	FALSE
Dorsal-Attention<=>Ventral-Multimodal	insomnia	0.0121821	2.2029	0.00553001	0.0276086	0.0783607	Resting_fMRI	FALSE	FALSE
Dorsal-Attention<=>Orbito-Affective	insomnia	0.0120976	2.1719	0.00557004	0.0298702	0.0833381	Resting_fMRI	FALSE	FALSE
Language<=>Language	insomnia	0.00103772	0.186633	0.00556023	0.85195	0.917014	Resting_fMRI	FALSE	FALSE
Language<=>Frontoparietal	insomnia	-0.00920719	-1.69141	0.00544349	0.0907674	0.198051	Resting_fMRI	FALSE	FALSE
Language<=>Auditory	insomnia	-0.00531566	-0.958804	0.00554405	0.337665	0.510967	Resting_fMRI	TRUE	FALSE
Language<=>Default	insomnia	0.00540585	0.994871	0.00543373	0.319806	0.492177	Resting_fMRI	FALSE	FALSE
Language<=>Posterior-Multimodal	insomnia	-0.00797712	-1.44586	0.00551721	0.148226	0.284751	Resting_fMRI	FALSE	FALSE
Language<=>Ventral-Multimodal	insomnia	0.00432263	0.783667	0.00551589	0.433241	0.605886	Resting_fMRI	FALSE	FALSE
Language<=>Orbito-Affective	insomnia	0.00820985	1.49543	0.00548995	0.134811	0.265522	Resting_fMRI	FALSE	TRUE
Frontoparietal<=>Frontoparietal	insomnia	-0.00126873	-0.229591	0.00552605	0.818411	0.895463	Resting_fMRI	FALSE	FALSE
Frontoparietal<=>Auditory	insomnia	-0.00299057	-0.540672	0.00553121	0.588737	0.735023	Resting_fMRI	FALSE	FALSE
Frontoparietal<=>Default	insomnia	-0.00631638	-1.14293	0.00552648	0.253076	0.423151	Resting_fMRI	FALSE	FALSE
Frontoparietal<=>Posterior-Multimodal	insomnia	-0.0011297	-0.203493	0.00555153	0.838751	0.908492	Resting_fMRI	FALSE	FALSE
Frontoparietal<=>Ventral-Multimodal	insomnia	-0.00200681	-0.352334	0.00569576	0.72459	0.835653	Resting_fMRI	FALSE	FALSE
Frontoparietal<=>Orbito-Affective	insomnia	-0.00752805	-1.34493	0.00559737	0.178659	0.325262	Resting_fMRI	FALSE	FALSE
Auditory<=>Auditory	insomnia	0.00317183	0.567496	0.00558916	0.570381	0.720093	Resting_fMRI	FALSE	TRUE
Auditory<=>Default	insomnia	-0.00709207	-1.29099	0.00549353	0.196718	0.349857	Resting_fMRI	FALSE	FALSE
Auditory<=>Posterior-Multimodal	insomnia	-0.00813766	-1.48583	0.00547684	0.137333	0.269145	Resting_fMRI	FALSE	FALSE
Auditory<=>Ventral-Multimodal	insomnia	0.00489944	0.887959	0.00551765	0.374569	0.548429	Resting_fMRI	FALSE	FALSE
Auditory<=>Orbito-Affective	insomnia	0.00464973	0.844185	0.00550795	0.398572	0.570567	Resting_fMRI	FALSE	FALSE
Default<=>Default	insomnia	0.00881019	1.57093	0.00560827	0.116209	0.23957	Resting_fMRI	TRUE	FALSE
Posterior-Multimodal<=>Default	insomnia	0.00987169	1.80416	0.00547164	0.0712158	0.16395	Resting_fMRI	FALSE	FALSE
Default<=>Ventral-Multimodal	insomnia	-0.0120484	-2.14176	0.00562547	0.0322199	0.0884663	Resting_fMRI	FALSE	FALSE
Default<=>Orbito-Affective	insomnia	-0.0163865	-2.93719	0.00557899	0.00331432	0.0135576	Resting_fMRI	FALSE	FALSE
Posterior-Multimodal<=>Posterior-Multimodal	insomnia	-0.00761677	-1.37605	0.00553525	0.168816	0.312548	Resting_fMRI	FALSE	FALSE
Posterior-Multimodal<=>Ventral-Multimodal	insomnia	0.0191982	3.44241	0.00557698	0.00057728	0.00305043	Resting_fMRI	FALSE	FALSE
Posterior-Multimodal<=>Orbito-Affective	insomnia	0.0171517	3.09306	0.00554523	0.0019827	0.00879397	Resting_fMRI	FALSE	TRUE
Ventral-Multimodal<=>Ventral-Multimodal	insomnia	-0.0191747	-3.28087	0.00584439	0.00103594	0.00501081	Resting_fMRI	FALSE	FALSE
Orbito-Affective<=>Ventral-Multimodal	insomnia	-0.0211227	-3.58334	0.00589468	0.000339713	0.00192576	Resting_fMRI	FALSE	TRUE
Orbito-Affective<=>Orbito-Affective	insomnia	-0.00925684	-1.61036	0.00574829	0.107328	0.22495	Resting_fMRI	FALSE	FALSE
Visual1	insomnia	-0.015032	-2.63222	0.00571075	0.00848684	0.0295876	Resting_fMRI	FALSE	FALSE
Visual2	insomnia	-0.013306	-2.26873	0.00586493	0.023291	0.0680595	Resting_fMRI	FALSE	FALSE
Somatomotor	insomnia	-0.0206749	-3.60425	0.00573626	0.00031352	0.00180021	Resting_fMRI	FALSE	FALSE
Cingulo-Opercular	insomnia	0.00346824	0.590202	0.00587635	0.555059	0.708465	Resting_fMRI	FALSE	TRUE
Dorsal-Attention	insomnia	-0.00204801	-0.348812	0.00587138	0.727232	0.83746	Resting_fMRI	FALSE	FALSE
Language	insomnia	0.00409192	0.709143	0.00577023	0.478241	0.644482	Resting_fMRI	FALSE	FALSE
Frontoparietal	insomnia	0.000260688	0.0451713	0.0057711	0.963971	0.979718	Resting_fMRI	FALSE	FALSE
Auditory	insomnia	-0.0102502	-1.67823	0.00610771	0.0933115	0.202272	Resting_fMRI	TRUE	FALSE
Default	insomnia	0.000597062	0.103272	0.00578147	0.917748	0.954795	Resting_fMRI	FALSE	FALSE
Posterior-Multimodal	insomnia	0.000498065	0.0873466	0.00570217	0.930397	0.960937	Resting_fMRI	FALSE	FALSE
Ventral-Multimodal	insomnia	-0.0193341	-3.35464	0.00576339	0.000795575	0.00400358	Resting_fMRI	FALSE	FALSE
Orbito-Affective	insomnia	-0.00657194	-1.01272	0.00648938	0.3112	0.485152	Resting_fMRI	FALSE	FALSE
Visual1<=>Visual1	snoring	0.0133434	2.47761	0.00538558	0.0132315	0.0426006	Resting_fMRI	FALSE	FALSE
Visual1<=>Visual2	snoring	0.0154403	2.87427	0.00537189	0.00405223	0.0162245	Resting_fMRI	FALSE	TRUE
Visual1<=>Somatomotor	snoring	0.00250392	0.466433	0.00536823	0.640909	0.774411	Resting_fMRI	FALSE	FALSE
Visual1<=>Cingulo-Opercular	snoring	0.00468056	0.871413	0.00537123	0.383535	0.557519	Resting_fMRI	FALSE	FALSE
Visual1<=>Dorsal-Attention	snoring	0.0111095	2.08061	0.00533953	0.0374771	0.099566	Resting_fMRI	FALSE	FALSE
Visual1<=>Language	snoring	-0.00633474	-1.18444	0.00534829	0.236247	0.402027	Resting_fMRI	FALSE	FALSE
Visual1<=>Frontoparietal	snoring	0.00407306	0.760356	0.00535678	0.447047	0.619463	Resting_fMRI	FALSE	FALSE
Visual1<=>Auditory	snoring	-0.00368705	-0.686351	0.00537196	0.492497	0.657154	Resting_fMRI	FALSE	FALSE
Visual1<=>Default	snoring	-0.0143046	-2.65971	0.00537825	0.00782463	0.0276451	Resting_fMRI	FALSE	TRUE
Visual1<=>Posterior-Multimodal	snoring	-0.00199472	-0.372925	0.00534885	0.709206	0.824474	Resting_fMRI	FALSE	FALSE
Visual1<=>Ventral-Multimodal	snoring	-0.0128852	-2.38769	0.00539652	0.0169606	0.0524388	Resting_fMRI	FALSE	FALSE
Visual1<=>Orbito-Affective	snoring	-0.0231212	-4.25848	0.00542944	2.06399e-05	0.000152783	Resting_fMRI	FALSE	TRUE
Visual2<=>Visual2	snoring	0.0125012	2.30118	0.00543252	0.0213876	0.0634801	Resting_fMRI	FALSE	FALSE
Visual2<=>Somatomotor	snoring	0.00025992	0.0484203	0.00536799	0.961382	0.97913	Resting_fMRI	FALSE	FALSE
Visual2<=>Cingulo-Opercular	snoring	0.00601863	1.12875	0.0053321	0.25901	0.430187	Resting_fMRI	FALSE	FALSE
Visual2<=>Dorsal-Attention	snoring	0.00165452	0.307871	0.00537407	0.758183	0.85819	Resting_fMRI	FALSE	FALSE
Visual2<=>Language	snoring	-0.00478776	-0.893965	0.00535564	0.371347	0.545655	Resting_fMRI	FALSE	FALSE
Visual2<=>Frontoparietal	snoring	0.00416318	0.767993	0.00542085	0.442497	0.614661	Resting_fMRI	FALSE	FALSE
Visual2<=>Auditory	snoring	-0.00372645	-0.697278	0.00534428	0.485634	0.650645	Resting_fMRI	FALSE	FALSE
Visual2<=>Default	snoring	-0.00856617	-1.57671	0.00543295	0.114873	0.237209	Resting_fMRI	FALSE	FALSE
Visual2<=>Posterior-Multimodal	snoring	-0.0016315	-0.304747	0.00535362	0.760561	0.859633	Resting_fMRI	FALSE	FALSE
Visual2<=>Ventral-Multimodal	snoring	-0.0137556	-2.50626	0.00548849	0.0122065	0.0398566	Resting_fMRI	FALSE	FALSE
Visual2<=>Orbito-Affective	snoring	-0.0185178	-3.35574	0.00551823	0.00079243	0.00399098	Resting_fMRI	TRUE	TRUE
Somatomotor<=>Somatomotor	snoring	-0.00207128	-0.374496	0.00553085	0.708038	0.823577	Resting_fMRI	FALSE	FALSE
Somatomotor<=>Cingulo-Opercular	snoring	-0.000489354	-0.0895987	0.00546162	0.928607	0.959565	Resting_fMRI	FALSE	FALSE
Somatomotor<=>Dorsal-Attention	snoring	-0.00163489	-0.304818	0.00536351	0.760507	0.859633	Resting_fMRI	FALSE	FALSE
Somatomotor<=>Language	snoring	0.000379233	0.0693983	0.00546458	0.944673	0.969893	Resting_fMRI	FALSE	FALSE
Somatomotor<=>Frontoparietal	snoring	0.0027957	0.520754	0.00536856	0.602542	0.745252	Resting_fMRI	FALSE	FALSE
Somatomotor<=>Auditory	snoring	-0.00100108	-0.184668	0.00542095	0.85349	0.918033	Resting_fMRI	FALSE	FALSE
Somatomotor<=>Default	snoring	-0.000451589	-0.0842227	0.00536184	0.93288	0.962385	Resting_fMRI	FALSE	FALSE
Somatomotor<=>Posterior-Multimodal	snoring	-0.000698047	-0.129595	0.00538638	0.896888	0.944651	Resting_fMRI	FALSE	FALSE
Somatomotor<=>Ventral-Multimodal	snoring	0.000695419	0.12821	0.00542405	0.897983	0.945485	Resting_fMRI	FALSE	FALSE
Somatomotor<=>Orbito-Affective	snoring	-0.0105094	-1.94873	0.00539292	0.0513364	0.127746	Resting_fMRI	FALSE	FALSE
Cingulo-Opercular<=>Cingulo-Opercular	snoring	-0.00554731	-1.00293	0.00553109	0.315901	0.488748	Resting_fMRI	FALSE	FALSE
Cingulo-Opercular<=>Dorsal-Attention	snoring	0.00117394	0.218026	0.00538441	0.827411	0.900975	Resting_fMRI	FALSE	FALSE
Cingulo-Opercular<=>Language	snoring	-0.00166318	-0.306127	0.00543295	0.75951	0.85938	Resting_fMRI	FALSE	FALSE
Cingulo-Opercular<=>Frontoparietal	snoring	-0.00179907	-0.328298	0.00548	0.742689	0.847427	Resting_fMRI	FALSE	FALSE
Cingulo-Opercular<=>Auditory	snoring	-0.00344096	-0.636552	0.00540563	0.524421	0.682219	Resting_fMRI	FALSE	FALSE
Cingulo-Opercular<=>Default	snoring	0.00458876	0.849606	0.00540105	0.39555	0.568199	Resting_fMRI	FALSE	FALSE
Cingulo-Opercular<=>Posterior-Multimodal	snoring	0.00370821	0.688973	0.00538223	0.490845	0.655372	Resting_fMRI	FALSE	FALSE
Cingulo-Opercular<=>Ventral-Multimodal	snoring	0.00747553	1.36982	0.00545729	0.170751	0.315101	Resting_fMRI	FALSE	FALSE
Cingulo-Opercular<=>Orbito-Affective	snoring	-0.00982394	-1.82861	0.00537237	0.0674679	0.15778	Resting_fMRI	FALSE	FALSE
Dorsal-Attention<=>Dorsal-Attention	snoring	0.00344044	0.640856	0.0053685	0.521621	0.68028	Resting_fMRI	FALSE	FALSE
Dorsal-Attention<=>Language	snoring	-0.00235232	-0.439765	0.00534903	0.66011	0.790163	Resting_fMRI	FALSE	FALSE
Dorsal-Attention<=>Frontoparietal	snoring	0.00583227	1.08282	0.00538618	0.278896	0.450719	Resting_fMRI	FALSE	FALSE
Dorsal-Attention<=>Auditory	snoring	-0.000923716	-0.172415	0.0053575	0.863112	0.923759	Resting_fMRI	FALSE	FALSE
Dorsal-Attention<=>Default	snoring	9.61829e-05	0.0178378	0.00539208	0.985768	0.993101	Resting_fMRI	FALSE	FALSE
Dorsal-Attention<=>Posterior-Multimodal	snoring	0.00764911	1.42201	0.0053791	0.155034	0.294112	Resting_fMRI	FALSE	FALSE
Dorsal-Attention<=>Ventral-Multimodal	snoring	-0.00424928	-0.783926	0.00542052	0.433089	0.605886	Resting_fMRI	FALSE	FALSE
Dorsal-Attention<=>Orbito-Affective	snoring	-0.0150369	-2.75157	0.00546484	0.00593438	0.0222584	Resting_fMRI	FALSE	TRUE
Language<=>Language	snoring	0.00934783	1.71631	0.00544647	0.0861151	0.190653	Resting_fMRI	TRUE	FALSE
Language<=>Frontoparietal	snoring	0.0036658	0.687382	0.00533298	0.491847	0.656569	Resting_fMRI	FALSE	FALSE
Language<=>Auditory	snoring	0.000681694	0.125408	0.00543581	0.900201	0.94686	Resting_fMRI	FALSE	FALSE
Language<=>Default	snoring	0.0044435	0.834125	0.00532714	0.404217	0.576527	Resting_fMRI	TRUE	FALSE
Language<=>Posterior-Multimodal	snoring	0.0034841	0.644379	0.00540691	0.519335	0.679147	Resting_fMRI	FALSE	FALSE
Language<=>Ventral-Multimodal	snoring	0.000595406	0.110226	0.00540168	0.912231	0.952338	Resting_fMRI	FALSE	FALSE
Language<=>Orbito-Affective	snoring	-0.00752839	-1.39926	0.00538028	0.161746	0.304434	Resting_fMRI	FALSE	FALSE
Frontoparietal<=>Frontoparietal	snoring	-0.00648962	-1.19845	0.00541503	0.230752	0.394769	Resting_fMRI	FALSE	FALSE
Frontoparietal<=>Auditory	snoring	0.00213956	0.39475	0.00542003	0.69303	0.813562	Resting_fMRI	FALSE	FALSE
Frontoparietal<=>Default	snoring	-0.00210707	-0.389281	0.00541273	0.697071	0.81554	Resting_fMRI	FALSE	FALSE
Frontoparietal<=>Posterior-Multimodal	snoring	0.0100987	1.85661	0.00543934	0.063376	0.149842	Resting_fMRI	FALSE	FALSE
Frontoparietal<=>Ventral-Multimodal	snoring	0.00358961	0.643507	0.0055782	0.5199	0.67952	Resting_fMRI	FALSE	FALSE
Frontoparietal<=>Orbito-Affective	snoring	-0.0152268	-2.77597	0.00548521	0.00550687	0.0209834	Resting_fMRI	TRUE	TRUE
Auditory<=>Auditory	snoring	-0.00369108	-0.673831	0.00547775	0.500423	0.663186	Resting_fMRI	FALSE	FALSE
Auditory<=>Default	snoring	0.0124815	2.31935	0.00538145	0.0203824	0.0610492	Resting_fMRI	FALSE	TRUE
Auditory<=>Posterior-Multimodal	snoring	-0.00556086	-1.03559	0.00536974	0.300399	0.473675	Resting_fMRI	FALSE	FALSE
Auditory<=>Ventral-Multimodal	snoring	0.00861946	1.59438	0.00540616	0.110861	0.230761	Resting_fMRI	FALSE	FALSE
Auditory<=>Orbito-Affective	snoring	-0.000163173	-0.0302158	0.00540023	0.975895	0.987305	Resting_fMRI	FALSE	FALSE
Default<=>Default	snoring	0.00396519	0.721155	0.00549839	0.47082	0.638903	Resting_fMRI	FALSE	FALSE
Posterior-Multimodal<=>Default	snoring	-7.04545e-05	-0.0131322	0.00536501	0.989522	0.994343	Resting_fMRI	FALSE	FALSE
Default<=>Ventral-Multimodal	snoring	0.0173398	3.14684	0.00551024	0.00165197	0.00750675	Resting_fMRI	FALSE	TRUE
Default<=>Orbito-Affective	snoring	0.0186923	3.41993	0.00546568	0.000627138	0.00327225	Resting_fMRI	FALSE	TRUE
Posterior-Multimodal<=>Posterior-Multimodal	snoring	0.0083849	1.54555	0.00542518	0.122223	0.24819	Resting_fMRI	TRUE	FALSE
Posterior-Multimodal<=>Ventral-Multimodal	snoring	-0.00409735	-0.749662	0.0054656	0.453464	0.623363	Resting_fMRI	FALSE	FALSE
Posterior-Multimodal<=>Orbito-Affective	snoring	-0.0165283	-3.04252	0.00543245	0.00234794	0.01013	Resting_fMRI	TRUE	TRUE
Ventral-Multimodal<=>Ventral-Multimodal	snoring	0.021057	3.68003	0.00572197	0.000233589	0.00137437	Resting_fMRI	FALSE	TRUE
Orbito-Affective<=>Ventral-Multimodal	snoring	0.036847	6.38312	0.00577258	1.75875e-10	2.79714e-09	Resting_fMRI	TRUE	TRUE
Orbito-Affective<=>Orbito-Affective	snoring	0.0238716	4.24264	0.00562659	2.21524e-05	0.000163289	Resting_fMRI	TRUE	TRUE
Visual1	snoring	0.0180218	3.22088	0.00559531	0.00127926	0.00599233	Resting_fMRI	FALSE	TRUE
Visual2	snoring	0.00991835	1.72601	0.00574642	0.0843561	0.187639	Resting_fMRI	FALSE	FALSE
Somatomotor	snoring	-0.0064102	-1.14117	0.00561721	0.253807	0.423531	Resting_fMRI	FALSE	FALSE
Cingulo-Opercular	snoring	-0.000246908	-0.0428645	0.00576019	0.96581	0.980803	Resting_fMRI	FALSE	FALSE
Dorsal-Attention	snoring	-0.00250929	-0.436039	0.00575474	0.662812	0.792423	Resting_fMRI	FALSE	FALSE
Language	snoring	0.00540885	0.956583	0.00565434	0.338785	0.512164	Resting_fMRI	TRUE	FALSE
Frontoparietal	snoring	0.0021946	0.388195	0.00565336	0.697874	0.816021	Resting_fMRI	FALSE	FALSE
Auditory	snoring	-0.00283659	-0.473922	0.00598534	0.635559	0.769888	Resting_fMRI	FALSE	FALSE
Default	snoring	0.00677707	1.19562	0.00566825	0.231853	0.396064	Resting_fMRI	FALSE	FALSE
Posterior-Multimodal	snoring	0.000377867	0.0676488	0.00558572	0.946066	0.970364	Resting_fMRI	FALSE	FALSE
Ventral-Multimodal	snoring	0.0137906	2.44388	0.00564289	0.0145355	0.0459443	Resting_fMRI	FALSE	TRUE
Orbito-Affective	snoring	-0.0148435	-2.33223	0.00636454	0.0196949	0.0593964	Resting_fMRI	FALSE	TRUE
Visual1<=>Visual1	narcolepsy	0.0351045	6.32851	0.00554703	2.50718e-10	3.88988e-09	Resting_fMRI	TRUE	TRUE
Visual1<=>Visual2	narcolepsy	0.0195388	3.53149	0.00553273	0.000413787	0.00227327	Resting_fMRI	FALSE	TRUE
Visual1<=>Somatomotor	narcolepsy	0.0601045	10.8901	0.00551918	1.43258e-27	9.68359e-26	Resting_fMRI	TRUE	TRUE
Visual1<=>Cingulo-Opercular	narcolepsy	0.0223521	4.03869	0.00553449	5.38719e-05	0.000367795	Resting_fMRI	TRUE	TRUE
Visual1<=>Dorsal-Attention	narcolepsy	0.0195317	3.55259	0.00549787	0.000381992	0.00212294	Resting_fMRI	FALSE	TRUE
Visual1<=>Language	narcolepsy	0.0412636	7.49408	0.00550615	6.84421e-14	1.54957e-12	Resting_fMRI	FALSE	TRUE
Visual1<=>Frontoparietal	narcolepsy	-0.00820594	-1.48373	0.00553063	0.137891	0.269975	Resting_fMRI	FALSE	FALSE
Visual1<=>Auditory	narcolepsy	0.0481545	8.70734	0.00553034	3.25357e-18	1.1375e-16	Resting_fMRI	TRUE	TRUE
Visual1<=>Default	narcolepsy	0.0010615	0.191392	0.0055462	0.84822	0.914574	Resting_fMRI	FALSE	FALSE
Visual1<=>Posterior-Multimodal	narcolepsy	0.0455516	8.2742	0.00550526	1.34149e-16	4.1741e-15	Resting_fMRI	TRUE	TRUE
Visual1<=>Ventral-Multimodal	narcolepsy	-0.0229984	-4.13239	0.0055654	3.59905e-05	0.000255154	Resting_fMRI	TRUE	TRUE
Visual1<=>Orbito-Affective	narcolepsy	-0.00918498	-1.64186	0.00559425	0.100628	0.213818	Resting_fMRI	FALSE	TRUE
Visual2<=>Visual2	narcolepsy	0.0299502	5.35363	0.00559438	8.67862e-08	9.60504e-07	Resting_fMRI	TRUE	TRUE
Visual2<=>Somatomotor	narcolepsy	0.0689974	12.5073	0.00551657	8.22278e-36	1.28027e-33	Resting_fMRI	TRUE	TRUE
Visual2<=>Cingulo-Opercular	narcolepsy	0.0112011	2.03796	0.00549626	0.0415623	0.10825	Resting_fMRI	TRUE	TRUE
Visual2<=>Dorsal-Attention	narcolepsy	0.0237032	4.2826	0.00553477	1.85249e-05	0.000138694	Resting_fMRI	FALSE	TRUE
Visual2<=>Language	narcolepsy	0.047411	8.60291	0.00551105	8.11151e-18	2.74594e-16	Resting_fMRI	TRUE	TRUE
Visual2<=>Frontoparietal	narcolepsy	-0.0162692	-2.90731	0.00559596	0.00364793	0.0147864	Resting_fMRI	FALSE	TRUE
Visual2<=>Auditory	narcolepsy	0.0494526	8.99362	0.00549863	2.51708e-19	9.51491e-18	Resting_fMRI	TRUE	TRUE
Visual2<=>Default	narcolepsy	0.00921121	1.64463	0.00560078	0.100056	0.21286	Resting_fMRI	FALSE	FALSE
Visual2<=>Posterior-Multimodal	narcolepsy	0.0525614	9.54371	0.00550744	1.46966e-21	6.78378e-20	Resting_fMRI	TRUE	TRUE
Visual2<=>Ventral-Multimodal	narcolepsy	-0.0117029	-2.06839	0.00565795	0.0386112	0.102057	Resting_fMRI	FALSE	TRUE
Visual2<=>Orbito-Affective	narcolepsy	-0.00742103	-1.30606	0.00568201	0.191542	0.342313	Resting_fMRI	FALSE	TRUE
Somatomotor<=>Somatomotor	narcolepsy	0.0576714	10.1301	0.00569307	4.40748e-24	2.49766e-22	Resting_fMRI	TRUE	TRUE
Somatomotor<=>Cingulo-Opercular	narcolepsy	-0.00323678	-0.574656	0.00563256	0.565528	0.717271	Resting_fMRI	FALSE	FALSE
Somatomotor<=>Dorsal-Attention	narcolepsy	0.0551887	9.99796	0.00552	1.68084e-23	9.10122e-22	Resting_fMRI	FALSE	TRUE
Somatomotor<=>Language	narcolepsy	0.0528474	9.39056	0.00562772	6.34027e-21	2.8416e-19	Resting_fMRI	TRUE	TRUE
Somatomotor<=>Frontoparietal	narcolepsy	0.0021122	0.381533	0.00553609	0.70281	0.820252	Resting_fMRI	FALSE	FALSE
Somatomotor<=>Auditory	narcolepsy	0.0374767	6.7047	0.00558961	2.05077e-11	3.60777e-10	Resting_fMRI	TRUE	TRUE
Somatomotor<=>Default	narcolepsy	0.0226466	4.0958	0.00552923	4.21727e-05	0.000294408	Resting_fMRI	TRUE	TRUE
Somatomotor<=>Posterior-Multimodal	narcolepsy	0.0610897	11.0255	0.00554075	3.22615e-28	2.42445e-26	Resting_fMRI	TRUE	TRUE
Somatomotor<=>Ventral-Multimodal	narcolepsy	-0.0185095	-3.313	0.00558693	0.000924016	0.0045435	Resting_fMRI	TRUE	TRUE
Somatomotor<=>Orbito-Affective	narcolepsy	-0.015445	-2.78096	0.00555385	0.00542296	0.0207525	Resting_fMRI	FALSE	TRUE
Cingulo-Opercular<=>Cingulo-Opercular	narcolepsy	0.00575509	1.01049	0.00569534	0.312268	0.485871	Resting_fMRI	FALSE	TRUE
Cingulo-Opercular<=>Dorsal-Attention	narcolepsy	0.00346473	0.624843	0.00554497	0.532079	0.689015	Resting_fMRI	FALSE	FALSE
Cingulo-Opercular<=>Language	narcolepsy	0.0292945	5.23424	0.0055967	1.66684e-07	1.74273e-06	Resting_fMRI	TRUE	TRUE
Cingulo-Opercular<=>Frontoparietal	narcolepsy	0.0490314	8.69628	0.0056382	3.58601e-18	1.24948e-16	Resting_fMRI	TRUE	TRUE
Cingulo-Opercular<=>Auditory	narcolepsy	0.0366972	6.58782	0.00557046	4.53052e-11	7.73203e-10	Resting_fMRI	TRUE	TRUE
Cingulo-Opercular<=>Default	narcolepsy	0.0480085	8.63179	0.00556183	6.30725e-18	2.16681e-16	Resting_fMRI	TRUE	TRUE
Cingulo-Opercular<=>Posterior-Multimodal	narcolepsy	0.0108316	1.95285	0.00554654	0.0508456	0.126758	Resting_fMRI	TRUE	TRUE
Cingulo-Opercular<=>Ventral-Multimodal	narcolepsy	-0.0325074	-5.78373	0.00562049	7.37219e-09	9.29455e-08	Resting_fMRI	TRUE	TRUE
Cingulo-Opercular<=>Orbito-Affective	narcolepsy	-0.00943346	-1.70396	0.0055362	0.0883982	0.194326	Resting_fMRI	FALSE	FALSE
Dorsal-Attention<=>Dorsal-Attention	narcolepsy	-0.0128106	-2.3154	0.00553277	0.0205969	0.0615734	Resting_fMRI	FALSE	FALSE
Dorsal-Attention<=>Language	narcolepsy	0.0523784	9.51313	0.0055059	1.97155e-21	8.95847e-20	Resting_fMRI	FALSE	TRUE
Dorsal-Attention<=>Frontoparietal	narcolepsy	-0.00801938	-1.44475	0.00555068	0.148536	0.285259	Resting_fMRI	FALSE	FALSE
Dorsal-Attention<=>Auditory	narcolepsy	0.0425528	7.7206	0.0055116	1.1906e-14	3.0137e-13	Resting_fMRI	FALSE	TRUE
Dorsal-Attention<=>Default	narcolepsy	0.0351633	6.33364	0.00555183	2.42532e-10	3.78472e-09	Resting_fMRI	FALSE	TRUE
Dorsal-Attention<=>Posterior-Multimodal	narcolepsy	0.0193901	3.49935	0.00554105	0.000467007	0.00253437	Resting_fMRI	FALSE	TRUE
Dorsal-Attention<=>Ventral-Multimodal	narcolepsy	-0.020767	-3.71892	0.00558415	0.000200412	0.00119595	Resting_fMRI	FALSE	TRUE
Dorsal-Attention<=>Orbito-Affective	narcolepsy	-0.00433129	-0.76968	0.00562739	0.441495	0.614228	Resting_fMRI	FALSE	FALSE
Language<=>Language	narcolepsy	0.0270807	4.82238	0.00561562	1.42489e-06	1.30867e-05	Resting_fMRI	FALSE	TRUE
Language<=>Frontoparietal	narcolepsy	0.00952582	1.73239	0.00549866	0.0832137	0.185415	Resting_fMRI	FALSE	TRUE
Language<=>Auditory	narcolepsy	0.0233752	4.17449	0.00559952	2.99422e-05	0.000214852	Resting_fMRI	FALSE	TRUE
Language<=>Default	narcolepsy	0.0010175	0.1854	0.00548813	0.852917	0.917657	Resting_fMRI	FALSE	FALSE
Language<=>Posterior-Multimodal	narcolepsy	0.0524969	9.43226	0.00556567	4.26795e-21	1.92769e-19	Resting_fMRI	TRUE	TRUE
Language<=>Ventral-Multimodal	narcolepsy	-0.0156228	-2.8056	0.00556845	0.00502529	0.0194336	Resting_fMRI	FALSE	TRUE
Language<=>Orbito-Affective	narcolepsy	-0.0144487	-2.60459	0.0055474	0.0092026	0.031588	Resting_fMRI	FALSE	TRUE
Frontoparietal<=>Frontoparietal	narcolepsy	0.0199202	3.56989	0.00558007	0.000357638	0.00200909	Resting_fMRI	FALSE	TRUE
Frontoparietal<=>Auditory	narcolepsy	0.0259306	4.64536	0.00558204	3.40796e-06	2.94242e-05	Resting_fMRI	FALSE	TRUE
Frontoparietal<=>Default	narcolepsy	0.00979382	1.7542	0.00558307	0.0794056	0.178627	Resting_fMRI	FALSE	TRUE
Frontoparietal<=>Posterior-Multimodal	narcolepsy	0.00328356	0.585539	0.00560775	0.55819	0.710859	Resting_fMRI	FALSE	FALSE
Frontoparietal<=>Ventral-Multimodal	narcolepsy	-0.0220963	-3.84166	0.00575177	0.000122436	0.000772823	Resting_fMRI	FALSE	TRUE
Frontoparietal<=>Orbito-Affective	narcolepsy	0.00343339	0.607209	0.00565439	0.543717	0.697662	Resting_fMRI	FALSE	FALSE
Auditory<=>Auditory	narcolepsy	0.0249975	4.42834	0.00564489	9.52675e-06	7.57295e-05	Resting_fMRI	TRUE	TRUE
Auditory<=>Default	narcolepsy	0.00633603	1.14178	0.00554925	0.253553	0.423531	Resting_fMRI	FALSE	FALSE
Auditory<=>Posterior-Multimodal	narcolepsy	0.0470225	8.51494	0.00552235	1.73663e-17	5.70537e-16	Resting_fMRI	TRUE	TRUE
Auditory<=>Ventral-Multimodal	narcolepsy	-0.0430248	-7.73115	0.00556512	1.09611e-14	2.79714e-13	Resting_fMRI	TRUE	TRUE
Auditory<=>Orbito-Affective	narcolepsy	-0.0247104	-4.44429	0.00556003	8.84692e-06	7.10509e-05	Resting_fMRI	FALSE	TRUE
Default<=>Default	narcolepsy	-0.0393143	-6.94359	0.00566196	3.89341e-12	7.43396e-11	Resting_fMRI	TRUE	TRUE
Posterior-Multimodal<=>Default	narcolepsy	0.013608	2.46214	0.0055269	0.013816	0.0441816	Resting_fMRI	FALSE	FALSE
Default<=>Ventral-Multimodal	narcolepsy	-0.00838128	-1.47477	0.00568312	0.140284	0.273201	Resting_fMRI	TRUE	FALSE
Default<=>Orbito-Affective	narcolepsy	0.00949694	1.68493	0.0056364	0.0920114	0.200151	Resting_fMRI	FALSE	TRUE
Posterior-Multimodal<=>Posterior-Multimodal	narcolepsy	0.0456904	8.18244	0.00558396	2.88076e-16	8.544e-15	Resting_fMRI	TRUE	TRUE
Posterior-Multimodal<=>Ventral-Multimodal	narcolepsy	-0.02797	-4.96522	0.00563318	6.89659e-07	6.66465e-06	Resting_fMRI	TRUE	TRUE
Posterior-Multimodal<=>Orbito-Affective	narcolepsy	-0.018145	-3.23947	0.00560123	0.00119873	0.00566622	Resting_fMRI	FALSE	TRUE
Ventral-Multimodal<=>Ventral-Multimodal	narcolepsy	0.0188577	3.19362	0.00590481	0.00140635	0.00651419	Resting_fMRI	FALSE	TRUE
Orbito-Affective<=>Ventral-Multimodal	narcolepsy	0.00479285	0.804573	0.00595701	0.421072	0.592696	Resting_fMRI	FALSE	FALSE
Orbito-Affective<=>Orbito-Affective	narcolepsy	-0.0020634	-0.355259	0.00580814	0.722398	0.834051	Resting_fMRI	FALSE	FALSE
Visual1	narcolepsy	0.0525534	9.12081	0.00576192	7.86903e-20	3.18377e-18	Resting_fMRI	TRUE	TRUE
Visual2	narcolepsy	0.0486064	8.21227	0.00591876	2.24903e-16	6.8378e-15	Resting_fMRI	TRUE	TRUE
Somatomotor	narcolepsy	0.0565627	9.7725	0.00578795	1.58574e-22	8.05341e-21	Resting_fMRI	TRUE	TRUE
Cingulo-Opercular	narcolepsy	0.01938	3.26499	0.00593572	0.00109582	0.00525377	Resting_fMRI	FALSE	TRUE
Dorsal-Attention	narcolepsy	0.0116905	1.97107	0.00593102	0.0487238	0.122399	Resting_fMRI	FALSE	TRUE
Language	narcolepsy	0.0264989	4.54744	0.00582722	5.44966e-06	4.54531e-05	Resting_fMRI	FALSE	TRUE
Frontoparietal	narcolepsy	-0.000531345	-0.0911387	0.00583007	0.927383	0.959565	Resting_fMRI	FALSE	FALSE
Auditory	narcolepsy	0.0491437	7.97389	0.00616307	1.58696e-15	4.44202e-14	Resting_fMRI	TRUE	TRUE
Default	narcolepsy	-0.00601446	-1.02974	0.00584074	0.303138	0.476545	Resting_fMRI	FALSE	FALSE
Posterior-Multimodal	narcolepsy	0.042347	7.35766	0.0057555	1.91531e-13	4.12469e-12	Resting_fMRI	TRUE	TRUE
Ventral-Multimodal	narcolepsy	0.0224012	3.84749	0.00582229	0.00011956	0.000756202	Resting_fMRI	FALSE	TRUE
Orbito-Affective	narcolepsy	0.0191752	2.92513	0.00655535	0.00344549	0.0140297	Resting_fMRI	FALSE	TRUE
Visual1<=>Visual1	type_sleep_overall_Walmsley	-0.0721462	-8.56349	0.00842487	1.20688e-17	4.00973e-16	Resting_fMRI	TRUE	TRUE
Visual1<=>Visual2	type_sleep_overall_Walmsley	-0.0537345	-6.38616	0.00841422	1.75415e-10	2.78836e-09	Resting_fMRI	TRUE	TRUE
Visual1<=>Somatomotor	type_sleep_overall_Walmsley	-0.102924	-12.2599	0.00839523	2.22701e-34	3.15748e-32	Resting_fMRI	TRUE	TRUE
Visual1<=>Cingulo-Opercular	type_sleep_overall_Walmsley	-0.0658737	-7.82491	0.00841846	5.43863e-15	1.43001e-13	Resting_fMRI	TRUE	TRUE
Visual1<=>Dorsal-Attention	type_sleep_overall_Walmsley	-0.0386941	-4.63885	0.00834132	3.53492e-06	3.02919e-05	Resting_fMRI	TRUE	TRUE
Visual1<=>Language	type_sleep_overall_Walmsley	-0.0772751	-9.23292	0.00836952	3.00248e-20	1.26284e-18	Resting_fMRI	TRUE	TRUE
Visual1<=>Frontoparietal	type_sleep_overall_Walmsley	-0.031928	-3.77966	0.00844733	0.00015769	0.000965038	Resting_fMRI	FALSE	TRUE
Visual1<=>Auditory	type_sleep_overall_Walmsley	-0.0983899	-11.717	0.00839722	1.46018e-31	1.59575e-29	Resting_fMRI	TRUE	TRUE
Visual1<=>Default	type_sleep_overall_Walmsley	-0.0195234	-2.31145	0.00844638	0.0208224	0.0621281	Resting_fMRI	FALSE	TRUE
Visual1<=>Posterior-Multimodal	type_sleep_overall_Walmsley	-0.0928233	-11.1218	0.00834604	1.2909e-28	1.10092e-26	Resting_fMRI	TRUE	TRUE
Visual1<=>Ventral-Multimodal	type_sleep_overall_Walmsley	0.0764674	9.06535	0.00843513	1.40287e-19	5.48553e-18	Resting_fMRI	TRUE	TRUE
Visual1<=>Orbito-Affective	type_sleep_overall_Walmsley	0.00902381	1.06327	0.00848681	0.287676	0.459308	Resting_fMRI	FALSE	FALSE
Visual2<=>Visual2	type_sleep_overall_Walmsley	-0.0641552	-7.54526	0.00850271	4.7886e-14	1.1135e-12	Resting_fMRI	TRUE	TRUE
Visual2<=>Somatomotor	type_sleep_overall_Walmsley	-0.114536	-13.6919	0.00836525	2.11978e-42	7.33756e-40	Resting_fMRI	TRUE	TRUE
Visual2<=>Cingulo-Opercular	type_sleep_overall_Walmsley	-0.0574329	-6.85672	0.00837614	7.33788e-12	1.36096e-10	Resting_fMRI	TRUE	TRUE
Visual2<=>Dorsal-Attention	type_sleep_overall_Walmsley	-0.0532888	-6.34675	0.00839623	2.26616e-10	3.58028e-09	Resting_fMRI	TRUE	TRUE
Visual2<=>Language	type_sleep_overall_Walmsley	-0.0861068	-10.3109	0.00835109	7.70797e-25	4.53144e-23	Resting_fMRI	TRUE	TRUE
Visual2<=>Frontoparietal	type_sleep_overall_Walmsley	-0.0281598	-3.29232	0.00855318	0.000996098	0.00485199	Resting_fMRI	FALSE	TRUE
Visual2<=>Auditory	type_sleep_overall_Walmsley	-0.0923423	-11.0711	0.00834085	2.26621e-28	1.81309e-26	Resting_fMRI	TRUE	TRUE
Visual2<=>Default	type_sleep_overall_Walmsley	-0.0280236	-3.29164	0.00851356	0.000998491	0.00485984	Resting_fMRI	FALSE	TRUE
Visual2<=>Posterior-Multimodal	type_sleep_overall_Walmsley	-0.10399	-12.4322	0.00836454	2.67216e-35	4.0571e-33	Resting_fMRI	TRUE	TRUE
Visual2<=>Ventral-Multimodal	type_sleep_overall_Walmsley	0.0600376	6.97334	0.00860959	3.23233e-12	6.24935e-11	Resting_fMRI	TRUE	TRUE
Visual2<=>Orbito-Affective	type_sleep_overall_Walmsley	0.00844564	0.977709	0.00863819	0.328235	0.500711	Resting_fMRI	FALSE	FALSE
Somatomotor<=>Somatomotor	type_sleep_overall_Walmsley	-0.169805	-19.8931	0.00853592	7.16557e-87	4.46691e-83	Resting_fMRI	TRUE	TRUE
Somatomotor<=>Cingulo-Opercular	type_sleep_overall_Walmsley	-0.0604835	-7.05641	0.00857143	1.78802e-12	3.52902e-11	Resting_fMRI	TRUE	TRUE
Somatomotor<=>Dorsal-Attention	type_sleep_overall_Walmsley	-0.102971	-12.2877	0.00837999	1.58183e-34	2.28916e-32	Resting_fMRI	TRUE	TRUE
Somatomotor<=>Language	type_sleep_overall_Walmsley	-0.110241	-12.9269	0.00852805	5.21489e-38	9.2738e-36	Resting_fMRI	TRUE	TRUE
Somatomotor<=>Frontoparietal	type_sleep_overall_Walmsley	-0.0298003	-3.52519	0.00845352	0.000424518	0.00232342	Resting_fMRI	TRUE	TRUE
Somatomotor<=>Auditory	type_sleep_overall_Walmsley	-0.0974337	-11.5144	0.0084619	1.52729e-30	1.48936e-28	Resting_fMRI	TRUE	TRUE
Somatomotor<=>Default	type_sleep_overall_Walmsley	-0.0425698	-5.03929	0.00844759	4.73035e-07	4.65528e-06	Resting_fMRI	FALSE	TRUE
Somatomotor<=>Posterior-Multimodal	type_sleep_overall_Walmsley	-0.116795	-13.9286	0.00838527	8.26732e-44	3.96324e-41	Resting_fMRI	TRUE	TRUE
Somatomotor<=>Ventral-Multimodal	type_sleep_overall_Walmsley	0.0744002	8.76714	0.00848626	2.03937e-18	7.2624e-17	Resting_fMRI	TRUE	TRUE
Somatomotor<=>Orbito-Affective	type_sleep_overall_Walmsley	0.0103656	1.22586	0.00845581	0.220273	0.381619	Resting_fMRI	FALSE	FALSE
Cingulo-Opercular<=>Cingulo-Opercular	type_sleep_overall_Walmsley	-0.0760813	-8.81443	0.00863144	1.34145e-18	4.82555e-17	Resting_fMRI	TRUE	TRUE
Cingulo-Opercular<=>Dorsal-Attention	type_sleep_overall_Walmsley	-0.0466642	-5.54192	0.00842021	3.04514e-08	3.59877e-07	Resting_fMRI	TRUE	TRUE
Cingulo-Opercular<=>Language	type_sleep_overall_Walmsley	-0.059559	-7.00523	0.00850208	2.57745e-12	5.05453e-11	Resting_fMRI	TRUE	TRUE
Cingulo-Opercular<=>Frontoparietal	type_sleep_overall_Walmsley	-0.101608	-11.8534	0.00857206	2.93732e-32	3.39189e-30	Resting_fMRI	TRUE	TRUE
Cingulo-Opercular<=>Auditory	type_sleep_overall_Walmsley	-0.0978565	-11.5845	0.00844716	6.80563e-31	6.84295e-29	Resting_fMRI	TRUE	TRUE
Cingulo-Opercular<=>Default	type_sleep_overall_Walmsley	-0.0702828	-8.30853	0.00845911	1.05633e-16	3.33525e-15	Resting_fMRI	TRUE	TRUE
Cingulo-Opercular<=>Posterior-Multimodal	type_sleep_overall_Walmsley	-0.0605517	-7.18232	0.00843067	7.19628e-13	1.4804e-11	Resting_fMRI	TRUE	TRUE
Cingulo-Opercular<=>Ventral-Multimodal	type_sleep_overall_Walmsley	0.0946711	11.096	0.008532	1.72013e-28	1.40995e-26	Resting_fMRI	TRUE	TRUE
Cingulo-Opercular<=>Orbito-Affective	type_sleep_overall_Walmsley	0.00531706	0.62839	0.00846141	0.529759	0.687081	Resting_fMRI	FALSE	FALSE
Dorsal-Attention<=>Dorsal-Attention	type_sleep_overall_Walmsley	0.016092	1.91707	0.00839408	0.0552491	0.134664	Resting_fMRI	FALSE	FALSE
Dorsal-Attention<=>Language	type_sleep_overall_Walmsley	-0.0990197	-11.884	0.00833217	2.04399e-32	2.46804e-30	Resting_fMRI	TRUE	TRUE
Dorsal-Attention<=>Frontoparietal	type_sleep_overall_Walmsley	-0.0161523	-1.91037	0.00845506	0.056106	0.136273	Resting_fMRI	FALSE	FALSE
Dorsal-Attention<=>Auditory	type_sleep_overall_Walmsley	-0.0884839	-10.583	0.00836095	4.47309e-26	2.84164e-24	Resting_fMRI	TRUE	TRUE
Dorsal-Attention<=>Default	type_sleep_overall_Walmsley	-0.0726311	-8.63796	0.00840835	6.32824e-18	2.16681e-16	Resting_fMRI	TRUE	TRUE
Dorsal-Attention<=>Posterior-Multimodal	type_sleep_overall_Walmsley	-0.0567319	-6.74088	0.0084161	1.63522e-11	2.92756e-10	Resting_fMRI	TRUE	TRUE
Dorsal-Attention<=>Ventral-Multimodal	type_sleep_overall_Walmsley	0.0421212	4.96977	0.00847548	6.78148e-07	6.56911e-06	Resting_fMRI	TRUE	TRUE
Dorsal-Attention<=>Orbito-Affective	type_sleep_overall_Walmsley	-0.0126042	-1.479	0.00852211	0.139163	0.271867	Resting_fMRI	FALSE	FALSE
Language<=>Language	type_sleep_overall_Walmsley	-0.0507539	-5.91976	0.00857364	3.29884e-09	4.37426e-08	Resting_fMRI	TRUE	TRUE
Language<=>Frontoparietal	type_sleep_overall_Walmsley	-0.061944	-7.39528	0.00837614	1.49041e-13	3.23439e-12	Resting_fMRI	TRUE	TRUE
Language<=>Auditory	type_sleep_overall_Walmsley	-0.083882	-9.86307	0.00850466	7.13444e-23	3.73276e-21	Resting_fMRI	TRUE	TRUE
Language<=>Default	type_sleep_overall_Walmsley	-0.0369695	-4.42373	0.00835708	9.77336e-06	7.73407e-05	Resting_fMRI	TRUE	TRUE
Language<=>Posterior-Multimodal	type_sleep_overall_Walmsley	-0.0936743	-11.1136	0.00842878	1.41446e-28	1.17124e-26	Resting_fMRI	TRUE	TRUE
Language<=>Ventral-Multimodal	type_sleep_overall_Walmsley	0.0512186	6.04929	0.00846687	1.49158e-09	2.09542e-08	Resting_fMRI	FALSE	TRUE
Language<=>Orbito-Affective	type_sleep_overall_Walmsley	-0.0014341	-0.169348	0.00846834	0.865525	0.925385	Resting_fMRI	FALSE	FALSE
Frontoparietal<=>Frontoparietal	type_sleep_overall_Walmsley	-0.0668292	-7.89064	0.00846943	3.22617e-15	8.74909e-14	Resting_fMRI	FALSE	TRUE
Frontoparietal<=>Auditory	type_sleep_overall_Walmsley	-0.0778826	-9.16824	0.00849482	5.46235e-20	2.22325e-18	Resting_fMRI	TRUE	TRUE
Frontoparietal<=>Default	type_sleep_overall_Walmsley	-0.0549936	-6.4745	0.00849388	9.82633e-11	1.63309e-09	Resting_fMRI	TRUE	TRUE
Frontoparietal<=>Posterior-Multimodal	type_sleep_overall_Walmsley	-0.0543949	-6.34125	0.00857794	2.3483e-10	3.67852e-09	Resting_fMRI	TRUE	TRUE
Frontoparietal<=>Ventral-Multimodal	type_sleep_overall_Walmsley	0.0636441	7.26711	0.00875782	3.86493e-13	8.04274e-12	Resting_fMRI	TRUE	TRUE
Frontoparietal<=>Orbito-Affective	type_sleep_overall_Walmsley	-0.0146842	-1.7042	0.00861649	0.088365	0.194322	Resting_fMRI	FALSE	FALSE
Auditory<=>Auditory	type_sleep_overall_Walmsley	-0.0762177	-8.90234	0.00856154	6.1246e-19	2.2428e-17	Resting_fMRI	TRUE	TRUE
Auditory<=>Default	type_sleep_overall_Walmsley	-0.0323333	-3.8119	0.00848221	0.00013849	0.000862793	Resting_fMRI	TRUE	TRUE
Auditory<=>Posterior-Multimodal	type_sleep_overall_Walmsley	-0.103672	-12.3983	0.00836173	4.06242e-35	6.02233e-33	Resting_fMRI	TRUE	TRUE
Auditory<=>Ventral-Multimodal	type_sleep_overall_Walmsley	0.0985906	11.7057	0.00842241	1.66493e-31	1.78307e-29	Resting_fMRI	TRUE	TRUE
Auditory<=>Orbito-Affective	type_sleep_overall_Walmsley	0.0114273	1.34839	0.00847477	0.177554	0.323912	Resting_fMRI	FALSE	FALSE
Default<=>Default	type_sleep_overall_Walmsley	0.0457484	5.33271	0.00857883	9.82443e-08	1.07143e-06	Resting_fMRI	FALSE	TRUE
Posterior-Multimodal<=>Default	type_sleep_overall_Walmsley	-0.0254645	-3.02546	0.00841671	0.00248698	0.0106707	Resting_fMRI	FALSE	TRUE
Default<=>Ventral-Multimodal	type_sleep_overall_Walmsley	0.0330941	3.83464	0.0086303	0.000126295	0.000793964	Resting_fMRI	FALSE	TRUE
Default<=>Orbito-Affective	type_sleep_overall_Walmsley	-0.00946254	-1.10447	0.00856747	0.269406	0.44135	Resting_fMRI	FALSE	FALSE
Posterior-Multimodal<=>Posterior-Multimodal	type_sleep_overall_Walmsley	-0.0835202	-9.80901	0.00851465	1.21612e-22	6.28149e-21	Resting_fMRI	TRUE	TRUE
Posterior-Multimodal<=>Ventral-Multimodal	type_sleep_overall_Walmsley	0.0789409	9.25044	0.00853375	2.55083e-20	1.08812e-18	Resting_fMRI	TRUE	TRUE
Posterior-Multimodal<=>Orbito-Affective	type_sleep_overall_Walmsley	0.0241045	2.831	0.00851447	0.00464678	0.0181729	Resting_fMRI	FALSE	TRUE
Ventral-Multimodal<=>Ventral-Multimodal	type_sleep_overall_Walmsley	-0.0639778	-7.12491	0.00897945	1.09179e-12	2.21195e-11	Resting_fMRI	TRUE	TRUE
Orbito-Affective<=>Ventral-Multimodal	type_sleep_overall_Walmsley	-0.0123112	-1.36116	0.00904462	0.173484	0.318727	Resting_fMRI	FALSE	FALSE
Orbito-Affective<=>Orbito-Affective	type_sleep_overall_Walmsley	0.00186619	0.212008	0.00880243	0.832104	0.903767	Resting_fMRI	FALSE	FALSE
Visual1	type_sleep_overall_Walmsley	-0.0970909	-11.0603	0.0087783	2.55251e-28	1.9613e-26	Resting_fMRI	TRUE	TRUE
Visual2	type_sleep_overall_Walmsley	-0.0922386	-10.2523	0.00899683	1.40787e-24	8.20963e-23	Resting_fMRI	TRUE	TRUE
Somatomotor	type_sleep_overall_Walmsley	-0.153781	-17.6305	0.00872245	7.81822e-69	1.21797e-65	Resting_fMRI	TRUE	TRUE
Cingulo-Opercular	type_sleep_overall_Walmsley	-0.0655191	-7.27482	0.00900628	3.6512e-13	7.6307e-12	Resting_fMRI	TRUE	TRUE
Dorsal-Attention	type_sleep_overall_Walmsley	-0.0143054	-1.5895	0.00899999	0.111971	0.232217	Resting_fMRI	FALSE	FALSE
Language	type_sleep_overall_Walmsley	-0.0505738	-5.70639	0.00886266	1.1771e-08	1.45861e-07	Resting_fMRI	TRUE	TRUE
Frontoparietal	type_sleep_overall_Walmsley	-0.00731545	-0.82752	0.00884021	0.407956	0.580134	Resting_fMRI	FALSE	FALSE
Auditory	type_sleep_overall_Walmsley	-0.1049	-11.2254	0.00934485	4.06255e-29	3.71968e-27	Resting_fMRI	TRUE	TRUE
Default	type_sleep_overall_Walmsley	0.000397372	0.0447782	0.00887424	0.964285	0.979718	Resting_fMRI	FALSE	FALSE
Posterior-Multimodal	type_sleep_overall_Walmsley	-0.0699987	-7.9988	0.00875114	1.35333e-15	3.78851e-14	Resting_fMRI	TRUE	TRUE
Ventral-Multimodal	type_sleep_overall_Walmsley	-0.0696774	-7.91957	0.00879813	2.56005e-15	7.0259e-14	Resting_fMRI	TRUE	TRUE
Orbito-Affective	type_sleep_overall_Walmsley	-0.0536464	-5.38081	0.00996995	7.5334e-08	8.39211e-07	Resting_fMRI	TRUE	TRUE
Visual1<=>Visual1	type_sleep_overall_Doherty	-0.0698027	-8.2764	0.00843395	1.3822e-16	4.23517e-15	Resting_fMRI	TRUE	TRUE
Visual1<=>Visual2	type_sleep_overall_Doherty	-0.0498302	-5.91598	0.00842299	3.37524e-09	4.46131e-08	Resting_fMRI	FALSE	TRUE
Visual1<=>Somatomotor	type_sleep_overall_Doherty	-0.0978339	-11.6361	0.00840779	3.75022e-31	3.89375e-29	Resting_fMRI	TRUE	TRUE
Visual1<=>Cingulo-Opercular	type_sleep_overall_Doherty	-0.0644314	-7.64155	0.00843172	2.28379e-14	5.50558e-13	Resting_fMRI	TRUE	TRUE
Visual1<=>Dorsal-Attention	type_sleep_overall_Doherty	-0.0421808	-5.05302	0.00834764	4.40297e-07	4.35111e-06	Resting_fMRI	TRUE	TRUE
Visual1<=>Language	type_sleep_overall_Doherty	-0.0758188	-9.04628	0.00838121	1.6694e-19	6.42228e-18	Resting_fMRI	TRUE	TRUE
Visual1<=>Frontoparietal	type_sleep_overall_Doherty	-0.0369208	-4.36771	0.00845314	1.2645e-05	9.78778e-05	Resting_fMRI	FALSE	TRUE
Visual1<=>Auditory	type_sleep_overall_Doherty	-0.0925223	-10.9982	0.00841253	5.06589e-28	3.58933e-26	Resting_fMRI	TRUE	TRUE
Visual1<=>Default	type_sleep_overall_Doherty	-0.0177874	-2.10332	0.00845685	0.0354556	0.095426	Resting_fMRI	FALSE	TRUE
Visual1<=>Posterior-Multimodal	type_sleep_overall_Doherty	-0.084402	-10.0968	0.00835931	6.87873e-24	3.86148e-22	Resting_fMRI	TRUE	TRUE
Visual1<=>Ventral-Multimodal	type_sleep_overall_Doherty	0.0778729	9.22429	0.00844215	3.252e-20	1.34983e-18	Resting_fMRI	TRUE	TRUE
Visual1<=>Orbito-Affective	type_sleep_overall_Doherty	0.00776535	0.91359	0.00849982	0.360948	0.534388	Resting_fMRI	FALSE	FALSE
Visual2<=>Visual2	type_sleep_overall_Doherty	-0.0597758	-7.01894	0.00851635	2.33724e-12	4.5988e-11	Resting_fMRI	TRUE	TRUE
Visual2<=>Somatomotor	type_sleep_overall_Doherty	-0.110972	-13.2362	0.00838398	9.36397e-40	2.15973e-37	Resting_fMRI	TRUE	TRUE
Visual2<=>Cingulo-Opercular	type_sleep_overall_Doherty	-0.0539334	-6.42979	0.00838804	1.31878e-10	2.15277e-09	Resting_fMRI	TRUE	TRUE
Visual2<=>Dorsal-Attention	type_sleep_overall_Doherty	-0.0506532	-6.02548	0.0084065	1.72793e-09	2.39509e-08	Resting_fMRI	TRUE	TRUE
Visual2<=>Language	type_sleep_overall_Doherty	-0.080868	-9.66051	0.00837099	5.1886e-22	2.52607e-20	Resting_fMRI	TRUE	TRUE
Visual2<=>Frontoparietal	type_sleep_overall_Doherty	-0.0275258	-3.21598	0.00855906	0.00130293	0.00608946	Resting_fMRI	FALSE	TRUE
Visual2<=>Auditory	type_sleep_overall_Doherty	-0.0839406	-10.0411	0.00835973	1.20699e-23	6.61254e-22	Resting_fMRI	TRUE	TRUE
Visual2<=>Default	type_sleep_overall_Doherty	-0.0250259	-2.93564	0.00852485	0.00333398	0.0136291	Resting_fMRI	FALSE	TRUE
Visual2<=>Posterior-Multimodal	type_sleep_overall_Doherty	-0.0926498	-11.0523	0.00838285	2.78888e-28	2.11972e-26	Resting_fMRI	TRUE	TRUE
Visual2<=>Ventral-Multimodal	type_sleep_overall_Doherty	0.0587976	6.8205	0.00862072	9.44058e-12	1.71963e-10	Resting_fMRI	TRUE	TRUE
Visual2<=>Orbito-Affective	type_sleep_overall_Doherty	0.00654669	0.756588	0.0086529	0.449309	0.620828	Resting_fMRI	FALSE	FALSE
Somatomotor<=>Somatomotor	type_sleep_overall_Doherty	-0.16225	-18.9709	0.00855257	2.85152e-79	5.9185e-76	Resting_fMRI	TRUE	TRUE
Somatomotor<=>Cingulo-Opercular	type_sleep_overall_Doherty	-0.0626958	-7.31048	0.00857615	2.80462e-13	5.89324e-12	Resting_fMRI	TRUE	TRUE
Somatomotor<=>Dorsal-Attention	type_sleep_overall_Doherty	-0.0996182	-11.87	0.00839241	2.41376e-32	2.83289e-30	Resting_fMRI	TRUE	TRUE
Somatomotor<=>Language	type_sleep_overall_Doherty	-0.102748	-12.0274	0.00854283	3.70472e-33	4.80229e-31	Resting_fMRI	TRUE	TRUE
Somatomotor<=>Frontoparietal	type_sleep_overall_Doherty	-0.0300964	-3.55696	0.00846127	0.000376398	0.0021031	Resting_fMRI	TRUE	TRUE
Somatomotor<=>Auditory	type_sleep_overall_Doherty	-0.0932313	-11.0079	0.00846952	4.55297e-28	3.25822e-26	Resting_fMRI	TRUE	TRUE
Somatomotor<=>Default	type_sleep_overall_Doherty	-0.034233	-4.04519	0.00846264	5.2559e-05	0.000359712	Resting_fMRI	FALSE	TRUE
Somatomotor<=>Posterior-Multimodal	type_sleep_overall_Doherty	-0.111497	-13.278	0.00839713	5.39015e-40	1.39915e-37	Resting_fMRI	TRUE	TRUE
Somatomotor<=>Ventral-Multimodal	type_sleep_overall_Doherty	0.0756034	8.90415	0.0084908	6.02691e-19	2.22289e-17	Resting_fMRI	TRUE	TRUE
Somatomotor<=>Orbito-Affective	type_sleep_overall_Doherty	0.00710084	0.838988	0.00846357	0.40149	0.57382	Resting_fMRI	FALSE	FALSE
Cingulo-Opercular<=>Cingulo-Opercular	type_sleep_overall_Doherty	-0.0796975	-9.2273	0.00863714	3.16242e-20	1.32126e-18	Resting_fMRI	TRUE	TRUE
Cingulo-Opercular<=>Dorsal-Attention	type_sleep_overall_Doherty	-0.0434873	-5.15708	0.00843254	2.54212e-07	2.60695e-06	Resting_fMRI	TRUE	TRUE
Cingulo-Opercular<=>Language	type_sleep_overall_Doherty	-0.0592015	-6.95258	0.00851505	3.7442e-12	7.16929e-11	Resting_fMRI	TRUE	TRUE
Cingulo-Opercular<=>Frontoparietal	type_sleep_overall_Doherty	-0.0999543	-11.6407	0.00858659	3.54967e-31	3.74856e-29	Resting_fMRI	TRUE	TRUE
Cingulo-Opercular<=>Auditory	type_sleep_overall_Doherty	-0.0936147	-11.0688	0.00845751	2.32395e-28	1.82227e-26	Resting_fMRI	TRUE	TRUE
Cingulo-Opercular<=>Default	type_sleep_overall_Doherty	-0.063406	-7.47562	0.0084817	8.13491e-14	1.80249e-12	Resting_fMRI	TRUE	TRUE
Cingulo-Opercular<=>Posterior-Multimodal	type_sleep_overall_Doherty	-0.0602394	-7.13742	0.00843994	9.97258e-13	2.03595e-11	Resting_fMRI	TRUE	TRUE
Cingulo-Opercular<=>Ventral-Multimodal	type_sleep_overall_Doherty	0.0937416	10.9773	0.00853956	6.36841e-28	4.40946e-26	Resting_fMRI	TRUE	TRUE
Cingulo-Opercular<=>Orbito-Affective	type_sleep_overall_Doherty	0.00116683	0.137622	0.00847853	0.890541	0.940192	Resting_fMRI	FALSE	FALSE
Dorsal-Attention<=>Dorsal-Attention	type_sleep_overall_Doherty	0.0136638	1.62629	0.00840182	0.103911	0.219521	Resting_fMRI	FALSE	FALSE
Dorsal-Attention<=>Language	type_sleep_overall_Doherty	-0.0924253	-11.0681	0.00835063	2.34303e-28	1.82227e-26	Resting_fMRI	TRUE	TRUE
Dorsal-Attention<=>Frontoparietal	type_sleep_overall_Doherty	-0.0197357	-2.33162	0.00846438	0.0197345	0.059423	Resting_fMRI	FALSE	FALSE
Dorsal-Attention<=>Auditory	type_sleep_overall_Doherty	-0.0805488	-9.61439	0.00837794	8.10642e-22	3.82767e-20	Resting_fMRI	TRUE	TRUE
Dorsal-Attention<=>Default	type_sleep_overall_Doherty	-0.066741	-7.92389	0.00842276	2.47296e-15	6.80889e-14	Resting_fMRI	FALSE	TRUE
Dorsal-Attention<=>Posterior-Multimodal	type_sleep_overall_Doherty	-0.0534128	-6.34355	0.00842001	2.31354e-10	3.63417e-09	Resting_fMRI	TRUE	TRUE
Dorsal-Attention<=>Ventral-Multimodal	type_sleep_overall_Doherty	0.0480333	5.66585	0.0084777	1.4915e-08	1.82014e-07	Resting_fMRI	TRUE	TRUE
Dorsal-Attention<=>Orbito-Affective	type_sleep_overall_Doherty	-0.0123847	-1.45115	0.00853441	0.146759	0.282491	Resting_fMRI	FALSE	FALSE
Language<=>Language	type_sleep_overall_Doherty	-0.0484816	-5.65272	0.00857669	1.60982e-08	1.95904e-07	Resting_fMRI	TRUE	TRUE
Language<=>Frontoparietal	type_sleep_overall_Doherty	-0.0581851	-6.93402	0.00839125	4.26801e-12	8.1104e-11	Resting_fMRI	TRUE	TRUE
Language<=>Auditory	type_sleep_overall_Doherty	-0.0821834	-9.65268	0.00851405	5.59858e-22	2.7045e-20	Resting_fMRI	TRUE	TRUE
Language<=>Default	type_sleep_overall_Doherty	-0.0309687	-3.70034	0.00836914	0.000216127	0.00128113	Resting_fMRI	TRUE	TRUE
Language<=>Posterior-Multimodal	type_sleep_overall_Doherty	-0.0863796	-10.2264	0.0084467	1.83699e-24	1.06141e-22	Resting_fMRI	TRUE	TRUE
Language<=>Ventral-Multimodal	type_sleep_overall_Doherty	0.0462129	5.45202	0.00847628	5.06358e-08	5.79482e-07	Resting_fMRI	FALSE	TRUE
Language<=>Orbito-Affective	type_sleep_overall_Doherty	-0.00411529	-0.485247	0.00848081	0.627508	0.765494	Resting_fMRI	FALSE	FALSE
Frontoparietal<=>Frontoparietal	type_sleep_overall_Doherty	-0.0634418	-7.47736	0.00848452	8.0285e-14	1.78667e-12	Resting_fMRI	FALSE	TRUE
Frontoparietal<=>Auditory	type_sleep_overall_Doherty	-0.0758841	-8.91815	0.00850895	5.31606e-19	1.97283e-17	Resting_fMRI	TRUE	TRUE
Frontoparietal<=>Default	type_sleep_overall_Doherty	-0.0477419	-5.61351	0.00850482	2.01987e-08	2.43416e-07	Resting_fMRI	TRUE	TRUE
Frontoparietal<=>Posterior-Multimodal	type_sleep_overall_Doherty	-0.0537822	-6.26876	0.00857941	3.7451e-10	5.68431e-09	Resting_fMRI	FALSE	TRUE
Frontoparietal<=>Ventral-Multimodal	type_sleep_overall_Doherty	0.0592659	6.75519	0.00877338	1.48221e-11	2.65718e-10	Resting_fMRI	TRUE	TRUE
Frontoparietal<=>Orbito-Affective	type_sleep_overall_Doherty	-0.0167139	-1.93758	0.00862616	0.0526939	0.130426	Resting_fMRI	FALSE	TRUE
Auditory<=>Auditory	type_sleep_overall_Doherty	-0.0695468	-8.11357	0.00857166	5.31748e-16	1.54156e-14	Resting_fMRI	TRUE	TRUE
Auditory<=>Default	type_sleep_overall_Doherty	-0.0324196	-3.81601	0.00849569	0.000136207	0.000849419	Resting_fMRI	FALSE	TRUE
Auditory<=>Posterior-Multimodal	type_sleep_overall_Doherty	-0.0950247	-11.3378	0.00838124	1.14536e-29	1.06933e-27	Resting_fMRI	TRUE	TRUE
Auditory<=>Ventral-Multimodal	type_sleep_overall_Doherty	0.0923148	10.9391	0.00843897	9.6811e-28	6.62708e-26	Resting_fMRI	TRUE	TRUE
Auditory<=>Orbito-Affective	type_sleep_overall_Doherty	0.00578917	0.681716	0.00849206	0.49543	0.659515	Resting_fMRI	FALSE	FALSE
Default<=>Default	type_sleep_overall_Doherty	0.0402235	4.67772	0.00859894	2.9276e-06	2.55299e-05	Resting_fMRI	FALSE	TRUE
Posterior-Multimodal<=>Default	type_sleep_overall_Doherty	-0.0230914	-2.73878	0.00843128	0.00617455	0.0229794	Resting_fMRI	FALSE	TRUE
Default<=>Ventral-Multimodal	type_sleep_overall_Doherty	0.0242336	2.80363	0.00864365	0.00506002	0.0195558	Resting_fMRI	FALSE	TRUE
Default<=>Orbito-Affective	type_sleep_overall_Doherty	-0.00817992	-0.953101	0.00858243	0.340555	0.513719	Resting_fMRI	FALSE	FALSE
Posterior-Multimodal<=>Posterior-Multimodal	type_sleep_overall_Doherty	-0.074545	-8.7464	0.00852294	2.44838e-18	8.62345e-17	Resting_fMRI	TRUE	TRUE
Posterior-Multimodal<=>Ventral-Multimodal	type_sleep_overall_Doherty	0.0783889	9.17535	0.00854341	5.11408e-20	2.09443e-18	Resting_fMRI	TRUE	TRUE
Posterior-Multimodal<=>Orbito-Affective	type_sleep_overall_Doherty	0.0190527	2.23383	0.00852916	0.0255097	0.0735767	Resting_fMRI	FALSE	TRUE
Ventral-Multimodal<=>Ventral-Multimodal	type_sleep_overall_Doherty	-0.0668173	-7.43519	0.00898663	1.10405e-13	2.42155e-12	Resting_fMRI	TRUE	TRUE
Orbito-Affective<=>Ventral-Multimodal	type_sleep_overall_Doherty	-0.0137881	-1.52266	0.00905527	0.127865	0.256139	Resting_fMRI	FALSE	FALSE
Orbito-Affective<=>Orbito-Affective	type_sleep_overall_Doherty	-0.00190487	-0.215985	0.00881944	0.829003	0.901656	Resting_fMRI	FALSE	FALSE
Visual1	type_sleep_overall_Doherty	-0.0943722	-10.7364	0.00878995	8.71193e-27	5.77269e-25	Resting_fMRI	TRUE	TRUE
Visual2	type_sleep_overall_Doherty	-0.086681	-9.61866	0.00901175	7.77793e-22	3.69995e-20	Resting_fMRI	TRUE	TRUE
Somatomotor	type_sleep_overall_Doherty	-0.148096	-16.9599	0.0087321	6.94385e-64	8.64724e-61	Resting_fMRI	TRUE	TRUE
Cingulo-Opercular	type_sleep_overall_Doherty	-0.0677271	-7.51722	0.00900959	5.93073e-14	1.36324e-12	Resting_fMRI	TRUE	TRUE
Dorsal-Attention	type_sleep_overall_Doherty	-0.0203451	-2.25799	0.00901024	0.0239612	0.0697562	Resting_fMRI	FALSE	TRUE
Language	type_sleep_overall_Doherty	-0.0521326	-5.87956	0.00886675	4.20632e-09	5.51015e-08	Resting_fMRI	FALSE	TRUE
Frontoparietal	type_sleep_overall_Doherty	-0.0114613	-1.29553	0.00884678	0.195157	0.347678	Resting_fMRI	FALSE	FALSE
Auditory	type_sleep_overall_Doherty	-0.0988903	-10.5743	0.00935191	4.90225e-26	3.08354e-24	Resting_fMRI	TRUE	TRUE
Default	type_sleep_overall_Doherty	-0.00440009	-0.495237	0.00888481	0.620441	0.760146	Resting_fMRI	FALSE	FALSE
Posterior-Multimodal	type_sleep_overall_Doherty	-0.0657642	-7.50881	0.00875828	6.32329e-14	1.44226e-12	Resting_fMRI	TRUE	TRUE
Ventral-Multimodal	type_sleep_overall_Doherty	-0.0662068	-7.51239	0.00881301	6.15312e-14	1.40862e-12	Resting_fMRI	TRUE	TRUE
Orbito-Affective	type_sleep_overall_Doherty	-0.0526323	-5.26763	0.00999165	1.40222e-07	1.48333e-06	Resting_fMRI	TRUE	TRUE
Visual1<=>Visual1	type_sleep_overall_Willetts	-0.0698847	-8.27689	0.00844335	1.37698e-16	4.23517e-15	Resting_fMRI	TRUE	TRUE
Visual1<=>Visual2	type_sleep_overall_Willetts	-0.0492747	-5.84264	0.00843364	5.25138e-09	6.77174e-08	Resting_fMRI	FALSE	TRUE
Visual1<=>Somatomotor	type_sleep_overall_Willetts	-0.0966943	-11.4827	0.00842089	2.20361e-30	2.10862e-28	Resting_fMRI	TRUE	TRUE
Visual1<=>Cingulo-Opercular	type_sleep_overall_Willetts	-0.0661354	-7.8388	0.00843692	4.87294e-15	1.29107e-13	Resting_fMRI	TRUE	TRUE
Visual1<=>Dorsal-Attention	type_sleep_overall_Willetts	-0.0423209	-5.06319	0.00835855	4.17497e-07	4.15666e-06	Resting_fMRI	TRUE	TRUE
Visual1<=>Language	type_sleep_overall_Willetts	-0.074309	-8.85805	0.00838887	9.10514e-19	3.29973e-17	Resting_fMRI	TRUE	TRUE
Visual1<=>Frontoparietal	type_sleep_overall_Willetts	-0.0386147	-4.56354	0.00846156	5.07233e-06	4.23406e-05	Resting_fMRI	FALSE	TRUE
Visual1<=>Auditory	type_sleep_overall_Willetts	-0.0942101	-11.1862	0.00842196	6.30394e-29	5.607e-27	Resting_fMRI	TRUE	TRUE
Visual1<=>Default	type_sleep_overall_Willetts	-0.0181353	-2.14284	0.0084632	0.032143	0.0883329	Resting_fMRI	FALSE	TRUE
Visual1<=>Posterior-Multimodal	type_sleep_overall_Willetts	-0.0854018	-10.2053	0.0083684	2.28244e-24	1.30316e-22	Resting_fMRI	TRUE	TRUE
Visual1<=>Ventral-Multimodal	type_sleep_overall_Willetts	0.079063	9.35314	0.0084531	9.76886e-21	4.31682e-19	Resting_fMRI	TRUE	TRUE
Visual1<=>Orbito-Affective	type_sleep_overall_Willetts	0.00808641	0.950362	0.00850876	0.341944	0.515003	Resting_fMRI	FALSE	FALSE
Visual2<=>Visual2	type_sleep_overall_Willetts	-0.060584	-7.10149	0.00853116	1.29323e-12	2.60087e-11	Resting_fMRI	FALSE	TRUE
Visual2<=>Somatomotor	type_sleep_overall_Willetts	-0.111263	-13.2538	0.00839482	7.44133e-40	1.85405e-37	Resting_fMRI	TRUE	TRUE
Visual2<=>Cingulo-Opercular	type_sleep_overall_Willetts	-0.0559371	-6.658	0.00840149	2.87847e-11	4.99788e-10	Resting_fMRI	TRUE	TRUE
Visual2<=>Dorsal-Attention	type_sleep_overall_Willetts	-0.0519228	-6.16851	0.0084174	7.08194e-10	1.03057e-08	Resting_fMRI	TRUE	TRUE
Visual2<=>Language	type_sleep_overall_Willetts	-0.0803783	-9.58546	0.00838544	1.07197e-21	5.01211e-20	Resting_fMRI	TRUE	TRUE
Visual2<=>Frontoparietal	type_sleep_overall_Willetts	-0.029081	-3.39134	0.00857507	0.000697427	0.0035673	Resting_fMRI	FALSE	TRUE
Visual2<=>Auditory	type_sleep_overall_Willetts	-0.0869239	-10.3797	0.00837438	3.77745e-25	2.28635e-23	Resting_fMRI	TRUE	TRUE
Visual2<=>Default	type_sleep_overall_Willetts	-0.0247725	-2.90235	0.00853531	0.00370947	0.0149968	Resting_fMRI	FALSE	TRUE
Visual2<=>Posterior-Multimodal	type_sleep_overall_Willetts	-0.0958479	-11.4166	0.00839547	4.68105e-30	4.41764e-28	Resting_fMRI	TRUE	TRUE
Visual2<=>Ventral-Multimodal	type_sleep_overall_Willetts	0.0604753	7.00422	0.00863412	2.59609e-12	5.07774e-11	Resting_fMRI	FALSE	TRUE
Visual2<=>Orbito-Affective	type_sleep_overall_Willetts	0.00745235	0.859984	0.00866568	0.389812	0.563829	Resting_fMRI	FALSE	FALSE
Somatomotor<=>Somatomotor	type_sleep_overall_Willetts	-0.163446	-19.0715	0.00857017	4.42457e-80	1.37683e-76	Resting_fMRI	TRUE	TRUE
Somatomotor<=>Cingulo-Opercular	type_sleep_overall_Willetts	-0.0640365	-7.45222	0.00859295	9.71149e-14	2.14515e-12	Resting_fMRI	TRUE	TRUE
Somatomotor<=>Dorsal-Attention	type_sleep_overall_Willetts	-0.100705	-11.9725	0.00841134	7.1514e-33	8.9089e-31	Resting_fMRI	TRUE	TRUE
Somatomotor<=>Language	type_sleep_overall_Willetts	-0.104621	-12.2222	0.00855991	3.52657e-34	4.88709e-32	Resting_fMRI	TRUE	TRUE
Somatomotor<=>Frontoparietal	type_sleep_overall_Willetts	-0.0317769	-3.7512	0.00847114	0.000176698	0.0010677	Resting_fMRI	FALSE	TRUE
Somatomotor<=>Auditory	type_sleep_overall_Willetts	-0.0947545	-11.1665	0.00848558	7.85521e-29	6.80108e-27	Resting_fMRI	TRUE	TRUE
Somatomotor<=>Default	type_sleep_overall_Willetts	-0.0366759	-4.32741	0.00847525	1.51915e-05	0.000116191	Resting_fMRI	TRUE	TRUE
Somatomotor<=>Posterior-Multimodal	type_sleep_overall_Willetts	-0.112513	-13.374	0.0084128	1.51557e-40	4.30436e-38	Resting_fMRI	TRUE	TRUE
Somatomotor<=>Ventral-Multimodal	type_sleep_overall_Willetts	0.0756501	8.89662	0.00850324	6.45005e-19	2.34991e-17	Resting_fMRI	TRUE	TRUE
Somatomotor<=>Orbito-Affective	type_sleep_overall_Willetts	0.00677707	0.799199	0.00847982	0.424188	0.595604	Resting_fMRI	FALSE	FALSE
Cingulo-Opercular<=>Cingulo-Opercular	type_sleep_overall_Willetts	-0.0805548	-9.31304	0.00864967	1.42304e-20	6.18643e-19	Resting_fMRI	TRUE	TRUE
Cingulo-Opercular<=>Dorsal-Attention	type_sleep_overall_Willetts	-0.046061	-5.45312	0.00844672	5.03278e-08	5.77107e-07	Resting_fMRI	TRUE	TRUE
Cingulo-Opercular<=>Language	type_sleep_overall_Willetts	-0.0604457	-7.08938	0.00852622	1.41126e-12	2.82453e-11	Resting_fMRI	TRUE	TRUE
Cingulo-Opercular<=>Frontoparietal	type_sleep_overall_Willetts	-0.100997	-11.7449	0.00859919	1.05392e-31	1.16813e-29	Resting_fMRI	TRUE	TRUE
Cingulo-Opercular<=>Auditory	type_sleep_overall_Willetts	-0.0948305	-11.1973	0.00846902	5.56809e-29	5.02914e-27	Resting_fMRI	TRUE	TRUE
Cingulo-Opercular<=>Default	type_sleep_overall_Willetts	-0.0654337	-7.70799	0.00848907	1.36328e-14	3.37562e-13	Resting_fMRI	TRUE	TRUE
Cingulo-Opercular<=>Posterior-Multimodal	type_sleep_overall_Willetts	-0.0616462	-7.29391	0.00845173	3.17126e-13	6.64953e-12	Resting_fMRI	TRUE	TRUE
Cingulo-Opercular<=>Ventral-Multimodal	type_sleep_overall_Willetts	0.0950484	11.1189	0.00854838	1.33544e-28	1.12814e-26	Resting_fMRI	TRUE	TRUE
Cingulo-Opercular<=>Orbito-Affective	type_sleep_overall_Willetts	0.000743609	0.0875359	0.0084949	0.930247	0.960937	Resting_fMRI	FALSE	FALSE
Dorsal-Attention<=>Dorsal-Attention	type_sleep_overall_Willetts	0.0120949	1.43745	0.00841415	0.150612	0.287826	Resting_fMRI	FALSE	FALSE
Dorsal-Attention<=>Language	type_sleep_overall_Willetts	-0.0922484	-11.0272	0.00836552	3.68168e-28	2.72654e-26	Resting_fMRI	TRUE	TRUE
Dorsal-Attention<=>Frontoparietal	type_sleep_overall_Willetts	-0.0216001	-2.54862	0.00847523	0.0108255	0.0361044	Resting_fMRI	FALSE	TRUE
Dorsal-Attention<=>Auditory	type_sleep_overall_Willetts	-0.0832333	-9.91722	0.0083928	4.17067e-23	2.22044e-21	Resting_fMRI	TRUE	TRUE
Dorsal-Attention<=>Default	type_sleep_overall_Willetts	-0.0672639	-7.97679	0.00843245	1.61684e-15	4.50562e-14	Resting_fMRI	FALSE	TRUE
Dorsal-Attention<=>Posterior-Multimodal	type_sleep_overall_Willetts	-0.0562861	-6.67934	0.00842689	2.49003e-11	4.33316e-10	Resting_fMRI	TRUE	TRUE
Dorsal-Attention<=>Ventral-Multimodal	type_sleep_overall_Willetts	0.0496642	5.85054	0.00848882	5.00858e-09	6.48904e-08	Resting_fMRI	TRUE	TRUE
Dorsal-Attention<=>Orbito-Affective	type_sleep_overall_Willetts	-0.0124325	-1.4545	0.00854764	0.14583	0.281276	Resting_fMRI	FALSE	FALSE
Language<=>Language	type_sleep_overall_Willetts	-0.0518068	-6.03228	0.00858825	1.65708e-09	2.3033e-08	Resting_fMRI	TRUE	TRUE
Language<=>Frontoparietal	type_sleep_overall_Willetts	-0.0593166	-7.0591	0.00840285	1.75422e-12	3.46111e-11	Resting_fMRI	TRUE	TRUE
Language<=>Auditory	type_sleep_overall_Willetts	-0.0838787	-9.83946	0.00852472	9.01419e-23	4.67769e-21	Resting_fMRI	TRUE	TRUE
Language<=>Default	type_sleep_overall_Willetts	-0.034221	-4.08392	0.00837945	4.45276e-05	0.000309414	Resting_fMRI	TRUE	TRUE
Language<=>Posterior-Multimodal	type_sleep_overall_Willetts	-0.0876255	-10.3608	0.00845738	4.59711e-25	2.72933e-23	Resting_fMRI	FALSE	TRUE
Language<=>Ventral-Multimodal	type_sleep_overall_Willetts	0.0462062	5.44282	0.00848939	5.33217e-08	6.04843e-07	Resting_fMRI	FALSE	TRUE
Language<=>Orbito-Affective	type_sleep_overall_Willetts	-0.00619708	-0.729444	0.00849563	0.465742	0.634501	Resting_fMRI	FALSE	FALSE
Frontoparietal<=>Frontoparietal	type_sleep_overall_Willetts	-0.0644703	-7.58693	0.00849754	3.48039e-14	8.21227e-13	Resting_fMRI	FALSE	TRUE
Frontoparietal<=>Auditory	type_sleep_overall_Willetts	-0.0770194	-9.0404	0.00851947	1.76198e-19	6.72687e-18	Resting_fMRI	TRUE	TRUE
Frontoparietal<=>Default	type_sleep_overall_Willetts	-0.0496705	-5.83428	0.00851356	5.52074e-09	7.07605e-08	Resting_fMRI	TRUE	TRUE
Frontoparietal<=>Posterior-Multimodal	type_sleep_overall_Willetts	-0.0554458	-6.45201	0.00859356	1.13977e-10	1.87393e-09	Resting_fMRI	FALSE	TRUE
Frontoparietal<=>Ventral-Multimodal	type_sleep_overall_Willetts	0.0603917	6.87523	0.00878396	6.44952e-12	1.20671e-10	Resting_fMRI	TRUE	TRUE
Frontoparietal<=>Orbito-Affective	type_sleep_overall_Willetts	-0.0164083	-1.8984	0.00864324	0.0576641	0.139189	Resting_fMRI	FALSE	TRUE
Auditory<=>Auditory	type_sleep_overall_Willetts	-0.0716321	-8.34896	0.00857977	7.52277e-17	2.40254e-15	Resting_fMRI	TRUE	TRUE
Auditory<=>Default	type_sleep_overall_Willetts	-0.034721	-4.08203	0.00850581	4.48893e-05	0.0003115	Resting_fMRI	TRUE	TRUE
Auditory<=>Posterior-Multimodal	type_sleep_overall_Willetts	-0.0971407	-11.5727	0.00839393	7.8091e-31	7.72322e-29	Resting_fMRI	TRUE	TRUE
Auditory<=>Ventral-Multimodal	type_sleep_overall_Willetts	0.0930034	11.01	0.00844713	4.44922e-28	3.22366e-26	Resting_fMRI	TRUE	TRUE
Auditory<=>Orbito-Affective	type_sleep_overall_Willetts	0.00531476	0.624956	0.00850422	0.53201	0.689015	Resting_fMRI	FALSE	FALSE
Default<=>Default	type_sleep_overall_Willetts	0.0409675	4.75952	0.00860748	1.95979e-06	1.76968e-05	Resting_fMRI	FALSE	TRUE
Posterior-Multimodal<=>Default	type_sleep_overall_Willetts	-0.0230469	-2.73035	0.00844101	0.0063345	0.023393	Resting_fMRI	FALSE	TRUE
Default<=>Ventral-Multimodal	type_sleep_overall_Willetts	0.0238976	2.7609	0.00865572	0.00577173	0.0218191	Resting_fMRI	FALSE	TRUE
Default<=>Orbito-Affective	type_sleep_overall_Willetts	-0.0106374	-1.23775	0.00859415	0.215831	0.375803	Resting_fMRI	FALSE	FALSE
Posterior-Multimodal<=>Posterior-Multimodal	type_sleep_overall_Willetts	-0.0773094	-9.06229	0.00853089	1.44323e-19	5.607e-18	Resting_fMRI	TRUE	TRUE
Posterior-Multimodal<=>Ventral-Multimodal	type_sleep_overall_Willetts	0.0803444	9.39404	0.0085527	6.64565e-21	2.95925e-19	Resting_fMRI	TRUE	TRUE
Posterior-Multimodal<=>Orbito-Affective	type_sleep_overall_Willetts	0.0195374	2.28676	0.0085437	0.0222248	0.0655492	Resting_fMRI	FALSE	TRUE
Ventral-Multimodal<=>Ventral-Multimodal	type_sleep_overall_Willetts	-0.0680009	-7.56222	0.00899219	4.20673e-14	9.89747e-13	Resting_fMRI	TRUE	TRUE
Orbito-Affective<=>Ventral-Multimodal	type_sleep_overall_Willetts	-0.0150962	-1.66504	0.00906656	0.095927	0.206256	Resting_fMRI	FALSE	FALSE
Orbito-Affective<=>Orbito-Affective	type_sleep_overall_Willetts	-0.00258522	-0.292821	0.0088287	0.769664	0.864849	Resting_fMRI	FALSE	FALSE
Visual1	type_sleep_overall_Willetts	-0.0937327	-10.644	0.00880612	2.34066e-26	1.51856e-24	Resting_fMRI	TRUE	TRUE
Visual2	type_sleep_overall_Willetts	-0.0868824	-9.62323	0.0090284	7.44574e-22	3.57027e-20	Resting_fMRI	TRUE	TRUE
Somatomotor	type_sleep_overall_Willetts	-0.147837	-16.8961	0.00874977	2.01905e-63	2.09743e-60	Resting_fMRI	TRUE	TRUE
Cingulo-Opercular	type_sleep_overall_Willetts	-0.0675644	-7.48697	0.00902427	7.46537e-14	1.67403e-12	Resting_fMRI	TRUE	TRUE
Dorsal-Attention	type_sleep_overall_Willetts	-0.0195898	-2.16983	0.0090283	0.0300365	0.0836138	Resting_fMRI	FALSE	FALSE
Language	type_sleep_overall_Willetts	-0.052772	-5.94237	0.00888063	2.87557e-09	3.83385e-08	Resting_fMRI	FALSE	TRUE
Frontoparietal	type_sleep_overall_Willetts	-0.0102886	-1.16108	0.00886123	0.245631	0.414373	Resting_fMRI	FALSE	FALSE
Auditory	type_sleep_overall_Willetts	-0.0988876	-10.5576	0.00936645	5.85329e-26	3.64455e-24	Resting_fMRI	TRUE	TRUE
Default	type_sleep_overall_Willetts	-0.00353362	-0.397196	0.0088964	0.691229	0.81252	Resting_fMRI	FALSE	FALSE
Posterior-Multimodal	type_sleep_overall_Willetts	-0.0671313	-7.65185	0.00877321	2.10914e-14	5.15502e-13	Resting_fMRI	TRUE	TRUE
Ventral-Multimodal	type_sleep_overall_Willetts	-0.0676867	-7.67255	0.00882194	1.79636e-14	4.43241e-13	Resting_fMRI	TRUE	TRUE
Orbito-Affective	type_sleep_overall_Willetts	-0.0542511	-5.42019	0.0100091	6.05125e-08	6.81582e-07	Resting_fMRI	TRUE	TRUE
Visual1<=>Visual1	sleep_duration	0.0078607	1.31096	0.00599615	0.189883	0.34062	Task_fMRI	FALSE	FALSE
Visual1<=>Visual2	sleep_duration	-0.00556884	-0.927436	0.00600455	0.353708	0.526799	Task_fMRI	FALSE	FALSE
Visual1<=>Somatomotor	sleep_duration	0.00043361	0.0678543	0.00639031	0.945902	0.970356	Task_fMRI	FALSE	FALSE
Visual1<=>Cingulo-Opercular	sleep_duration	0.00901734	1.34771	0.00669088	0.177764	0.324201	Task_fMRI	FALSE	FALSE
Visual1<=>Dorsal-Attention	sleep_duration	-0.00194153	-0.323524	0.00600119	0.746301	0.848596	Task_fMRI	FALSE	FALSE
Visual1<=>Language	sleep_duration	0.0231298	3.7234	0.006212	0.000196941	0.00117636	Task_fMRI	FALSE	TRUE
Visual1<=>Frontoparietal	sleep_duration	0.0177547	2.84626	0.00623789	0.00442683	0.0174331	Task_fMRI	FALSE	TRUE
Visual1<=>Auditory	sleep_duration	0.0173209	2.86696	0.00604154	0.00414743	0.0164891	Task_fMRI	FALSE	TRUE
Visual1<=>Default	sleep_duration	0.0210071	3.51199	0.00598155	0.00044547	0.00243019	Task_fMRI	FALSE	TRUE
Visual1<=>Posterior-Multimodal	sleep_duration	0.0136051	2.27929	0.005969	0.0226573	0.0666455	Task_fMRI	FALSE	FALSE
Visual1<=>Ventral-Multimodal	sleep_duration	-0.00137527	-0.226329	0.00607639	0.820947	0.896494	Task_fMRI	FALSE	FALSE
Visual1<=>Orbito-Affective	sleep_duration	0.00185207	0.305739	0.00605768	0.759805	0.859539	Task_fMRI	FALSE	FALSE
Visual2<=>Visual2	sleep_duration	-0.00557066	-0.872447	0.0063851	0.382972	0.557066	Task_fMRI	FALSE	FALSE
Visual2<=>Somatomotor	sleep_duration	-0.00236931	-0.374823	0.00632114	0.707795	0.823577	Task_fMRI	FALSE	FALSE
Visual2<=>Cingulo-Opercular	sleep_duration	0.00457499	0.719756	0.00635631	0.471681	0.639738	Task_fMRI	FALSE	FALSE
Visual2<=>Dorsal-Attention	sleep_duration	-0.00124797	-0.198076	0.00630045	0.842987	0.911031	Task_fMRI	FALSE	FALSE
Visual2<=>Language	sleep_duration	0.0190078	3.15424	0.00602612	0.00161086	0.00733704	Task_fMRI	FALSE	TRUE
Visual2<=>Frontoparietal	sleep_duration	0.0153608	2.50511	0.00613179	0.0122471	0.0399264	Task_fMRI	FALSE	TRUE
Visual2<=>Auditory	sleep_duration	0.00752857	1.259	0.00597978	0.208039	0.365763	Task_fMRI	FALSE	FALSE
Visual2<=>Default	sleep_duration	0.0168367	2.65961	0.0063305	0.00782759	0.0276451	Task_fMRI	FALSE	TRUE
Visual2<=>Posterior-Multimodal	sleep_duration	0.00882633	1.47816	0.00597115	0.139376	0.272197	Task_fMRI	FALSE	FALSE
Visual2<=>Ventral-Multimodal	sleep_duration	0.00232266	0.368426	0.00630427	0.712558	0.826673	Task_fMRI	FALSE	FALSE
Visual2<=>Orbito-Affective	sleep_duration	0.00783149	1.28089	0.00611409	0.200242	0.354477	Task_fMRI	FALSE	TRUE
Somatomotor<=>Somatomotor	sleep_duration	-0.0106545	-1.66117	0.00641388	0.0966914	0.207505	Task_fMRI	FALSE	FALSE
Somatomotor<=>Cingulo-Opercular	sleep_duration	-0.00535498	-0.847032	0.00632205	0.396985	0.569078	Task_fMRI	FALSE	FALSE
Somatomotor<=>Dorsal-Attention	sleep_duration	-0.00257844	-0.426486	0.00604578	0.669757	0.797842	Task_fMRI	FALSE	FALSE
Somatomotor<=>Language	sleep_duration	0.00587774	0.968602	0.00606827	0.332752	0.505374	Task_fMRI	FALSE	FALSE
Somatomotor<=>Frontoparietal	sleep_duration	0.000311523	0.0503905	0.00618218	0.959812	0.977862	Task_fMRI	FALSE	FALSE
Somatomotor<=>Auditory	sleep_duration	0.0039469	0.624304	0.00632209	0.532433	0.689281	Task_fMRI	FALSE	FALSE
Somatomotor<=>Default	sleep_duration	0.00702564	1.13989	0.00616344	0.254342	0.424017	Task_fMRI	FALSE	FALSE
Somatomotor<=>Posterior-Multimodal	sleep_duration	0.00220553	0.362564	0.00608316	0.716934	0.830512	Task_fMRI	FALSE	FALSE
Somatomotor<=>Ventral-Multimodal	sleep_duration	0.00838681	1.27587	0.00657342	0.202013	0.357033	Task_fMRI	FALSE	FALSE
Somatomotor<=>Orbito-Affective	sleep_duration	0.0197055	2.9293	0.00672704	0.00340003	0.0138718	Task_fMRI	FALSE	TRUE
Cingulo-Opercular<=>Cingulo-Opercular	sleep_duration	-0.00632339	-0.998188	0.00633487	0.318197	0.491185	Task_fMRI	FALSE	FALSE
Cingulo-Opercular<=>Dorsal-Attention	sleep_duration	0.00561689	0.893382	0.00628722	0.37166	0.545655	Task_fMRI	FALSE	FALSE
Cingulo-Opercular<=>Language	sleep_duration	0.0110083	1.82759	0.00602339	0.0676215	0.15808	Task_fMRI	FALSE	FALSE
Cingulo-Opercular<=>Frontoparietal	sleep_duration	0.0058326	0.961217	0.00606794	0.336452	0.509626	Task_fMRI	FALSE	FALSE
Cingulo-Opercular<=>Auditory	sleep_duration	0.00633305	1.02152	0.00619963	0.307017	0.480944	Task_fMRI	FALSE	FALSE
Cingulo-Opercular<=>Default	sleep_duration	0.00493778	0.816179	0.00604988	0.414405	0.586883	Task_fMRI	FALSE	FALSE
Cingulo-Opercular<=>Posterior-Multimodal	sleep_duration	0.00400382	0.61673	0.006492	0.537418	0.692805	Task_fMRI	FALSE	FALSE
Cingulo-Opercular<=>Ventral-Multimodal	sleep_duration	-0.000607189	-0.0947867	0.00640585	0.924485	0.958184	Task_fMRI	FALSE	FALSE
Cingulo-Opercular<=>Orbito-Affective	sleep_duration	0.00727017	1.12023	0.00648991	0.262627	0.434688	Task_fMRI	FALSE	FALSE
Dorsal-Attention<=>Dorsal-Attention	sleep_duration	-0.00648153	-1.04631	0.00619466	0.295427	0.467966	Task_fMRI	FALSE	FALSE
Dorsal-Attention<=>Language	sleep_duration	0.0210814	3.52461	0.00598121	0.000424779	0.00232342	Task_fMRI	FALSE	TRUE
Dorsal-Attention<=>Frontoparietal	sleep_duration	0.00451408	0.739342	0.00610553	0.459705	0.628752	Task_fMRI	FALSE	FALSE
Dorsal-Attention<=>Auditory	sleep_duration	0.0172179	2.86697	0.0060056	0.00414728	0.0164891	Task_fMRI	FALSE	TRUE
Dorsal-Attention<=>Default	sleep_duration	0.0135179	2.1306	0.00634464	0.0331308	0.0905286	Task_fMRI	FALSE	TRUE
Dorsal-Attention<=>Posterior-Multimodal	sleep_duration	0.0108249	1.81081	0.00597795	0.0701806	0.162356	Task_fMRI	FALSE	FALSE
Dorsal-Attention<=>Ventral-Multimodal	sleep_duration	0.00916273	1.46885	0.00623804	0.141885	0.275372	Task_fMRI	FALSE	TRUE
Dorsal-Attention<=>Orbito-Affective	sleep_duration	0.0174924	2.85457	0.00612785	0.0043126	0.0170371	Task_fMRI	FALSE	TRUE
Language<=>Language	sleep_duration	0.00877574	1.42414	0.00616213	0.154417	0.293326	Task_fMRI	FALSE	FALSE
Language<=>Frontoparietal	sleep_duration	0.00703297	1.16032	0.00606124	0.24593	0.414765	Task_fMRI	FALSE	FALSE
Language<=>Auditory	sleep_duration	0.00734018	1.21274	0.00605256	0.22524	0.387636	Task_fMRI	FALSE	FALSE
Language<=>Default	sleep_duration	-0.0107126	-1.76095	0.0060834	0.078257	0.176773	Task_fMRI	FALSE	TRUE
Language<=>Posterior-Multimodal	sleep_duration	0.0115118	1.85374	0.00621003	0.0637873	0.150528	Task_fMRI	FALSE	FALSE
Language<=>Ventral-Multimodal	sleep_duration	-0.00638455	-1.0118	0.00631009	0.311643	0.485152	Task_fMRI	FALSE	FALSE
Language<=>Orbito-Affective	sleep_duration	-0.00258001	-0.418687	0.00616215	0.675448	0.801837	Task_fMRI	FALSE	FALSE
Frontoparietal<=>Frontoparietal	sleep_duration	-0.00143358	-0.236072	0.00607265	0.813379	0.892453	Task_fMRI	FALSE	FALSE
Frontoparietal<=>Auditory	sleep_duration	0.0101458	1.64524	0.00616674	0.0999312	0.212772	Task_fMRI	FALSE	FALSE
Frontoparietal<=>Default	sleep_duration	-0.00566005	-0.927686	0.00610126	0.353579	0.526744	Task_fMRI	FALSE	FALSE
Frontoparietal<=>Posterior-Multimodal	sleep_duration	0.0109866	1.77336	0.00619535	0.0761801	0.173276	Task_fMRI	FALSE	FALSE
Frontoparietal<=>Ventral-Multimodal	sleep_duration	-0.0117755	-1.82451	0.00645408	0.0680863	0.158808	Task_fMRI	FALSE	TRUE
Frontoparietal<=>Orbito-Affective	sleep_duration	0.00133666	0.20784	0.0064312	0.835356	0.905877	Task_fMRI	FALSE	FALSE
Auditory<=>Auditory	sleep_duration	-0.000713468	-0.115372	0.00618407	0.908151	0.951367	Task_fMRI	FALSE	FALSE
Auditory<=>Default	sleep_duration	-0.00167661	-0.272279	0.00615768	0.785409	0.874622	Task_fMRI	FALSE	FALSE
Auditory<=>Posterior-Multimodal	sleep_duration	0.00715693	1.17415	0.0060954	0.240344	0.407309	Task_fMRI	FALSE	FALSE
Auditory<=>Ventral-Multimodal	sleep_duration	-0.0114895	-1.8997	0.00604806	0.0574821	0.138869	Task_fMRI	FALSE	FALSE
Auditory<=>Orbito-Affective	sleep_duration	-0.00739269	-1.14506	0.00645613	0.252192	0.422224	Task_fMRI	TRUE	FALSE
Default<=>Default	sleep_duration	-0.0164099	-2.48062	0.00661524	0.0131212	0.0423199	Task_fMRI	FALSE	TRUE
Posterior-Multimodal<=>Default	sleep_duration	0.00610558	1.02334	0.00596632	0.306155	0.479835	Task_fMRI	FALSE	FALSE
Default<=>Ventral-Multimodal	sleep_duration	-0.0183043	-2.97404	0.00615469	0.00294153	0.0123157	Task_fMRI	FALSE	TRUE
Default<=>Orbito-Affective	sleep_duration	-0.0157959	-2.60817	0.00605631	0.00910761	0.0313601	Task_fMRI	FALSE	TRUE
Posterior-Multimodal<=>Posterior-Multimodal	sleep_duration	0.011193	1.84692	0.00606035	0.0647698	0.1525	Task_fMRI	FALSE	FALSE
Posterior-Multimodal<=>Ventral-Multimodal	sleep_duration	-0.00454463	-0.736709	0.00616882	0.461305	0.630248	Task_fMRI	FALSE	FALSE
Posterior-Multimodal<=>Orbito-Affective	sleep_duration	0.00312791	0.515084	0.00607262	0.606498	0.748956	Task_fMRI	FALSE	FALSE
Ventral-Multimodal<=>Ventral-Multimodal	sleep_duration	0.00445495	0.716228	0.00622001	0.473856	0.641782	Task_fMRI	FALSE	FALSE
Orbito-Affective<=>Ventral-Multimodal	sleep_duration	-0.00672838	-1.07969	0.00623177	0.28029	0.452033	Task_fMRI	FALSE	FALSE
Orbito-Affective<=>Orbito-Affective	sleep_duration	-0.0131575	-2.11447	0.00622258	0.0344841	0.0934068	Task_fMRI	FALSE	TRUE
Visual1	sleep_duration	-0.00825275	-1.14299	0.0072203	0.253052	0.423151	Task_fMRI	FALSE	FALSE
Visual2	sleep_duration	-0.00807476	-1.05012	0.00768935	0.293671	0.465896	Task_fMRI	FALSE	FALSE
Somatomotor	sleep_duration	-0.0104136	-1.397	0.00745422	0.162423	0.30534	Task_fMRI	FALSE	FALSE
Cingulo-Opercular	sleep_duration	-0.00435793	-0.578692	0.00753065	0.562801	0.715178	Task_fMRI	FALSE	FALSE
Dorsal-Attention	sleep_duration	-0.00416884	-0.555145	0.00750945	0.5788	0.726561	Task_fMRI	FALSE	FALSE
Language	sleep_duration	-7.72479e-06	-0.0010039	0.00769475	0.999199	0.999745	Task_fMRI	FALSE	FALSE
Frontoparietal	sleep_duration	0.00204139	0.261842	0.00779627	0.793445	0.87941	Task_fMRI	FALSE	FALSE
Auditory	sleep_duration	0.00525223	0.707076	0.0074281	0.479525	0.645515	Task_fMRI	FALSE	FALSE
Default	sleep_duration	0.00147256	0.182477	0.00806987	0.85521	0.918641	Task_fMRI	FALSE	FALSE
Posterior-Multimodal	sleep_duration	-0.00292136	-0.401299	0.00727977	0.688203	0.810123	Task_fMRI	FALSE	FALSE
Ventral-Multimodal	sleep_duration	0.00732487	1.00866	0.007262	0.313148	0.486754	Task_fMRI	FALSE	FALSE
Orbito-Affective	sleep_duration	0.0237656	3.04636	0.00780132	0.00231846	0.0100306	Task_fMRI	FALSE	TRUE
Visual1<=>Visual1	getting_up	-0.000562368	-0.0966856	0.00581646	0.922977	0.957241	Task_fMRI	FALSE	FALSE
Visual1<=>Visual2	getting_up	0.00774095	1.32868	0.00582604	0.183964	0.332587	Task_fMRI	FALSE	FALSE
Visual1<=>Somatomotor	getting_up	0.0156369	2.52173	0.00620088	0.0116835	0.0385531	Task_fMRI	FALSE	TRUE
Visual1<=>Cingulo-Opercular	getting_up	0.00919933	1.41706	0.00649182	0.156475	0.296124	Task_fMRI	FALSE	FALSE
Visual1<=>Dorsal-Attention	getting_up	0.0158011	2.71437	0.00582129	0.00664429	0.024278	Task_fMRI	FALSE	TRUE
Visual1<=>Language	getting_up	0.0223978	3.71641	0.00602674	0.000202467	0.00120705	Task_fMRI	FALSE	TRUE
Visual1<=>Frontoparietal	getting_up	0.0243891	4.03038	0.00605131	5.58327e-05	0.000377453	Task_fMRI	FALSE	TRUE
Visual1<=>Auditory	getting_up	0.00923647	1.57548	0.00586263	0.115157	0.237558	Task_fMRI	FALSE	FALSE
Visual1<=>Default	getting_up	0.0075587	1.30233	0.005804	0.192816	0.344294	Task_fMRI	FALSE	FALSE
Visual1<=>Posterior-Multimodal	getting_up	0.0139605	2.41142	0.00578936	0.0158971	0.0496685	Task_fMRI	FALSE	FALSE
Visual1<=>Ventral-Multimodal	getting_up	-0.00805182	-1.36533	0.00589735	0.172161	0.317044	Task_fMRI	FALSE	FALSE
Visual1<=>Orbito-Affective	getting_up	-0.0092917	-1.58047	0.00587909	0.114012	0.235753	Task_fMRI	FALSE	FALSE
Visual2<=>Visual2	getting_up	0.0133401	2.15307	0.00619585	0.0313217	0.0864761	Task_fMRI	FALSE	FALSE
Visual2<=>Somatomotor	getting_up	0.0176477	2.87797	0.00613199	0.00400548	0.016058	Task_fMRI	FALSE	FALSE
Visual2<=>Cingulo-Opercular	getting_up	0.0194006	3.1465	0.00616577	0.00165408	0.00751089	Task_fMRI	FALSE	FALSE
Visual2<=>Dorsal-Attention	getting_up	0.0285942	4.67881	0.00611143	2.89886e-06	2.53394e-05	Task_fMRI	FALSE	TRUE
Visual2<=>Language	getting_up	0.00974002	1.66553	0.00584801	0.0958188	0.20613	Task_fMRI	FALSE	FALSE
Visual2<=>Frontoparietal	getting_up	0.0206926	3.47799	0.00594961	0.00050596	0.0027244	Task_fMRI	FALSE	TRUE
Visual2<=>Auditory	getting_up	-0.00382557	-0.65927	0.00580274	0.509728	0.672131	Task_fMRI	TRUE	FALSE
Visual2<=>Default	getting_up	-0.00988435	-1.60909	0.0061428	0.107607	0.22519	Task_fMRI	FALSE	FALSE
Visual2<=>Posterior-Multimodal	getting_up	0.0172007	2.96902	0.00579337	0.00298999	0.0124767	Task_fMRI	FALSE	TRUE
Visual2<=>Ventral-Multimodal	getting_up	-0.0170074	-2.78034	0.00611701	0.00543377	0.0207811	Task_fMRI	FALSE	FALSE
Visual2<=>Orbito-Affective	getting_up	-0.0154106	-2.59782	0.00593211	0.00938661	0.0321664	Task_fMRI	FALSE	FALSE
Somatomotor<=>Somatomotor	getting_up	-0.00193029	-0.310162	0.0062235	0.75644	0.856996	Task_fMRI	FALSE	FALSE
Somatomotor<=>Cingulo-Opercular	getting_up	0.0065035	1.06029	0.0061337	0.289022	0.460629	Task_fMRI	FALSE	FALSE
Somatomotor<=>Dorsal-Attention	getting_up	0.0163829	2.79301	0.00586567	0.00522558	0.0200959	Task_fMRI	FALSE	FALSE
Somatomotor<=>Language	getting_up	0.0156813	2.66383	0.00588675	0.00773007	0.027425	Task_fMRI	FALSE	TRUE
Somatomotor<=>Frontoparietal	getting_up	0.024168	4.02975	0.00599739	5.59826e-05	0.000377985	Task_fMRI	FALSE	TRUE
Somatomotor<=>Auditory	getting_up	0.00297888	0.485653	0.00613377	0.627217	0.765438	Task_fMRI	FALSE	FALSE
Somatomotor<=>Default	getting_up	0.00606241	1.01372	0.00598034	0.310724	0.48468	Task_fMRI	FALSE	FALSE
Somatomotor<=>Posterior-Multimodal	getting_up	0.0250904	4.25306	0.00589937	2.11546e-05	0.000156674	Task_fMRI	FALSE	TRUE
Somatomotor<=>Ventral-Multimodal	getting_up	-0.0172796	-2.71004	0.00637615	0.00673158	0.0245537	Task_fMRI	FALSE	TRUE
Somatomotor<=>Orbito-Affective	getting_up	-0.0157816	-2.41792	0.00652693	0.0156159	0.0489125	Task_fMRI	FALSE	FALSE
Cingulo-Opercular<=>Cingulo-Opercular	getting_up	0.00100517	0.163568	0.00614527	0.870072	0.928494	Task_fMRI	FALSE	FALSE
Cingulo-Opercular<=>Dorsal-Attention	getting_up	0.0160264	2.62778	0.00609886	0.00859919	0.0299028	Task_fMRI	FALSE	FALSE
Cingulo-Opercular<=>Language	getting_up	0.0243979	4.17529	0.0058434	2.98502e-05	0.000214852	Task_fMRI	FALSE	TRUE
Cingulo-Opercular<=>Frontoparietal	getting_up	0.027362	4.64973	0.00588464	3.3388e-06	2.88602e-05	Task_fMRI	FALSE	TRUE
Cingulo-Opercular<=>Auditory	getting_up	0.00235742	0.392149	0.00601155	0.694951	0.814526	Task_fMRI	FALSE	FALSE
Cingulo-Opercular<=>Default	getting_up	0.0173827	2.96192	0.00586871	0.00305978	0.0127083	Task_fMRI	FALSE	TRUE
Cingulo-Opercular<=>Posterior-Multimodal	getting_up	0.0167589	2.66118	0.00629754	0.00779127	0.0275793	Task_fMRI	FALSE	FALSE
Cingulo-Opercular<=>Ventral-Multimodal	getting_up	-0.0185493	-2.98515	0.00621387	0.00283683	0.0119658	Task_fMRI	FALSE	TRUE
Cingulo-Opercular<=>Orbito-Affective	getting_up	-0.0181386	-2.88058	0.00629687	0.00397246	0.0159359	Task_fMRI	FALSE	FALSE
Dorsal-Attention<=>Dorsal-Attention	getting_up	0.0191613	3.18847	0.00600958	0.00143187	0.00660509	Task_fMRI	FALSE	FALSE
Dorsal-Attention<=>Language	getting_up	0.0100142	1.72552	0.00580362	0.0844457	0.187758	Task_fMRI	FALSE	FALSE
Dorsal-Attention<=>Frontoparietal	getting_up	0.0156161	2.63563	0.00592501	0.00840285	0.0293721	Task_fMRI	FALSE	FALSE
Dorsal-Attention<=>Auditory	getting_up	-0.00746292	-1.28062	0.0058276	0.200339	0.354477	Task_fMRI	TRUE	FALSE
Dorsal-Attention<=>Default	getting_up	-0.00780977	-1.26857	0.00615636	0.204605	0.360667	Task_fMRI	FALSE	FALSE
Dorsal-Attention<=>Posterior-Multimodal	getting_up	0.0175384	3.0239	0.00579993	0.00249767	0.0106945	Task_fMRI	FALSE	TRUE
Dorsal-Attention<=>Ventral-Multimodal	getting_up	-0.0296782	-4.90525	0.00605029	9.38274e-07	8.90814e-06	Task_fMRI	FALSE	TRUE
Dorsal-Attention<=>Orbito-Affective	getting_up	-0.0249022	-4.18884	0.00594489	2.81235e-05	0.000203325	Task_fMRI	FALSE	TRUE
Language<=>Language	getting_up	0.0167559	2.80289	0.00597809	0.00506822	0.0195753	Task_fMRI	FALSE	TRUE
Language<=>Frontoparietal	getting_up	0.0276956	4.71115	0.00587874	2.47505e-06	2.19778e-05	Task_fMRI	FALSE	TRUE
Language<=>Auditory	getting_up	0.0195215	3.32739	0.00586691	0.000877752	0.00435382	Task_fMRI	FALSE	TRUE
Language<=>Default	getting_up	0.0176145	2.98515	0.00590072	0.00283685	0.0119658	Task_fMRI	FALSE	TRUE
Language<=>Posterior-Multimodal	getting_up	0.00753306	1.25025	0.00602526	0.21122	0.369478	Task_fMRI	FALSE	FALSE
Language<=>Ventral-Multimodal	getting_up	-0.00463904	-0.757685	0.00612265	0.448646	0.620828	Task_fMRI	FALSE	FALSE
Language<=>Orbito-Affective	getting_up	-0.000115858	-0.0193727	0.00598047	0.984544	0.992349	Task_fMRI	FALSE	FALSE
Frontoparietal<=>Frontoparietal	getting_up	0.0191566	3.2511	0.00589235	0.00115097	0.0054695	Task_fMRI	FALSE	TRUE
Frontoparietal<=>Auditory	getting_up	0.0199603	3.33867	0.00597852	0.000842885	0.0042043	Task_fMRI	FALSE	TRUE
Frontoparietal<=>Default	getting_up	0.00992051	1.67628	0.00591816	0.0936936	0.202889	Task_fMRI	FALSE	FALSE
Frontoparietal<=>Posterior-Multimodal	getting_up	0.0178527	2.96907	0.00601291	0.00298957	0.0124767	Task_fMRI	FALSE	TRUE
Frontoparietal<=>Ventral-Multimodal	getting_up	-0.0117689	-1.87968	0.00626109	0.0601621	0.143881	Task_fMRI	FALSE	FALSE
Frontoparietal<=>Orbito-Affective	getting_up	-0.0126132	-2.02075	0.00624183	0.0433155	0.111788	Task_fMRI	FALSE	FALSE
Auditory<=>Auditory	getting_up	0.00568133	0.946699	0.0060012	0.3438	0.516613	Task_fMRI	TRUE	FALSE
Auditory<=>Default	getting_up	0.0382583	6.40964	0.00596887	1.48172e-10	2.38253e-09	Task_fMRI	TRUE	TRUE
Auditory<=>Posterior-Multimodal	getting_up	0.0028215	0.477121	0.00591359	0.63328	0.769129	Task_fMRI	FALSE	FALSE
Auditory<=>Ventral-Multimodal	getting_up	0.00230043	0.391727	0.00587252	0.695263	0.814649	Task_fMRI	FALSE	FALSE
Auditory<=>Orbito-Affective	getting_up	0.00144966	0.231278	0.00626804	0.8171	0.894646	Task_fMRI	FALSE	FALSE
Default<=>Default	getting_up	0.00904406	1.40901	0.00641874	0.158843	0.299786	Task_fMRI	FALSE	FALSE
Posterior-Multimodal<=>Default	getting_up	-0.00463907	-0.801452	0.00578833	0.422877	0.594432	Task_fMRI	FALSE	FALSE
Default<=>Ventral-Multimodal	getting_up	0.0153704	2.57365	0.00597223	0.0100682	0.0340712	Task_fMRI	FALSE	FALSE
Default<=>Orbito-Affective	getting_up	0.0144234	2.45397	0.00587761	0.0141351	0.0449294	Task_fMRI	FALSE	FALSE
Posterior-Multimodal<=>Posterior-Multimodal	getting_up	0.01057	1.79749	0.00588046	0.0722691	0.165528	Task_fMRI	FALSE	FALSE
Posterior-Multimodal<=>Ventral-Multimodal	getting_up	-0.0165873	-2.77158	0.00598479	0.00558222	0.0212186	Task_fMRI	FALSE	FALSE
Posterior-Multimodal<=>Orbito-Affective	getting_up	-0.0197071	-3.34532	0.00589095	0.00082296	0.00412473	Task_fMRI	FALSE	TRUE
Ventral-Multimodal<=>Ventral-Multimodal	getting_up	0.00829864	1.3747	0.0060367	0.169236	0.313139	Task_fMRI	FALSE	FALSE
Orbito-Affective<=>Ventral-Multimodal	getting_up	0.0132046	2.18319	0.00604833	0.0290302	0.0816516	Task_fMRI	FALSE	FALSE
Orbito-Affective<=>Orbito-Affective	getting_up	-0.00107713	-0.178262	0.0060424	0.858519	0.921214	Task_fMRI	FALSE	FALSE
Visual1	getting_up	-0.00577114	-0.82372	0.00700619	0.410106	0.582526	Task_fMRI	FALSE	FALSE
Visual2	getting_up	0.00248035	0.332448	0.00746086	0.739553	0.845088	Task_fMRI	FALSE	FALSE
Somatomotor	getting_up	0.00147235	0.203446	0.00723706	0.838788	0.908492	Task_fMRI	FALSE	FALSE
Cingulo-Opercular	getting_up	-0.000819812	-0.112233	0.00730455	0.910639	0.952319	Task_fMRI	FALSE	FALSE
Dorsal-Attention	getting_up	0.00163857	0.224841	0.00728769	0.822105	0.897303	Task_fMRI	FALSE	FALSE
Language	getting_up	0.00234624	0.314173	0.00746798	0.753392	0.854631	Task_fMRI	FALSE	FALSE
Frontoparietal	getting_up	-0.00035352	-0.0467103	0.00756835	0.962744	0.979409	Task_fMRI	FALSE	FALSE
Auditory	getting_up	0.00113766	0.15772	0.00721317	0.874678	0.93118	Task_fMRI	FALSE	FALSE
Default	getting_up	-0.00404312	-0.516584	0.00782663	0.60545	0.748107	Task_fMRI	FALSE	FALSE
Posterior-Multimodal	getting_up	-0.00429004	-0.60709	0.00706656	0.543796	0.697662	Task_fMRI	FALSE	FALSE
Ventral-Multimodal	getting_up	0.0109595	1.55353	0.00705454	0.120307	0.245259	Task_fMRI	FALSE	FALSE
Orbito-Affective	getting_up	-0.000946653	-0.124993	0.00757368	0.90053	0.946957	Task_fMRI	FALSE	FALSE
Visual1<=>Visual1	chronotype	0.00356262	0.580293	0.00613934	0.561722	0.714335	Task_fMRI	FALSE	FALSE
Visual1<=>Visual2	chronotype	0.00235524	0.383833	0.00613611	0.701106	0.818877	Task_fMRI	FALSE	FALSE
Visual1<=>Somatomotor	chronotype	0.00642742	0.98348	0.00653538	0.32538	0.497696	Task_fMRI	FALSE	FALSE
Visual1<=>Cingulo-Opercular	chronotype	0.0089808	1.3125	0.00684253	0.189364	0.340178	Task_fMRI	FALSE	FALSE
Visual1<=>Dorsal-Attention	chronotype	-0.00401399	-0.653689	0.00614051	0.513317	0.673783	Task_fMRI	FALSE	FALSE
Visual1<=>Language	chronotype	-0.00914943	-1.43935	0.00635662	0.150062	0.287452	Task_fMRI	FALSE	FALSE
Visual1<=>Frontoparietal	chronotype	-0.0139018	-2.18072	0.00637486	0.0292131	0.0819808	Task_fMRI	FALSE	FALSE
Visual1<=>Auditory	chronotype	-0.00553382	-0.895823	0.00617736	0.370355	0.545335	Task_fMRI	FALSE	FALSE
Visual1<=>Default	chronotype	-0.00811012	-1.32873	0.00610365	0.183947	0.332587	Task_fMRI	FALSE	FALSE
Visual1<=>Posterior-Multimodal	chronotype	0.000199336	0.0326126	0.00611224	0.973984	0.986172	Task_fMRI	FALSE	FALSE
Visual1<=>Ventral-Multimodal	chronotype	-0.00388264	-0.624194	0.00622024	0.532506	0.689281	Task_fMRI	FALSE	FALSE
Visual1<=>Orbito-Affective	chronotype	0.00070278	0.113246	0.00620579	0.909837	0.952044	Task_fMRI	FALSE	FALSE
Visual2<=>Visual2	chronotype	-0.00346021	-0.529933	0.00652952	0.596163	0.740449	Task_fMRI	FALSE	FALSE
Visual2<=>Somatomotor	chronotype	-0.00117918	-0.182495	0.00646146	0.855196	0.918641	Task_fMRI	FALSE	FALSE
Visual2<=>Cingulo-Opercular	chronotype	0.00400512	0.616247	0.00649921	0.537736	0.692943	Task_fMRI	FALSE	FALSE
Visual2<=>Dorsal-Attention	chronotype	-0.0131139	-2.03662	0.00643906	0.0416974	0.108465	Task_fMRI	FALSE	FALSE
Visual2<=>Language	chronotype	0.00341425	0.553224	0.00617155	0.580115	0.727479	Task_fMRI	FALSE	FALSE
Visual2<=>Frontoparietal	chronotype	0.000384598	0.0613421	0.00626972	0.951087	0.973591	Task_fMRI	FALSE	FALSE
Visual2<=>Auditory	chronotype	-0.00285762	-0.467264	0.00611564	0.640315	0.773993	Task_fMRI	FALSE	FALSE
Visual2<=>Default	chronotype	0.0111252	1.72014	0.0064676	0.0854191	0.189314	Task_fMRI	FALSE	FALSE
Visual2<=>Posterior-Multimodal	chronotype	-0.00592125	-0.969763	0.00610587	0.332173	0.504897	Task_fMRI	FALSE	FALSE
Visual2<=>Ventral-Multimodal	chronotype	0.00346516	0.538076	0.00643991	0.590529	0.73625	Task_fMRI	FALSE	FALSE
Visual2<=>Orbito-Affective	chronotype	-0.000560593	-0.0897639	0.00624519	0.928476	0.959565	Task_fMRI	FALSE	FALSE
Somatomotor<=>Somatomotor	chronotype	0.00784455	1.19644	0.0065566	0.231537	0.395721	Task_fMRI	FALSE	FALSE
Somatomotor<=>Cingulo-Opercular	chronotype	0.00457031	0.706633	0.00646772	0.4798	0.645606	Task_fMRI	FALSE	FALSE
Somatomotor<=>Dorsal-Attention	chronotype	-0.00570723	-0.92282	0.00618455	0.356109	0.529282	Task_fMRI	FALSE	FALSE
Somatomotor<=>Language	chronotype	-0.00661937	-1.06654	0.00620638	0.286188	0.457871	Task_fMRI	FALSE	FALSE
Somatomotor<=>Frontoparietal	chronotype	-0.0115997	-1.83333	0.00632709	0.0667643	0.156428	Task_fMRI	FALSE	FALSE
Somatomotor<=>Auditory	chronotype	0.000703098	0.108736	0.0064661	0.913413	0.952338	Task_fMRI	FALSE	FALSE
Somatomotor<=>Default	chronotype	-0.00555448	-0.882188	0.00629626	0.377683	0.551879	Task_fMRI	FALSE	FALSE
Somatomotor<=>Posterior-Multimodal	chronotype	-0.00480218	-0.771384	0.0062254	0.440486	0.613235	Task_fMRI	FALSE	FALSE
Somatomotor<=>Ventral-Multimodal	chronotype	-0.0105141	-1.5637	0.00672386	0.117899	0.241955	Task_fMRI	FALSE	FALSE
Somatomotor<=>Orbito-Affective	chronotype	0.00450812	0.65473	0.00688546	0.512647	0.673783	Task_fMRI	FALSE	FALSE
Cingulo-Opercular<=>Cingulo-Opercular	chronotype	0.0064531	0.99574	0.00648071	0.319386	0.491973	Task_fMRI	FALSE	FALSE
Cingulo-Opercular<=>Dorsal-Attention	chronotype	0.00287523	0.447293	0.00642807	0.654667	0.786307	Task_fMRI	FALSE	FALSE
Cingulo-Opercular<=>Language	chronotype	-0.0134233	-2.1777	0.00616396	0.0294369	0.0823864	Task_fMRI	FALSE	TRUE
Cingulo-Opercular<=>Frontoparietal	chronotype	-0.0152884	-2.46202	0.00620968	0.0138218	0.0441816	Task_fMRI	FALSE	TRUE
Cingulo-Opercular<=>Auditory	chronotype	-0.000463358	-0.0730591	0.00634224	0.94176	0.968179	Task_fMRI	FALSE	FALSE
Cingulo-Opercular<=>Default	chronotype	-0.0119745	-1.93555	0.0061866	0.0529329	0.130706	Task_fMRI	FALSE	TRUE
Cingulo-Opercular<=>Posterior-Multimodal	chronotype	0.0069763	1.05055	0.0066406	0.293473	0.465718	Task_fMRI	FALSE	FALSE
Cingulo-Opercular<=>Ventral-Multimodal	chronotype	-0.00105122	-0.16038	0.00655457	0.872583	0.929899	Task_fMRI	FALSE	FALSE
Cingulo-Opercular<=>Orbito-Affective	chronotype	0.00363294	0.547329	0.00663758	0.584157	0.731371	Task_fMRI	FALSE	FALSE
Dorsal-Attention<=>Dorsal-Attention	chronotype	-0.0132201	-2.09022	0.00632474	0.0366071	0.0977969	Task_fMRI	FALSE	FALSE
Dorsal-Attention<=>Language	chronotype	-0.00431733	-0.705205	0.0061221	0.480689	0.646243	Task_fMRI	FALSE	FALSE
Dorsal-Attention<=>Frontoparietal	chronotype	-0.00253705	-0.405998	0.00624893	0.684748	0.808005	Task_fMRI	FALSE	FALSE
Dorsal-Attention<=>Auditory	chronotype	-9.19716e-06	-0.00149792	0.00613993	0.998805	0.999607	Task_fMRI	FALSE	FALSE
Dorsal-Attention<=>Default	chronotype	0.0108245	1.67084	0.00647848	0.0947652	0.204507	Task_fMRI	FALSE	FALSE
Dorsal-Attention<=>Posterior-Multimodal	chronotype	-0.00609651	-0.996	0.00612099	0.319259	0.491973	Task_fMRI	FALSE	FALSE
Dorsal-Attention<=>Ventral-Multimodal	chronotype	0.00160643	0.251898	0.0063773	0.801122	0.8843	Task_fMRI	FALSE	FALSE
Dorsal-Attention<=>Orbito-Affective	chronotype	0.0055992	0.893725	0.00626501	0.371477	0.545655	Task_fMRI	FALSE	FALSE
Language<=>Language	chronotype	-0.00944545	-1.50108	0.00629243	0.133346	0.263356	Task_fMRI	FALSE	FALSE
Language<=>Frontoparietal	chronotype	-0.0197592	-3.19057	0.006193	0.00142154	0.00657474	Task_fMRI	FALSE	TRUE
Language<=>Auditory	chronotype	-0.0102088	-1.65115	0.00618285	0.0987204	0.21077	Task_fMRI	FALSE	FALSE
Language<=>Default	chronotype	-0.0112429	-1.81083	0.0062087	0.0701782	0.162356	Task_fMRI	FALSE	FALSE
Language<=>Posterior-Multimodal	chronotype	0.000811601	0.12753	0.00636402	0.898522	0.945573	Task_fMRI	FALSE	FALSE
Language<=>Ventral-Multimodal	chronotype	-0.00941983	-1.45985	0.00645258	0.144342	0.278837	Task_fMRI	FALSE	FALSE
Language<=>Orbito-Affective	chronotype	-0.00317176	-0.503042	0.00630516	0.614939	0.755337	Task_fMRI	FALSE	FALSE
Frontoparietal<=>Frontoparietal	chronotype	-0.0085476	-1.37677	0.00620844	0.168595	0.312417	Task_fMRI	FALSE	FALSE
Frontoparietal<=>Auditory	chronotype	-0.01327	-2.10343	0.00630873	0.035437	0.095426	Task_fMRI	FALSE	TRUE
Frontoparietal<=>Default	chronotype	-0.00700844	-1.125	0.00622971	0.260598	0.43231	Task_fMRI	FALSE	FALSE
Frontoparietal<=>Posterior-Multimodal	chronotype	-0.00700691	-1.10538	0.00633891	0.269004	0.441142	Task_fMRI	FALSE	FALSE
Frontoparietal<=>Ventral-Multimodal	chronotype	-0.00864958	-1.31106	0.00659738	0.189848	0.34062	Task_fMRI	FALSE	FALSE
Frontoparietal<=>Orbito-Affective	chronotype	0.00447493	0.679919	0.00658157	0.496562	0.660175	Task_fMRI	FALSE	FALSE
Auditory<=>Auditory	chronotype	-0.0001371	-0.0216923	0.00632022	0.982694	0.991418	Task_fMRI	FALSE	FALSE
Auditory<=>Default	chronotype	-0.0195164	-3.10494	0.00628558	0.00190512	0.0084899	Task_fMRI	FALSE	TRUE
Auditory<=>Posterior-Multimodal	chronotype	-0.00327067	-0.523964	0.00624216	0.600308	0.743425	Task_fMRI	FALSE	FALSE
Auditory<=>Ventral-Multimodal	chronotype	0.000532971	0.0861338	0.00618771	0.931361	0.961614	Task_fMRI	FALSE	FALSE
Auditory<=>Orbito-Affective	chronotype	-0.00396708	-0.601168	0.00659895	0.547733	0.701379	Task_fMRI	FALSE	FALSE
Default<=>Default	chronotype	-0.0166547	-2.46661	0.00675203	0.0136458	0.0436863	Task_fMRI	FALSE	FALSE
Posterior-Multimodal<=>Default	chronotype	-0.00073819	-0.120953	0.00610314	0.90373	0.948603	Task_fMRI	FALSE	FALSE
Default<=>Ventral-Multimodal	chronotype	-0.0214165	-3.40931	0.00628175	0.000652212	0.00338325	Task_fMRI	TRUE	TRUE
Default<=>Orbito-Affective	chronotype	-0.00470532	-0.760729	0.00618528	0.446826	0.619294	Task_fMRI	FALSE	FALSE
Posterior-Multimodal<=>Posterior-Multimodal	chronotype	0.00431273	0.695447	0.00620138	0.486781	0.651622	Task_fMRI	FALSE	FALSE
Posterior-Multimodal<=>Ventral-Multimodal	chronotype	-0.00332979	-0.526987	0.00631853	0.598207	0.741805	Task_fMRI	FALSE	FALSE
Posterior-Multimodal<=>Orbito-Affective	chronotype	0.00528636	0.850627	0.00621466	0.394984	0.567779	Task_fMRI	FALSE	FALSE
Ventral-Multimodal<=>Ventral-Multimodal	chronotype	-0.00774899	-1.21679	0.00636841	0.223696	0.386047	Task_fMRI	FALSE	FALSE
Orbito-Affective<=>Ventral-Multimodal	chronotype	0.00180069	0.282369	0.00637709	0.777663	0.870748	Task_fMRI	FALSE	FALSE
Orbito-Affective<=>Orbito-Affective	chronotype	0.00710756	1.1167	0.00636478	0.264132	0.436251	Task_fMRI	FALSE	FALSE
Visual1	chronotype	-0.000313861	-0.0425282	0.00738007	0.966078	0.980803	Task_fMRI	FALSE	FALSE
Visual2	chronotype	-0.00967699	-1.23009	0.00786689	0.218674	0.37927	Task_fMRI	FALSE	FALSE
Somatomotor	chronotype	-0.0123951	-1.62392	0.00763282	0.104405	0.220265	Task_fMRI	FALSE	FALSE
Cingulo-Opercular	chronotype	-0.0120499	-1.56509	0.00769918	0.117574	0.241585	Task_fMRI	FALSE	FALSE
Dorsal-Attention	chronotype	-0.0133616	-1.73776	0.007689	0.0822647	0.183827	Task_fMRI	FALSE	FALSE
Language	chronotype	-0.022576	-2.86994	0.00786638	0.00410869	0.0163769	Task_fMRI	FALSE	TRUE
Frontoparietal	chronotype	-0.0160594	-2.01432	0.00797261	0.0439857	0.113189	Task_fMRI	FALSE	FALSE
Auditory	chronotype	-0.0150177	-1.97816	0.00759174	0.0479208	0.120674	Task_fMRI	FALSE	FALSE
Default	chronotype	-0.0194924	-2.36405	0.00824537	0.0180836	0.0553888	Task_fMRI	FALSE	TRUE
Posterior-Multimodal	chronotype	-0.00425994	-0.572243	0.00744429	0.567162	0.718294	Task_fMRI	FALSE	FALSE
Ventral-Multimodal	chronotype	-0.0140811	-1.89631	0.00742552	0.0579302	0.139507	Task_fMRI	FALSE	FALSE
Orbito-Affective	chronotype	-0.000128361	-0.0161127	0.00796641	0.987145	0.993524	Task_fMRI	FALSE	FALSE
Visual1<=>Visual1	nap_during_day	-0.00158015	-0.267261	0.00591237	0.78927	0.876542	Task_fMRI	FALSE	FALSE
Visual1<=>Visual2	nap_during_day	-9.76248e-05	-0.0164934	0.00591902	0.986841	0.993378	Task_fMRI	FALSE	FALSE
Visual1<=>Somatomotor	nap_during_day	-0.00489458	-0.776824	0.00630076	0.437269	0.60971	Task_fMRI	FALSE	FALSE
Visual1<=>Cingulo-Opercular	nap_during_day	0.00141619	0.214742	0.00659483	0.82997	0.902551	Task_fMRI	FALSE	FALSE
Visual1<=>Dorsal-Attention	nap_during_day	0.00224821	0.380137	0.00591421	0.703847	0.821155	Task_fMRI	TRUE	FALSE
Visual1<=>Language	nap_during_day	0.0199126	3.25267	0.00612193	0.0011446	0.00544339	Task_fMRI	FALSE	TRUE
Visual1<=>Frontoparietal	nap_during_day	0.0112994	1.83797	0.00614777	0.066078	0.155111	Task_fMRI	FALSE	TRUE
Visual1<=>Auditory	nap_during_day	0.00845978	1.42045	0.00595572	0.155489	0.294794	Task_fMRI	FALSE	FALSE
Visual1<=>Default	nap_during_day	0.0157449	2.67046	0.00589594	0.00757898	0.027043	Task_fMRI	FALSE	TRUE
Visual1<=>Posterior-Multimodal	nap_during_day	0.00716617	1.21883	0.00587956	0.22292	0.385133	Task_fMRI	TRUE	FALSE
Visual1<=>Ventral-Multimodal	nap_during_day	0.0024828	0.414472	0.00599026	0.678532	0.804272	Task_fMRI	FALSE	FALSE
Visual1<=>Orbito-Affective	nap_during_day	0.00407309	0.681954	0.00597268	0.495274	0.659448	Task_fMRI	FALSE	FALSE
Visual2<=>Visual2	nap_during_day	0.0041096	0.652837	0.00629499	0.513867	0.674146	Task_fMRI	FALSE	FALSE
Visual2<=>Somatomotor	nap_during_day	0.00170258	0.273287	0.00623003	0.784635	0.874606	Task_fMRI	FALSE	FALSE
Visual2<=>Cingulo-Opercular	nap_during_day	-0.00730895	-1.16678	0.00626418	0.243308	0.411457	Task_fMRI	FALSE	FALSE
Visual2<=>Dorsal-Attention	nap_during_day	0.00560306	0.902057	0.00621143	0.367035	0.541383	Task_fMRI	FALSE	FALSE
Visual2<=>Language	nap_during_day	0.0205934	3.46817	0.00593784	0.000524798	0.00281126	Task_fMRI	FALSE	TRUE
Visual2<=>Frontoparietal	nap_during_day	0.00479406	0.793273	0.00604339	0.427626	0.599958	Task_fMRI	FALSE	FALSE
Visual2<=>Auditory	nap_during_day	0.0132978	2.25622	0.00589383	0.0240646	0.0699591	Task_fMRI	FALSE	FALSE
Visual2<=>Default	nap_during_day	0.00727487	1.16577	0.00624041	0.243718	0.411816	Task_fMRI	FALSE	FALSE
Visual2<=>Posterior-Multimodal	nap_during_day	0.0191466	3.25439	0.0058833	0.00113769	0.00541465	Task_fMRI	FALSE	TRUE
Visual2<=>Ventral-Multimodal	nap_during_day	-0.000352779	-0.0567625	0.006215	0.954735	0.974938	Task_fMRI	FALSE	FALSE
Visual2<=>Orbito-Affective	nap_during_day	0.00272709	0.452508	0.00602663	0.650907	0.782545	Task_fMRI	FALSE	FALSE
Somatomotor<=>Somatomotor	nap_during_day	0.004135	0.654191	0.00632078	0.512994	0.673783	Task_fMRI	FALSE	FALSE
Somatomotor<=>Cingulo-Opercular	nap_during_day	0.00607759	0.975365	0.00623109	0.329388	0.501978	Task_fMRI	FALSE	FALSE
Somatomotor<=>Dorsal-Attention	nap_during_day	0.0080923	1.35798	0.00595905	0.17448	0.320368	Task_fMRI	FALSE	FALSE
Somatomotor<=>Language	nap_during_day	0.0163892	2.74069	0.00597995	0.00613485	0.0228453	Task_fMRI	FALSE	TRUE
Somatomotor<=>Frontoparietal	nap_during_day	0.0190041	3.11918	0.00609266	0.00181537	0.00812956	Task_fMRI	TRUE	TRUE
Somatomotor<=>Auditory	nap_during_day	0.0106779	1.71397	0.00622989	0.086545	0.191061	Task_fMRI	FALSE	FALSE
Somatomotor<=>Default	nap_during_day	0.00802734	1.32133	0.00607518	0.186401	0.336018	Task_fMRI	FALSE	FALSE
Somatomotor<=>Posterior-Multimodal	nap_during_day	0.0138679	2.31311	0.00599536	0.0207239	0.0618639	Task_fMRI	FALSE	TRUE
Somatomotor<=>Ventral-Multimodal	nap_during_day	-0.00244123	-0.37678	0.00647919	0.70634	0.822898	Task_fMRI	FALSE	FALSE
Somatomotor<=>Orbito-Affective	nap_during_day	-0.00105689	-0.159378	0.00663131	0.873372	0.930417	Task_fMRI	FALSE	FALSE
Cingulo-Opercular<=>Cingulo-Opercular	nap_during_day	0.00636032	1.01881	0.00624287	0.3083	0.482547	Task_fMRI	FALSE	FALSE
Cingulo-Opercular<=>Dorsal-Attention	nap_during_day	0.00422183	0.68124	0.00619728	0.495725	0.659678	Task_fMRI	FALSE	FALSE
Cingulo-Opercular<=>Language	nap_during_day	0.0220428	3.71279	0.00593699	0.000205381	0.00122325	Task_fMRI	FALSE	TRUE
Cingulo-Opercular<=>Frontoparietal	nap_during_day	0.019863	3.32136	0.00598036	0.000896928	0.00443481	Task_fMRI	FALSE	TRUE
Cingulo-Opercular<=>Auditory	nap_during_day	0.014976	2.45184	0.00610804	0.0142187	0.0451491	Task_fMRI	FALSE	TRUE
Cingulo-Opercular<=>Default	nap_during_day	0.0191788	3.21702	0.00596168	0.00129677	0.00606978	Task_fMRI	FALSE	TRUE
Cingulo-Opercular<=>Posterior-Multimodal	nap_during_day	0.00937325	1.46523	0.00639713	0.14287	0.27683	Task_fMRI	FALSE	TRUE
Cingulo-Opercular<=>Ventral-Multimodal	nap_during_day	0.00261492	0.41416	0.0063138	0.67876	0.804389	Task_fMRI	FALSE	FALSE
Cingulo-Opercular<=>Orbito-Affective	nap_during_day	0.0133399	2.08545	0.00639667	0.0370378	0.0985403	Task_fMRI	FALSE	FALSE
Dorsal-Attention<=>Dorsal-Attention	nap_during_day	0.0106719	1.74793	0.00610544	0.080487	0.180697	Task_fMRI	FALSE	FALSE
Dorsal-Attention<=>Language	nap_during_day	0.0233658	3.96387	0.00589469	7.39258e-05	0.000488744	Task_fMRI	FALSE	TRUE
Dorsal-Attention<=>Frontoparietal	nap_during_day	0.0136581	2.26904	0.00601932	0.0232733	0.0680397	Task_fMRI	FALSE	FALSE
Dorsal-Attention<=>Auditory	nap_during_day	0.0137862	2.32914	0.00591902	0.0198589	0.0597398	Task_fMRI	FALSE	FALSE
Dorsal-Attention<=>Default	nap_during_day	0.00707068	1.13057	0.0062541	0.258247	0.429263	Task_fMRI	FALSE	FALSE
Dorsal-Attention<=>Posterior-Multimodal	nap_during_day	0.0249595	4.23654	0.00589148	2.27709e-05	0.000167307	Task_fMRI	FALSE	TRUE
Dorsal-Attention<=>Ventral-Multimodal	nap_during_day	0.00386802	0.629103	0.00614846	0.529287	0.686684	Task_fMRI	FALSE	FALSE
Dorsal-Attention<=>Orbito-Affective	nap_during_day	0.00255081	0.422305	0.00604021	0.672806	0.799615	Task_fMRI	FALSE	FALSE
Language<=>Language	nap_during_day	0.00606309	0.99814	0.00607439	0.31822	0.491185	Task_fMRI	FALSE	FALSE
Language<=>Frontoparietal	nap_during_day	0.0153645	2.57159	0.0059747	0.0101284	0.0342376	Task_fMRI	FALSE	TRUE
Language<=>Auditory	nap_during_day	0.0120314	2.01728	0.00596416	0.0436761	0.112485	Task_fMRI	FALSE	TRUE
Language<=>Default	nap_during_day	-0.00830807	-1.38557	0.00599613	0.165889	0.308965	Task_fMRI	FALSE	FALSE
Language<=>Posterior-Multimodal	nap_during_day	0.0154669	2.52783	0.00611867	0.0114825	0.0380107	Task_fMRI	TRUE	TRUE
Language<=>Ventral-Multimodal	nap_during_day	-0.00849119	-1.36538	0.00621891	0.172144	0.317044	Task_fMRI	FALSE	FALSE
Language<=>Orbito-Affective	nap_during_day	-0.00138852	-0.228625	0.00607334	0.819162	0.89555	Task_fMRI	FALSE	FALSE
Frontoparietal<=>Frontoparietal	nap_during_day	0.00913681	1.52613	0.00598691	0.126988	0.254713	Task_fMRI	FALSE	FALSE
Frontoparietal<=>Auditory	nap_during_day	0.0142122	2.33851	0.00607743	0.0193676	0.0587457	Task_fMRI	FALSE	TRUE
Frontoparietal<=>Default	nap_during_day	0.00429677	0.714479	0.00601385	0.474937	0.64281	Task_fMRI	FALSE	FALSE
Frontoparietal<=>Posterior-Multimodal	nap_during_day	0.0123428	2.0211	0.00610695	0.0432787	0.111739	Task_fMRI	FALSE	TRUE
Frontoparietal<=>Ventral-Multimodal	nap_during_day	0.00138911	0.218388	0.00636075	0.827129	0.900975	Task_fMRI	FALSE	FALSE
Frontoparietal<=>Orbito-Affective	nap_during_day	0.00192491	0.303536	0.00634164	0.761484	0.859913	Task_fMRI	FALSE	FALSE
Auditory<=>Auditory	nap_during_day	0.0180766	2.96581	0.00609501	0.0030214	0.012574	Task_fMRI	FALSE	TRUE
Auditory<=>Default	nap_during_day	0.00627867	1.03462	0.00606858	0.300856	0.473763	Task_fMRI	FALSE	FALSE
Auditory<=>Posterior-Multimodal	nap_during_day	0.00704437	1.17276	0.00600663	0.2409	0.407939	Task_fMRI	FALSE	FALSE
Auditory<=>Ventral-Multimodal	nap_during_day	-0.00538025	-0.902038	0.00596455	0.367045	0.541383	Task_fMRI	FALSE	FALSE
Auditory<=>Orbito-Affective	nap_during_day	-0.00182206	-0.286208	0.00636621	0.774721	0.868869	Task_fMRI	FALSE	FALSE
Default<=>Default	nap_during_day	0.00129785	0.199029	0.00652092	0.842242	0.910966	Task_fMRI	FALSE	FALSE
Posterior-Multimodal<=>Default	nap_during_day	-0.00487448	-0.828962	0.00588022	0.407133	0.579625	Task_fMRI	FALSE	FALSE
Default<=>Ventral-Multimodal	nap_during_day	-0.00567178	-0.934675	0.00606818	0.349964	0.522722	Task_fMRI	FALSE	FALSE
Default<=>Orbito-Affective	nap_during_day	-0.000273487	-0.0457882	0.00597286	0.963479	0.979516	Task_fMRI	FALSE	FALSE
Posterior-Multimodal<=>Posterior-Multimodal	nap_during_day	0.0194669	3.25997	0.00597149	0.00111558	0.00532573	Task_fMRI	FALSE	TRUE
Posterior-Multimodal<=>Ventral-Multimodal	nap_during_day	-0.00673158	-1.10726	0.0060795	0.268191	0.44062	Task_fMRI	FALSE	FALSE
Posterior-Multimodal<=>Orbito-Affective	nap_during_day	-0.0054786	-0.91563	0.00598342	0.359869	0.533805	Task_fMRI	FALSE	FALSE
Ventral-Multimodal<=>Ventral-Multimodal	nap_during_day	0.00239589	0.390684	0.00613256	0.696034	0.815398	Task_fMRI	FALSE	FALSE
Orbito-Affective<=>Ventral-Multimodal	nap_during_day	-0.00131502	-0.213986	0.00614533	0.830559	0.903034	Task_fMRI	FALSE	FALSE
Orbito-Affective<=>Orbito-Affective	nap_during_day	-0.000726647	-0.118461	0.00613405	0.905703	0.950241	Task_fMRI	FALSE	FALSE
Visual1	nap_during_day	0.020314	2.85324	0.0071196	0.00433074	0.0170979	Task_fMRI	FALSE	TRUE
Visual2	nap_during_day	0.0164426	2.16988	0.00757768	0.0300245	0.0836138	Task_fMRI	FALSE	TRUE
Somatomotor	nap_during_day	0.0136328	1.85541	0.00734759	0.0635481	0.150135	Task_fMRI	FALSE	FALSE
Cingulo-Opercular	nap_during_day	0.0101371	1.36716	0.00741471	0.171588	0.31627	Task_fMRI	FALSE	FALSE
Dorsal-Attention	nap_during_day	0.016316	2.20374	0.00740378	0.0275509	0.0782326	Task_fMRI	FALSE	FALSE
Language	nap_during_day	0.0095132	1.25456	0.00758288	0.209648	0.36771	Task_fMRI	FALSE	FALSE
Frontoparietal	nap_during_day	0.00576971	0.750911	0.00768362	0.452713	0.622605	Task_fMRI	FALSE	FALSE
Auditory	nap_during_day	0.0132688	1.812	0.00732275	0.0699976	0.162174	Task_fMRI	FALSE	FALSE
Default	nap_during_day	0.00200922	0.252676	0.00795177	0.800521	0.884106	Task_fMRI	FALSE	FALSE
Posterior-Multimodal	nap_during_day	0.0221328	3.08471	0.00717498	0.00203948	0.0090177	Task_fMRI	FALSE	TRUE
Ventral-Multimodal	nap_during_day	0.00842108	1.17633	0.0071588	0.239475	0.406298	Task_fMRI	FALSE	FALSE
Orbito-Affective	nap_during_day	0.00794467	1.03338	0.00768808	0.301437	0.47447	Task_fMRI	FALSE	FALSE
Visual1<=>Visual1	insomnia	-0.00878284	-1.48259	0.005924	0.138196	0.27038	Task_fMRI	FALSE	FALSE
Visual1<=>Visual2	insomnia	-0.0182008	-3.06842	0.00593166	0.002154	0.00944365	Task_fMRI	FALSE	TRUE
Visual1<=>Somatomotor	insomnia	-0.00448019	-0.7094	0.00631546	0.478082	0.644482	Task_fMRI	FALSE	FALSE
Visual1<=>Cingulo-Opercular	insomnia	-0.00164804	-0.249269	0.00661148	0.803154	0.885916	Task_fMRI	FALSE	FALSE
Visual1<=>Dorsal-Attention	insomnia	-0.0142515	-2.40363	0.00592916	0.0162396	0.0505862	Task_fMRI	FALSE	FALSE
Visual1<=>Language	insomnia	0.00183972	0.29965	0.00613957	0.764447	0.861679	Task_fMRI	FALSE	FALSE
Visual1<=>Frontoparietal	insomnia	-0.00778271	-1.26238	0.00616509	0.206822	0.363983	Task_fMRI	FALSE	FALSE
Visual1<=>Auditory	insomnia	7.15249e-05	0.0119796	0.00597057	0.990442	0.994914	Task_fMRI	FALSE	FALSE
Visual1<=>Default	insomnia	0.0137252	2.32199	0.00591096	0.0202406	0.0607412	Task_fMRI	FALSE	TRUE
Visual1<=>Posterior-Multimodal	insomnia	-0.0153723	-2.60785	0.00589461	0.00911608	0.0313601	Task_fMRI	FALSE	FALSE
Visual1<=>Ventral-Multimodal	insomnia	0.0142472	2.37225	0.00600577	0.0176871	0.0543345	Task_fMRI	FALSE	FALSE
Visual1<=>Orbito-Affective	insomnia	0.0114898	1.91872	0.00598828	0.05503	0.134292	Task_fMRI	FALSE	FALSE
Visual2<=>Visual2	insomnia	-0.00551289	-0.873611	0.00631046	0.382337	0.556434	Task_fMRI	FALSE	FALSE
Visual2<=>Somatomotor	insomnia	-0.00338911	-0.542627	0.00624575	0.587391	0.733797	Task_fMRI	FALSE	FALSE
Visual2<=>Cingulo-Opercular	insomnia	-0.0105206	-1.67502	0.00628088	0.0939415	0.203184	Task_fMRI	FALSE	FALSE
Visual2<=>Dorsal-Attention	insomnia	0.000685777	0.110127	0.00622714	0.912309	0.952338	Task_fMRI	FALSE	FALSE
Visual2<=>Language	insomnia	-0.0081609	-1.37046	0.00595488	0.170556	0.314833	Task_fMRI	FALSE	FALSE
Visual2<=>Frontoparietal	insomnia	-0.00892299	-1.47244	0.00606001	0.140913	0.273913	Task_fMRI	FALSE	FALSE
Visual2<=>Auditory	insomnia	-0.00540399	-0.914485	0.00590932	0.36047	0.534315	Task_fMRI	FALSE	FALSE
Visual2<=>Default	insomnia	5.74283e-06	0.000917903	0.00625647	0.999268	0.999745	Task_fMRI	FALSE	FALSE
Visual2<=>Posterior-Multimodal	insomnia	-0.00106778	-0.180978	0.00590008	0.856386	0.919243	Task_fMRI	FALSE	FALSE
Visual2<=>Ventral-Multimodal	insomnia	0.0157077	2.52129	0.00623003	0.0116982	0.0385607	Task_fMRI	FALSE	FALSE
Visual2<=>Orbito-Affective	insomnia	0.00837199	1.38574	0.00604153	0.165837	0.308961	Task_fMRI	FALSE	FALSE
Somatomotor<=>Somatomotor	insomnia	-0.00259875	-0.410103	0.00633682	0.681734	0.806344	Task_fMRI	FALSE	FALSE
Somatomotor<=>Cingulo-Opercular	insomnia	0.00253512	0.405843	0.00624655	0.684861	0.808005	Task_fMRI	FALSE	FALSE
Somatomotor<=>Dorsal-Attention	insomnia	-0.00583725	-0.977202	0.00597343	0.328478	0.500836	Task_fMRI	FALSE	FALSE
Somatomotor<=>Language	insomnia	-0.00223363	-0.372538	0.00599572	0.709495	0.824502	Task_fMRI	FALSE	FALSE
Somatomotor<=>Frontoparietal	insomnia	-0.00518591	-0.848959	0.00610855	0.395911	0.568418	Task_fMRI	FALSE	FALSE
Somatomotor<=>Auditory	insomnia	-0.0016762	-0.268348	0.00624637	0.788433	0.876037	Task_fMRI	FALSE	FALSE
Somatomotor<=>Default	insomnia	0.00156274	0.256577	0.00609073	0.797507	0.882055	Task_fMRI	FALSE	FALSE
Somatomotor<=>Posterior-Multimodal	insomnia	-0.00454116	-0.755505	0.00601076	0.449952	0.620828	Task_fMRI	FALSE	FALSE
Somatomotor<=>Ventral-Multimodal	insomnia	0.00513514	0.790622	0.00649506	0.429171	0.601515	Task_fMRI	FALSE	FALSE
Somatomotor<=>Orbito-Affective	insomnia	-0.00705098	-1.06062	0.00664796	0.288871	0.460508	Task_fMRI	FALSE	FALSE
Cingulo-Opercular<=>Cingulo-Opercular	insomnia	0.00127055	0.203009	0.00625858	0.839129	0.908649	Task_fMRI	FALSE	FALSE
Cingulo-Opercular<=>Dorsal-Attention	insomnia	-0.00658171	-1.05924	0.0062136	0.289498	0.460919	Task_fMRI	FALSE	FALSE
Cingulo-Opercular<=>Language	insomnia	-0.00448861	-0.754066	0.00595254	0.450816	0.621038	Task_fMRI	FALSE	FALSE
Cingulo-Opercular<=>Frontoparietal	insomnia	-0.00858838	-1.43247	0.00599549	0.152019	0.290061	Task_fMRI	FALSE	FALSE
Cingulo-Opercular<=>Auditory	insomnia	-0.00185883	-0.303506	0.00612451	0.761506	0.859913	Task_fMRI	FALSE	FALSE
Cingulo-Opercular<=>Default	insomnia	0.00300806	0.503206	0.0059778	0.614823	0.755337	Task_fMRI	FALSE	FALSE
Cingulo-Opercular<=>Posterior-Multimodal	insomnia	-0.00336241	-0.524237	0.00641391	0.600118	0.743425	Task_fMRI	FALSE	FALSE
Cingulo-Opercular<=>Ventral-Multimodal	insomnia	0.00683907	1.08059	0.00632904	0.27989	0.451699	Task_fMRI	FALSE	FALSE
Cingulo-Opercular<=>Orbito-Affective	insomnia	0.00209573	0.326766	0.00641353	0.743847	0.84775	Task_fMRI	FALSE	FALSE
Dorsal-Attention<=>Dorsal-Attention	insomnia	0.0033238	0.542973	0.0061215	0.587153	0.733794	Task_fMRI	FALSE	FALSE
Dorsal-Attention<=>Language	insomnia	-0.00779128	-1.31797	0.00591158	0.187525	0.337613	Task_fMRI	FALSE	FALSE
Dorsal-Attention<=>Frontoparietal	insomnia	-0.00109783	-0.181891	0.00603566	0.855669	0.91879	Task_fMRI	FALSE	FALSE
Dorsal-Attention<=>Auditory	insomnia	-0.0114704	-1.93269	0.00593495	0.0532849	0.131211	Task_fMRI	FALSE	TRUE
Dorsal-Attention<=>Default	insomnia	-0.00131838	-0.210263	0.00627017	0.833464	0.904614	Task_fMRI	FALSE	FALSE
Dorsal-Attention<=>Posterior-Multimodal	insomnia	-0.003377	-0.571619	0.00590778	0.567585	0.718448	Task_fMRI	FALSE	FALSE
Dorsal-Attention<=>Ventral-Multimodal	insomnia	0.00700918	1.13711	0.00616402	0.255501	0.425493	Task_fMRI	FALSE	FALSE
Dorsal-Attention<=>Orbito-Affective	insomnia	0.00293054	0.483879	0.00605636	0.628476	0.766074	Task_fMRI	FALSE	FALSE
Language<=>Language	insomnia	0.00121875	0.200132	0.00608974	0.841379	0.910513	Task_fMRI	FALSE	FALSE
Language<=>Frontoparietal	insomnia	-0.00390975	-0.652664	0.00599045	0.513978	0.674146	Task_fMRI	FALSE	FALSE
Language<=>Auditory	insomnia	-0.00456353	-0.76335	0.00597829	0.445261	0.617674	Task_fMRI	FALSE	FALSE
Language<=>Default	insomnia	0.00910656	1.5152	0.00601013	0.129732	0.258552	Task_fMRI	FALSE	FALSE
Language<=>Posterior-Multimodal	insomnia	-0.00294707	-0.480261	0.0061364	0.631046	0.767687	Task_fMRI	FALSE	FALSE
Language<=>Ventral-Multimodal	insomnia	0.0032668	0.523906	0.00623548	0.600348	0.743425	Task_fMRI	FALSE	FALSE
Language<=>Orbito-Affective	insomnia	-0.00671301	-1.10228	0.00609012	0.27035	0.442069	Task_fMRI	FALSE	FALSE
Frontoparietal<=>Frontoparietal	insomnia	0.000417131	0.0695038	0.00600156	0.944589	0.969893	Task_fMRI	FALSE	FALSE
Frontoparietal<=>Auditory	insomnia	-0.00562371	-0.922761	0.00609444	0.356139	0.529282	Task_fMRI	FALSE	FALSE
Frontoparietal<=>Default	insomnia	0.00580707	0.96328	0.00602844	0.335415	0.508428	Task_fMRI	FALSE	FALSE
Frontoparietal<=>Posterior-Multimodal	insomnia	-0.00755659	-1.23397	0.00612383	0.217226	0.3776	Task_fMRI	FALSE	FALSE
Frontoparietal<=>Ventral-Multimodal	insomnia	0.00708559	1.11118	0.00637664	0.2665	0.438947	Task_fMRI	FALSE	FALSE
Frontoparietal<=>Orbito-Affective	insomnia	-0.000711167	-0.11187	0.00635708	0.910927	0.952319	Task_fMRI	FALSE	FALSE
Auditory<=>Auditory	insomnia	0.00156735	0.256547	0.00610942	0.79753	0.882055	Task_fMRI	FALSE	FALSE
Auditory<=>Default	insomnia	0.00190976	0.313901	0.00608395	0.753598	0.854709	Task_fMRI	FALSE	FALSE
Auditory<=>Posterior-Multimodal	insomnia	-0.00551951	-0.916503	0.00602236	0.359411	0.533635	Task_fMRI	FALSE	FALSE
Auditory<=>Ventral-Multimodal	insomnia	0.00152698	0.255334	0.00598032	0.798467	0.882895	Task_fMRI	FALSE	FALSE
Auditory<=>Orbito-Affective	insomnia	-0.00865842	-1.35669	0.006382	0.17489	0.320837	Task_fMRI	FALSE	FALSE
Default<=>Default	insomnia	-0.000376614	-0.0576078	0.00653754	0.954061	0.974883	Task_fMRI	FALSE	FALSE
Posterior-Multimodal<=>Default	insomnia	-0.00452751	-0.768003	0.00589518	0.442492	0.614661	Task_fMRI	FALSE	FALSE
Default<=>Ventral-Multimodal	insomnia	-0.00890405	-1.46381	0.00608278	0.143256	0.277428	Task_fMRI	FALSE	FALSE
Default<=>Orbito-Affective	insomnia	-0.0208323	-3.47961	0.00598696	0.000502897	0.00271025	Task_fMRI	FALSE	TRUE
Posterior-Multimodal<=>Posterior-Multimodal	insomnia	-0.00922537	-1.54075	0.0059876	0.12339	0.249665	Task_fMRI	FALSE	FALSE
Posterior-Multimodal<=>Ventral-Multimodal	insomnia	0.00599051	0.982984	0.00609421	0.325624	0.497947	Task_fMRI	FALSE	FALSE
Posterior-Multimodal<=>Orbito-Affective	insomnia	0.000378989	0.0631831	0.00599826	0.949621	0.972569	Task_fMRI	FALSE	FALSE
Ventral-Multimodal<=>Ventral-Multimodal	insomnia	-0.0116349	-1.89231	0.0061485	0.0584597	0.140565	Task_fMRI	FALSE	FALSE
Orbito-Affective<=>Ventral-Multimodal	insomnia	-0.0240201	-3.89982	0.00615929	9.64866e-05	0.000621069	Task_fMRI	FALSE	TRUE
Orbito-Affective<=>Orbito-Affective	insomnia	-0.00525908	-0.855003	0.00615095	0.392557	0.566005	Task_fMRI	FALSE	FALSE
Visual1	insomnia	-0.0218985	-3.06875	0.00713597	0.00215163	0.00943991	Task_fMRI	FALSE	TRUE
Visual2	insomnia	-0.0202283	-2.66255	0.00759734	0.00775963	0.0274986	Task_fMRI	FALSE	TRUE
Somatomotor	insomnia	-0.0133327	-1.81001	0.00736613	0.0703055	0.162534	Task_fMRI	FALSE	TRUE
Cingulo-Opercular	insomnia	-0.0106918	-1.43774	0.00743657	0.150519	0.287737	Task_fMRI	FALSE	FALSE
Dorsal-Attention	insomnia	-0.0125142	-1.68669	0.00741942	0.0916746	0.199488	Task_fMRI	FALSE	TRUE
Language	insomnia	-0.0042833	-0.563303	0.0076039	0.573233	0.722777	Task_fMRI	FALSE	FALSE
Frontoparietal	insomnia	-0.0171774	-2.22991	0.00770318	0.0257615	0.0741399	Task_fMRI	FALSE	TRUE
Auditory	insomnia	-0.00322583	-0.439271	0.00734359	0.660468	0.790228	Task_fMRI	FALSE	FALSE
Default	insomnia	-0.0141347	-1.77275	0.00797332	0.0762808	0.173378	Task_fMRI	FALSE	TRUE
Posterior-Multimodal	insomnia	-0.0103364	-1.43684	0.00719385	0.150775	0.28805	Task_fMRI	FALSE	FALSE
Ventral-Multimodal	insomnia	-0.0133082	-1.85294	0.00718221	0.0639018	0.150742	Task_fMRI	FALSE	FALSE
Orbito-Affective	insomnia	-0.00567184	-0.735539	0.00771114	0.462018	0.631083	Task_fMRI	FALSE	FALSE
Visual1<=>Visual1	snoring	-0.00125637	-0.216309	0.00580823	0.828748	0.901656	Task_fMRI	FALSE	FALSE
Visual1<=>Visual2	snoring	-0.000898135	-0.154344	0.00581904	0.87734	0.932735	Task_fMRI	FALSE	FALSE
Visual1<=>Somatomotor	snoring	0.0155387	2.5073	0.00619738	0.0121713	0.0397835	Task_fMRI	FALSE	TRUE
Visual1<=>Cingulo-Opercular	snoring	0.0159494	2.45859	0.00648723	0.0139547	0.0445377	Task_fMRI	FALSE	TRUE
Visual1<=>Dorsal-Attention	snoring	0.0071027	1.22066	0.00581874	0.222225	0.384253	Task_fMRI	FALSE	FALSE
Visual1<=>Language	snoring	0.00993608	1.64801	0.00602913	0.0993614	0.211921	Task_fMRI	FALSE	FALSE
Visual1<=>Frontoparietal	snoring	0.0180408	2.9809	0.00605212	0.00287649	0.012084	Task_fMRI	FALSE	TRUE
Visual1<=>Auditory	snoring	-0.00600406	-1.02491	0.00585811	0.305413	0.479034	Task_fMRI	FALSE	FALSE
Visual1<=>Default	snoring	0.00321837	0.554782	0.00580114	0.579049	0.726727	Task_fMRI	FALSE	FALSE
Visual1<=>Posterior-Multimodal	snoring	0.00400444	0.691906	0.00578755	0.489002	0.653612	Task_fMRI	FALSE	FALSE
Visual1<=>Ventral-Multimodal	snoring	-0.00359371	-0.61006	0.00589074	0.541827	0.695975	Task_fMRI	FALSE	FALSE
Visual1<=>Orbito-Affective	snoring	-0.0206375	-3.51039	0.00587897	0.000448163	0.00244061	Task_fMRI	FALSE	TRUE
Visual2<=>Visual2	snoring	0.00327017	0.528073	0.00619265	0.597453	0.741018	Task_fMRI	FALSE	FALSE
Visual2<=>Somatomotor	snoring	0.0125038	2.04031	0.0061284	0.0413293	0.107914	Task_fMRI	FALSE	TRUE
Visual2<=>Cingulo-Opercular	snoring	0.014673	2.38163	0.00616091	0.0172431	0.0531279	Task_fMRI	FALSE	TRUE
Visual2<=>Dorsal-Attention	snoring	0.00211943	0.346506	0.00611658	0.728965	0.83837	Task_fMRI	FALSE	FALSE
Visual2<=>Language	snoring	0.00787911	1.34866	0.00584216	0.177456	0.323829	Task_fMRI	FALSE	FALSE
Visual2<=>Frontoparietal	snoring	0.0158872	2.67285	0.00594391	0.00752543	0.0268827	Task_fMRI	FALSE	TRUE
Visual2<=>Auditory	snoring	-0.00765398	-1.32093	0.00579437	0.186535	0.336162	Task_fMRI	FALSE	FALSE
Visual2<=>Default	snoring	-0.00619502	-1.00948	0.00613686	0.312755	0.486386	Task_fMRI	FALSE	FALSE
Visual2<=>Posterior-Multimodal	snoring	0.00110565	0.191007	0.00578853	0.848521	0.914741	Task_fMRI	FALSE	FALSE
Visual2<=>Ventral-Multimodal	snoring	-0.0186159	-3.04561	0.00611236	0.00232425	0.0100486	Task_fMRI	FALSE	TRUE
Visual2<=>Orbito-Affective	snoring	-0.0353787	-5.96442	0.00593163	2.48495e-09	3.34424e-08	Task_fMRI	FALSE	TRUE
Somatomotor<=>Somatomotor	snoring	-0.0244137	-3.92684	0.00621715	8.62797e-05	0.000560051	Task_fMRI	FALSE	TRUE
Somatomotor<=>Cingulo-Opercular	snoring	-0.0122475	-1.99974	0.00612453	0.0455382	0.11605	Task_fMRI	FALSE	FALSE
Somatomotor<=>Dorsal-Attention	snoring	-0.000686631	-0.117098	0.00586373	0.906783	0.950416	Task_fMRI	FALSE	FALSE
Somatomotor<=>Language	snoring	-0.0159395	-2.71017	0.00588135	0.00672908	0.0245537	Task_fMRI	FALSE	TRUE
Somatomotor<=>Frontoparietal	snoring	-0.0117709	-1.9639	0.00599363	0.0495519	0.124129	Task_fMRI	FALSE	FALSE
Somatomotor<=>Auditory	snoring	-0.00719544	-1.17392	0.00612939	0.240436	0.407309	Task_fMRI	FALSE	FALSE
Somatomotor<=>Default	snoring	-0.00964578	-1.61649	0.0059671	0.105999	0.222799	Task_fMRI	FALSE	FALSE
Somatomotor<=>Posterior-Multimodal	snoring	-0.00440317	-0.746468	0.00589868	0.455391	0.624909	Task_fMRI	FALSE	FALSE
Somatomotor<=>Ventral-Multimodal	snoring	-0.00684577	-1.07518	0.0063671	0.282304	0.454387	Task_fMRI	FALSE	FALSE
Somatomotor<=>Orbito-Affective	snoring	-0.0265487	-4.07405	0.00651654	4.63313e-05	0.000319788	Task_fMRI	FALSE	TRUE
Cingulo-Opercular<=>Cingulo-Opercular	snoring	0.00249067	0.405801	0.00613766	0.684892	0.808005	Task_fMRI	FALSE	FALSE
Cingulo-Opercular<=>Dorsal-Attention	snoring	0.00699123	1.14676	0.0060965	0.25149	0.421519	Task_fMRI	FALSE	FALSE
Cingulo-Opercular<=>Language	snoring	0.0010015	0.17158	0.00583693	0.863769	0.924115	Task_fMRI	FALSE	FALSE
Cingulo-Opercular<=>Frontoparietal	snoring	0.00408125	0.694099	0.00587993	0.487626	0.652332	Task_fMRI	FALSE	FALSE
Cingulo-Opercular<=>Auditory	snoring	-0.00327662	-0.545393	0.00600782	0.585488	0.7323	Task_fMRI	FALSE	FALSE
Cingulo-Opercular<=>Default	snoring	-0.00137858	-0.235268	0.0058596	0.814002	0.892666	Task_fMRI	FALSE	FALSE
Cingulo-Opercular<=>Posterior-Multimodal	snoring	-0.0019841	-0.315475	0.00628923	0.752403	0.853763	Task_fMRI	FALSE	FALSE
Cingulo-Opercular<=>Ventral-Multimodal	snoring	-0.00263771	-0.425228	0.00620306	0.670674	0.797842	Task_fMRI	FALSE	FALSE
Cingulo-Opercular<=>Orbito-Affective	snoring	-0.0103139	-1.64063	0.00628654	0.100885	0.214291	Task_fMRI	FALSE	FALSE
Dorsal-Attention<=>Dorsal-Attention	snoring	-0.00583781	-0.971141	0.0060113	0.331487	0.504067	Task_fMRI	FALSE	FALSE
Dorsal-Attention<=>Language	snoring	0.000356866	0.0615859	0.00579461	0.950893	0.973552	Task_fMRI	FALSE	FALSE
Dorsal-Attention<=>Frontoparietal	snoring	0.00166321	0.281224	0.00591418	0.778541	0.871417	Task_fMRI	TRUE	FALSE
Dorsal-Attention<=>Auditory	snoring	-0.00531985	-0.91408	0.0058199	0.360683	0.534376	Task_fMRI	FALSE	FALSE
Dorsal-Attention<=>Default	snoring	-0.00478358	-0.778204	0.00614694	0.436455	0.608984	Task_fMRI	FALSE	FALSE
Dorsal-Attention<=>Posterior-Multimodal	snoring	-0.000642576	-0.110948	0.0057917	0.911658	0.952319	Task_fMRI	FALSE	FALSE
Dorsal-Attention<=>Ventral-Multimodal	snoring	-0.0124168	-2.0549	0.00604254	0.0398981	0.10488	Task_fMRI	FALSE	TRUE
Dorsal-Attention<=>Orbito-Affective	snoring	-0.0323677	-5.44682	0.00594249	5.1715e-08	5.8991e-07	Task_fMRI	TRUE	TRUE
Language<=>Language	snoring	-0.00339939	-0.569425	0.00596987	0.569072	0.719195	Task_fMRI	FALSE	FALSE
Language<=>Frontoparietal	snoring	0.000907486	0.15445	0.0058756	0.877256	0.932735	Task_fMRI	FALSE	FALSE
Language<=>Auditory	snoring	-0.0103453	-1.76429	0.00586374	0.077694	0.175714	Task_fMRI	FALSE	FALSE
Language<=>Default	snoring	-0.00260564	-0.442294	0.0058912	0.65828	0.788366	Task_fMRI	FALSE	FALSE
Language<=>Posterior-Multimodal	snoring	0.0060417	1.00352	0.00602051	0.315619	0.488748	Task_fMRI	TRUE	FALSE
Language<=>Ventral-Multimodal	snoring	0.00479551	0.784469	0.00611306	0.432771	0.605666	Task_fMRI	FALSE	FALSE
Language<=>Orbito-Affective	snoring	-0.00344822	-0.577526	0.00597067	0.563589	0.715318	Task_fMRI	FALSE	FALSE
Frontoparietal<=>Frontoparietal	snoring	-0.00020321	-0.0345268	0.00588558	0.972457	0.985039	Task_fMRI	FALSE	FALSE
Frontoparietal<=>Auditory	snoring	-0.00681766	-1.1411	0.00597462	0.253837	0.423531	Task_fMRI	FALSE	FALSE
Frontoparietal<=>Default	snoring	-0.0082943	-1.40219	0.00591524	0.160869	0.302967	Task_fMRI	FALSE	FALSE
Frontoparietal<=>Posterior-Multimodal	snoring	0.00931905	1.55069	0.00600961	0.120987	0.246323	Task_fMRI	TRUE	FALSE
Frontoparietal<=>Ventral-Multimodal	snoring	-0.00358231	-0.573046	0.00625135	0.566618	0.718186	Task_fMRI	FALSE	FALSE
Frontoparietal<=>Orbito-Affective	snoring	-0.0288176	-4.62452	0.00623147	3.77172e-06	3.21741e-05	Task_fMRI	FALSE	TRUE
Auditory<=>Auditory	snoring	-0.00549398	-0.916207	0.00599643	0.359566	0.533738	Task_fMRI	FALSE	FALSE
Auditory<=>Default	snoring	0.00446736	0.748463	0.00596871	0.454187	0.623873	Task_fMRI	FALSE	FALSE
Auditory<=>Posterior-Multimodal	snoring	-0.0110174	-1.86437	0.00590944	0.0622809	0.147701	Task_fMRI	FALSE	FALSE
Auditory<=>Ventral-Multimodal	snoring	0.0189158	3.22936	0.00585744	0.00124213	0.00584037	Task_fMRI	FALSE	TRUE
Auditory<=>Orbito-Affective	snoring	0.0140435	2.24327	0.00626026	0.0248873	0.0719478	Task_fMRI	TRUE	FALSE
Default<=>Default	snoring	0.00191884	0.299462	0.00640763	0.76459	0.861685	Task_fMRI	FALSE	FALSE
Posterior-Multimodal<=>Default	snoring	0.00272588	0.471275	0.00578406	0.637448	0.771576	Task_fMRI	FALSE	FALSE
Default<=>Ventral-Multimodal	snoring	0.014917	2.4982	0.00597108	0.0124882	0.0405733	Task_fMRI	FALSE	FALSE
Default<=>Orbito-Affective	snoring	0.0128204	2.18298	0.00587289	0.0290455	0.0816576	Task_fMRI	FALSE	FALSE
Posterior-Multimodal<=>Posterior-Multimodal	snoring	0.000603243	0.102744	0.00587132	0.918167	0.954795	Task_fMRI	FALSE	FALSE
Posterior-Multimodal<=>Ventral-Multimodal	snoring	-0.00273997	-0.458537	0.00597546	0.64657	0.779588	Task_fMRI	FALSE	FALSE
Posterior-Multimodal<=>Orbito-Affective	snoring	-0.0208323	-3.53858	0.00588718	0.000402943	0.00222154	Task_fMRI	TRUE	TRUE
Ventral-Multimodal<=>Ventral-Multimodal	snoring	0.015404	2.55565	0.00602746	0.0106044	0.035519	Task_fMRI	TRUE	TRUE
Orbito-Affective<=>Ventral-Multimodal	snoring	0.0297181	4.92109	0.00603892	8.65596e-07	8.27482e-06	Task_fMRI	TRUE	TRUE
Orbito-Affective<=>Orbito-Affective	snoring	0.0219936	3.64327	0.00603679	0.000269694	0.00156588	Task_fMRI	TRUE	TRUE
Visual1	snoring	-0.00762574	-1.08792	0.00700949	0.276641	0.448553	Task_fMRI	FALSE	FALSE
Visual2	snoring	-0.0152091	-2.0377	0.00746386	0.0415892	0.108275	Task_fMRI	FALSE	TRUE
Somatomotor	snoring	-0.0336431	-4.65374	0.00722926	3.27496e-06	2.83339e-05	Task_fMRI	FALSE	TRUE
Cingulo-Opercular	snoring	-0.0163917	-2.24303	0.00730783	0.0249031	0.0719604	Task_fMRI	FALSE	TRUE
Dorsal-Attention	snoring	-0.0167607	-2.30124	0.00728332	0.0213856	0.0634801	Task_fMRI	FALSE	TRUE
Language	snoring	-0.0181088	-2.42337	0.00747258	0.0153838	0.048234	Task_fMRI	FALSE	TRUE
Frontoparietal	snoring	-0.0126695	-1.67564	0.007561	0.0938203	0.203093	Task_fMRI	FALSE	TRUE
Auditory	snoring	-0.0167726	-2.32532	0.007213	0.020062	0.0602635	Task_fMRI	FALSE	TRUE
Default	snoring	-0.0152985	-1.9543	0.00782812	0.0506762	0.126488	Task_fMRI	FALSE	TRUE
Posterior-Multimodal	snoring	-0.0177022	-2.50704	0.00706101	0.0121805	0.0397926	Task_fMRI	FALSE	TRUE
Ventral-Multimodal	snoring	0.000729473	0.103487	0.00704896	0.917578	0.954795	Task_fMRI	TRUE	FALSE
Orbito-Affective	snoring	-0.0274593	-3.62464	0.00757573	0.000289886	0.00167221	Task_fMRI	FALSE	TRUE
Visual1<=>Visual1	narcolepsy	-0.00823363	-1.37367	0.0059939	0.169556	0.313545	Task_fMRI	FALSE	FALSE
Visual1<=>Visual2	narcolepsy	7.85776e-05	0.0130915	0.00600218	0.989555	0.994343	Task_fMRI	TRUE	FALSE
Visual1<=>Somatomotor	narcolepsy	-0.00985719	-1.54297	0.00638844	0.122848	0.249111	Task_fMRI	FALSE	FALSE
Visual1<=>Cingulo-Opercular	narcolepsy	-0.00738294	-1.10443	0.00668487	0.269418	0.44135	Task_fMRI	FALSE	FALSE
Visual1<=>Dorsal-Attention	narcolepsy	-0.00923509	-1.54043	0.00599515	0.123468	0.249741	Task_fMRI	FALSE	FALSE
Visual1<=>Language	narcolepsy	-0.0167645	-2.70064	0.00620761	0.00692481	0.0251261	Task_fMRI	FALSE	TRUE
Visual1<=>Frontoparietal	narcolepsy	-0.019024	-3.05362	0.00622999	0.0022631	0.00983886	Task_fMRI	FALSE	TRUE
Visual1<=>Auditory	narcolepsy	-0.0148279	-2.45647	0.00603625	0.0140368	0.0447312	Task_fMRI	FALSE	TRUE
Visual1<=>Default	narcolepsy	-0.0102177	-1.70931	0.00597767	0.0874052	0.192551	Task_fMRI	FALSE	FALSE
Visual1<=>Posterior-Multimodal	narcolepsy	-0.0197459	-3.31338	0.00595942	0.000922911	0.00454166	Task_fMRI	FALSE	TRUE
Visual1<=>Ventral-Multimodal	narcolepsy	0.0109476	1.80283	0.00607242	0.0714249	0.164259	Task_fMRI	FALSE	FALSE
Visual1<=>Orbito-Affective	narcolepsy	0.00871114	1.43865	0.00605508	0.150261	0.287508	Task_fMRI	FALSE	FALSE
Visual2<=>Visual2	narcolepsy	-0.0106583	-1.67003	0.00638208	0.0949245	0.204701	Task_fMRI	FALSE	FALSE
Visual2<=>Somatomotor	narcolepsy	-0.000338036	-0.0535359	0.0063142	0.957305	0.97628	Task_fMRI	FALSE	FALSE
Visual2<=>Cingulo-Opercular	narcolepsy	0.00341136	0.537333	0.00634869	0.591042	0.736283	Task_fMRI	FALSE	FALSE
Visual2<=>Dorsal-Attention	narcolepsy	-0.01904	-3.02411	0.00629606	0.0024959	0.0106945	Task_fMRI	FALSE	TRUE
Visual2<=>Language	narcolepsy	-0.00453007	-0.752136	0.00602294	0.451975	0.621946	Task_fMRI	FALSE	FALSE
Visual2<=>Frontoparietal	narcolepsy	-0.0112327	-1.83383	0.00612524	0.0666893	0.156311	Task_fMRI	FALSE	FALSE
Visual2<=>Auditory	narcolepsy	0.00873637	1.46203	0.00597549	0.143743	0.278198	Task_fMRI	TRUE	FALSE
Visual2<=>Default	narcolepsy	0.00379084	0.599142	0.00632711	0.549083	0.702564	Task_fMRI	FALSE	FALSE
Visual2<=>Posterior-Multimodal	narcolepsy	-0.0141463	-2.37178	0.00596442	0.0177092	0.0543757	Task_fMRI	FALSE	TRUE
Visual2<=>Ventral-Multimodal	narcolepsy	0.00956901	1.51877	0.00630049	0.128831	0.257579	Task_fMRI	FALSE	FALSE
Visual2<=>Orbito-Affective	narcolepsy	0.0104256	1.70707	0.00610731	0.0878201	0.193346	Task_fMRI	FALSE	FALSE
Somatomotor<=>Somatomotor	narcolepsy	0.00133338	0.208072	0.00640824	0.835174	0.905838	Task_fMRI	TRUE	FALSE
Somatomotor<=>Cingulo-Opercular	narcolepsy	-0.00575586	-0.911469	0.00631492	0.362056	0.535647	Task_fMRI	FALSE	FALSE
Somatomotor<=>Dorsal-Attention	narcolepsy	0.0017686	0.292751	0.0060413	0.769714	0.864849	Task_fMRI	FALSE	FALSE
Somatomotor<=>Language	narcolepsy	-0.00124024	-0.204616	0.00606129	0.837873	0.908133	Task_fMRI	FALSE	FALSE
Somatomotor<=>Frontoparietal	narcolepsy	0.00150746	0.244047	0.00617691	0.807196	0.888957	Task_fMRI	TRUE	FALSE
Somatomotor<=>Auditory	narcolepsy	-0.00866729	-1.37221	0.00631629	0.170008	0.314102	Task_fMRI	FALSE	FALSE
Somatomotor<=>Default	narcolepsy	-0.0037244	-0.604681	0.00615928	0.545396	0.699139	Task_fMRI	FALSE	FALSE
Somatomotor<=>Posterior-Multimodal	narcolepsy	-0.0142908	-2.35181	0.00607653	0.0186892	0.0569915	Task_fMRI	FALSE	FALSE
Somatomotor<=>Ventral-Multimodal	narcolepsy	-0.00713143	-1.08559	0.0065692	0.277671	0.44944	Task_fMRI	FALSE	FALSE
Somatomotor<=>Orbito-Affective	narcolepsy	-0.00409918	-0.609821	0.00672194	0.541985	0.695975	Task_fMRI	FALSE	FALSE
Cingulo-Opercular<=>Cingulo-Opercular	narcolepsy	-0.00579404	-0.915864	0.00632631	0.359746	0.533763	Task_fMRI	FALSE	FALSE
Cingulo-Opercular<=>Dorsal-Attention	narcolepsy	0.00104124	0.165757	0.00628173	0.868349	0.92745	Task_fMRI	FALSE	FALSE
Cingulo-Opercular<=>Language	narcolepsy	-0.00909881	-1.51329	0.00601261	0.130218	0.259187	Task_fMRI	FALSE	FALSE
Cingulo-Opercular<=>Frontoparietal	narcolepsy	-0.00642233	-1.06013	0.00605806	0.289094	0.460629	Task_fMRI	FALSE	FALSE
Cingulo-Opercular<=>Auditory	narcolepsy	-0.011237	-1.81406	0.00619437	0.0696784	0.161675	Task_fMRI	FALSE	FALSE
Cingulo-Opercular<=>Default	narcolepsy	-0.00696656	-1.1525	0.00604475	0.249127	0.418571	Task_fMRI	FALSE	FALSE
Cingulo-Opercular<=>Posterior-Multimodal	narcolepsy	-0.0132562	-2.04438	0.00648421	0.0409249	0.107082	Task_fMRI	FALSE	FALSE
Cingulo-Opercular<=>Ventral-Multimodal	narcolepsy	-0.00199256	-0.311285	0.0064011	0.755587	0.856634	Task_fMRI	FALSE	FALSE
Cingulo-Opercular<=>Orbito-Affective	narcolepsy	-0.0025738	-0.396854	0.00648552	0.691478	0.81266	Task_fMRI	FALSE	FALSE
Dorsal-Attention<=>Dorsal-Attention	narcolepsy	-0.0129225	-2.08761	0.00619007	0.0368419	0.0982383	Task_fMRI	FALSE	FALSE
Dorsal-Attention<=>Language	narcolepsy	-0.00233014	-0.389825	0.00597739	0.696669	0.815406	Task_fMRI	FALSE	FALSE
Dorsal-Attention<=>Frontoparietal	narcolepsy	-0.00460716	-0.755383	0.0060991	0.450026	0.620828	Task_fMRI	FALSE	FALSE
Dorsal-Attention<=>Auditory	narcolepsy	0.00940126	1.56627	0.00600234	0.117298	0.24128	Task_fMRI	FALSE	FALSE
Dorsal-Attention<=>Default	narcolepsy	0.00407992	0.643434	0.00634084	0.519948	0.67952	Task_fMRI	FALSE	FALSE
Dorsal-Attention<=>Posterior-Multimodal	narcolepsy	-0.0135737	-2.27232	0.00597352	0.0230747	0.0675861	Task_fMRI	FALSE	FALSE
Dorsal-Attention<=>Ventral-Multimodal	narcolepsy	0.0152489	2.44657	0.00623276	0.0144284	0.0456994	Task_fMRI	FALSE	FALSE
Dorsal-Attention<=>Orbito-Affective	narcolepsy	0.0146334	2.38953	0.00612399	0.0168766	0.0522831	Task_fMRI	FALSE	FALSE
Language<=>Language	narcolepsy	-0.0205496	-3.33959	0.00615332	0.000840107	0.00419702	Task_fMRI	FALSE	TRUE
Language<=>Frontoparietal	narcolepsy	-0.0198289	-3.27559	0.00605354	0.0010557	0.00508664	Task_fMRI	FALSE	TRUE
Language<=>Auditory	narcolepsy	-0.0148432	-2.45677	0.00604177	0.0140254	0.0447177	Task_fMRI	FALSE	TRUE
Language<=>Default	narcolepsy	-0.0153265	-2.52149	0.00607836	0.0116914	0.0385589	Task_fMRI	FALSE	FALSE
Language<=>Posterior-Multimodal	narcolepsy	-0.0131633	-2.12223	0.0062026	0.0338273	0.0920281	Task_fMRI	FALSE	TRUE
Language<=>Ventral-Multimodal	narcolepsy	0.00550738	0.873711	0.00630343	0.382283	0.556434	Task_fMRI	FALSE	FALSE
Language<=>Orbito-Affective	narcolepsy	0.00151176	0.245467	0.00615873	0.806097	0.888532	Task_fMRI	FALSE	FALSE
Frontoparietal<=>Frontoparietal	narcolepsy	-0.0127799	-2.1074	0.00606426	0.0350915	0.0947638	Task_fMRI	FALSE	TRUE
Frontoparietal<=>Auditory	narcolepsy	-0.00954315	-1.54907	0.00616055	0.121375	0.246871	Task_fMRI	FALSE	FALSE
Frontoparietal<=>Default	narcolepsy	-0.00863621	-1.41649	0.00609692	0.156644	0.296353	Task_fMRI	FALSE	FALSE
Frontoparietal<=>Posterior-Multimodal	narcolepsy	-0.0167003	-2.69888	0.00618787	0.00696152	0.0252299	Task_fMRI	FALSE	TRUE
Frontoparietal<=>Ventral-Multimodal	narcolepsy	0.00974362	1.51174	0.00644532	0.130612	0.259502	Task_fMRI	FALSE	FALSE
Frontoparietal<=>Orbito-Affective	narcolepsy	0.000580566	0.0902974	0.00642949	0.928052	0.959565	Task_fMRI	FALSE	FALSE
Auditory<=>Auditory	narcolepsy	-0.0124101	-2.00821	0.00617968	0.0446307	0.114329	Task_fMRI	FALSE	FALSE
Auditory<=>Default	narcolepsy	-0.0201722	-3.27924	0.00615147	0.00104212	0.00502897	Task_fMRI	FALSE	TRUE
Auditory<=>Posterior-Multimodal	narcolepsy	-0.00596968	-0.980588	0.00608785	0.326804	0.49914	Task_fMRI	FALSE	FALSE
Auditory<=>Ventral-Multimodal	narcolepsy	0.00163814	0.270916	0.00604666	0.786458	0.874622	Task_fMRI	FALSE	FALSE
Auditory<=>Orbito-Affective	narcolepsy	-0.00434954	-0.67396	0.00645371	0.500342	0.663186	Task_fMRI	FALSE	FALSE
Default<=>Default	narcolepsy	-0.00377559	-0.571071	0.00661142	0.567956	0.718475	Task_fMRI	FALSE	FALSE
Posterior-Multimodal<=>Default	narcolepsy	0.0020616	0.345801	0.00596182	0.729495	0.83867	Task_fMRI	FALSE	FALSE
Default<=>Ventral-Multimodal	narcolepsy	-0.00379658	-0.617331	0.00615	0.537022	0.69268	Task_fMRI	FALSE	FALSE
Default<=>Orbito-Affective	narcolepsy	-0.00145101	-0.239718	0.00605297	0.81055	0.890448	Task_fMRI	FALSE	FALSE
Posterior-Multimodal<=>Posterior-Multimodal	narcolepsy	-0.0153635	-2.53794	0.00605354	0.0111561	0.0370876	Task_fMRI	FALSE	TRUE
Posterior-Multimodal<=>Ventral-Multimodal	narcolepsy	0.0142871	2.31904	0.00616081	0.0204002	0.0610731	Task_fMRI	FALSE	TRUE
Posterior-Multimodal<=>Orbito-Affective	narcolepsy	0.0129647	2.13711	0.00606643	0.0325973	0.0891882	Task_fMRI	FALSE	FALSE
Ventral-Multimodal<=>Ventral-Multimodal	narcolepsy	-0.00144087	-0.231733	0.00621782	0.816747	0.894573	Task_fMRI	FALSE	FALSE
Orbito-Affective<=>Ventral-Multimodal	narcolepsy	0.00612703	0.983678	0.00622869	0.325283	0.497669	Task_fMRI	FALSE	FALSE
Orbito-Affective<=>Orbito-Affective	narcolepsy	-0.00253422	-0.407577	0.00621776	0.683587	0.807682	Task_fMRI	FALSE	FALSE
Visual1	narcolepsy	0.0100152	1.38791	0.00721604	0.165175	0.308125	Task_fMRI	FALSE	FALSE
Visual2	narcolepsy	0.0064804	0.842837	0.00768879	0.399327	0.571516	Task_fMRI	FALSE	FALSE
Somatomotor	narcolepsy	0.00427697	0.57392	0.00745221	0.566026	0.717612	Task_fMRI	FALSE	FALSE
Cingulo-Opercular	narcolepsy	0.00460656	0.612222	0.00752433	0.540396	0.695161	Task_fMRI	FALSE	FALSE
Dorsal-Attention	narcolepsy	-0.00053733	-0.0715731	0.00750743	0.942942	0.969022	Task_fMRI	FALSE	FALSE
Language	narcolepsy	0.00147551	0.191705	0.00769675	0.847974	0.914494	Task_fMRI	FALSE	FALSE
Frontoparietal	narcolepsy	-0.00181319	-0.232825	0.00778776	0.815899	0.894055	Task_fMRI	FALSE	FALSE
Auditory	narcolepsy	-0.00490135	-0.659652	0.00743021	0.509483	0.672131	Task_fMRI	FALSE	FALSE
Default	narcolepsy	0.00120169	0.149094	0.00805996	0.88148	0.934224	Task_fMRI	FALSE	FALSE
Posterior-Multimodal	narcolepsy	-0.00158504	-0.217766	0.00727862	0.827613	0.900975	Task_fMRI	FALSE	FALSE
Ventral-Multimodal	narcolepsy	-0.0088219	-1.21426	0.00726527	0.22466	0.387388	Task_fMRI	FALSE	FALSE
Orbito-Affective	narcolepsy	-0.00313683	-0.402328	0.0077967	0.687446	0.809754	Task_fMRI	FALSE	FALSE
Visual1<=>Visual1	type_sleep_overall_Walmsley	-0.00150839	-0.16576	0.00909987	0.868349	0.92745	Task_fMRI	FALSE	FALSE
Visual1<=>Visual2	type_sleep_overall_Walmsley	-0.0348807	-3.84114	0.00908081	0.000123085	0.000774565	Task_fMRI	FALSE	TRUE
Visual1<=>Somatomotor	type_sleep_overall_Walmsley	0.00564546	0.583489	0.00967534	0.559575	0.711895	Task_fMRI	FALSE	FALSE
Visual1<=>Cingulo-Opercular	type_sleep_overall_Walmsley	0.0199629	1.97998	0.0100824	0.0477284	0.120384	Task_fMRI	FALSE	TRUE
Visual1<=>Dorsal-Attention	type_sleep_overall_Walmsley	-0.0169669	-1.87027	0.0090719	0.0614707	0.146225	Task_fMRI	FALSE	FALSE
Visual1<=>Language	type_sleep_overall_Walmsley	0.0179065	1.90548	0.00939739	0.0567411	0.137511	Task_fMRI	FALSE	FALSE
Visual1<=>Frontoparietal	type_sleep_overall_Walmsley	0.000128415	0.0136149	0.00943192	0.989137	0.994343	Task_fMRI	FALSE	FALSE
Visual1<=>Auditory	type_sleep_overall_Walmsley	0.0174642	1.9095	0.00914598	0.0562214	0.136447	Task_fMRI	FALSE	TRUE
Visual1<=>Default	type_sleep_overall_Walmsley	0.0309415	3.41353	0.00906437	0.000643365	0.00334014	Task_fMRI	FALSE	TRUE
Visual1<=>Posterior-Multimodal	type_sleep_overall_Walmsley	-0.00662169	-0.731976	0.00904632	0.464197	0.632811	Task_fMRI	TRUE	FALSE
Visual1<=>Ventral-Multimodal	type_sleep_overall_Walmsley	0.0165008	1.78983	0.0092192	0.0735067	0.167808	Task_fMRI	TRUE	TRUE
Visual1<=>Orbito-Affective	type_sleep_overall_Walmsley	0.0275182	2.99073	0.00920115	0.00278869	0.0118061	Task_fMRI	FALSE	TRUE
Visual2<=>Visual2	type_sleep_overall_Walmsley	0.0322693	3.33986	0.00966188	0.00084073	0.00419702	Task_fMRI	FALSE	TRUE
Visual2<=>Somatomotor	type_sleep_overall_Walmsley	0.0314688	3.30006	0.00953583	0.000969407	0.00473907	Task_fMRI	FALSE	TRUE
Visual2<=>Cingulo-Opercular	type_sleep_overall_Walmsley	0.00150922	0.157589	0.00957692	0.874783	0.93118	Task_fMRI	FALSE	FALSE
Visual2<=>Dorsal-Attention	type_sleep_overall_Walmsley	0.0461059	4.85003	0.00950631	1.2497e-06	1.16231e-05	Task_fMRI	FALSE	TRUE
Visual2<=>Language	type_sleep_overall_Walmsley	-0.0242479	-2.65472	0.00913389	0.00794786	0.0279815	Task_fMRI	FALSE	TRUE
Visual2<=>Frontoparietal	type_sleep_overall_Walmsley	-0.0251143	-2.70728	0.00927657	0.00679315	0.0247204	Task_fMRI	TRUE	TRUE
Visual2<=>Auditory	type_sleep_overall_Walmsley	-0.041368	-4.57582	0.00904058	4.79054e-06	4.01638e-05	Task_fMRI	FALSE	TRUE
Visual2<=>Default	type_sleep_overall_Walmsley	-0.0572864	-5.99156	0.00956118	2.13711e-09	2.91733e-08	Task_fMRI	FALSE	TRUE
Visual2<=>Posterior-Multimodal	type_sleep_overall_Walmsley	-0.00324119	-0.358278	0.00904658	0.720142	0.832781	Task_fMRI	FALSE	FALSE
Visual2<=>Ventral-Multimodal	type_sleep_overall_Walmsley	0.00159934	0.166759	0.00959069	0.867562	0.927	Task_fMRI	TRUE	FALSE
Visual2<=>Orbito-Affective	type_sleep_overall_Walmsley	0.000198314	0.0213283	0.00929817	0.982984	0.991418	Task_fMRI	FALSE	FALSE
Somatomotor<=>Somatomotor	type_sleep_overall_Walmsley	-0.0205098	-2.11372	0.00970315	0.0345593	0.0935294	Task_fMRI	FALSE	TRUE
Somatomotor<=>Cingulo-Opercular	type_sleep_overall_Walmsley	-0.0202437	-2.11945	0.00955139	0.034073	0.0925347	Task_fMRI	FALSE	TRUE
Somatomotor<=>Dorsal-Attention	type_sleep_overall_Walmsley	0.00547576	0.599904	0.00912772	0.548581	0.702067	Task_fMRI	FALSE	FALSE
Somatomotor<=>Language	type_sleep_overall_Walmsley	-0.0447244	-4.86102	0.00920062	1.18241e-06	1.10381e-05	Task_fMRI	TRUE	TRUE
Somatomotor<=>Frontoparietal	type_sleep_overall_Walmsley	-0.0406131	-4.33647	0.00936547	1.45953e-05	0.000112294	Task_fMRI	TRUE	TRUE
Somatomotor<=>Auditory	type_sleep_overall_Walmsley	-0.047651	-4.98409	0.00956063	6.31107e-07	6.14239e-06	Task_fMRI	FALSE	TRUE
Somatomotor<=>Default	type_sleep_overall_Walmsley	-0.056058	-5.99181	0.00935576	2.13374e-09	2.91007e-08	Task_fMRI	TRUE	TRUE
Somatomotor<=>Posterior-Multimodal	type_sleep_overall_Walmsley	-0.0110397	-1.20096	0.00919237	0.22979	0.393511	Task_fMRI	FALSE	FALSE
Somatomotor<=>Ventral-Multimodal	type_sleep_overall_Walmsley	-0.019133	-1.90886	0.0100232	0.0563031	0.136592	Task_fMRI	FALSE	TRUE
Somatomotor<=>Orbito-Affective	type_sleep_overall_Walmsley	0.00492099	0.481851	0.0102127	0.629921	0.767085	Task_fMRI	FALSE	FALSE
Cingulo-Opercular<=>Cingulo-Opercular	type_sleep_overall_Walmsley	-0.0230179	-2.40134	0.00958543	0.0163499	0.0508791	Task_fMRI	TRUE	TRUE
Cingulo-Opercular<=>Dorsal-Attention	type_sleep_overall_Walmsley	-0.00329063	-0.347022	0.00948249	0.728581	0.838083	Task_fMRI	FALSE	FALSE
Cingulo-Opercular<=>Language	type_sleep_overall_Walmsley	-0.0256702	-2.81811	0.00910904	0.00483855	0.0188166	Task_fMRI	TRUE	TRUE
Cingulo-Opercular<=>Frontoparietal	type_sleep_overall_Walmsley	-0.027965	-3.04459	0.00918514	0.00233495	0.0100879	Task_fMRI	TRUE	TRUE
Cingulo-Opercular<=>Auditory	type_sleep_overall_Walmsley	-0.0177423	-1.89053	0.00938479	0.0587105	0.141071	Task_fMRI	FALSE	FALSE
Cingulo-Opercular<=>Default	type_sleep_overall_Walmsley	-0.0253667	-2.75947	0.0091926	0.00579811	0.0219055	Task_fMRI	TRUE	TRUE
Cingulo-Opercular<=>Posterior-Multimodal	type_sleep_overall_Walmsley	0.0043753	0.448565	0.00975398	0.653753	0.785512	Task_fMRI	FALSE	FALSE
Cingulo-Opercular<=>Ventral-Multimodal	type_sleep_overall_Walmsley	-0.000345097	-0.0353894	0.00975141	0.97177	0.984731	Task_fMRI	FALSE	FALSE
Cingulo-Opercular<=>Orbito-Affective	type_sleep_overall_Walmsley	0.00988613	0.997867	0.00990726	0.318364	0.491185	Task_fMRI	FALSE	FALSE
Dorsal-Attention<=>Dorsal-Attention	type_sleep_overall_Walmsley	0.0389022	4.15841	0.00935506	3.22661e-05	0.000230767	Task_fMRI	FALSE	TRUE
Dorsal-Attention<=>Language	type_sleep_overall_Walmsley	-0.0263237	-2.89971	0.00907802	0.00374171	0.0151075	Task_fMRI	FALSE	TRUE
Dorsal-Attention<=>Frontoparietal	type_sleep_overall_Walmsley	-0.015383	-1.66412	0.00924393	0.0961147	0.206552	Task_fMRI	TRUE	TRUE
Dorsal-Attention<=>Auditory	type_sleep_overall_Walmsley	-0.0444057	-4.8953	0.00907108	9.94154e-07	9.41128e-06	Task_fMRI	FALSE	TRUE
Dorsal-Attention<=>Default	type_sleep_overall_Walmsley	-0.0626921	-6.54272	0.00958196	6.28289e-11	1.05173e-09	Task_fMRI	FALSE	TRUE
Dorsal-Attention<=>Posterior-Multimodal	type_sleep_overall_Walmsley	0.000243858	0.0269547	0.00904697	0.978496	0.989099	Task_fMRI	FALSE	FALSE
Dorsal-Attention<=>Ventral-Multimodal	type_sleep_overall_Walmsley	-0.0158515	-1.67086	0.00948705	0.0947758	0.204507	Task_fMRI	FALSE	FALSE
Dorsal-Attention<=>Orbito-Affective	type_sleep_overall_Walmsley	-0.00866005	-0.933717	0.00927482	0.350469	0.5231	Task_fMRI	FALSE	FALSE
Language<=>Language	type_sleep_overall_Walmsley	-0.00928984	-1.0002	0.00928799	0.317234	0.490171	Task_fMRI	FALSE	FALSE
Language<=>Frontoparietal	type_sleep_overall_Walmsley	-0.0101454	-1.10733	0.00916205	0.268173	0.44062	Task_fMRI	FALSE	FALSE
Language<=>Auditory	type_sleep_overall_Walmsley	-0.0165388	-1.80872	0.00914393	0.0705197	0.162876	Task_fMRI	FALSE	FALSE
Language<=>Default	type_sleep_overall_Walmsley	0.0124204	1.34676	0.00922238	0.178082	0.324612	Task_fMRI	FALSE	FALSE
Language<=>Posterior-Multimodal	type_sleep_overall_Walmsley	-0.00656882	-0.701769	0.00936037	0.482836	0.648012	Task_fMRI	FALSE	FALSE
Language<=>Ventral-Multimodal	type_sleep_overall_Walmsley	0.00841934	0.880191	0.00956535	0.378773	0.553154	Task_fMRI	FALSE	FALSE
Language<=>Orbito-Affective	type_sleep_overall_Walmsley	0.0134363	1.44054	0.00932732	0.149742	0.287043	Task_fMRI	FALSE	FALSE
Frontoparietal<=>Frontoparietal	type_sleep_overall_Walmsley	-0.00220725	-0.240772	0.00916738	0.809736	0.890448	Task_fMRI	FALSE	FALSE
Frontoparietal<=>Auditory	type_sleep_overall_Walmsley	-0.0115331	-1.23906	0.00930796	0.215347	0.375187	Task_fMRI	FALSE	FALSE
Frontoparietal<=>Default	type_sleep_overall_Walmsley	0.00218893	0.237432	0.0092192	0.812326	0.891612	Task_fMRI	FALSE	FALSE
Frontoparietal<=>Posterior-Multimodal	type_sleep_overall_Walmsley	-0.0127762	-1.36471	0.00936179	0.172368	0.317333	Task_fMRI	TRUE	FALSE
Frontoparietal<=>Ventral-Multimodal	type_sleep_overall_Walmsley	-0.000952926	-0.097612	0.00976239	0.922242	0.957116	Task_fMRI	FALSE	FALSE
Frontoparietal<=>Orbito-Affective	type_sleep_overall_Walmsley	0.0167992	1.71504	0.0097952	0.0863636	0.190932	Task_fMRI	TRUE	FALSE
Auditory<=>Auditory	type_sleep_overall_Walmsley	0.00692992	0.743816	0.0093167	0.457002	0.626567	Task_fMRI	FALSE	FALSE
Auditory<=>Default	type_sleep_overall_Walmsley	0.0230506	2.47753	0.00930386	0.0132431	0.042616	Task_fMRI	FALSE	FALSE
Auditory<=>Posterior-Multimodal	type_sleep_overall_Walmsley	-0.0153773	-1.66959	0.00921025	0.0950272	0.20478	Task_fMRI	FALSE	FALSE
Auditory<=>Ventral-Multimodal	type_sleep_overall_Walmsley	0.0140359	1.53645	0.00913524	0.124454	0.251084	Task_fMRI	FALSE	FALSE
Auditory<=>Orbito-Affective	type_sleep_overall_Walmsley	0.00464501	0.476917	0.00973966	0.63343	0.769129	Task_fMRI	FALSE	FALSE
Default<=>Default	type_sleep_overall_Walmsley	0.0539856	5.39821	0.0100006	6.85705e-08	7.71173e-07	Task_fMRI	FALSE	TRUE
Posterior-Multimodal<=>Default	type_sleep_overall_Walmsley	-0.0128836	-1.42627	0.00903303	0.153815	0.292691	Task_fMRI	FALSE	FALSE
Default<=>Ventral-Multimodal	type_sleep_overall_Walmsley	-0.00184891	-0.198405	0.00931886	0.842732	0.911031	Task_fMRI	FALSE	FALSE
Default<=>Orbito-Affective	type_sleep_overall_Walmsley	0.0064835	0.706384	0.00917844	0.479963	0.645685	Task_fMRI	FALSE	FALSE
Posterior-Multimodal<=>Posterior-Multimodal	type_sleep_overall_Walmsley	0.000943594	0.102934	0.00916695	0.918017	0.954795	Task_fMRI	FALSE	FALSE
Posterior-Multimodal<=>Ventral-Multimodal	type_sleep_overall_Walmsley	0.00752383	0.803299	0.00936617	0.421818	0.593353	Task_fMRI	TRUE	FALSE
Posterior-Multimodal<=>Orbito-Affective	type_sleep_overall_Walmsley	0.0270184	2.94447	0.00917596	0.00324118	0.013346	Task_fMRI	FALSE	TRUE
Ventral-Multimodal<=>Ventral-Multimodal	type_sleep_overall_Walmsley	-0.0259776	-2.76742	0.00938692	0.00565866	0.0214829	Task_fMRI	FALSE	TRUE
Orbito-Affective<=>Ventral-Multimodal	type_sleep_overall_Walmsley	-0.0227401	-2.40914	0.00943909	0.0160049	0.0499301	Task_fMRI	TRUE	TRUE
Orbito-Affective<=>Orbito-Affective	type_sleep_overall_Walmsley	0.00130985	0.13939	0.009397	0.889144	0.939354	Task_fMRI	FALSE	FALSE
Visual1	type_sleep_overall_Walmsley	-0.0617492	-5.6196	0.0109882	1.95636e-08	2.36643e-07	Task_fMRI	TRUE	TRUE
Visual2	type_sleep_overall_Walmsley	-0.0565114	-4.85306	0.0116445	1.23085e-06	1.14714e-05	Task_fMRI	TRUE	TRUE
Somatomotor	type_sleep_overall_Walmsley	-0.0623253	-5.51141	0.0113084	3.63237e-08	4.26696e-07	Task_fMRI	TRUE	TRUE
Cingulo-Opercular	type_sleep_overall_Walmsley	-0.0726196	-6.36396	0.0114111	2.03697e-10	3.22569e-09	Task_fMRI	TRUE	TRUE
Dorsal-Attention	type_sleep_overall_Walmsley	-0.0578263	-5.08097	0.011381	3.8111e-07	3.81613e-06	Task_fMRI	TRUE	TRUE
Language	type_sleep_overall_Walmsley	-0.0753354	-6.47405	0.0116365	9.90909e-11	1.642e-09	Task_fMRI	TRUE	TRUE
Frontoparietal	type_sleep_overall_Walmsley	-0.0762048	-6.47161	0.0117752	1.00696e-10	1.66905e-09	Task_fMRI	TRUE	TRUE
Auditory	type_sleep_overall_Walmsley	-0.05371	-4.77391	0.0112507	1.82794e-06	1.65952e-05	Task_fMRI	TRUE	TRUE
Default	type_sleep_overall_Walmsley	-0.0776217	-6.36393	0.0121971	2.0372e-10	3.22569e-09	Task_fMRI	TRUE	TRUE
Posterior-Multimodal	type_sleep_overall_Walmsley	-0.0676432	-6.12085	0.0110513	9.59524e-10	1.37806e-08	Task_fMRI	FALSE	TRUE
Ventral-Multimodal	type_sleep_overall_Walmsley	-0.0686579	-6.2543	0.0109777	4.12786e-10	6.19998e-09	Task_fMRI	TRUE	TRUE
Orbito-Affective	type_sleep_overall_Walmsley	-0.041995	-3.5408	0.0118603	0.000400411	0.00221542	Task_fMRI	FALSE	TRUE
Visual1<=>Visual1	type_sleep_overall_Doherty	-0.00283215	-0.310971	0.00910745	0.755828	0.856634	Task_fMRI	FALSE	FALSE
Visual1<=>Visual2	type_sleep_overall_Doherty	-0.0285117	-3.13641	0.00909057	0.00171438	0.00773957	Task_fMRI	FALSE	TRUE
Visual1<=>Somatomotor	type_sleep_overall_Doherty	0.0016144	0.166768	0.00968052	0.867555	0.927	Task_fMRI	FALSE	FALSE
Visual1<=>Cingulo-Opercular	type_sleep_overall_Doherty	0.00687309	0.68119	0.0100898	0.495764	0.659678	Task_fMRI	FALSE	FALSE
Visual1<=>Dorsal-Attention	type_sleep_overall_Doherty	-0.0153327	-1.68868	0.00907971	0.0913066	0.198895	Task_fMRI	FALSE	FALSE
Visual1<=>Language	type_sleep_overall_Doherty	0.00432174	0.459196	0.00941153	0.646102	0.779174	Task_fMRI	FALSE	FALSE
Visual1<=>Frontoparietal	type_sleep_overall_Doherty	-0.0135304	-1.43325	0.00944032	0.151811	0.289833	Task_fMRI	TRUE	FALSE
Visual1<=>Auditory	type_sleep_overall_Doherty	0.0102155	1.11558	0.00915714	0.264624	0.436748	Task_fMRI	FALSE	FALSE
Visual1<=>Default	type_sleep_overall_Doherty	0.0189259	2.08551	0.00907495	0.0370436	0.0985403	Task_fMRI	FALSE	FALSE
Visual1<=>Posterior-Multimodal	type_sleep_overall_Doherty	-0.00892586	-0.986447	0.0090485	0.323934	0.496581	Task_fMRI	TRUE	FALSE
Visual1<=>Ventral-Multimodal	type_sleep_overall_Doherty	0.0208161	2.25719	0.00922214	0.0240139	0.0698443	Task_fMRI	TRUE	TRUE
Visual1<=>Orbito-Affective	type_sleep_overall_Doherty	0.0298098	3.23859	0.00920457	0.00120444	0.0056889	Task_fMRI	FALSE	TRUE
Visual2<=>Visual2	type_sleep_overall_Doherty	0.0264373	2.73344	0.00967183	0.00627676	0.0232348	Task_fMRI	FALSE	TRUE
Visual2<=>Somatomotor	type_sleep_overall_Doherty	0.0223197	2.33705	0.0095504	0.0194529	0.0588594	Task_fMRI	FALSE	TRUE
Visual2<=>Cingulo-Opercular	type_sleep_overall_Doherty	-0.00354946	-0.370245	0.00958678	0.711206	0.82572	Task_fMRI	FALSE	FALSE
Visual2<=>Dorsal-Attention	type_sleep_overall_Doherty	0.0365745	3.84165	0.00952053	0.000122832	0.000774538	Task_fMRI	FALSE	TRUE
Visual2<=>Language	type_sleep_overall_Doherty	-0.0268964	-2.9416	0.00914346	0.0032714	0.0134261	Task_fMRI	FALSE	TRUE
Visual2<=>Frontoparietal	type_sleep_overall_Doherty	-0.0305811	-3.29387	0.00928426	0.000990996	0.00483091	Task_fMRI	TRUE	TRUE
Visual2<=>Auditory	type_sleep_overall_Doherty	-0.0398126	-4.3995	0.00904935	1.09421e-05	8.53103e-05	Task_fMRI	FALSE	TRUE
Visual2<=>Default	type_sleep_overall_Doherty	-0.0522426	-5.45717	0.00957321	4.93248e-08	5.67725e-07	Task_fMRI	FALSE	TRUE
Visual2<=>Posterior-Multimodal	type_sleep_overall_Doherty	-0.00430568	-0.475577	0.00905359	0.634384	0.769512	Task_fMRI	FALSE	FALSE
Visual2<=>Ventral-Multimodal	type_sleep_overall_Doherty	0.00806356	0.840784	0.00959053	0.400486	0.572905	Task_fMRI	TRUE	FALSE
Visual2<=>Orbito-Affective	type_sleep_overall_Doherty	0.00516605	0.555212	0.00930464	0.57876	0.726561	Task_fMRI	FALSE	FALSE
Somatomotor<=>Somatomotor	type_sleep_overall_Doherty	-0.0207684	-2.13965	0.00970645	0.0324031	0.0888719	Task_fMRI	FALSE	FALSE
Somatomotor<=>Cingulo-Opercular	type_sleep_overall_Doherty	-0.0257445	-2.69463	0.00955398	0.00705625	0.0254696	Task_fMRI	FALSE	TRUE
Somatomotor<=>Dorsal-Attention	type_sleep_overall_Doherty	-0.000982907	-0.107605	0.00913441	0.914311	0.952535	Task_fMRI	FALSE	FALSE
Somatomotor<=>Language	type_sleep_overall_Doherty	-0.0428572	-4.65298	0.0092107	3.30621e-06	2.86407e-05	Task_fMRI	TRUE	TRUE
Somatomotor<=>Frontoparietal	type_sleep_overall_Doherty	-0.0391578	-4.17806	0.00937224	2.96056e-05	0.000213435	Task_fMRI	TRUE	TRUE
Somatomotor<=>Auditory	type_sleep_overall_Doherty	-0.0473289	-4.94657	0.00956803	7.65411e-07	7.34353e-06	Task_fMRI	FALSE	TRUE
Somatomotor<=>Default	type_sleep_overall_Doherty	-0.0498663	-5.32306	0.00936797	1.03845e-07	1.12682e-06	Task_fMRI	TRUE	TRUE
Somatomotor<=>Posterior-Multimodal	type_sleep_overall_Doherty	-0.0141076	-1.53304	0.00920238	0.125292	0.252285	Task_fMRI	FALSE	FALSE
Somatomotor<=>Ventral-Multimodal	type_sleep_overall_Doherty	-0.0150722	-1.5021	0.0100341	0.133097	0.263236	Task_fMRI	FALSE	TRUE
Somatomotor<=>Orbito-Affective	type_sleep_overall_Doherty	0.00896038	0.87658	0.010222	0.380732	0.555234	Task_fMRI	FALSE	FALSE
Cingulo-Opercular<=>Cingulo-Opercular	type_sleep_overall_Doherty	-0.0312511	-3.26062	0.00958439	0.00111473	0.00532573	Task_fMRI	FALSE	TRUE
Cingulo-Opercular<=>Dorsal-Attention	type_sleep_overall_Doherty	-0.0095092	-1.00237	0.00948667	0.316183	0.48891	Task_fMRI	FALSE	FALSE
Cingulo-Opercular<=>Language	type_sleep_overall_Doherty	-0.0322553	-3.53859	0.0091153	0.000403778	0.00222417	Task_fMRI	TRUE	TRUE
Cingulo-Opercular<=>Frontoparietal	type_sleep_overall_Doherty	-0.0317779	-3.45829	0.00918891	0.000545485	0.00290708	Task_fMRI	FALSE	TRUE
Cingulo-Opercular<=>Auditory	type_sleep_overall_Doherty	-0.0237601	-2.53029	0.00939028	0.0114094	0.037809	Task_fMRI	FALSE	TRUE
Cingulo-Opercular<=>Default	type_sleep_overall_Doherty	-0.0303418	-3.29993	0.00919468	0.000969874	0.00473907	Task_fMRI	TRUE	TRUE
Cingulo-Opercular<=>Posterior-Multimodal	type_sleep_overall_Doherty	-0.00556919	-0.570484	0.00976221	0.56836	0.718815	Task_fMRI	FALSE	FALSE
Cingulo-Opercular<=>Ventral-Multimodal	type_sleep_overall_Doherty	0.00281407	0.28845	0.00975583	0.773007	0.867566	Task_fMRI	FALSE	FALSE
Cingulo-Opercular<=>Orbito-Affective	type_sleep_overall_Doherty	0.0123657	1.24658	0.00991972	0.212576	0.371485	Task_fMRI	FALSE	FALSE
Dorsal-Attention<=>Dorsal-Attention	type_sleep_overall_Doherty	0.0282681	3.01756	0.00936787	0.00255347	0.0108811	Task_fMRI	FALSE	TRUE
Dorsal-Attention<=>Language	type_sleep_overall_Doherty	-0.0300565	-3.308	0.00908601	0.000942363	0.00462434	Task_fMRI	FALSE	TRUE
Dorsal-Attention<=>Frontoparietal	type_sleep_overall_Doherty	-0.0234046	-2.5314	0.00924571	0.0113733	0.0377141	Task_fMRI	FALSE	TRUE
Dorsal-Attention<=>Auditory	type_sleep_overall_Doherty	-0.0427212	-4.70708	0.00907593	2.54054e-06	2.24457e-05	Task_fMRI	FALSE	TRUE
Dorsal-Attention<=>Default	type_sleep_overall_Doherty	-0.0576699	-6.01179	0.00959279	1.88735e-09	2.59355e-08	Task_fMRI	FALSE	TRUE
Dorsal-Attention<=>Posterior-Multimodal	type_sleep_overall_Doherty	-0.00272141	-0.300431	0.00905835	0.763854	0.861456	Task_fMRI	FALSE	FALSE
Dorsal-Attention<=>Ventral-Multimodal	type_sleep_overall_Doherty	-0.00650884	-0.68572	0.00949197	0.492902	0.65742	Task_fMRI	FALSE	FALSE
Dorsal-Attention<=>Orbito-Affective	type_sleep_overall_Doherty	-0.00105848	-0.114039	0.00928176	0.909209	0.951675	Task_fMRI	FALSE	FALSE
Language<=>Language	type_sleep_overall_Doherty	-0.0195245	-2.10065	0.00929449	0.0356921	0.0957629	Task_fMRI	FALSE	TRUE
Language<=>Frontoparietal	type_sleep_overall_Doherty	-0.0184569	-2.01289	0.00916934	0.0441477	0.113503	Task_fMRI	FALSE	TRUE
Language<=>Auditory	type_sleep_overall_Doherty	-0.020407	-2.22862	0.00915681	0.0258577	0.0743051	Task_fMRI	FALSE	TRUE
Language<=>Default	type_sleep_overall_Doherty	0.00602536	0.65248	0.00923456	0.514104	0.674146	Task_fMRI	FALSE	FALSE
Language<=>Posterior-Multimodal	type_sleep_overall_Doherty	-0.0147083	-1.56909	0.00937377	0.116653	0.240327	Task_fMRI	FALSE	FALSE
Language<=>Ventral-Multimodal	type_sleep_overall_Doherty	0.0127911	1.33611	0.00957341	0.181538	0.328973	Task_fMRI	FALSE	FALSE
Language<=>Orbito-Affective	type_sleep_overall_Doherty	0.0175522	1.87994	0.00933656	0.0601399	0.143881	Task_fMRI	FALSE	FALSE
Frontoparietal<=>Frontoparietal	type_sleep_overall_Doherty	-0.00816495	-0.890101	0.00917306	0.373429	0.547532	Task_fMRI	FALSE	FALSE
Frontoparietal<=>Auditory	type_sleep_overall_Doherty	-0.0161439	-1.73327	0.00931416	0.0830738	0.185301	Task_fMRI	FALSE	FALSE
Frontoparietal<=>Default	type_sleep_overall_Doherty	-0.000854639	-0.0926634	0.00922305	0.926172	0.958989	Task_fMRI	FALSE	FALSE
Frontoparietal<=>Posterior-Multimodal	type_sleep_overall_Doherty	-0.0222163	-2.37072	0.00937113	0.0177688	0.0545051	Task_fMRI	TRUE	TRUE
Frontoparietal<=>Ventral-Multimodal	type_sleep_overall_Doherty	0.00639992	0.65521	0.00976774	0.512345	0.673783	Task_fMRI	FALSE	FALSE
Frontoparietal<=>Orbito-Affective	type_sleep_overall_Doherty	0.0201077	2.05066	0.00980549	0.0403218	0.105861	Task_fMRI	TRUE	TRUE
Auditory<=>Auditory	type_sleep_overall_Doherty	0.00224018	0.24019	0.00932667	0.810187	0.890448	Task_fMRI	FALSE	FALSE
Auditory<=>Default	type_sleep_overall_Doherty	0.0167862	1.80163	0.00931723	0.0716283	0.164505	Task_fMRI	FALSE	FALSE
Auditory<=>Posterior-Multimodal	type_sleep_overall_Doherty	-0.0147627	-1.60102	0.00922079	0.109398	0.228096	Task_fMRI	FALSE	FALSE
Auditory<=>Ventral-Multimodal	type_sleep_overall_Doherty	0.0142192	1.55484	0.00914509	0.12001	0.244974	Task_fMRI	FALSE	FALSE
Auditory<=>Orbito-Affective	type_sleep_overall_Doherty	0.00513507	0.526536	0.00975255	0.598525	0.742052	Task_fMRI	FALSE	FALSE
Default<=>Default	type_sleep_overall_Doherty	0.0457131	4.56475	0.0100144	5.04976e-06	4.22302e-05	Task_fMRI	FALSE	TRUE
Posterior-Multimodal<=>Default	type_sleep_overall_Doherty	-0.0174315	-1.92826	0.00903998	0.0538457	0.132122	Task_fMRI	FALSE	TRUE
Default<=>Ventral-Multimodal	type_sleep_overall_Doherty	0.00260959	0.279898	0.00932334	0.77956	0.872088	Task_fMRI	FALSE	FALSE
Default<=>Orbito-Affective	type_sleep_overall_Doherty	0.00893829	0.973249	0.00918396	0.330449	0.502857	Task_fMRI	FALSE	FALSE
Posterior-Multimodal<=>Posterior-Multimodal	type_sleep_overall_Doherty	-0.00506372	-0.552156	0.00917081	0.580852	0.728256	Task_fMRI	FALSE	FALSE
Posterior-Multimodal<=>Ventral-Multimodal	type_sleep_overall_Doherty	0.0101454	1.08301	0.00936779	0.278824	0.450719	Task_fMRI	TRUE	FALSE
Posterior-Multimodal<=>Orbito-Affective	type_sleep_overall_Doherty	0.0312716	3.40665	0.00917957	0.000659783	0.00341967	Task_fMRI	FALSE	TRUE
Ventral-Multimodal<=>Ventral-Multimodal	type_sleep_overall_Doherty	-0.0261081	-2.78026	0.00939056	0.00543996	0.020792	Task_fMRI	FALSE	TRUE
Orbito-Affective<=>Ventral-Multimodal	type_sleep_overall_Doherty	-0.0255455	-2.70499	0.00944383	0.00684018	0.024877	Task_fMRI	TRUE	TRUE
Orbito-Affective<=>Orbito-Affective	type_sleep_overall_Doherty	-0.00307186	-0.326678	0.00940332	0.743917	0.84775	Task_fMRI	FALSE	FALSE
Visual1	type_sleep_overall_Doherty	-0.0669148	-6.09484	0.0109789	1.12878e-09	1.60362e-08	Task_fMRI	TRUE	TRUE
Visual2	type_sleep_overall_Doherty	-0.061016	-5.23735	0.0116502	1.65631e-07	1.7352e-06	Task_fMRI	TRUE	TRUE
Somatomotor	type_sleep_overall_Doherty	-0.0615698	-5.44276	0.0113122	5.34803e-08	6.06009e-07	Task_fMRI	TRUE	TRUE
Cingulo-Opercular	type_sleep_overall_Doherty	-0.0713043	-6.24506	0.0114177	4.37804e-10	6.54374e-09	Task_fMRI	TRUE	TRUE
Dorsal-Attention	type_sleep_overall_Doherty	-0.0613738	-5.38983	0.011387	7.18469e-08	8.03077e-07	Task_fMRI	TRUE	TRUE
Language	type_sleep_overall_Doherty	-0.0729535	-6.26521	0.0116442	3.8493e-10	5.80763e-09	Task_fMRI	TRUE	TRUE
Frontoparietal	type_sleep_overall_Doherty	-0.0711313	-6.03687	0.0117828	1.61722e-09	2.25785e-08	Task_fMRI	TRUE	TRUE
Auditory	type_sleep_overall_Doherty	-0.0548204	-4.87124	0.0112539	1.12304e-06	1.05402e-05	Task_fMRI	TRUE	TRUE
Default	type_sleep_overall_Doherty	-0.0712183	-5.83556	0.0122042	5.49795e-09	7.06495e-08	Task_fMRI	TRUE	TRUE
Posterior-Multimodal	type_sleep_overall_Doherty	-0.0652072	-5.89462	0.0110621	3.85534e-09	5.07338e-08	Task_fMRI	TRUE	TRUE
Ventral-Multimodal	type_sleep_overall_Doherty	-0.0657144	-5.98203	0.0109853	2.26609e-09	3.07437e-08	Task_fMRI	TRUE	TRUE
Orbito-Affective	type_sleep_overall_Doherty	-0.0459668	-3.87367	0.0118665	0.000107773	0.000686529	Task_fMRI	FALSE	TRUE
Visual1<=>Visual1	type_sleep_overall_Willetts	-0.00222026	-0.243235	0.00912808	0.807828	0.889339	Task_fMRI	FALSE	FALSE
Visual1<=>Visual2	type_sleep_overall_Willetts	-0.0276555	-3.03927	0.00909941	0.0023766	0.0102394	Task_fMRI	FALSE	TRUE
Visual1<=>Somatomotor	type_sleep_overall_Willetts	0.00101325	0.104454	0.00970045	0.916811	0.9545	Task_fMRI	FALSE	FALSE
Visual1<=>Cingulo-Opercular	type_sleep_overall_Willetts	0.00783857	0.776031	0.0101009	0.437746	0.610102	Task_fMRI	FALSE	FALSE
Visual1<=>Dorsal-Attention	type_sleep_overall_Willetts	-0.0136494	-1.50105	0.00909322	0.133369	0.263356	Task_fMRI	FALSE	FALSE
Visual1<=>Language	type_sleep_overall_Willetts	0.0043775	0.464681	0.00942043	0.642168	0.775481	Task_fMRI	FALSE	FALSE
Visual1<=>Frontoparietal	type_sleep_overall_Willetts	-0.0124622	-1.31886	0.00944921	0.187239	0.337237	Task_fMRI	TRUE	FALSE
Visual1<=>Auditory	type_sleep_overall_Willetts	0.00826788	0.902023	0.00916593	0.367063	0.541383	Task_fMRI	FALSE	FALSE
Visual1<=>Default	type_sleep_overall_Willetts	0.0192573	2.12001	0.00908362	0.0340258	0.0924873	Task_fMRI	FALSE	FALSE
Visual1<=>Posterior-Multimodal	type_sleep_overall_Willetts	-0.00807738	-0.891237	0.00906311	0.372819	0.547024	Task_fMRI	TRUE	FALSE
Visual1<=>Ventral-Multimodal	type_sleep_overall_Willetts	0.020724	2.24466	0.00923258	0.0248077	0.0717844	Task_fMRI	TRUE	TRUE
Visual1<=>Orbito-Affective	type_sleep_overall_Willetts	0.0289191	3.1385	0.00921429	0.00170219	0.00770689	Task_fMRI	FALSE	TRUE
Visual2<=>Visual2	type_sleep_overall_Willetts	0.0272594	2.81254	0.0096921	0.00492307	0.0190738	Task_fMRI	FALSE	TRUE
Visual2<=>Somatomotor	type_sleep_overall_Willetts	0.022314	2.33194	0.00956889	0.0197203	0.0594089	Task_fMRI	FALSE	TRUE
Visual2<=>Cingulo-Opercular	type_sleep_overall_Willetts	-0.00454169	-0.473032	0.00960124	0.636199	0.770513	Task_fMRI	FALSE	FALSE
Visual2<=>Dorsal-Attention	type_sleep_overall_Willetts	0.0380501	3.98547	0.00954721	6.77403e-05	0.000452059	Task_fMRI	FALSE	TRUE
Visual2<=>Language	type_sleep_overall_Willetts	-0.0279705	-3.05735	0.0091486	0.00223791	0.00975659	Task_fMRI	FALSE	TRUE
Visual2<=>Frontoparietal	type_sleep_overall_Willetts	-0.030834	-3.31828	0.00929218	0.000908411	0.00448092	Task_fMRI	FALSE	TRUE
Visual2<=>Auditory	type_sleep_overall_Willetts	-0.0417089	-4.60627	0.00905481	4.14113e-06	3.51392e-05	Task_fMRI	FALSE	TRUE
Visual2<=>Default	type_sleep_overall_Willetts	-0.052426	-5.47018	0.00958396	4.58485e-08	5.30361e-07	Task_fMRI	FALSE	TRUE
Visual2<=>Posterior-Multimodal	type_sleep_overall_Willetts	-0.00376283	-0.415036	0.00906627	0.678123	0.804093	Task_fMRI	FALSE	FALSE
Visual2<=>Ventral-Multimodal	type_sleep_overall_Willetts	0.00941626	0.980717	0.0096014	0.326752	0.49914	Task_fMRI	TRUE	FALSE
Visual2<=>Orbito-Affective	type_sleep_overall_Willetts	0.00466728	0.500982	0.00931627	0.616393	0.756538	Task_fMRI	FALSE	FALSE
Somatomotor<=>Somatomotor	type_sleep_overall_Willetts	-0.0226532	-2.33083	0.00971892	0.0197786	0.0595268	Task_fMRI	FALSE	TRUE
Somatomotor<=>Cingulo-Opercular	type_sleep_overall_Willetts	-0.0265951	-2.78004	0.00956645	0.00544361	0.0207932	Task_fMRI	FALSE	TRUE
Somatomotor<=>Dorsal-Attention	type_sleep_overall_Willetts	-0.00247994	-0.271039	0.00914974	0.786366	0.874622	Task_fMRI	FALSE	FALSE
Somatomotor<=>Language	type_sleep_overall_Willetts	-0.0446697	-4.84478	0.00922018	1.28317e-06	1.1849e-05	Task_fMRI	TRUE	TRUE
Somatomotor<=>Frontoparietal	type_sleep_overall_Willetts	-0.0416084	-4.43711	0.00937737	9.19793e-06	7.34821e-05	Task_fMRI	TRUE	TRUE
Somatomotor<=>Auditory	type_sleep_overall_Willetts	-0.0487282	-5.08845	0.00957623	3.66393e-07	3.67179e-06	Task_fMRI	FALSE	TRUE
Somatomotor<=>Default	type_sleep_overall_Willetts	-0.0503037	-5.36413	0.0093778	8.2833e-08	9.19508e-07	Task_fMRI	TRUE	TRUE
Somatomotor<=>Posterior-Multimodal	type_sleep_overall_Willetts	-0.0149187	-1.61959	0.00921143	0.105347	0.221726	Task_fMRI	FALSE	FALSE
Somatomotor<=>Ventral-Multimodal	type_sleep_overall_Willetts	-0.0134346	-1.33713	0.0100473	0.181204	0.328647	Task_fMRI	FALSE	FALSE
Somatomotor<=>Orbito-Affective	type_sleep_overall_Willetts	0.00975975	0.953678	0.0102338	0.340266	0.513605	Task_fMRI	FALSE	FALSE
Cingulo-Opercular<=>Cingulo-Opercular	type_sleep_overall_Willetts	-0.0315319	-3.2863	0.00959495	0.001018	0.00493169	Task_fMRI	FALSE	TRUE
Cingulo-Opercular<=>Dorsal-Attention	type_sleep_overall_Willetts	-0.0112269	-1.18244	0.00949463	0.237053	0.403288	Task_fMRI	FALSE	FALSE
Cingulo-Opercular<=>Language	type_sleep_overall_Willetts	-0.0330936	-3.62824	0.00912112	0.000286529	0.00165591	Task_fMRI	FALSE	TRUE
Cingulo-Opercular<=>Frontoparietal	type_sleep_overall_Willetts	-0.0329291	-3.58267	0.0091912	0.00034143	0.00193374	Task_fMRI	FALSE	TRUE
Cingulo-Opercular<=>Auditory	type_sleep_overall_Willetts	-0.0245873	-2.61618	0.00939817	0.00890303	0.0307802	Task_fMRI	FALSE	TRUE
Cingulo-Opercular<=>Default	type_sleep_overall_Willetts	-0.0298289	-3.2409	0.0092039	0.00119475	0.00565173	Task_fMRI	FALSE	TRUE
Cingulo-Opercular<=>Posterior-Multimodal	type_sleep_overall_Willetts	-0.00605001	-0.619137	0.00977168	0.535838	0.691582	Task_fMRI	FALSE	FALSE
Cingulo-Opercular<=>Ventral-Multimodal	type_sleep_overall_Willetts	0.00358109	0.366649	0.0097671	0.713888	0.828062	Task_fMRI	FALSE	FALSE
Cingulo-Opercular<=>Orbito-Affective	type_sleep_overall_Willetts	0.0122993	1.23887	0.00992781	0.215417	0.375187	Task_fMRI	FALSE	FALSE
Dorsal-Attention<=>Dorsal-Attention	type_sleep_overall_Willetts	0.0298381	3.17936	0.00938493	0.00147972	0.00680344	Task_fMRI	FALSE	TRUE
Dorsal-Attention<=>Language	type_sleep_overall_Willetts	-0.0307269	-3.37887	0.00909385	0.000730147	0.00371332	Task_fMRI	FALSE	TRUE
Dorsal-Attention<=>Frontoparietal	type_sleep_overall_Willetts	-0.0229675	-2.48246	0.00925189	0.0130612	0.0422049	Task_fMRI	FALSE	TRUE
Dorsal-Attention<=>Auditory	type_sleep_overall_Willetts	-0.0447295	-4.92585	0.00908056	8.50994e-07	8.15651e-06	Task_fMRI	FALSE	TRUE
Dorsal-Attention<=>Default	type_sleep_overall_Willetts	-0.0579592	-6.0357	0.00960273	1.62888e-09	2.26672e-08	Task_fMRI	FALSE	TRUE
Dorsal-Attention<=>Posterior-Multimodal	type_sleep_overall_Willetts	-0.00212343	-0.234111	0.0090702	0.814903	0.893182	Task_fMRI	FALSE	FALSE
Dorsal-Attention<=>Ventral-Multimodal	type_sleep_overall_Willetts	-0.00624339	-0.656888	0.0095045	0.511266	0.672974	Task_fMRI	FALSE	FALSE
Dorsal-Attention<=>Orbito-Affective	type_sleep_overall_Willetts	-0.00164188	-0.176696	0.00929208	0.85975	0.922059	Task_fMRI	FALSE	FALSE
Language<=>Language	type_sleep_overall_Willetts	-0.0183716	-1.97522	0.00930101	0.0482653	0.121443	Task_fMRI	FALSE	FALSE
Language<=>Frontoparietal	type_sleep_overall_Willetts	-0.0173818	-1.89424	0.00917612	0.0582172	0.140036	Task_fMRI	FALSE	TRUE
Language<=>Auditory	type_sleep_overall_Willetts	-0.0209752	-2.28884	0.0091641	0.0221056	0.0652383	Task_fMRI	FALSE	TRUE
Language<=>Default	type_sleep_overall_Willetts	0.00832064	0.90032	0.00924187	0.367968	0.542332	Task_fMRI	FALSE	FALSE
Language<=>Posterior-Multimodal	type_sleep_overall_Willetts	-0.0159667	-1.70212	0.00938046	0.0887576	0.194704	Task_fMRI	FALSE	FALSE
Language<=>Ventral-Multimodal	type_sleep_overall_Willetts	0.0148367	1.54779	0.00958576	0.121699	0.247382	Task_fMRI	FALSE	FALSE
Language<=>Orbito-Affective	type_sleep_overall_Willetts	0.0178008	1.90411	0.00934859	0.0569192	0.137765	Task_fMRI	FALSE	FALSE
Frontoparietal<=>Frontoparietal	type_sleep_overall_Willetts	-0.00624726	-0.680737	0.00917719	0.496051	0.659802	Task_fMRI	FALSE	FALSE
Frontoparietal<=>Auditory	type_sleep_overall_Willetts	-0.0169152	-1.81481	0.00932066	0.0695778	0.161562	Task_fMRI	FALSE	FALSE
Frontoparietal<=>Default	type_sleep_overall_Willetts	0.000690095	0.0747105	0.00923693	0.940446	0.968101	Task_fMRI	FALSE	FALSE
Frontoparietal<=>Posterior-Multimodal	type_sleep_overall_Willetts	-0.0228609	-2.43783	0.00937757	0.0147901	0.0465835	Task_fMRI	TRUE	TRUE
Frontoparietal<=>Ventral-Multimodal	type_sleep_overall_Willetts	0.00737541	0.754086	0.00978059	0.450812	0.621038	Task_fMRI	FALSE	FALSE
Frontoparietal<=>Orbito-Affective	type_sleep_overall_Willetts	0.0210073	2.13956	0.00981854	0.0324104	0.0888719	Task_fMRI	TRUE	TRUE
Auditory<=>Auditory	type_sleep_overall_Willetts	0.00253932	0.272032	0.00933465	0.785602	0.874622	Task_fMRI	FALSE	FALSE
Auditory<=>Default	type_sleep_overall_Willetts	0.0174559	1.87161	0.00932672	0.0612852	0.145951	Task_fMRI	FALSE	FALSE
Auditory<=>Posterior-Multimodal	type_sleep_overall_Willetts	-0.0175785	-1.90543	0.00922551	0.0567481	0.137511	Task_fMRI	FALSE	FALSE
Auditory<=>Ventral-Multimodal	type_sleep_overall_Willetts	0.0145327	1.58636	0.00916105	0.112684	0.233385	Task_fMRI	FALSE	FALSE
Auditory<=>Orbito-Affective	type_sleep_overall_Willetts	0.00482334	0.493636	0.00977104	0.621572	0.760934	Task_fMRI	FALSE	FALSE
Default<=>Default	type_sleep_overall_Willetts	0.0486691	4.85482	0.0100249	1.21996e-06	1.13952e-05	Task_fMRI	FALSE	TRUE
Posterior-Multimodal<=>Default	type_sleep_overall_Willetts	-0.0176193	-1.94732	0.00904801	0.0515199	0.127942	Task_fMRI	FALSE	TRUE
Default<=>Ventral-Multimodal	type_sleep_overall_Willetts	0.00349805	0.374641	0.00933706	0.707934	0.823577	Task_fMRI	FALSE	FALSE
Default<=>Orbito-Affective	type_sleep_overall_Willetts	0.00922967	1.0039	0.00919379	0.315445	0.488619	Task_fMRI	FALSE	FALSE
Posterior-Multimodal<=>Posterior-Multimodal	type_sleep_overall_Willetts	-0.00436	-0.474784	0.00918312	0.634949	0.769854	Task_fMRI	FALSE	FALSE
Posterior-Multimodal<=>Ventral-Multimodal	type_sleep_overall_Willetts	0.0117735	1.2551	0.00938052	0.209466	0.367599	Task_fMRI	TRUE	FALSE
Posterior-Multimodal<=>Orbito-Affective	type_sleep_overall_Willetts	0.0300282	3.26582	0.00919469	0.00109451	0.00525377	Task_fMRI	FALSE	TRUE
Ventral-Multimodal<=>Ventral-Multimodal	type_sleep_overall_Willetts	-0.0249581	-2.65479	0.00940115	0.0079461	0.0279815	Task_fMRI	FALSE	TRUE
Orbito-Affective<=>Ventral-Multimodal	type_sleep_overall_Willetts	-0.0268537	-2.84059	0.00945357	0.00451053	0.0177403	Task_fMRI	TRUE	TRUE
Orbito-Affective<=>Orbito-Affective	type_sleep_overall_Willetts	-0.00336573	-0.357399	0.0094173	0.7208	0.832977	Task_fMRI	FALSE	FALSE
Visual1	type_sleep_overall_Willetts	-0.0645863	-5.86812	0.0110063	4.52353e-09	5.89113e-08	Task_fMRI	TRUE	TRUE
Visual2	type_sleep_overall_Willetts	-0.0596528	-5.10939	0.0116751	3.28141e-07	3.3119e-06	Task_fMRI	TRUE	TRUE
Somatomotor	type_sleep_overall_Willetts	-0.0624378	-5.50748	0.0113369	3.71445e-08	4.34461e-07	Task_fMRI	TRUE	TRUE
Cingulo-Opercular	type_sleep_overall_Willetts	-0.0715108	-6.24876	0.011444	4.27631e-10	6.40971e-09	Task_fMRI	TRUE	TRUE
Dorsal-Attention	type_sleep_overall_Willetts	-0.0594278	-5.20993	0.0114066	1.92022e-07	1.98698e-06	Task_fMRI	TRUE	TRUE
Language	type_sleep_overall_Willetts	-0.0731868	-6.27728	0.011659	3.56342e-10	5.40946e-09	Task_fMRI	TRUE	TRUE
Frontoparietal	type_sleep_overall_Willetts	-0.0710916	-6.02268	0.011804	1.7653e-09	2.44503e-08	Task_fMRI	TRUE	TRUE
Auditory	type_sleep_overall_Willetts	-0.0540399	-4.79465	0.0112709	1.64905e-06	1.49847e-05	Task_fMRI	TRUE	TRUE
Default	type_sleep_overall_Willetts	-0.0721194	-5.89851	0.0122267	3.76585e-09	4.96556e-08	Task_fMRI	TRUE	TRUE
Posterior-Multimodal	type_sleep_overall_Willetts	-0.0660082	-5.9548	0.0110849	2.67623e-09	3.58292e-08	Task_fMRI	FALSE	TRUE
Ventral-Multimodal	type_sleep_overall_Willetts	-0.0656092	-5.96049	0.0110073	2.58518e-09	3.47752e-08	Task_fMRI	TRUE	TRUE
Orbito-Affective	type_sleep_overall_Willetts	-0.0458422	-3.85679	0.0118861	0.00011548	0.000731882	Task_fMRI	FALSE	TRUE
ACR_FA	sleep_duration	-0.00929583	-1.54567	0.00601411	0.122194	0.24819	DTI_parameters	FALSE	FALSE
ALIC_FA	sleep_duration	0.0031158	0.544995	0.00571712	0.585761	0.732495	DTI_parameters	FALSE	FALSE
Average_FA	sleep_duration	0.00137641	0.227233	0.00605728	0.820244	0.896198	DTI_parameters	FALSE	FALSE
BCC_FA	sleep_duration	-0.00521739	-0.91457	0.00570475	0.360424	0.534315	DTI_parameters	FALSE	FALSE
CGC_FA	sleep_duration	-0.0112981	-1.94004	0.00582361	0.0523831	0.129812	DTI_parameters	TRUE	FALSE
CGH_FA	sleep_duration	0.0109183	1.82271	0.00599015	0.0683571	0.159142	DTI_parameters	FALSE	TRUE
CST_FA	sleep_duration	0.0222797	3.73686	0.00596215	0.000186654	0.00112353	DTI_parameters	FALSE	TRUE
EC_FA	sleep_duration	0.00028214	0.0477822	0.00590471	0.96189	0.97913	DTI_parameters	FALSE	FALSE
FX_FA	sleep_duration	-0.0151316	-2.24837	0.00673006	0.0245595	0.0711655	DTI_parameters	FALSE	FALSE
FXST_FA	sleep_duration	-0.0103742	-1.66127	0.00624473	0.0966689	0.207505	DTI_parameters	FALSE	FALSE
GCC_FA	sleep_duration	-0.00898693	-1.51359	0.00593749	0.13014	0.259115	DTI_parameters	FALSE	FALSE
IFO_FA	sleep_duration	0.00129536	0.22855	0.00566773	0.81922	0.89555	DTI_parameters	FALSE	FALSE
PCR_FA	sleep_duration	0.0103876	1.86263	0.00557685	0.0625241	0.148108	DTI_parameters	FALSE	TRUE
PLIC_FA	sleep_duration	0.029047	5.12936	0.00566288	2.92409e-07	2.97735e-06	DTI_parameters	FALSE	TRUE
PTR_FA	sleep_duration	0.00559003	0.964787	0.00579406	0.334659	0.507652	DTI_parameters	FALSE	FALSE
RLIC_FA	sleep_duration	0.0115856	2.04678	0.0056604	0.0406879	0.106641	DTI_parameters	FALSE	TRUE
SCC_FA	sleep_duration	0.0146806	2.62959	0.00558286	0.00855296	0.0297681	DTI_parameters	FALSE	TRUE
SCR_FA	sleep_duration	0.0213498	3.8095	0.00560437	0.000139508	0.0008674	DTI_parameters	FALSE	TRUE
SFO_FA	sleep_duration	-0.00229702	-0.404256	0.00568209	0.686027	0.808587	DTI_parameters	FALSE	FALSE
SLF_FA	sleep_duration	0.00847528	1.50154	0.0056444	0.133226	0.263278	DTI_parameters	FALSE	TRUE
SS_FA	sleep_duration	-0.00216965	-0.380223	0.00570627	0.703782	0.821155	DTI_parameters	TRUE	FALSE
UNC_FA	sleep_duration	0.0112327	1.96818	0.00570715	0.0490556	0.123083	DTI_parameters	FALSE	TRUE
ACR_AD	sleep_duration	-0.00199728	-0.324475	0.0061554	0.74558	0.84824	DTI_parameters	FALSE	FALSE
ALIC_AD	sleep_duration	-0.00420121	-0.640279	0.00656153	0.521996	0.680591	DTI_parameters	FALSE	FALSE
Average_AD	sleep_duration	0.00165072	0.24288	0.00679643	0.8081	0.889481	DTI_parameters	FALSE	FALSE
BCC_AD	sleep_duration	0.0069341	1.0625	0.00652618	0.288015	0.459496	DTI_parameters	FALSE	FALSE
CGC_AD	sleep_duration	-0.0141895	-2.34041	0.00606284	0.0192688	0.0585298	DTI_parameters	FALSE	TRUE
CGH_AD	sleep_duration	0.00755821	1.17385	0.0064388	0.240463	0.407309	DTI_parameters	FALSE	FALSE
CST_AD	sleep_duration	0.00896215	1.51713	0.00590731	0.129244	0.258142	DTI_parameters	FALSE	FALSE
EC_AD	sleep_duration	-0.00709975	-1.12259	0.00632445	0.261621	0.433714	DTI_parameters	FALSE	FALSE
FX_AD	sleep_duration	0.0201944	3.15951	0.00639164	0.00158182	0.00721429	DTI_parameters	FALSE	TRUE
FXST_AD	sleep_duration	-0.00653691	-0.967019	0.00675986	0.333542	0.506275	DTI_parameters	FALSE	FALSE
GCC_AD	sleep_duration	0.014305	2.24744	0.006365	0.0246186	0.0713035	DTI_parameters	FALSE	TRUE
IFO_AD	sleep_duration	-0.00185194	-0.303426	0.00610344	0.761567	0.859913	DTI_parameters	FALSE	FALSE
PCR_AD	sleep_duration	0.00992779	1.53572	0.00646457	0.124616	0.251212	DTI_parameters	FALSE	FALSE
PLIC_AD	sleep_duration	0.0320974	5.31184	0.0060426	1.09247e-07	1.1769e-06	DTI_parameters	FALSE	TRUE
PTR_AD	sleep_duration	-0.0185979	-2.95578	0.00629206	0.0031211	0.0129285	DTI_parameters	FALSE	TRUE
RLIC_AD	sleep_duration	0.00836369	1.28303	0.00651872	0.199492	0.3536	DTI_parameters	FALSE	FALSE
SCC_AD	sleep_duration	0.0109749	1.71191	0.00641089	0.0869234	0.191693	DTI_parameters	FALSE	FALSE
SCR_AD	sleep_duration	0.0137419	2.08548	0.00658934	0.037034	0.0985403	DTI_parameters	FALSE	TRUE
SFO_AD	sleep_duration	-0.0196057	-3.10952	0.00630507	0.00187557	0.00837021	DTI_parameters	FALSE	TRUE
SLF_AD	sleep_duration	0.0115089	1.83114	0.00628511	0.0670891	0.156953	DTI_parameters	FALSE	TRUE
SS_AD	sleep_duration	-0.0110925	-1.64672	0.00673611	0.0996255	0.212281	DTI_parameters	FALSE	FALSE
UNC_AD	sleep_duration	0.00792792	1.2922	0.0061352	0.196296	0.349218	DTI_parameters	FALSE	FALSE
ACR_MD	sleep_duration	0.0041675	0.659374	0.0063204	0.50966	0.672131	DTI_parameters	FALSE	FALSE
ALIC_MD	sleep_duration	-0.00724179	-1.14603	0.00631902	0.251791	0.421909	DTI_parameters	FALSE	FALSE
Average_MD	sleep_duration	0.000609442	0.0946335	0.00644003	0.924607	0.958184	DTI_parameters	FALSE	FALSE
BCC_MD	sleep_duration	0.00957785	1.49137	0.00642219	0.135874	0.267203	DTI_parameters	FALSE	FALSE
CGC_MD	sleep_duration	-0.00211038	-0.325538	0.00648273	0.744776	0.84775	DTI_parameters	FALSE	FALSE
CGH_MD	sleep_duration	-0.00223819	-0.358157	0.00624921	0.720229	0.832781	DTI_parameters	FALSE	FALSE
CST_MD	sleep_duration	-0.00198755	-0.34794	0.00571234	0.727888	0.837614	DTI_parameters	FALSE	FALSE
EC_MD	sleep_duration	-0.00772344	-1.21283	0.00636813	0.225205	0.387636	DTI_parameters	FALSE	FALSE
FX_MD	sleep_duration	0.0183487	2.85275	0.00643194	0.00433709	0.0171121	DTI_parameters	FALSE	TRUE
FXST_MD	sleep_duration	0.00206937	0.323265	0.00640149	0.746497	0.848644	DTI_parameters	FALSE	FALSE
GCC_MD	sleep_duration	0.0148114	2.33776	0.00633573	0.0194059	0.0587457	DTI_parameters	FALSE	TRUE
IFO_MD	sleep_duration	0.00075141	0.117095	0.00641711	0.906786	0.950416	DTI_parameters	FALSE	FALSE
PCR_MD	sleep_duration	-0.00118766	-0.192377	0.0061736	0.847448	0.914216	DTI_parameters	FALSE	FALSE
PLIC_MD	sleep_duration	0.00377138	0.609066	0.00619208	0.542485	0.696411	DTI_parameters	FALSE	FALSE
PTR_MD	sleep_duration	-0.016343	-2.67535	0.00610873	0.00746899	0.0266964	DTI_parameters	FALSE	TRUE
RLIC_MD	sleep_duration	-0.00402326	-0.657556	0.0061185	0.510828	0.672966	DTI_parameters	FALSE	FALSE
SCC_MD	sleep_duration	-0.00186494	-0.298292	0.00625206	0.765483	0.862535	DTI_parameters	FALSE	FALSE
SCR_MD	sleep_duration	-0.00448791	-0.67681	0.00663099	0.498532	0.661762	DTI_parameters	FALSE	FALSE
SFO_MD	sleep_duration	-0.0158915	-2.48269	0.00640094	0.0130446	0.0421733	DTI_parameters	FALSE	TRUE
SLF_MD	sleep_duration	0.0011306	0.184285	0.00613508	0.853791	0.918093	DTI_parameters	FALSE	FALSE
SS_MD	sleep_duration	-0.00411642	-0.654454	0.00628986	0.512824	0.673783	DTI_parameters	FALSE	FALSE
UNC_MD	sleep_duration	-0.00127146	-0.206283	0.00616369	0.836571	0.907038	DTI_parameters	FALSE	FALSE
ACR_MO	sleep_duration	-0.00891889	-1.58044	0.00564331	0.114017	0.235753	DTI_parameters	FALSE	FALSE
ALIC_MO	sleep_duration	0.0213096	3.44092	0.006193	0.000580475	0.00306471	DTI_parameters	FALSE	TRUE
Average_MO	sleep_duration	0.0105096	1.67454	0.0062761	0.0940337	0.203202	DTI_parameters	TRUE	FALSE
BCC_MO	sleep_duration	-0.0175951	-2.94987	0.00596471	0.0031814	0.0131346	DTI_parameters	FALSE	TRUE
CGC_MO	sleep_duration	-0.0177557	-3.09704	0.0057331	0.0019563	0.00869312	DTI_parameters	FALSE	TRUE
CGH_MO	sleep_duration	0.0125791	2.19861	0.00572138	0.0279131	0.0789372	DTI_parameters	TRUE	TRUE
CST_MO	sleep_duration	0.0110946	1.93876	0.00572253	0.052539	0.130094	DTI_parameters	FALSE	FALSE
EC_MO	sleep_duration	-0.0173647	-3.02391	0.00574245	0.00249726	0.0106945	DTI_parameters	FALSE	TRUE
FX_MO	sleep_duration	-0.00996442	-1.66643	0.00597951	0.0956378	0.205834	DTI_parameters	FALSE	FALSE
FXST_MO	sleep_duration	-0.00523674	-0.815388	0.0064224	0.414857	0.587266	DTI_parameters	FALSE	FALSE
GCC_MO	sleep_duration	-0.00566274	-0.993368	0.00570054	0.320538	0.492861	DTI_parameters	FALSE	FALSE
IFO_MO	sleep_duration	-0.00448726	-0.798756	0.00561781	0.424438	0.59582	DTI_parameters	FALSE	FALSE
PCR_MO	sleep_duration	0.00363339	0.614636	0.00591145	0.538799	0.694111	DTI_parameters	FALSE	FALSE
PLIC_MO	sleep_duration	0.0299704	5.2868	0.00566892	1.2529e-07	1.33806e-06	DTI_parameters	FALSE	TRUE
PTR_MO	sleep_duration	-0.0111744	-1.89837	0.00588629	0.0576559	0.139189	DTI_parameters	FALSE	FALSE
RLIC_MO	sleep_duration	0.0177848	3.1152	0.00570905	0.00183981	0.00822239	DTI_parameters	FALSE	TRUE
SCC_MO	sleep_duration	0.00435131	0.696603	0.00624648	0.486057	0.650931	DTI_parameters	FALSE	FALSE
SCR_MO	sleep_duration	0.0158337	2.6317	0.00601651	0.00849986	0.0296164	DTI_parameters	FALSE	TRUE
SFO_MO	sleep_duration	0.00393396	0.689594	0.00570475	0.490455	0.655132	DTI_parameters	FALSE	FALSE
SLF_MO	sleep_duration	0.00322846	0.557461	0.00579137	0.577216	0.72545	DTI_parameters	FALSE	FALSE
SS_MO	sleep_duration	-0.00647172	-1.1155	0.00580161	0.264643	0.436748	DTI_parameters	FALSE	FALSE
UNC_MO	sleep_duration	0.00527138	0.915847	0.00575575	0.359754	0.533763	DTI_parameters	FALSE	FALSE
ACR_RD	sleep_duration	0.00818158	1.30444	0.00627212	0.192094	0.343105	DTI_parameters	FALSE	FALSE
ALIC_RD	sleep_duration	-0.00816561	-1.36278	0.00599188	0.172962	0.318144	DTI_parameters	FALSE	FALSE
Average_RD	sleep_duration	7.65766e-05	0.0120805	0.00633884	0.990361	0.994914	DTI_parameters	FALSE	FALSE
BCC_RD	sleep_duration	0.00893256	1.47569	0.00605312	0.140036	0.272883	DTI_parameters	FALSE	FALSE
CGC_RD	sleep_duration	0.0100688	1.63722	0.00614995	0.101594	0.215428	DTI_parameters	FALSE	FALSE
CGH_RD	sleep_duration	-0.00820316	-1.36673	0.00600205	0.171721	0.316421	DTI_parameters	FALSE	TRUE
CST_RD	sleep_duration	-0.0101139	-1.75831	0.00575206	0.0787051	0.177657	DTI_parameters	FALSE	FALSE
EC_RD	sleep_duration	-0.00519577	-0.833441	0.00623411	0.404602	0.576813	DTI_parameters	FALSE	FALSE
FX_RD	sleep_duration	0.0169541	2.64126	0.00641894	0.00826391	0.0289725	DTI_parameters	FALSE	TRUE
FXST_RD	sleep_duration	0.00785604	1.26952	0.00618818	0.204264	0.360295	DTI_parameters	FALSE	FALSE
GCC_RD	sleep_duration	0.0126077	2.04961	0.00615127	0.0404111	0.106005	DTI_parameters	FALSE	FALSE
IFO_RD	sleep_duration	0.00222566	0.375212	0.00593174	0.707505	0.823577	DTI_parameters	FALSE	FALSE
PCR_RD	sleep_duration	-0.0043287	-0.740706	0.00584402	0.458877	0.628309	DTI_parameters	FALSE	FALSE
PLIC_RD	sleep_duration	-0.0207472	-3.58622	0.00578526	0.000336003	0.0019082	DTI_parameters	FALSE	TRUE
PTR_RD	sleep_duration	-0.0130891	-2.19409	0.00596563	0.0282363	0.0797427	DTI_parameters	FALSE	TRUE
RLIC_RD	sleep_duration	-0.00954008	-1.65372	0.00576886	0.0981941	0.210151	DTI_parameters	FALSE	TRUE
SCC_RD	sleep_duration	-0.00961834	-1.67064	0.00575727	0.094802	0.204507	DTI_parameters	FALSE	TRUE
SCR_RD	sleep_duration	-0.0158523	-2.64593	0.00599123	0.00815076	0.0286403	DTI_parameters	FALSE	TRUE
SFO_RD	sleep_duration	-0.00721073	-1.18487	0.00608568	0.236078	0.401849	DTI_parameters	FALSE	FALSE
SLF_RD	sleep_duration	-0.00403104	-0.682548	0.00590587	0.494897	0.659087	DTI_parameters	FALSE	FALSE
SS_RD	sleep_duration	-0.000737354	-0.123716	0.00596004	0.901541	0.947469	DTI_parameters	FALSE	FALSE
UNC_RD	sleep_duration	-0.00498799	-0.831443	0.0059992	0.405729	0.578023	DTI_parameters	FALSE	FALSE
ACR_FA	getting_up	0.0130893	2.24345	0.00583446	0.0248748	0.0719453	DTI_parameters	TRUE	FALSE
ALIC_FA	getting_up	0.00641115	1.15591	0.0055464	0.247726	0.416892	DTI_parameters	TRUE	FALSE
Average_FA	getting_up	-0.000250725	-0.0426702	0.00587588	0.965965	0.980803	DTI_parameters	FALSE	FALSE
BCC_FA	getting_up	0.0216026	3.90373	0.00553383	9.49127e-05	0.000613306	DTI_parameters	TRUE	TRUE
CGC_FA	getting_up	0.000418748	0.0741232	0.00564934	0.940913	0.968101	DTI_parameters	FALSE	FALSE
CGH_FA	getting_up	-0.0120083	-2.06667	0.00581044	0.0387729	0.102397	DTI_parameters	FALSE	FALSE
CST_FA	getting_up	-0.0188353	-3.25638	0.00578412	0.00112957	0.00538016	DTI_parameters	FALSE	TRUE
EC_FA	getting_up	-0.000162666	-0.0284009	0.00572749	0.977343	0.988288	DTI_parameters	FALSE	FALSE
FX_FA	getting_up	0.00584577	0.895283	0.00652952	0.370643	0.545504	DTI_parameters	FALSE	FALSE
FXST_FA	getting_up	-0.00582426	-0.961384	0.0060582	0.336366	0.509626	DTI_parameters	FALSE	FALSE
GCC_FA	getting_up	0.0237149	4.11897	0.00575749	3.81518e-05	0.000268911	DTI_parameters	TRUE	TRUE
IFO_FA	getting_up	0.0156785	2.85194	0.0054975	0.00434813	0.0171448	DTI_parameters	FALSE	TRUE
PCR_FA	getting_up	-0.00673564	-1.245	0.00541015	0.213141	0.372057	DTI_parameters	FALSE	FALSE
PLIC_FA	getting_up	-0.0135437	-2.46457	0.00549537	0.0137228	0.0439103	DTI_parameters	FALSE	TRUE
PTR_FA	getting_up	0.0062429	1.11072	0.00562061	0.266699	0.438947	DTI_parameters	FALSE	FALSE
RLIC_FA	getting_up	-0.00347839	-0.633417	0.00549146	0.526466	0.684164	DTI_parameters	FALSE	FALSE
SCC_FA	getting_up	0.013434	2.48053	0.00541578	0.0131239	0.0423199	DTI_parameters	TRUE	FALSE
SCR_FA	getting_up	-0.0182502	-3.35696	0.00543653	0.000788965	0.00397996	DTI_parameters	FALSE	TRUE
SFO_FA	getting_up	0.00205129	0.372145	0.00551205	0.709787	0.824687	DTI_parameters	TRUE	FALSE
SLF_FA	getting_up	0.00419784	0.766787	0.00547458	0.443214	0.615246	DTI_parameters	FALSE	FALSE
SS_FA	getting_up	-0.00394511	-0.712742	0.00553511	0.47601	0.643125	DTI_parameters	FALSE	FALSE
UNC_FA	getting_up	-0.0104185	-1.88163	0.00553693	0.0598949	0.143462	DTI_parameters	FALSE	TRUE
ACR_AD	getting_up	0.00327793	0.549078	0.00596988	0.582956	0.730013	DTI_parameters	FALSE	FALSE
ALIC_AD	getting_up	-0.0120387	-1.89025	0.00636888	0.0587341	0.141071	DTI_parameters	FALSE	FALSE
Average_AD	getting_up	-0.00237793	-0.360745	0.00659171	0.718292	0.831587	DTI_parameters	FALSE	FALSE
BCC_AD	getting_up	0.0159806	2.52511	0.00632869	0.011571	0.0382427	DTI_parameters	FALSE	TRUE
CGC_AD	getting_up	-0.000256679	-0.0436449	0.00588107	0.965188	0.980453	DTI_parameters	FALSE	FALSE
CGH_AD	getting_up	0.00864926	1.38507	0.00624463	0.166041	0.309063	DTI_parameters	FALSE	FALSE
CST_AD	getting_up	-0.00113083	-0.197306	0.00573137	0.84359	0.911159	DTI_parameters	FALSE	FALSE
EC_AD	getting_up	-0.01641	-2.67243	0.00614047	0.00753416	0.0268985	DTI_parameters	FALSE	FALSE
FX_AD	getting_up	-0.00794208	-1.28093	0.00620023	0.200227	0.354477	DTI_parameters	FALSE	FALSE
FXST_AD	getting_up	-0.00811355	-1.23736	0.00655712	0.215961	0.375925	DTI_parameters	FALSE	FALSE
GCC_AD	getting_up	0.00313543	0.507873	0.00617364	0.611546	0.75295	DTI_parameters	FALSE	FALSE
IFO_AD	getting_up	0.00362822	0.612985	0.00591894	0.539891	0.694655	DTI_parameters	FALSE	FALSE
PCR_AD	getting_up	-0.0122745	-1.95673	0.00627298	0.0503884	0.12592	DTI_parameters	FALSE	FALSE
PLIC_AD	getting_up	-0.0214896	-3.6671	0.00586009	0.000245712	0.00143466	DTI_parameters	FALSE	TRUE
PTR_AD	getting_up	0.00925503	1.51649	0.00610294	0.129406	0.258232	DTI_parameters	FALSE	FALSE
RLIC_AD	getting_up	-0.0125822	-1.98998	0.00632278	0.0466016	0.11802	DTI_parameters	FALSE	FALSE
SCC_AD	getting_up	0.00754436	1.2134	0.00621755	0.224986	0.387636	DTI_parameters	FALSE	FALSE
SCR_AD	getting_up	-0.0195439	-3.05745	0.00639222	0.00223414	0.00974699	DTI_parameters	FALSE	TRUE
SFO_AD	getting_up	4.57449e-05	0.0074775	0.00611768	0.994034	0.997235	DTI_parameters	FALSE	FALSE
SLF_AD	getting_up	-0.00451893	-0.74141	0.00609504	0.45845	0.627862	DTI_parameters	FALSE	FALSE
SS_AD	getting_up	0.00091685	0.140342	0.00653299	0.888391	0.938876	DTI_parameters	FALSE	FALSE
UNC_AD	getting_up	-0.00341299	-0.572909	0.00595729	0.56671	0.718186	DTI_parameters	FALSE	FALSE
ACR_MD	getting_up	-0.00600151	-0.978927	0.0061307	0.327623	0.500023	DTI_parameters	FALSE	FALSE
ALIC_MD	getting_up	-0.0138141	-2.25066	0.00613781	0.0244136	0.0708085	DTI_parameters	FALSE	FALSE
Average_MD	getting_up	-0.00274853	-0.440081	0.0062455	0.659881	0.790133	DTI_parameters	FALSE	FALSE
BCC_MD	getting_up	-0.00517335	-0.83073	0.00622747	0.406132	0.578464	DTI_parameters	FALSE	FALSE
CGC_MD	getting_up	-0.000750895	-0.119421	0.00628781	0.904943	0.949603	DTI_parameters	TRUE	FALSE
CGH_MD	getting_up	0.0165279	2.72727	0.00606023	0.00638946	0.0235541	DTI_parameters	FALSE	TRUE
CST_MD	getting_up	0.00845857	1.5268	0.00554007	0.126821	0.254513	DTI_parameters	FALSE	FALSE
EC_MD	getting_up	-0.0133819	-2.16436	0.00618284	0.0304441	0.0845895	DTI_parameters	FALSE	FALSE
FX_MD	getting_up	-0.00697672	-1.11822	0.00623916	0.263483	0.435527	DTI_parameters	FALSE	FALSE
FXST_MD	getting_up	-0.00331192	-0.533308	0.00621015	0.593824	0.738673	DTI_parameters	FALSE	FALSE
GCC_MD	getting_up	-0.015057	-2.45087	0.00614352	0.0142565	0.045246	DTI_parameters	FALSE	FALSE
IFO_MD	getting_up	-0.0123855	-1.99041	0.00622258	0.0465544	0.117948	DTI_parameters	FALSE	FALSE
PCR_MD	getting_up	-0.00416228	-0.694577	0.00599253	0.487325	0.65207	DTI_parameters	FALSE	FALSE
PLIC_MD	getting_up	-0.00829393	-1.38161	0.0060031	0.167102	0.310482	DTI_parameters	FALSE	FALSE
PTR_MD	getting_up	0.00102978	0.173781	0.00592574	0.862039	0.923401	DTI_parameters	FALSE	FALSE
RLIC_MD	getting_up	-0.00483127	-0.814244	0.00593344	0.415511	0.587791	DTI_parameters	FALSE	FALSE
SCC_MD	getting_up	-0.00423173	-0.697546	0.0060666	0.485466	0.65056	DTI_parameters	TRUE	FALSE
SCR_MD	getting_up	-0.00345208	-0.53665	0.00643265	0.591513	0.736289	DTI_parameters	FALSE	FALSE
SFO_MD	getting_up	-0.000154441	-0.0248458	0.00621601	0.980178	0.990191	DTI_parameters	TRUE	FALSE
SLF_MD	getting_up	-0.00565305	-0.950264	0.00594893	0.341985	0.515003	DTI_parameters	FALSE	FALSE
SS_MD	getting_up	0.00437155	0.716567	0.00610068	0.473647	0.641761	DTI_parameters	FALSE	FALSE
UNC_MD	getting_up	0.00333199	0.555718	0.00599583	0.578407	0.726414	DTI_parameters	FALSE	FALSE
ACR_MO	getting_up	0.0210626	3.84951	0.00547151	0.000118582	0.000750778	DTI_parameters	FALSE	TRUE
ALIC_MO	getting_up	-0.00388581	-0.646828	0.00600749	0.517748	0.677925	DTI_parameters	FALSE	FALSE
Average_MO	getting_up	0.0109196	1.79397	0.00608683	0.0728278	0.166563	DTI_parameters	FALSE	FALSE
BCC_MO	getting_up	0.027082	4.68336	0.0057826	2.8337e-06	2.47625e-05	DTI_parameters	FALSE	TRUE
CGC_MO	getting_up	-0.00169308	-0.304471	0.00556072	0.760771	0.859714	DTI_parameters	FALSE	FALSE
CGH_MO	getting_up	-0.00274225	-0.494124	0.00554973	0.621222	0.760655	DTI_parameters	FALSE	FALSE
CST_MO	getting_up	-0.0140805	-2.53694	0.00555019	0.0111873	0.0371716	DTI_parameters	FALSE	TRUE
EC_MO	getting_up	0.0120737	2.16765	0.00556995	0.0301924	0.08401	DTI_parameters	FALSE	FALSE
FX_MO	getting_up	0.00453829	0.782485	0.00579984	0.433936	0.606556	DTI_parameters	FALSE	FALSE
FXST_MO	getting_up	-0.0170192	-2.7328	0.00622773	0.00628319	0.0232448	DTI_parameters	FALSE	TRUE
GCC_MO	getting_up	0.0258416	4.67677	0.00552551	2.92612e-06	2.55299e-05	DTI_parameters	FALSE	TRUE
IFO_MO	getting_up	0.00820794	1.50615	0.00544961	0.132038	0.261474	DTI_parameters	FALSE	FALSE
PCR_MO	getting_up	-0.00788949	-1.37626	0.00573256	0.168751	0.31252	DTI_parameters	FALSE	FALSE
PLIC_MO	getting_up	-0.0165285	-3.00556	0.00549931	0.00265298	0.0112589	DTI_parameters	FALSE	TRUE
PTR_MO	getting_up	0.0148538	2.60206	0.00570847	0.0092709	0.0318049	DTI_parameters	TRUE	FALSE
RLIC_MO	getting_up	-0.0173746	-3.13777	0.00553724	0.00170391	0.00770903	DTI_parameters	FALSE	TRUE
SCC_MO	getting_up	0.0140228	2.3152	0.00605687	0.0206084	0.0615781	DTI_parameters	FALSE	TRUE
SCR_MO	getting_up	-0.0190049	-3.25756	0.0058341	0.0011249	0.00536201	DTI_parameters	FALSE	TRUE
SFO_MO	getting_up	-0.00558578	-1.00982	0.00553144	0.312587	0.486247	DTI_parameters	FALSE	FALSE
SLF_MO	getting_up	0.000608508	0.108354	0.00561592	0.913715	0.952338	DTI_parameters	FALSE	FALSE
SS_MO	getting_up	-0.00111197	-0.197643	0.00562615	0.843325	0.911031	DTI_parameters	FALSE	FALSE
UNC_MO	getting_up	-0.000688563	-0.123329	0.00558316	0.901848	0.947484	DTI_parameters	FALSE	FALSE
ACR_RD	getting_up	-0.0102944	-1.69212	0.0060837	0.0906327	0.197981	DTI_parameters	FALSE	FALSE
ALIC_RD	getting_up	-0.0120893	-2.07822	0.00581712	0.0376967	0.100021	DTI_parameters	TRUE	FALSE
Average_RD	getting_up	-0.00230439	-0.374843	0.00614763	0.70778	0.823577	DTI_parameters	FALSE	FALSE
BCC_RD	getting_up	-0.0139667	-2.37997	0.00586845	0.01732	0.0533384	DTI_parameters	TRUE	FALSE
CGC_RD	getting_up	-0.000849261	-0.142392	0.00596423	0.886771	0.938278	DTI_parameters	TRUE	FALSE
CGH_RD	getting_up	0.0148498	2.55148	0.00582007	0.0107312	0.0358667	DTI_parameters	FALSE	TRUE
CST_RD	getting_up	0.0145646	2.61052	0.0055792	0.00904475	0.0311836	DTI_parameters	FALSE	TRUE
EC_RD	getting_up	-0.00989732	-1.63459	0.00605492	0.102144	0.216375	DTI_parameters	FALSE	FALSE
FX_RD	getting_up	-0.00667907	-1.07271	0.00622633	0.283407	0.455061	DTI_parameters	FALSE	FALSE
FXST_RD	getting_up	0.00167494	0.27904	0.00600251	0.780216	0.872247	DTI_parameters	FALSE	FALSE
GCC_RD	getting_up	-0.0203788	-3.41674	0.00596439	0.000634553	0.00330817	DTI_parameters	TRUE	TRUE
IFO_RD	getting_up	-0.0150862	-2.62282	0.0057519	0.00872473	0.0302814	DTI_parameters	FALSE	FALSE
PCR_RD	getting_up	0.0013602	0.239789	0.00567249	0.810495	0.890448	DTI_parameters	FALSE	FALSE
PLIC_RD	getting_up	0.00796983	1.42017	0.00561188	0.155567	0.294854	DTI_parameters	FALSE	TRUE
PTR_RD	getting_up	-0.00208991	-0.36116	0.00578667	0.717982	0.831418	DTI_parameters	FALSE	FALSE
RLIC_RD	getting_up	0.000922875	0.164922	0.00559581	0.869006	0.927992	DTI_parameters	FALSE	FALSE
SCC_RD	getting_up	-0.0118574	-2.12299	0.00558521	0.0337623	0.0919187	DTI_parameters	TRUE	FALSE
SCR_RD	getting_up	0.0102074	1.75649	0.00581125	0.0790141	0.178225	DTI_parameters	FALSE	TRUE
SFO_RD	getting_up	0.00137069	0.232098	0.00590563	0.816463	0.89442	DTI_parameters	FALSE	TRUE
SLF_RD	getting_up	-0.00431703	-0.7538	0.00572703	0.450975	0.621038	DTI_parameters	FALSE	FALSE
SS_RD	getting_up	0.00412809	0.714096	0.00578087	0.475173	0.642896	DTI_parameters	FALSE	FALSE
UNC_RD	getting_up	0.00830682	1.42484	0.00583001	0.154214	0.293326	DTI_parameters	FALSE	TRUE
ACR_FA	chronotype	-0.00625985	-1.01952	0.00613997	0.307962	0.482245	DTI_parameters	FALSE	FALSE
ALIC_FA	chronotype	-0.0114955	-1.9687	0.00583917	0.0489969	0.123035	DTI_parameters	FALSE	FALSE
Average_FA	chronotype	-0.0111951	-1.80944	0.00618702	0.070392	0.162664	DTI_parameters	FALSE	FALSE
BCC_FA	chronotype	-0.0242837	-4.16822	0.00582592	3.07813e-05	0.00022081	DTI_parameters	FALSE	TRUE
CGC_FA	chronotype	-0.0029711	-0.499697	0.00594581	0.617292	0.757033	DTI_parameters	FALSE	FALSE
CGH_FA	chronotype	0.00204316	0.333909	0.00611889	0.73845	0.844757	DTI_parameters	FALSE	FALSE
CST_FA	chronotype	0.000194981	0.0320375	0.00608602	0.974442	0.986321	DTI_parameters	FALSE	FALSE
EC_FA	chronotype	-0.0112635	-1.86938	0.00602525	0.0615794	0.146427	DTI_parameters	FALSE	TRUE
FX_FA	chronotype	-0.0132366	-1.92648	0.00687088	0.054053	0.132422	DTI_parameters	FALSE	FALSE
FXST_FA	chronotype	-0.00518326	-0.813525	0.00637136	0.415923	0.588241	DTI_parameters	FALSE	FALSE
GCC_FA	chronotype	-0.014878	-2.45369	0.00606352	0.0141451	0.0449384	DTI_parameters	FALSE	FALSE
IFO_FA	chronotype	-0.0163013	-2.81474	0.0057914	0.00488468	0.0189487	DTI_parameters	FALSE	TRUE
PCR_FA	chronotype	0.00246371	0.432576	0.00569543	0.665326	0.794426	DTI_parameters	FALSE	FALSE
PLIC_FA	chronotype	0.0132768	2.29524	0.00578449	0.0217258	0.0642916	DTI_parameters	FALSE	FALSE
PTR_FA	chronotype	-0.00580307	-0.980039	0.00592126	0.327074	0.49943	DTI_parameters	FALSE	FALSE
RLIC_FA	chronotype	0.00387669	0.671052	0.00577703	0.502193	0.665106	DTI_parameters	FALSE	FALSE
SCC_FA	chronotype	-0.012306	-2.15734	0.00570423	0.0309868	0.0856466	DTI_parameters	FALSE	TRUE
SCR_FA	chronotype	0.0114808	2.00606	0.00572304	0.0448582	0.114771	DTI_parameters	FALSE	TRUE
SFO_FA	chronotype	-0.0109648	-1.88761	0.00580881	0.059088	0.141693	DTI_parameters	FALSE	FALSE
SLF_FA	chronotype	-0.0131717	-2.28507	0.00576425	0.0223155	0.0657332	DTI_parameters	FALSE	TRUE
SS_FA	chronotype	0.00129823	0.222798	0.00582692	0.823694	0.898549	DTI_parameters	FALSE	FALSE
UNC_FA	chronotype	-0.00394681	-0.67637	0.00583529	0.498811	0.661762	DTI_parameters	FALSE	FALSE
ACR_AD	chronotype	0.0226022	3.59599	0.0062854	0.000323659	0.00184483	DTI_parameters	FALSE	TRUE
ALIC_AD	chronotype	0.0242462	3.61701	0.00670339	0.000298497	0.00171553	DTI_parameters	FALSE	TRUE
Average_AD	chronotype	0.0235982	3.40011	0.00694042	0.000674432	0.00347536	DTI_parameters	FALSE	TRUE
BCC_AD	chronotype	0.0125057	1.87948	0.00665383	0.0601888	0.143889	DTI_parameters	FALSE	TRUE
CGC_AD	chronotype	0.0154381	2.49232	0.00619428	0.0126963	0.0411539	DTI_parameters	FALSE	TRUE
CGH_AD	chronotype	0.0051323	0.781155	0.00657014	0.434717	0.607239	DTI_parameters	FALSE	FALSE
CST_AD	chronotype	0.00788387	1.3086	0.00602468	0.190681	0.341265	DTI_parameters	FALSE	FALSE
EC_AD	chronotype	0.0289676	4.48076	0.00646487	7.46434e-06	6.07527e-05	DTI_parameters	FALSE	TRUE
FX_AD	chronotype	0.0117948	1.80851	0.00652184	0.0705361	0.162876	DTI_parameters	FALSE	FALSE
FXST_AD	chronotype	0.0093287	1.35034	0.00690843	0.176918	0.323047	DTI_parameters	FALSE	FALSE
GCC_AD	chronotype	0.0178751	2.7533	0.00649224	0.00590323	0.0221895	DTI_parameters	FALSE	TRUE
IFO_AD	chronotype	-2.42155e-05	-0.00388756	0.00622898	0.996898	0.998911	DTI_parameters	FALSE	FALSE
PCR_AD	chronotype	0.0286138	4.33239	0.00660461	1.47965e-05	0.000113412	DTI_parameters	FALSE	TRUE
PLIC_AD	chronotype	0.0248713	4.03244	0.00616782	5.53345e-05	0.000374477	DTI_parameters	FALSE	TRUE
PTR_AD	chronotype	0.00286179	0.444863	0.00643299	0.656422	0.787201	DTI_parameters	FALSE	FALSE
RLIC_AD	chronotype	0.0289264	4.35052	0.00664894	1.36247e-05	0.000105383	DTI_parameters	FALSE	TRUE
SCC_AD	chronotype	0.0137834	2.11039	0.0065312	0.0348326	0.0941055	DTI_parameters	FALSE	TRUE
SCR_AD	chronotype	0.0342986	5.09525	0.00673148	3.50328e-07	3.52262e-06	DTI_parameters	FALSE	TRUE
SFO_AD	chronotype	0.00927198	1.43823	0.0064468	0.150379	0.287646	DTI_parameters	FALSE	FALSE
SLF_AD	chronotype	0.0166094	2.58943	0.0064143	0.00961789	0.0328686	DTI_parameters	FALSE	TRUE
SS_AD	chronotype	0.0149626	2.17721	0.00687236	0.0294724	0.0824485	DTI_parameters	FALSE	TRUE
UNC_AD	chronotype	0.0100398	1.60192	0.00626737	0.109183	0.227876	DTI_parameters	FALSE	FALSE
ACR_MD	chronotype	0.0169325	2.6255	0.00644922	0.00865632	0.0300607	DTI_parameters	FALSE	TRUE
ALIC_MD	chronotype	0.0264888	4.10089	0.00645928	4.12619e-05	0.000289751	DTI_parameters	FALSE	TRUE
Average_MD	chronotype	0.0205706	3.12846	0.0065753	0.00175886	0.00791743	DTI_parameters	FALSE	TRUE
BCC_MD	chronotype	0.0290561	4.43482	0.00655182	9.2468e-06	7.37868e-05	DTI_parameters	FALSE	TRUE
CGC_MD	chronotype	0.0222902	3.3691	0.00661607	0.000755058	0.00382129	DTI_parameters	FALSE	TRUE
CGH_MD	chronotype	0.00272192	0.426283	0.00638525	0.669905	0.797842	DTI_parameters	FALSE	FALSE
CST_MD	chronotype	0.00414854	0.712554	0.00582207	0.476127	0.643125	DTI_parameters	FALSE	FALSE
EC_MD	chronotype	0.0279457	4.29649	0.00650431	1.74057e-05	0.000131237	DTI_parameters	FALSE	TRUE
FX_MD	chronotype	0.0124023	1.88892	0.00656579	0.0589114	0.141433	DTI_parameters	FALSE	FALSE
FXST_MD	chronotype	0.0151176	2.31311	0.0065356	0.0207229	0.0618639	DTI_parameters	FALSE	TRUE
GCC_MD	chronotype	0.0213905	3.30854	0.00646524	0.0009389	0.00461305	DTI_parameters	FALSE	TRUE
IFO_MD	chronotype	0.0179749	2.74322	0.00655249	0.0060875	0.0227096	DTI_parameters	FALSE	TRUE
PCR_MD	chronotype	0.016386	2.59405	0.00631676	0.00948986	0.0324667	DTI_parameters	FALSE	TRUE
PLIC_MD	chronotype	0.0133676	2.11671	0.00631525	0.0342922	0.0930896	DTI_parameters	FALSE	TRUE
PTR_MD	chronotype	0.00576936	0.924584	0.00623994	0.355189	0.528374	DTI_parameters	FALSE	FALSE
RLIC_MD	chronotype	0.0179315	2.87197	0.00624363	0.00408204	0.0163229	DTI_parameters	FALSE	TRUE
SCC_MD	chronotype	0.0222576	3.48652	0.00638391	0.000490025	0.00264775	DTI_parameters	FALSE	TRUE
SCR_MD	chronotype	0.021168	3.12563	0.00677238	0.0017759	0.00798256	DTI_parameters	FALSE	TRUE
SFO_MD	chronotype	0.0152728	2.33373	0.00654436	0.019616	0.0592992	DTI_parameters	FALSE	FALSE
SLF_MD	chronotype	0.0179274	2.86231	0.00626328	0.00420855	0.0166895	DTI_parameters	FALSE	TRUE
SS_MD	chronotype	0.00882799	1.37396	0.00642522	0.169464	0.313469	DTI_parameters	FALSE	TRUE
UNC_MD	chronotype	0.0125119	1.98471	0.00630413	0.0471856	0.119159	DTI_parameters	FALSE	FALSE
ACR_MO	chronotype	0.0059802	1.03887	0.00575646	0.298874	0.471867	DTI_parameters	FALSE	FALSE
ALIC_MO	chronotype	0.0125692	1.99214	0.00630939	0.0463645	0.117658	DTI_parameters	FALSE	FALSE
Average_MO	chronotype	-0.000845273	-0.131853	0.0064107	0.895101	0.943407	DTI_parameters	TRUE	FALSE
BCC_MO	chronotype	-0.019274	-3.16299	0.00609363	0.00156311	0.00713944	DTI_parameters	TRUE	TRUE
CGC_MO	chronotype	0.00875125	1.49541	0.00585208	0.134818	0.265522	DTI_parameters	FALSE	TRUE
CGH_MO	chronotype	0.00869873	1.49071	0.00583529	0.136048	0.267433	DTI_parameters	FALSE	FALSE
CST_MO	chronotype	0.00894732	1.53109	0.00584375	0.125756	0.252811	DTI_parameters	FALSE	FALSE
EC_MO	chronotype	-0.00132925	-0.226701	0.00586345	0.820657	0.896335	DTI_parameters	FALSE	FALSE
FX_MO	chronotype	-0.0104737	-1.71511	0.00610669	0.0863347	0.190932	DTI_parameters	FALSE	FALSE
FXST_MO	chronotype	0.00147181	0.224376	0.0065596	0.822467	0.897524	DTI_parameters	FALSE	FALSE
GCC_MO	chronotype	-0.00180667	-0.310944	0.00581027	0.755845	0.856634	DTI_parameters	FALSE	FALSE
IFO_MO	chronotype	-0.00738384	-1.28659	0.00573907	0.198246	0.35187	DTI_parameters	TRUE	FALSE
PCR_MO	chronotype	0.0213977	3.55266	0.006023	0.000381926	0.00212294	DTI_parameters	FALSE	TRUE
PLIC_MO	chronotype	0.0232248	4.01348	0.0057867	5.99709e-05	0.000403672	DTI_parameters	FALSE	TRUE
PTR_MO	chronotype	-0.0111135	-1.84647	0.00601876	0.0648331	0.152592	DTI_parameters	FALSE	FALSE
RLIC_MO	chronotype	0.0222278	3.81697	0.00582341	0.000135365	0.000845014	DTI_parameters	FALSE	TRUE
SCC_MO	chronotype	-0.00146041	-0.229335	0.00636803	0.81861	0.895495	DTI_parameters	FALSE	FALSE
SCR_MO	chronotype	0.0243182	3.96356	0.00613545	7.40048e-05	0.000488887	DTI_parameters	FALSE	TRUE
SFO_MO	chronotype	0.00853979	1.46894	0.00581359	0.14186	0.275372	DTI_parameters	FALSE	FALSE
SLF_MO	chronotype	0.00210754	0.356366	0.00591398	0.721569	0.833508	DTI_parameters	FALSE	FALSE
SS_MO	chronotype	0.00788072	1.33086	0.00592153	0.183245	0.33148	DTI_parameters	FALSE	FALSE
UNC_MO	chronotype	-0.00656538	-1.11751	0.00587501	0.263785	0.435795	DTI_parameters	FALSE	FALSE
ACR_RD	chronotype	0.013136	2.0526	0.00639968	0.0401195	0.105417	DTI_parameters	FALSE	TRUE
ALIC_RD	chronotype	0.0208327	3.40278	0.00612226	0.000667897	0.00345025	DTI_parameters	FALSE	TRUE
Average_RD	chronotype	0.0178823	2.76278	0.00647257	0.00573455	0.0217181	DTI_parameters	FALSE	TRUE
BCC_RD	chronotype	0.0279057	4.51843	0.00617597	6.25318e-06	5.17098e-05	DTI_parameters	FALSE	TRUE
CGC_RD	chronotype	0.0115491	1.8404	0.00627536	0.0657198	0.154329	DTI_parameters	FALSE	FALSE
CGH_RD	chronotype	0.00143732	0.234325	0.00613389	0.814734	0.893182	DTI_parameters	FALSE	FALSE
CST_RD	chronotype	-0.00112397	-0.191674	0.00586395	0.847999	0.914494	DTI_parameters	FALSE	FALSE
EC_RD	chronotype	0.0228059	3.58378	0.00636366	0.000339185	0.00192452	DTI_parameters	FALSE	TRUE
FX_RD	chronotype	0.012127	1.85049	0.00655341	0.0642524	0.151511	DTI_parameters	FALSE	FALSE
FXST_RD	chronotype	0.0127893	2.02629	0.0063117	0.0427441	0.110542	DTI_parameters	FALSE	TRUE
GCC_RD	chronotype	0.0169728	2.70252	0.00628035	0.00688528	0.0249973	DTI_parameters	FALSE	TRUE
IFO_RD	chronotype	0.0185613	3.06338	0.00605908	0.00219038	0.00956949	DTI_parameters	FALSE	TRUE
PCR_RD	chronotype	0.00730688	1.22325	0.00597332	0.221244	0.382875	DTI_parameters	FALSE	FALSE
PLIC_RD	chronotype	-0.00632674	-1.0709	0.00590785	0.284221	0.455938	DTI_parameters	FALSE	FALSE
PTR_RD	chronotype	0.00613018	1.00529	0.00609794	0.314767	0.487995	DTI_parameters	FALSE	FALSE
RLIC_RD	chronotype	0.00620765	1.05351	0.00589233	0.292114	0.464135	DTI_parameters	FALSE	FALSE
SCC_RD	chronotype	0.0183531	3.12051	0.00588144	0.00180706	0.00810509	DTI_parameters	FALSE	TRUE
SCR_RD	chronotype	0.00406206	0.663587	0.00612137	0.50696	0.669315	DTI_parameters	FALSE	FALSE
SFO_RD	chronotype	0.0123134	1.9793	0.0062211	0.0477912	0.120432	DTI_parameters	FALSE	FALSE
SLF_RD	chronotype	0.015067	2.49897	0.00602929	0.0124605	0.0405162	DTI_parameters	FALSE	TRUE
SS_RD	chronotype	0.00529008	0.868568	0.00609058	0.38509	0.558973	DTI_parameters	FALSE	FALSE
UNC_RD	chronotype	0.0101205	1.64953	0.00613541	0.0990494	0.2114	DTI_parameters	FALSE	FALSE
ACR_FA	nap_during_day	-0.0062713	-1.05948	0.00591922	0.289389	0.460919	DTI_parameters	FALSE	FALSE
ALIC_FA	nap_during_day	-0.00737397	-1.31054	0.00562668	0.190024	0.34072	DTI_parameters	FALSE	FALSE
Average_FA	nap_during_day	-0.00299412	-0.50224	0.00596153	0.615502	0.75588	DTI_parameters	FALSE	FALSE
BCC_FA	nap_during_day	0.00159553	0.284086	0.00561635	0.776346	0.869898	DTI_parameters	FALSE	FALSE
CGC_FA	nap_during_day	-0.00114629	-0.199992	0.0057317	0.841488	0.910513	DTI_parameters	TRUE	FALSE
CGH_FA	nap_during_day	0.00553027	0.938078	0.00589531	0.348211	0.520788	DTI_parameters	FALSE	FALSE
CST_FA	nap_during_day	-0.00125234	-0.21337	0.00586935	0.83104	0.903229	DTI_parameters	FALSE	FALSE
EC_FA	nap_during_day	-0.0122168	-2.10252	0.00581055	0.0355155	0.0954537	DTI_parameters	FALSE	FALSE
FX_FA	nap_during_day	-0.00221832	-0.33485	0.00662482	0.737741	0.844396	DTI_parameters	FALSE	FALSE
FXST_FA	nap_during_day	0.00583684	0.949621	0.0061465	0.342312	0.515094	DTI_parameters	FALSE	TRUE
GCC_FA	nap_during_day	-0.00235717	-0.403448	0.00584256	0.686621	0.808935	DTI_parameters	FALSE	FALSE
IFO_FA	nap_during_day	0.00702079	1.25857	0.0055784	0.208196	0.365795	DTI_parameters	FALSE	FALSE
PCR_FA	nap_during_day	-0.0121182	-2.2079	0.00548859	0.0272583	0.0775783	DTI_parameters	FALSE	FALSE
PLIC_FA	nap_during_day	0.0067268	1.20635	0.00557618	0.227693	0.391102	DTI_parameters	FALSE	FALSE
PTR_FA	nap_during_day	-0.0183343	-3.2157	0.0057015	0.00130255	0.00608946	DTI_parameters	TRUE	FALSE
RLIC_FA	nap_during_day	-0.0150072	-2.69378	0.00557108	0.00706843	0.0254987	DTI_parameters	FALSE	FALSE
SCC_FA	nap_during_day	-0.00195674	-0.356066	0.00549544	0.721793	0.833508	DTI_parameters	FALSE	FALSE
SCR_FA	nap_during_day	-0.00282235	-0.511659	0.00551608	0.608893	0.750871	DTI_parameters	FALSE	FALSE
SFO_FA	nap_during_day	0.00358606	0.641248	0.00559232	0.521366	0.680233	DTI_parameters	FALSE	FALSE
SLF_FA	nap_during_day	-0.0121383	-2.18545	0.00555416	0.0288629	0.0812544	DTI_parameters	FALSE	FALSE
SS_FA	nap_during_day	-0.0230118	-4.09884	0.00561421	4.16235e-05	0.000290873	DTI_parameters	FALSE	TRUE
UNC_FA	nap_during_day	-0.0108085	-1.92396	0.00561782	0.0543686	0.133039	DTI_parameters	FALSE	FALSE
ACR_AD	nap_during_day	0.011315	1.86849	0.00605571	0.0617026	0.146552	DTI_parameters	FALSE	FALSE
ALIC_AD	nap_during_day	0.00633443	0.98107	0.00645666	0.326566	0.49914	DTI_parameters	FALSE	FALSE
Average_AD	nap_during_day	-0.00202817	-0.303334	0.00668624	0.761637	0.859913	DTI_parameters	FALSE	FALSE
BCC_AD	nap_during_day	0.0300968	4.68913	0.00641841	2.75496e-06	2.41643e-05	DTI_parameters	FALSE	TRUE
CGC_AD	nap_during_day	0.00162275	0.272025	0.00596545	0.785604	0.874622	DTI_parameters	FALSE	FALSE
CGH_AD	nap_during_day	-0.000779813	-0.123122	0.00633364	0.902011	0.947484	DTI_parameters	FALSE	FALSE
CST_AD	nap_during_day	-0.00180089	-0.309793	0.0058132	0.75672	0.857123	DTI_parameters	FALSE	FALSE
EC_AD	nap_during_day	-0.00359574	-0.577645	0.00622484	0.563508	0.715318	DTI_parameters	FALSE	TRUE
FX_AD	nap_during_day	-0.00817449	-1.29974	0.00628933	0.1937	0.345575	DTI_parameters	FALSE	FALSE
FXST_AD	nap_during_day	0.00336264	0.505633	0.00665036	0.613118	0.754104	DTI_parameters	FALSE	FALSE
GCC_AD	nap_during_day	0.0140968	2.25134	0.0062615	0.0243706	0.0707497	DTI_parameters	FALSE	FALSE
IFO_AD	nap_during_day	-0.00640924	-1.06743	0.00600434	0.285784	0.457342	DTI_parameters	FALSE	FALSE
PCR_AD	nap_during_day	0.00690565	1.08579	0.00636002	0.27758	0.44944	DTI_parameters	FALSE	FALSE
PLIC_AD	nap_during_day	0.0114439	1.92456	0.00594624	0.0542931	0.132958	DTI_parameters	TRUE	FALSE
PTR_AD	nap_during_day	-0.00869218	-1.40405	0.00619077	0.160312	0.302009	DTI_parameters	FALSE	FALSE
RLIC_AD	nap_during_day	-0.0120492	-1.8789	0.00641292	0.0602678	0.144023	DTI_parameters	FALSE	TRUE
SCC_AD	nap_during_day	0.00727337	1.15331	0.00630653	0.248792	0.418347	DTI_parameters	FALSE	FALSE
SCR_AD	nap_during_day	0.0156411	2.41309	0.00648176	0.0158235	0.0494632	DTI_parameters	FALSE	FALSE
SFO_AD	nap_during_day	0.0170146	2.74375	0.0062012	0.00607747	0.0226858	DTI_parameters	TRUE	FALSE
SLF_AD	nap_during_day	-0.00201485	-0.325907	0.00618229	0.744497	0.84775	DTI_parameters	FALSE	FALSE
SS_AD	nap_during_day	-0.0167983	-2.5352	0.00662601	0.0112429	0.0373366	DTI_parameters	FALSE	TRUE
UNC_AD	nap_during_day	0.0155159	2.57027	0.00603667	0.0101664	0.0343476	DTI_parameters	FALSE	FALSE
ACR_MD	nap_during_day	0.0116431	1.87295	0.00621646	0.0610839	0.145527	DTI_parameters	FALSE	FALSE
ALIC_MD	nap_during_day	0.00842397	1.35471	0.00621826	0.175518	0.321648	DTI_parameters	FALSE	FALSE
Average_MD	nap_during_day	0.000426447	0.0673167	0.00633493	0.94633	0.970475	DTI_parameters	FALSE	FALSE
BCC_MD	nap_during_day	0.019291	3.054	0.00631662	0.00225996	0.00983208	DTI_parameters	FALSE	FALSE
CGC_MD	nap_during_day	-0.000369591	-0.0579515	0.00637759	0.953788	0.974883	DTI_parameters	FALSE	FALSE
CGH_MD	nap_during_day	-0.00384173	-0.624938	0.00614738	0.532016	0.689015	DTI_parameters	FALSE	FALSE
CST_MD	nap_during_day	-0.000922596	-0.164145	0.00562061	0.869618	0.92842	DTI_parameters	FALSE	FALSE
EC_MD	nap_during_day	0.00408675	0.652531	0.00626293	0.514063	0.674146	DTI_parameters	FALSE	FALSE
FX_MD	nap_during_day	-0.00446057	-0.704795	0.0063289	0.480943	0.646306	DTI_parameters	FALSE	FALSE
FXST_MD	nap_during_day	-0.000565436	-0.0897799	0.00629803	0.928463	0.959565	DTI_parameters	FALSE	FALSE
GCC_MD	nap_during_day	0.012589	2.0203	0.00623124	0.0433606	0.111858	DTI_parameters	FALSE	FALSE
IFO_MD	nap_during_day	-0.00633147	-1.00289	0.00631322	0.315921	0.488748	DTI_parameters	FALSE	TRUE
PCR_MD	nap_during_day	0.0101549	1.67257	0.00607144	0.0944223	0.20397	DTI_parameters	FALSE	FALSE
PLIC_MD	nap_during_day	0.00651755	1.06986	0.00609194	0.284689	0.456176	DTI_parameters	FALSE	FALSE
PTR_MD	nap_during_day	0.00537634	0.894605	0.00600974	0.371005	0.545655	DTI_parameters	FALSE	FALSE
RLIC_MD	nap_during_day	0.00225448	0.374602	0.00601835	0.707959	0.823577	DTI_parameters	FALSE	FALSE
SCC_MD	nap_during_day	0.00639834	1.03996	0.0061525	0.298367	0.471425	DTI_parameters	FALSE	FALSE
SCR_MD	nap_during_day	0.0165059	2.53112	0.00652118	0.0113748	0.0377141	DTI_parameters	FALSE	FALSE
SFO_MD	nap_during_day	0.0120704	1.91646	0.00629831	0.0553161	0.134722	DTI_parameters	FALSE	FALSE
SLF_MD	nap_during_day	0.00840193	1.39265	0.00603305	0.163735	0.306695	DTI_parameters	FALSE	FALSE
SS_MD	nap_during_day	0.00636476	1.0286	0.00618778	0.303675	0.476787	DTI_parameters	FALSE	FALSE
UNC_MD	nap_during_day	0.0159731	2.63248	0.0060677	0.00848052	0.0295821	DTI_parameters	FALSE	FALSE
ACR_MO	nap_during_day	0.00572024	1.03048	0.00555106	0.302794	0.476124	DTI_parameters	FALSE	FALSE
ALIC_MO	nap_during_day	0.000826573	0.135647	0.00609357	0.892101	0.94152	DTI_parameters	FALSE	FALSE
Average_MO	nap_during_day	-0.00453732	-0.734924	0.00617386	0.462391	0.631316	DTI_parameters	FALSE	FALSE
BCC_MO	nap_during_day	0.00628189	1.07079	0.00586657	0.28427	0.455938	DTI_parameters	FALSE	FALSE
CGC_MO	nap_during_day	0.00368737	0.653775	0.00564013	0.513262	0.673783	DTI_parameters	FALSE	FALSE
CGH_MO	nap_during_day	0.000613619	0.109026	0.00562817	0.913182	0.952338	DTI_parameters	FALSE	FALSE
CST_MO	nap_during_day	-0.000804486	-0.142904	0.00562955	0.886367	0.93801	DTI_parameters	FALSE	FALSE
EC_MO	nap_during_day	-0.0119226	-2.1106	0.0056489	0.0348142	0.0940964	DTI_parameters	TRUE	FALSE
FX_MO	nap_during_day	-0.00282042	-0.479669	0.00587993	0.631466	0.767687	DTI_parameters	FALSE	FALSE
FXST_MO	nap_during_day	0.00734523	1.16274	0.00631719	0.244945	0.41344	DTI_parameters	FALSE	FALSE
GCC_MO	nap_during_day	0.0107517	1.9179	0.00560598	0.0551325	0.134433	DTI_parameters	FALSE	TRUE
IFO_MO	nap_during_day	-0.00814099	-1.47292	0.00552711	0.140782	0.273901	DTI_parameters	FALSE	FALSE
PCR_MO	nap_during_day	-0.00542539	-0.932982	0.0058151	0.350836	0.523426	DTI_parameters	FALSE	FALSE
PLIC_MO	nap_during_day	0.00716084	1.28365	0.00557848	0.199273	0.353392	DTI_parameters	FALSE	FALSE
PTR_MO	nap_during_day	-0.0194617	-3.36158	0.00578945	0.000775873	0.00392027	DTI_parameters	FALSE	TRUE
RLIC_MO	nap_during_day	-0.0125535	-2.2352	0.00561627	0.0254108	0.0733253	DTI_parameters	FALSE	FALSE
SCC_MO	nap_during_day	-0.00548969	-0.893482	0.00614415	0.371606	0.545655	DTI_parameters	FALSE	FALSE
SCR_MO	nap_during_day	0.00487782	0.824088	0.00591905	0.409895	0.58236	DTI_parameters	FALSE	FALSE
SFO_MO	nap_during_day	0.00643719	1.14722	0.00561112	0.251299	0.421312	DTI_parameters	FALSE	FALSE
SLF_MO	nap_during_day	-0.0146886	-2.57878	0.00569597	0.00991949	0.0336044	DTI_parameters	FALSE	TRUE
SS_MO	nap_during_day	-0.0187576	-3.28771	0.00570536	0.00101116	0.00490236	DTI_parameters	FALSE	TRUE
UNC_MO	nap_during_day	-0.00112004	-0.197836	0.00566145	0.843175	0.911031	DTI_parameters	FALSE	FALSE
ACR_RD	nap_during_day	0.0100857	1.63496	0.0061688	0.102067	0.216286	DTI_parameters	FALSE	FALSE
ALIC_RD	nap_during_day	0.00996559	1.69085	0.00589383	0.0908752	0.198105	DTI_parameters	FALSE	FALSE
Average_RD	nap_during_day	0.00213118	0.341758	0.00623593	0.732535	0.840924	DTI_parameters	FALSE	FALSE
BCC_RD	nap_during_day	0.00931936	1.56511	0.00595443	0.117566	0.241585	DTI_parameters	FALSE	FALSE
CGC_RD	nap_during_day	-0.000607951	-0.100493	0.00604968	0.919954	0.955856	DTI_parameters	FALSE	FALSE
CGH_RD	nap_during_day	-0.00424898	-0.719655	0.00590419	0.471743	0.639738	DTI_parameters	FALSE	FALSE
CST_RD	nap_during_day	-0.00192677	-0.340413	0.00566009	0.733548	0.841754	DTI_parameters	FALSE	FALSE
EC_RD	nap_during_day	0.00669046	1.09091	0.00613293	0.275321	0.44703	DTI_parameters	FALSE	FALSE
FX_RD	nap_during_day	-0.00273924	-0.43368	0.00631626	0.664524	0.793879	DTI_parameters	FALSE	FALSE
FXST_RD	nap_during_day	-0.00293678	-0.482381	0.00608809	0.629539	0.767069	DTI_parameters	FALSE	FALSE
GCC_RD	nap_during_day	0.00787075	1.30095	0.00604999	0.193284	0.344934	DTI_parameters	FALSE	FALSE
IFO_RD	nap_during_day	-0.00264314	-0.452948	0.00583543	0.650589	0.782466	DTI_parameters	FALSE	FALSE
PCR_RD	nap_during_day	0.00896779	1.56	0.00574859	0.11877	0.24336	DTI_parameters	FALSE	FALSE
PLIC_RD	nap_during_day	-0.00358685	-0.630118	0.00569235	0.528622	0.685964	DTI_parameters	FALSE	FALSE
PTR_RD	nap_during_day	0.0116965	1.99302	0.00586874	0.0462681	0.117509	DTI_parameters	TRUE	FALSE
RLIC_RD	nap_during_day	0.0111535	1.96512	0.00567575	0.0494091	0.123921	DTI_parameters	FALSE	FALSE
SCC_RD	nap_during_day	0.00434927	0.767663	0.0056656	0.442693	0.614797	DTI_parameters	FALSE	FALSE
SCR_RD	nap_during_day	0.00947285	1.60742	0.00589321	0.107973	0.225652	DTI_parameters	FALSE	FALSE
SFO_RD	nap_during_day	0.00495344	0.82763	0.0059851	0.407886	0.580134	DTI_parameters	FALSE	FALSE
SLF_RD	nap_during_day	0.0121269	2.08766	0.00580886	0.0368363	0.0982383	DTI_parameters	FALSE	FALSE
SS_RD	nap_during_day	0.015637	2.66762	0.00586177	0.00764291	0.0272088	DTI_parameters	TRUE	FALSE
UNC_RD	nap_during_day	0.0144966	2.4562	0.00590204	0.014047	0.0447407	DTI_parameters	FALSE	FALSE
ACR_FA	insomnia	-0.00470816	-0.791739	0.0059466	0.428519	0.600871	DTI_parameters	FALSE	FALSE
ALIC_FA	insomnia	-0.00384815	-0.680695	0.00565327	0.49607	0.659802	DTI_parameters	FALSE	FALSE
Average_FA	insomnia	-0.00421589	-0.703934	0.00598904	0.481479	0.646887	DTI_parameters	FALSE	FALSE
BCC_FA	insomnia	-0.00293249	-0.519791	0.00564167	0.603213	0.745789	DTI_parameters	FALSE	FALSE
CGC_FA	insomnia	0.00804095	1.39647	0.00575806	0.162583	0.305549	DTI_parameters	FALSE	TRUE
CGH_FA	insomnia	0.0004539	0.0766343	0.00592294	0.938915	0.967329	DTI_parameters	FALSE	FALSE
CST_FA	insomnia	-0.0102971	-1.74629	0.00589659	0.0807706	0.181203	DTI_parameters	FALSE	FALSE
EC_FA	insomnia	-0.00564108	-0.966278	0.00583794	0.333912	0.506642	DTI_parameters	FALSE	FALSE
FX_FA	insomnia	-5.14055e-05	-0.00772384	0.00665544	0.993837	0.997199	DTI_parameters	FALSE	FALSE
FXST_FA	insomnia	0.00330947	0.535934	0.00617515	0.592008	0.736758	DTI_parameters	FALSE	FALSE
GCC_FA	insomnia	-0.00715298	-1.21845	0.00587056	0.223062	0.385273	DTI_parameters	FALSE	FALSE
IFO_FA	insomnia	-0.00334584	-0.596939	0.005605	0.550552	0.703866	DTI_parameters	FALSE	FALSE
PCR_FA	insomnia	-0.00976948	-1.77164	0.00551438	0.076464	0.173668	DTI_parameters	FALSE	FALSE
PLIC_FA	insomnia	-0.0107763	-1.92371	0.00560185	0.0543995	0.133062	DTI_parameters	FALSE	FALSE
PTR_FA	insomnia	-0.015672	-2.73579	0.0057285	0.00622643	0.0231202	DTI_parameters	FALSE	FALSE
RLIC_FA	insomnia	-0.0075899	-1.35598	0.00559736	0.175115	0.321062	DTI_parameters	FALSE	FALSE
SCC_FA	insomnia	-0.00517014	-0.936555	0.00552038	0.348994	0.52165	DTI_parameters	FALSE	FALSE
SCR_FA	insomnia	-0.00750408	-1.35401	0.00554212	0.175743	0.321833	DTI_parameters	FALSE	FALSE
SFO_FA	insomnia	-0.0141805	-2.5243	0.0056176	0.0115977	0.0382902	DTI_parameters	FALSE	FALSE
SLF_FA	insomnia	-0.0117224	-2.10088	0.00557978	0.0356592	0.0957161	DTI_parameters	FALSE	FALSE
SS_FA	insomnia	-0.0098396	-1.74415	0.00564149	0.0811424	0.181972	DTI_parameters	FALSE	FALSE
UNC_FA	insomnia	-0.0127377	-2.25706	0.00564348	0.0240112	0.0698443	DTI_parameters	FALSE	FALSE
ACR_AD	insomnia	0.00658491	1.08183	0.00608683	0.279336	0.451197	DTI_parameters	FALSE	FALSE
ALIC_AD	insomnia	0.0181905	2.80239	0.00649106	0.00507557	0.0195916	DTI_parameters	TRUE	FALSE
Average_AD	insomnia	-0.00404653	-0.60212	0.00672047	0.547099	0.700889	DTI_parameters	FALSE	FALSE
BCC_AD	insomnia	0.0161186	2.4981	0.00645235	0.0124911	0.0405733	DTI_parameters	FALSE	FALSE
CGC_AD	insomnia	0.0113751	1.89728	0.00599548	0.0578006	0.139318	DTI_parameters	FALSE	FALSE
CGH_AD	insomnia	0.00167431	0.26299	0.00636643	0.79256	0.878898	DTI_parameters	FALSE	FALSE
CST_AD	insomnia	0.00343345	0.587622	0.00584296	0.55679	0.709802	DTI_parameters	FALSE	FALSE
EC_AD	insomnia	0.00388126	0.620207	0.006258	0.535126	0.691273	DTI_parameters	FALSE	FALSE
FX_AD	insomnia	0.000656587	0.103861	0.00632178	0.91728	0.954795	DTI_parameters	FALSE	FALSE
FXST_AD	insomnia	0.012925	1.93358	0.0066845	0.0531731	0.131144	DTI_parameters	FALSE	FALSE
GCC_AD	insomnia	0.00653923	1.03893	0.00629417	0.298843	0.471867	DTI_parameters	FALSE	FALSE
IFO_AD	insomnia	-0.0117036	-1.93921	0.00603524	0.0524843	0.130011	DTI_parameters	FALSE	FALSE
PCR_AD	insomnia	-0.00482795	-0.754943	0.00639513	0.450289	0.620916	DTI_parameters	FALSE	TRUE
PLIC_AD	insomnia	0.00677667	1.13378	0.00597707	0.256896	0.427474	DTI_parameters	TRUE	FALSE
PTR_AD	insomnia	0.000837829	0.13464	0.00622274	0.892898	0.941971	DTI_parameters	FALSE	FALSE
RLIC_AD	insomnia	-0.0124469	-1.93094	0.00644602	0.0534997	0.131532	DTI_parameters	FALSE	TRUE
SCC_AD	insomnia	0.00405555	0.639766	0.00633911	0.522329	0.680776	DTI_parameters	FALSE	FALSE
SCR_AD	insomnia	0.00475069	0.729071	0.00651608	0.465963	0.634664	DTI_parameters	TRUE	FALSE
SFO_AD	insomnia	0.00817581	1.31108	0.00623593	0.18984	0.34062	DTI_parameters	FALSE	FALSE
SLF_AD	insomnia	-0.00619402	-0.996687	0.0062146	0.318924	0.491806	DTI_parameters	FALSE	TRUE
SS_AD	insomnia	-0.0105595	-1.58534	0.00666069	0.112899	0.233675	DTI_parameters	FALSE	FALSE
UNC_AD	insomnia	0.00208251	0.343182	0.00606823	0.731464	0.840623	DTI_parameters	FALSE	FALSE
ACR_MD	insomnia	0.0066286	1.06071	0.00624919	0.288828	0.460508	DTI_parameters	FALSE	FALSE
ALIC_MD	insomnia	0.0160224	2.56177	0.00625442	0.0104187	0.035035	DTI_parameters	TRUE	FALSE
Average_MD	insomnia	0.000366726	0.0575954	0.00636728	0.954071	0.974883	DTI_parameters	FALSE	FALSE
BCC_MD	insomnia	0.010678	1.68139	0.00635074	0.0926977	0.201292	DTI_parameters	FALSE	FALSE
CGC_MD	insomnia	0.0051606	0.805041	0.00641036	0.420802	0.592452	DTI_parameters	FALSE	FALSE
CGH_MD	insomnia	0.00172491	0.279144	0.00617927	0.780136	0.872247	DTI_parameters	FALSE	FALSE
CST_MD	insomnia	0.00537869	0.952124	0.00564915	0.341041	0.513955	DTI_parameters	FALSE	FALSE
EC_MD	insomnia	0.0063778	1.01253	0.00629886	0.311291	0.485152	DTI_parameters	FALSE	FALSE
FX_MD	insomnia	-0.00230207	-0.361879	0.00636142	0.717444	0.83095	DTI_parameters	FALSE	FALSE
FXST_MD	insomnia	0.00857382	1.35444	0.00633015	0.175605	0.321676	DTI_parameters	FALSE	FALSE
GCC_MD	insomnia	0.0094719	1.51203	0.00626436	0.130536	0.259502	DTI_parameters	FALSE	FALSE
IFO_MD	insomnia	-0.00683718	-1.07754	0.00634515	0.281246	0.453331	DTI_parameters	FALSE	FALSE
PCR_MD	insomnia	0.0023997	0.392951	0.00610687	0.694358	0.814201	DTI_parameters	FALSE	FALSE
PLIC_MD	insomnia	0.0165755	2.70796	0.00612101	0.00677344	0.0246775	DTI_parameters	TRUE	FALSE
PTR_MD	insomnia	0.0112405	1.86093	0.00604028	0.0627631	0.148618	DTI_parameters	FALSE	FALSE
RLIC_MD	insomnia	-0.00186096	-0.307606	0.00604982	0.758384	0.858262	DTI_parameters	FALSE	FALSE
SCC_MD	insomnia	0.00611534	0.988906	0.00618394	0.322717	0.495081	DTI_parameters	FALSE	FALSE
SCR_MD	insomnia	0.0109562	1.67088	0.00655715	0.0947559	0.204507	DTI_parameters	TRUE	FALSE
SFO_MD	insomnia	0.0208358	3.28936	0.00633431	0.00100526	0.00488291	DTI_parameters	TRUE	FALSE
SLF_MD	insomnia	0.00391486	0.645437	0.00606545	0.518649	0.678535	DTI_parameters	FALSE	FALSE
SS_MD	insomnia	-0.000687361	-0.110513	0.00621972	0.912003	0.952338	DTI_parameters	FALSE	FALSE
UNC_MD	insomnia	0.00720494	1.18064	0.0061026	0.237757	0.404044	DTI_parameters	FALSE	FALSE
ACR_MO	insomnia	0.0142641	2.55637	0.00557983	0.0105817	0.0354621	DTI_parameters	FALSE	TRUE
ALIC_MO	insomnia	-0.00247787	-0.404577	0.00612459	0.685791	0.808569	DTI_parameters	FALSE	FALSE
Average_MO	insomnia	-0.0109487	-1.76423	0.00620598	0.0777033	0.175714	DTI_parameters	FALSE	FALSE
BCC_MO	insomnia	0.0070934	1.20264	0.00589819	0.229125	0.392911	DTI_parameters	FALSE	FALSE
CGC_MO	insomnia	0.0139998	2.46937	0.00566938	0.0135403	0.0433931	DTI_parameters	FALSE	TRUE
CGH_MO	insomnia	-0.00489582	-0.865328	0.00565776	0.386865	0.561027	DTI_parameters	FALSE	FALSE
CST_MO	insomnia	-0.00621866	-1.09887	0.00565914	0.271833	0.443521	DTI_parameters	FALSE	FALSE
EC_MO	insomnia	-0.00348812	-0.614158	0.00567952	0.539116	0.694375	DTI_parameters	TRUE	FALSE
FX_MO	insomnia	0.00662529	1.12122	0.00590901	0.262203	0.434134	DTI_parameters	FALSE	FALSE
FXST_MO	insomnia	0.00522341	0.82249	0.00635073	0.410804	0.583119	DTI_parameters	FALSE	FALSE
GCC_MO	insomnia	0.00308124	0.546763	0.00563542	0.584546	0.731416	DTI_parameters	FALSE	FALSE
IFO_MO	insomnia	-0.0113586	-2.04391	0.00555728	0.0409708	0.107112	DTI_parameters	FALSE	FALSE
PCR_MO	insomnia	-0.0114689	-1.96203	0.00584542	0.0497679	0.12452	DTI_parameters	FALSE	FALSE
PLIC_MO	insomnia	-0.00684958	-1.22145	0.00560776	0.221926	0.383842	DTI_parameters	FALSE	FALSE
PTR_MO	insomnia	-0.00508266	-0.873013	0.00582198	0.382663	0.556747	DTI_parameters	FALSE	FALSE
RLIC_MO	insomnia	-0.0154213	-2.7314	0.00564593	0.00630999	0.0233163	DTI_parameters	FALSE	TRUE
SCC_MO	insomnia	-0.000827085	-0.133909	0.00617646	0.893475	0.942298	DTI_parameters	FALSE	FALSE
SCR_MO	insomnia	0.00337647	0.567453	0.00595022	0.570411	0.720093	DTI_parameters	TRUE	FALSE
SFO_MO	insomnia	-0.00165188	-0.292886	0.00564002	0.769611	0.864849	DTI_parameters	FALSE	FALSE
SLF_MO	insomnia	-0.00556253	-0.97134	0.00572666	0.331387	0.504038	DTI_parameters	FALSE	FALSE
SS_MO	insomnia	-0.00643135	-1.12117	0.00573626	0.262222	0.434134	DTI_parameters	TRUE	FALSE
UNC_MO	insomnia	-0.00766674	-1.34668	0.00569308	0.178094	0.324612	DTI_parameters	FALSE	FALSE
ACR_RD	insomnia	0.00513895	0.828677	0.00620139	0.407293	0.579721	DTI_parameters	FALSE	FALSE
ALIC_RD	insomnia	0.00916173	1.54515	0.00592933	0.122319	0.248305	DTI_parameters	FALSE	FALSE
Average_RD	insomnia	0.00114616	0.182878	0.00626735	0.854895	0.918641	DTI_parameters	FALSE	FALSE
BCC_RD	insomnia	0.00509433	0.851159	0.00598517	0.394687	0.567779	DTI_parameters	FALSE	FALSE
CGC_RD	insomnia	-0.00430506	-0.707972	0.00608083	0.478968	0.644904	DTI_parameters	FALSE	FALSE
CGH_RD	insomnia	0.00120874	0.203667	0.00593486	0.838615	0.908492	DTI_parameters	FALSE	FALSE
CST_RD	insomnia	0.00485701	0.853677	0.00568951	0.39329	0.566627	DTI_parameters	FALSE	FALSE
EC_RD	insomnia	0.00501424	0.812938	0.00616805	0.41626	0.58845	DTI_parameters	FALSE	FALSE
FX_RD	insomnia	-0.00302507	-0.47649	0.00634865	0.633729	0.769316	DTI_parameters	FALSE	FALSE
FXST_RD	insomnia	0.000793252	0.129635	0.00611913	0.896856	0.944651	DTI_parameters	FALSE	FALSE
GCC_RD	insomnia	0.00821178	1.35031	0.0060814	0.176926	0.323047	DTI_parameters	FALSE	FALSE
IFO_RD	insomnia	0.000366376	0.0624583	0.00586593	0.950198	0.973001	DTI_parameters	FALSE	FALSE
PCR_RD	insomnia	0.00664776	1.15008	0.00578024	0.250118	0.419896	DTI_parameters	FALSE	FALSE
PLIC_RD	insomnia	0.0139298	2.43461	0.00572158	0.0149134	0.0468535	DTI_parameters	FALSE	FALSE
PTR_RD	insomnia	0.0140148	2.37586	0.00589883	0.0175141	0.05387	DTI_parameters	FALSE	FALSE
RLIC_RD	insomnia	0.0038612	0.676755	0.00570547	0.498566	0.661762	DTI_parameters	FALSE	FALSE
SCC_RD	insomnia	0.00611597	1.07393	0.00569495	0.282863	0.454536	DTI_parameters	FALSE	FALSE
SCR_RD	insomnia	0.0108018	1.8231	0.00592495	0.0682983	0.159065	DTI_parameters	FALSE	FALSE
SFO_RD	insomnia	0.0207294	3.44366	0.00601958	0.000574633	0.00304353	DTI_parameters	FALSE	FALSE
SLF_RD	insomnia	0.00780996	1.33731	0.00584003	0.181129	0.328607	DTI_parameters	FALSE	FALSE
SS_RD	insomnia	0.00423381	0.718418	0.00589324	0.472505	0.640354	DTI_parameters	FALSE	FALSE
UNC_RD	insomnia	0.00726861	1.22432	0.00593685	0.22084	0.382495	DTI_parameters	FALSE	FALSE
ACR_FA	snoring	0.0115849	1.98899	0.00582452	0.0467103	0.118199	DTI_parameters	TRUE	FALSE
ALIC_FA	snoring	0.00589661	1.06345	0.00554479	0.287586	0.459283	DTI_parameters	FALSE	FALSE
Average_FA	snoring	0.00240979	0.409966	0.00587803	0.681833	0.806344	DTI_parameters	FALSE	FALSE
BCC_FA	snoring	-0.00611328	-1.1039	0.00553787	0.269643	0.441376	DTI_parameters	FALSE	TRUE
CGC_FA	snoring	0.0117432	2.07884	0.00564891	0.0376405	0.099915	DTI_parameters	FALSE	FALSE
CGH_FA	snoring	-0.0066216	-1.14046	0.00580608	0.254103	0.423732	DTI_parameters	FALSE	FALSE
CST_FA	snoring	-0.003729	-0.644849	0.00578275	0.51903	0.67889	DTI_parameters	FALSE	FALSE
EC_FA	snoring	-0.000676543	-0.118231	0.00572224	0.905886	0.950272	DTI_parameters	FALSE	FALSE
FX_FA	snoring	0.00854606	1.30924	0.0065275	0.190463	0.34107	DTI_parameters	TRUE	FALSE
FXST_FA	snoring	0.00853573	1.41066	0.00605088	0.158355	0.299046	DTI_parameters	FALSE	FALSE
GCC_FA	snoring	0.00415989	0.722281	0.00575937	0.470127	0.638452	DTI_parameters	FALSE	FALSE
IFO_FA	snoring	0.00290376	0.528453	0.00549484	0.597189	0.740838	DTI_parameters	FALSE	FALSE
PCR_FA	snoring	0.00410805	0.759264	0.00541056	0.4477	0.619929	DTI_parameters	FALSE	FALSE
PLIC_FA	snoring	-0.00237586	-0.432212	0.00549699	0.66559	0.794426	DTI_parameters	FALSE	FALSE
PTR_FA	snoring	0.013417	2.38633	0.00562242	0.0170232	0.0525542	DTI_parameters	FALSE	FALSE
RLIC_FA	snoring	0.00795474	1.44926	0.00548884	0.147276	0.283276	DTI_parameters	FALSE	FALSE
SCC_FA	snoring	0.000683159	0.126238	0.00541165	0.899544	0.946489	DTI_parameters	FALSE	FALSE
SCR_FA	snoring	-0.00184354	-0.338978	0.00543853	0.734629	0.842706	DTI_parameters	FALSE	FALSE
SFO_FA	snoring	0.011264	2.04235	0.00551523	0.0411252	0.107471	DTI_parameters	TRUE	FALSE
SLF_FA	snoring	0.00800494	1.46107	0.00547883	0.144007	0.278522	DTI_parameters	TRUE	FALSE
SS_FA	snoring	0.00572509	1.0345	0.00553417	0.300912	0.473763	DTI_parameters	FALSE	FALSE
UNC_FA	snoring	0.00201219	0.36363	0.00553361	0.716137	0.830053	DTI_parameters	FALSE	FALSE
ACR_AD	snoring	-0.00613381	-1.0278	0.00596793	0.304054	0.477263	DTI_parameters	FALSE	FALSE
ALIC_AD	snoring	-0.0179724	-2.82235	0.00636788	0.00477034	0.0185861	DTI_parameters	FALSE	FALSE
Average_AD	snoring	-0.00391176	-0.593349	0.00659269	0.552952	0.706355	DTI_parameters	FALSE	FALSE
BCC_AD	snoring	-0.0139257	-2.20256	0.00632251	0.0276333	0.0783951	DTI_parameters	FALSE	FALSE
CGC_AD	snoring	0.00321319	0.547145	0.00587264	0.584283	0.731381	DTI_parameters	FALSE	FALSE
CGH_AD	snoring	0.00650909	1.04357	0.00623733	0.296693	0.469465	DTI_parameters	FALSE	FALSE
CST_AD	snoring	0.0192789	3.36868	0.00572299	0.000756185	0.00382389	DTI_parameters	FALSE	TRUE
EC_AD	snoring	-0.0118698	-1.93076	0.00614775	0.0535222	0.131536	DTI_parameters	FALSE	FALSE
FX_AD	snoring	-0.00982156	-1.58421	0.00619967	0.113157	0.234131	DTI_parameters	FALSE	FALSE
FXST_AD	snoring	0.00954211	1.45627	0.00655242	0.145327	0.28048	DTI_parameters	FALSE	FALSE
GCC_AD	snoring	-0.0139935	-2.27054	0.0061631	0.0231818	0.0678431	DTI_parameters	FALSE	FALSE
IFO_AD	snoring	0.00897987	1.51699	0.00591952	0.129278	0.258142	DTI_parameters	FALSE	FALSE
PCR_AD	snoring	0.00292718	0.466588	0.00627357	0.640798	0.774411	DTI_parameters	FALSE	TRUE
PLIC_AD	snoring	-0.0110874	-1.89022	0.00586566	0.0587379	0.141071	DTI_parameters	FALSE	FALSE
PTR_AD	snoring	0.00912605	1.49529	0.00610321	0.134849	0.265522	DTI_parameters	FALSE	FALSE
RLIC_AD	snoring	0.00210626	0.333316	0.00631913	0.738898	0.844957	DTI_parameters	FALSE	FALSE
SCC_AD	snoring	0.0026094	0.419783	0.00621608	0.674647	0.801192	DTI_parameters	FALSE	FALSE
SCR_AD	snoring	-0.0161463	-2.52718	0.00638905	0.0115031	0.0380585	DTI_parameters	FALSE	FALSE
SFO_AD	snoring	-0.0131349	-2.15041	0.00610811	0.0315304	0.0868795	DTI_parameters	FALSE	FALSE
SLF_AD	snoring	-3.88336e-05	-0.00636746	0.00609875	0.99492	0.997802	DTI_parameters	FALSE	FALSE
SS_AD	snoring	0.00218852	0.33507	0.00653153	0.737575	0.844375	DTI_parameters	FALSE	FALSE
UNC_AD	snoring	-0.000273619	-0.0459191	0.00595873	0.963375	0.979516	DTI_parameters	FALSE	FALSE
ACR_MD	snoring	-0.0118436	-1.93167	0.00613127	0.0534091	0.131465	DTI_parameters	FALSE	FALSE
ALIC_MD	snoring	-0.0170727	-2.78125	0.00613847	0.00541817	0.0207524	DTI_parameters	FALSE	FALSE
Average_MD	snoring	-0.0029966	-0.479332	0.00625161	0.631706	0.767758	DTI_parameters	FALSE	FALSE
BCC_MD	snoring	-0.0060436	-0.969593	0.00623313	0.332257	0.504897	DTI_parameters	FALSE	FALSE
CGC_MD	snoring	-0.00750843	-1.19348	0.00629119	0.232689	0.397057	DTI_parameters	FALSE	FALSE
CGH_MD	snoring	0.0103417	1.70702	0.00605837	0.0878283	0.193346	DTI_parameters	FALSE	FALSE
CST_MD	snoring	0.0278782	5.03433	0.00553763	4.82166e-07	4.72148e-06	DTI_parameters	FALSE	TRUE
EC_MD	snoring	-0.00809107	-1.30743	0.00618852	0.191075	0.341774	DTI_parameters	TRUE	FALSE
FX_MD	snoring	-0.00878235	-1.40776	0.00623854	0.159213	0.300301	DTI_parameters	FALSE	FALSE
FXST_MD	snoring	0.000610158	0.0982987	0.00620718	0.921696	0.957041	DTI_parameters	FALSE	FALSE
GCC_MD	snoring	-0.0118548	-1.93018	0.00614179	0.0535931	0.131658	DTI_parameters	FALSE	FALSE
IFO_MD	snoring	-0.000883275	-0.141926	0.0062235	0.88714	0.938509	DTI_parameters	TRUE	FALSE
PCR_MD	snoring	-0.00106245	-0.177159	0.00599716	0.859385	0.921826	DTI_parameters	TRUE	FALSE
PLIC_MD	snoring	-0.00811649	-1.35122	0.00600681	0.176636	0.3229	DTI_parameters	FALSE	FALSE
PTR_MD	snoring	-0.00153123	-0.258141	0.00593177	0.7963	0.881188	DTI_parameters	FALSE	FALSE
RLIC_MD	snoring	-0.00560608	-0.944588	0.00593495	0.344876	0.517855	DTI_parameters	FALSE	FALSE
SCC_MD	snoring	0.000130827	0.0215775	0.00606313	0.982785	0.991418	DTI_parameters	FALSE	FALSE
SCR_MD	snoring	-0.0150471	-2.33848	0.00643456	0.0193684	0.0587457	DTI_parameters	TRUE	FALSE
SFO_MD	snoring	-0.0175251	-2.81793	0.00621914	0.0048365	0.0188166	DTI_parameters	TRUE	FALSE
SLF_MD	snoring	-0.00467835	-0.785654	0.00595473	0.432076	0.605043	DTI_parameters	TRUE	FALSE
SS_MD	snoring	-0.00324715	-0.532056	0.00610302	0.594691	0.739358	DTI_parameters	FALSE	FALSE
UNC_MD	snoring	-0.00663896	-1.10782	0.0059928	0.267947	0.440452	DTI_parameters	TRUE	FALSE
ACR_MO	snoring	0.00529096	0.968275	0.00546431	0.332914	0.505497	DTI_parameters	TRUE	FALSE
ALIC_MO	snoring	-0.0288951	-4.80797	0.00600984	1.53178e-06	1.40588e-05	DTI_parameters	FALSE	TRUE
Average_MO	snoring	0.00665485	1.09355	0.00608557	0.274163	0.445498	DTI_parameters	FALSE	FALSE
BCC_MO	snoring	-0.000855722	-0.147923	0.00578493	0.882405	0.934929	DTI_parameters	FALSE	FALSE
CGC_MO	snoring	0.00999891	1.8006	0.00555309	0.0717751	0.164578	DTI_parameters	FALSE	FALSE
CGH_MO	snoring	0.0216537	3.90349	0.00554727	9.50124e-05	0.000613316	DTI_parameters	FALSE	TRUE
CST_MO	snoring	0.003615	0.651863	0.00554564	0.514495	0.674374	DTI_parameters	FALSE	FALSE
EC_MO	snoring	-0.00150974	-0.271213	0.00556663	0.786229	0.874622	DTI_parameters	FALSE	FALSE
FX_MO	snoring	0.00936996	1.61529	0.0058008	0.106259	0.223043	DTI_parameters	TRUE	FALSE
FXST_MO	snoring	0.00867938	1.3946	0.00622355	0.163145	0.306281	DTI_parameters	FALSE	FALSE
GCC_MO	snoring	-0.00407044	-0.736832	0.00552424	0.46123	0.630248	DTI_parameters	FALSE	FALSE
IFO_MO	snoring	0.0160622	2.94719	0.00545002	0.00320913	0.0132276	DTI_parameters	FALSE	TRUE
PCR_MO	snoring	0.00563062	0.981109	0.00573904	0.326547	0.49914	DTI_parameters	FALSE	TRUE
PLIC_MO	snoring	-0.0081191	-1.47612	0.00550028	0.139921	0.272883	DTI_parameters	FALSE	FALSE
PTR_MO	snoring	0.00771883	1.35165	0.00571067	0.176497	0.32274	DTI_parameters	TRUE	FALSE
RLIC_MO	snoring	0.00521645	0.942152	0.00553674	0.346122	0.518725	DTI_parameters	FALSE	FALSE
SCC_MO	snoring	-0.00410668	-0.678501	0.00605258	0.497459	0.660848	DTI_parameters	FALSE	FALSE
SCR_MO	snoring	-0.00236503	-0.405449	0.00583312	0.68515	0.808119	DTI_parameters	FALSE	FALSE
SFO_MO	snoring	4.30553e-05	0.00778447	0.00553093	0.993789	0.997199	DTI_parameters	FALSE	FALSE
SLF_MO	snoring	0.0120753	2.15059	0.00561489	0.0315163	0.0868791	DTI_parameters	FALSE	TRUE
SS_MO	snoring	0.0108811	1.93588	0.00562078	0.0528918	0.130706	DTI_parameters	FALSE	TRUE
UNC_MO	snoring	0.000892459	0.159993	0.0055781	0.872887	0.930065	DTI_parameters	FALSE	FALSE
ACR_RD	snoring	-0.0130865	-2.15155	0.00608236	0.0314404	0.0867465	DTI_parameters	TRUE	FALSE
ALIC_RD	snoring	-0.0112505	-1.93363	0.00581835	0.0531676	0.131144	DTI_parameters	FALSE	FALSE
Average_RD	snoring	-0.00254614	-0.413622	0.00615571	0.679153	0.80455	DTI_parameters	FALSE	FALSE
BCC_RD	snoring	-0.00168053	-0.285948	0.00587706	0.77492	0.868869	DTI_parameters	FALSE	FALSE
CGC_RD	snoring	-0.0114309	-1.91514	0.00596871	0.055484	0.135025	DTI_parameters	FALSE	FALSE
CGH_RD	snoring	0.00941892	1.61911	0.00581736	0.105434	0.221836	DTI_parameters	FALSE	FALSE
CST_RD	snoring	0.0333068	5.97167	0.00557748	2.37359e-09	3.20284e-08	DTI_parameters	FALSE	TRUE
EC_RD	snoring	-0.00250363	-0.41335	0.00605692	0.679353	0.804633	DTI_parameters	FALSE	FALSE
FX_RD	snoring	-0.00854102	-1.37185	0.0062259	0.170119	0.314213	DTI_parameters	FALSE	FALSE
FXST_RD	snoring	-0.00569694	-0.949785	0.00599814	0.342229	0.515094	DTI_parameters	FALSE	FALSE
GCC_RD	snoring	-0.00959737	-1.6086	0.00596629	0.107714	0.225339	DTI_parameters	FALSE	FALSE
IFO_RD	snoring	-0.00635821	-1.10511	0.00575345	0.269119	0.441214	DTI_parameters	TRUE	FALSE
PCR_RD	snoring	-0.00324116	-0.571042	0.00567587	0.567976	0.718475	DTI_parameters	FALSE	FALSE
PLIC_RD	snoring	0.00035726	0.0636317	0.00561449	0.949264	0.972493	DTI_parameters	FALSE	FALSE
PTR_RD	snoring	-0.00639522	-1.10408	0.00579237	0.269569	0.44137	DTI_parameters	FALSE	FALSE
RLIC_RD	snoring	-0.00840046	-1.50079	0.00559737	0.133421	0.263375	DTI_parameters	FALSE	FALSE
SCC_RD	snoring	-0.00183938	-0.329412	0.00558384	0.741846	0.846776	DTI_parameters	FALSE	FALSE
SCR_RD	snoring	-0.00724472	-1.24521	0.00581806	0.213063	0.372025	DTI_parameters	FALSE	FALSE
SFO_RD	snoring	-0.0159437	-2.69674	0.00591222	0.00700599	0.0253321	DTI_parameters	TRUE	FALSE
SLF_RD	snoring	-0.00682606	-1.19008	0.0057358	0.234025	0.399007	DTI_parameters	TRUE	FALSE
SS_RD	snoring	-0.00555143	-0.960074	0.00578229	0.337025	0.510371	DTI_parameters	FALSE	FALSE
UNC_RD	snoring	-0.00355878	-0.61063	0.00582805	0.541449	0.695975	DTI_parameters	TRUE	FALSE
ACR_FA	narcolepsy	-0.00028499	-0.047448	0.00600637	0.962156	0.97913	DTI_parameters	FALSE	FALSE
ALIC_FA	narcolepsy	-0.00578998	-1.01412	0.00570937	0.310534	0.484626	DTI_parameters	FALSE	FALSE
Average_FA	narcolepsy	-0.0037896	-0.626483	0.006049	0.531003	0.68805	DTI_parameters	FALSE	FALSE
BCC_FA	narcolepsy	-0.000967484	-0.169767	0.00569889	0.865194	0.925191	DTI_parameters	FALSE	FALSE
CGC_FA	narcolepsy	-0.00157772	-0.271286	0.0058157	0.786173	0.874622	DTI_parameters	FALSE	FALSE
CGH_FA	narcolepsy	-0.0208885	-3.49282	0.00598041	0.000478595	0.00259048	DTI_parameters	FALSE	TRUE
CST_FA	narcolepsy	-0.00420307	-0.705751	0.00595545	0.480348	0.646064	DTI_parameters	FALSE	FALSE
EC_FA	narcolepsy	-0.010012	-1.69791	0.00589668	0.0895347	0.196004	DTI_parameters	FALSE	FALSE
FX_FA	narcolepsy	-0.000845867	-0.125826	0.00672249	0.89987	0.946672	DTI_parameters	FALSE	FALSE
FXST_FA	narcolepsy	0.0124161	1.99077	0.00623681	0.0465144	0.117894	DTI_parameters	FALSE	TRUE
GCC_FA	narcolepsy	-0.00552769	-0.932516	0.00592772	0.351077	0.523426	DTI_parameters	FALSE	FALSE
IFO_FA	narcolepsy	-0.00321995	-0.568879	0.00566017	0.569442	0.719454	DTI_parameters	FALSE	FALSE
PCR_FA	narcolepsy	-0.0127618	-2.2914	0.00556941	0.0219467	0.0648613	DTI_parameters	FALSE	FALSE
PLIC_FA	narcolepsy	-0.0112138	-1.98201	0.00565778	0.0474863	0.11987	DTI_parameters	FALSE	FALSE
PTR_FA	narcolepsy	-0.0170192	-2.94136	0.00578617	0.00327011	0.0134261	DTI_parameters	FALSE	FALSE
RLIC_FA	narcolepsy	-0.0194867	-3.44726	0.00565279	0.000567015	0.00301151	DTI_parameters	FALSE	TRUE
SCC_FA	narcolepsy	-0.00843426	-1.51255	0.00557618	0.130404	0.259392	DTI_parameters	FALSE	FALSE
SCR_FA	narcolepsy	-0.0118375	-2.1152	0.00559642	0.0344209	0.0933574	DTI_parameters	FALSE	FALSE
SFO_FA	narcolepsy	-0.00553292	-0.975042	0.00567455	0.329546	0.502097	DTI_parameters	FALSE	FALSE
SLF_FA	narcolepsy	-0.0116682	-2.07036	0.00563581	0.0384262	0.101654	DTI_parameters	FALSE	FALSE
SS_FA	narcolepsy	-0.0132909	-2.33257	0.00569795	0.0196767	0.0593964	DTI_parameters	FALSE	FALSE
UNC_FA	narcolepsy	-0.00685379	-1.20222	0.00570095	0.229288	0.392975	DTI_parameters	FALSE	FALSE
ACR_AD	narcolepsy	0.00316424	0.51487	0.0061457	0.606647	0.748992	DTI_parameters	FALSE	FALSE
ALIC_AD	narcolepsy	-0.000398287	-0.0607656	0.00655448	0.951546	0.973741	DTI_parameters	FALSE	FALSE
Average_AD	narcolepsy	-0.00943811	-1.3904	0.00678804	0.164417	0.307233	DTI_parameters	FALSE	FALSE
BCC_AD	narcolepsy	-0.00332573	-0.510212	0.00651833	0.609907	0.7518	DTI_parameters	FALSE	FALSE
CGC_AD	narcolepsy	0.0014563	0.240454	0.00605646	0.80998	0.890448	DTI_parameters	FALSE	FALSE
CGH_AD	narcolepsy	-0.012013	-1.86857	0.006429	0.0616921	0.146552	DTI_parameters	FALSE	FALSE
CST_AD	narcolepsy	0.0076391	1.29455	0.00590097	0.195485	0.348162	DTI_parameters	FALSE	FALSE
EC_AD	narcolepsy	0.00229233	0.36302	0.00631459	0.716592	0.830271	DTI_parameters	FALSE	FALSE
FX_AD	narcolepsy	-0.00625547	-0.979797	0.00638446	0.327194	0.49949	DTI_parameters	FALSE	FALSE
FXST_AD	narcolepsy	0.00941012	1.39376	0.00675161	0.1634	0.306344	DTI_parameters	FALSE	FALSE
GCC_AD	narcolepsy	-0.00146497	-0.230437	0.00635737	0.817754	0.895047	DTI_parameters	FALSE	FALSE
IFO_AD	narcolepsy	0.00239297	0.392611	0.006095	0.694609	0.814342	DTI_parameters	FALSE	FALSE
PCR_AD	narcolepsy	-0.00577466	-0.894224	0.00645773	0.371209	0.545655	DTI_parameters	FALSE	FALSE
PLIC_AD	narcolepsy	-0.011756	-1.94727	0.00603719	0.0515114	0.127942	DTI_parameters	FALSE	TRUE
PTR_AD	narcolepsy	-0.0091387	-1.45405	0.00628498	0.145941	0.281403	DTI_parameters	FALSE	FALSE
RLIC_AD	narcolepsy	-0.0125029	-1.92058	0.00650998	0.0547934	0.133868	DTI_parameters	TRUE	TRUE
SCC_AD	narcolepsy	0.00142011	0.221788	0.00640303	0.824481	0.899092	DTI_parameters	FALSE	FALSE
SCR_AD	narcolepsy	-0.00361493	-0.549444	0.00657926	0.582705	0.729845	DTI_parameters	FALSE	FALSE
SFO_AD	narcolepsy	0.0116801	1.85496	0.00629669	0.0636106	0.150225	DTI_parameters	FALSE	FALSE
SLF_AD	narcolepsy	-0.010513	-1.67492	0.00627672	0.0939605	0.203184	DTI_parameters	FALSE	TRUE
SS_AD	narcolepsy	-0.00849488	-1.26281	0.00672699	0.206668	0.363815	DTI_parameters	FALSE	FALSE
UNC_AD	narcolepsy	0.00914895	1.49253	0.00612985	0.135571	0.266691	DTI_parameters	FALSE	FALSE
ACR_MD	narcolepsy	0.00223687	0.354471	0.00631044	0.722989	0.83436	DTI_parameters	FALSE	FALSE
ALIC_MD	narcolepsy	0.00368202	0.58328	0.00631261	0.559709	0.711921	DTI_parameters	FALSE	FALSE
Average_MD	narcolepsy	-0.0021259	-0.330566	0.0064311	0.740975	0.846227	DTI_parameters	FALSE	FALSE
BCC_MD	narcolepsy	-0.00068594	-0.106944	0.00641399	0.914834	0.95292	DTI_parameters	FALSE	FALSE
CGC_MD	narcolepsy	0.00295727	0.456785	0.00647409	0.647829	0.780376	DTI_parameters	FALSE	FALSE
CGH_MD	narcolepsy	0.00629181	1.00827	0.00624023	0.313334	0.486922	DTI_parameters	FALSE	FALSE
CST_MD	narcolepsy	0.00762242	1.33598	0.0057055	0.181566	0.328973	DTI_parameters	FALSE	FALSE
EC_MD	narcolepsy	0.00640173	1.00756	0.00635369	0.313673	0.487206	DTI_parameters	FALSE	FALSE
FX_MD	narcolepsy	-0.00344815	-0.536701	0.00642471	0.591478	0.736289	DTI_parameters	FALSE	FALSE
FXST_MD	narcolepsy	-0.00104344	-0.163193	0.00639391	0.870368	0.92865	DTI_parameters	FALSE	FALSE
GCC_MD	narcolepsy	0.00419826	0.663552	0.00632695	0.506982	0.669315	DTI_parameters	FALSE	FALSE
IFO_MD	narcolepsy	0.00476214	0.7431	0.00640848	0.457427	0.627012	DTI_parameters	FALSE	FALSE
PCR_MD	narcolepsy	0.00508626	0.824793	0.00616671	0.409495	0.581924	DTI_parameters	FALSE	FALSE
PLIC_MD	narcolepsy	-0.00332735	-0.537722	0.00618787	0.590773	0.73625	DTI_parameters	FALSE	FALSE
PTR_MD	narcolepsy	0.00720103	1.18033	0.00610086	0.237878	0.404139	DTI_parameters	FALSE	FALSE
RLIC_MD	narcolepsy	0.00644433	1.05467	0.00611031	0.291586	0.463651	DTI_parameters	FALSE	FALSE
SCC_MD	narcolepsy	0.0105429	1.68745	0.00624781	0.0915271	0.199236	DTI_parameters	FALSE	FALSE
SCR_MD	narcolepsy	0.00948187	1.43197	0.00662156	0.152162	0.29014	DTI_parameters	FALSE	FALSE
SFO_MD	narcolepsy	0.0115081	1.80131	0.00638878	0.071664	0.164505	DTI_parameters	FALSE	FALSE
SLF_MD	narcolepsy	0.00340424	0.555657	0.00612651	0.578449	0.726414	DTI_parameters	FALSE	FALSE
SS_MD	narcolepsy	0.00391274	0.622936	0.00628113	0.533331	0.689845	DTI_parameters	FALSE	FALSE
UNC_MD	narcolepsy	0.00949576	1.54385	0.0061507	0.122634	0.248783	DTI_parameters	FALSE	FALSE
ACR_MO	narcolepsy	0.00164973	0.292803	0.00563428	0.769674	0.864849	DTI_parameters	FALSE	FALSE
ALIC_MO	narcolepsy	-0.0184905	-2.98951	0.00618513	0.00279633	0.011827	DTI_parameters	FALSE	TRUE
Average_MO	narcolepsy	-0.0110029	-1.75563	0.00626723	0.079162	0.178429	DTI_parameters	FALSE	FALSE
BCC_MO	narcolepsy	0.00424716	0.713334	0.00595395	0.475644	0.643125	DTI_parameters	FALSE	FALSE
CGC_MO	narcolepsy	0.00593726	1.03706	0.0057251	0.299716	0.472836	DTI_parameters	FALSE	FALSE
CGH_MO	narcolepsy	-0.0113772	-1.99169	0.00571235	0.0464137	0.117735	DTI_parameters	FALSE	FALSE
CST_MO	narcolepsy	0.00984513	1.72301	0.00571392	0.0848966	0.188357	DTI_parameters	FALSE	TRUE
EC_MO	narcolepsy	0.000833074	0.145263	0.00573493	0.884504	0.936675	DTI_parameters	FALSE	FALSE
FX_MO	narcolepsy	8.33283e-05	0.0139639	0.00596741	0.988859	0.994343	DTI_parameters	FALSE	FALSE
FXST_MO	narcolepsy	0.0161492	2.51873	0.00641164	0.0117827	0.0387768	DTI_parameters	FALSE	TRUE
GCC_MO	narcolepsy	0.00507255	0.891839	0.00568774	0.372486	0.546663	DTI_parameters	FALSE	FALSE
IFO_MO	narcolepsy	0.00506119	0.902144	0.00561018	0.366987	0.541383	DTI_parameters	FALSE	FALSE
PCR_MO	narcolepsy	-0.0129465	-2.19366	0.00590176	0.028267	0.0797932	DTI_parameters	FALSE	FALSE
PLIC_MO	narcolepsy	-0.0125762	-2.22111	0.00566212	0.0263508	0.0754436	DTI_parameters	FALSE	TRUE
PTR_MO	narcolepsy	-0.021907	-3.72787	0.00587656	0.000193436	0.00115876	DTI_parameters	FALSE	TRUE
RLIC_MO	narcolepsy	-0.0171699	-3.01178	0.00570092	0.0025992	0.0110533	DTI_parameters	FALSE	TRUE
SCC_MO	narcolepsy	-0.00264832	-0.424669	0.00623619	0.671081	0.798173	DTI_parameters	FALSE	FALSE
SCR_MO	narcolepsy	-0.014122	-2.35087	0.00600715	0.0187356	0.0570773	DTI_parameters	FALSE	TRUE
SFO_MO	narcolepsy	-0.00878313	-1.54252	0.00569401	0.122957	0.249113	DTI_parameters	FALSE	FALSE
SLF_MO	narcolepsy	-0.0149426	-2.58471	0.00578115	0.00975061	0.0332128	DTI_parameters	FALSE	TRUE
SS_MO	narcolepsy	-0.0118735	-2.04999	0.00579196	0.0403734	0.10595	DTI_parameters	FALSE	FALSE
UNC_MO	narcolepsy	0.00607899	1.0574	0.00574902	0.290339	0.462139	DTI_parameters	FALSE	FALSE
ACR_RD	narcolepsy	0.000331315	0.0529114	0.00626169	0.957803	0.976484	DTI_parameters	FALSE	FALSE
ALIC_RD	narcolepsy	0.00760602	1.2711	0.00598379	0.203701	0.359506	DTI_parameters	FALSE	FALSE
Average_RD	narcolepsy	0.000405181	0.064008	0.00633016	0.948964	0.972376	DTI_parameters	FALSE	FALSE
BCC_RD	narcolepsy	0.00192385	0.31822	0.00604564	0.75032	0.851949	DTI_parameters	FALSE	FALSE
CGC_RD	narcolepsy	0.0018918	0.30807	0.0061408	0.758031	0.858174	DTI_parameters	FALSE	FALSE
CGH_RD	narcolepsy	0.0160005	2.67001	0.00599266	0.00758862	0.0270619	DTI_parameters	FALSE	TRUE
CST_RD	narcolepsy	0.0059458	1.03478	0.00574595	0.300779	0.473763	DTI_parameters	FALSE	FALSE
EC_RD	narcolepsy	0.00845377	1.35862	0.00622231	0.174276	0.320089	DTI_parameters	FALSE	FALSE
FX_RD	narcolepsy	-0.00173408	-0.270456	0.00641168	0.786811	0.874859	DTI_parameters	FALSE	FALSE
FXST_RD	narcolepsy	-0.00848198	-1.37237	0.00618052	0.169957	0.3141	DTI_parameters	FALSE	FALSE
GCC_RD	narcolepsy	0.00478577	0.779337	0.00614082	0.435787	0.608597	DTI_parameters	FALSE	FALSE
IFO_RD	narcolepsy	0.00278452	0.470149	0.00592263	0.638252	0.772249	DTI_parameters	FALSE	FALSE
PCR_RD	narcolepsy	0.0086151	1.47581	0.00583752	0.140004	0.272883	DTI_parameters	FALSE	FALSE
PLIC_RD	narcolepsy	0.00929526	1.60834	0.0057794	0.10777	0.225381	DTI_parameters	FALSE	FALSE
PTR_RD	narcolepsy	0.0153607	2.57769	0.00595909	0.00995088	0.0336924	DTI_parameters	FALSE	FALSE
RLIC_RD	narcolepsy	0.0144135	2.50199	0.00576083	0.0123548	0.0401936	DTI_parameters	FALSE	FALSE
SCC_RD	narcolepsy	0.0122004	2.12084	0.00575262	0.0339429	0.0923022	DTI_parameters	FALSE	FALSE
SCR_RD	narcolepsy	0.0131932	2.20474	0.00598402	0.0274794	0.0780913	DTI_parameters	FALSE	FALSE
SFO_RD	narcolepsy	0.00758957	1.25016	0.00607087	0.211249	0.369478	DTI_parameters	FALSE	FALSE
SLF_RD	narcolepsy	0.00914886	1.55114	0.00589815	0.120878	0.246181	DTI_parameters	FALSE	FALSE
SS_RD	narcolepsy	0.00908658	1.52669	0.00595181	0.126848	0.254513	DTI_parameters	FALSE	FALSE
UNC_RD	narcolepsy	0.0092175	1.53988	0.00598585	0.123599	0.249774	DTI_parameters	FALSE	FALSE
ACR_FA	type_sleep_overall_Walmsley	0.0116342	1.25895	0.00924118	0.208068	0.365763	DTI_parameters	FALSE	FALSE
ALIC_FA	type_sleep_overall_Walmsley	0.00215327	0.247182	0.00871125	0.804771	0.887228	DTI_parameters	FALSE	FALSE
Average_FA	type_sleep_overall_Walmsley	0.0340741	3.66922	0.00928647	0.000244206	0.00142855	DTI_parameters	FALSE	TRUE
BCC_FA	type_sleep_overall_Walmsley	0.0390209	4.48069	0.00870867	7.50005e-06	6.09987e-05	DTI_parameters	FALSE	TRUE
CGC_FA	type_sleep_overall_Walmsley	0.0488764	5.49575	0.00889349	3.95953e-08	4.61136e-07	DTI_parameters	FALSE	TRUE
CGH_FA	type_sleep_overall_Walmsley	0.0458923	5.05872	0.00907192	4.27504e-07	4.24592e-06	DTI_parameters	FALSE	TRUE
CST_FA	type_sleep_overall_Walmsley	0.0189697	2.08884	0.00908144	0.0367405	0.098111	DTI_parameters	FALSE	TRUE
EC_FA	type_sleep_overall_Walmsley	0.00913746	1.01215	0.00902773	0.311482	0.485152	DTI_parameters	FALSE	FALSE
FX_FA	type_sleep_overall_Walmsley	0.0438785	4.25611	0.0103095	2.09385e-05	0.000154824	DTI_parameters	FALSE	TRUE
FXST_FA	type_sleep_overall_Walmsley	0.026684	2.78271	0.00958922	0.0053981	0.0206955	DTI_parameters	FALSE	TRUE
GCC_FA	type_sleep_overall_Walmsley	0.0185374	2.03905	0.00909121	0.0414638	0.108129	DTI_parameters	FALSE	FALSE
IFO_FA	type_sleep_overall_Walmsley	0.019632	2.26773	0.00865709	0.0233609	0.0681997	DTI_parameters	FALSE	TRUE
PCR_FA	type_sleep_overall_Walmsley	0.00571604	0.672287	0.00850237	0.501412	0.664355	DTI_parameters	FALSE	FALSE
PLIC_FA	type_sleep_overall_Walmsley	0.00349968	0.406593	0.00860733	0.684314	0.808005	DTI_parameters	FALSE	FALSE
PTR_FA	type_sleep_overall_Walmsley	0.00344938	0.388504	0.00887862	0.697649	0.81591	DTI_parameters	FALSE	FALSE
RLIC_FA	type_sleep_overall_Walmsley	0.0106089	1.2309	0.00861879	0.218381	0.379186	DTI_parameters	FALSE	TRUE
SCC_FA	type_sleep_overall_Walmsley	0.0165578	1.94762	0.00850154	0.0514806	0.127942	DTI_parameters	FALSE	FALSE
SCR_FA	type_sleep_overall_Walmsley	0.0122198	1.43006	0.00854495	0.152722	0.291032	DTI_parameters	FALSE	FALSE
SFO_FA	type_sleep_overall_Walmsley	-0.000136838	-0.015798	0.00866175	0.987396	0.993616	DTI_parameters	FALSE	FALSE
SLF_FA	type_sleep_overall_Walmsley	0.0231375	2.68619	0.00861349	0.00723581	0.0260122	DTI_parameters	FALSE	TRUE
SS_FA	type_sleep_overall_Walmsley	0.00463178	0.530253	0.00873505	0.595945	0.740327	DTI_parameters	FALSE	FALSE
UNC_FA	type_sleep_overall_Walmsley	0.0133291	1.53163	0.00870259	0.125637	0.252811	DTI_parameters	TRUE	FALSE
ACR_AD	type_sleep_overall_Walmsley	0.00115133	0.122499	0.00939863	0.902505	0.947844	DTI_parameters	FALSE	FALSE
ALIC_AD	type_sleep_overall_Walmsley	0.00306847	0.305348	0.0100491	0.760106	0.859586	DTI_parameters	FALSE	FALSE
Average_AD	type_sleep_overall_Walmsley	-0.00454294	-0.437591	0.0103817	0.66169	0.791233	DTI_parameters	FALSE	FALSE
BCC_AD	type_sleep_overall_Walmsley	0.0264069	2.64331	0.00999009	0.0082194	0.0288652	DTI_parameters	FALSE	TRUE
CGC_AD	type_sleep_overall_Walmsley	0.0274673	2.96191	0.00927349	0.00306258	0.0127114	DTI_parameters	FALSE	TRUE
CGH_AD	type_sleep_overall_Walmsley	0.0331261	3.37118	0.00982627	0.000750532	0.00380457	DTI_parameters	FALSE	TRUE
CST_AD	type_sleep_overall_Walmsley	0.000776142	0.0857995	0.00904599	0.931627	0.961685	DTI_parameters	FALSE	FALSE
EC_AD	type_sleep_overall_Walmsley	0.0151724	1.57874	0.00961048	0.114419	0.236428	DTI_parameters	FALSE	FALSE
FX_AD	type_sleep_overall_Walmsley	-0.0280374	-2.85576	0.00981784	0.00429982	0.017005	DTI_parameters	FALSE	TRUE
FXST_AD	type_sleep_overall_Walmsley	0.0247085	2.40489	0.0102743	0.0161904	0.0504836	DTI_parameters	FALSE	TRUE
GCC_AD	type_sleep_overall_Walmsley	0.00120454	0.124054	0.00970983	0.901274	0.947349	DTI_parameters	FALSE	FALSE
IFO_AD	type_sleep_overall_Walmsley	0.00369408	0.395872	0.0093315	0.692206	0.812986	DTI_parameters	FALSE	FALSE
PCR_AD	type_sleep_overall_Walmsley	-0.014461	-1.46704	0.00985727	0.142387	0.276176	DTI_parameters	FALSE	FALSE
PLIC_AD	type_sleep_overall_Walmsley	0.0155906	1.69178	0.00921547	0.0907106	0.198013	DTI_parameters	TRUE	FALSE
PTR_AD	type_sleep_overall_Walmsley	-0.00335285	-0.350891	0.00955525	0.725676	0.836595	DTI_parameters	FALSE	FALSE
RLIC_AD	type_sleep_overall_Walmsley	0.00801894	0.808297	0.00992079	0.418934	0.590889	DTI_parameters	FALSE	FALSE
SCC_AD	type_sleep_overall_Walmsley	-0.00252666	-0.258303	0.00978178	0.796177	0.881188	DTI_parameters	FALSE	FALSE
SCR_AD	type_sleep_overall_Walmsley	-0.0019897	-0.197766	0.0100609	0.843231	0.911031	DTI_parameters	FALSE	FALSE
SFO_AD	type_sleep_overall_Walmsley	-0.00460874	-0.479826	0.00960502	0.631358	0.767687	DTI_parameters	FALSE	FALSE
SLF_AD	type_sleep_overall_Walmsley	0.00968216	1.0118	0.00956921	0.31165	0.485152	DTI_parameters	FALSE	FALSE
SS_AD	type_sleep_overall_Walmsley	-0.00906498	-0.889177	0.0101948	0.373924	0.548128	DTI_parameters	FALSE	FALSE
UNC_AD	type_sleep_overall_Walmsley	0.0102516	1.09467	0.00936498	0.273681	0.445294	DTI_parameters	FALSE	FALSE
ACR_MD	type_sleep_overall_Walmsley	-0.00411045	-0.425708	0.00965558	0.670328	0.797842	DTI_parameters	FALSE	FALSE
ALIC_MD	type_sleep_overall_Walmsley	0.00579924	0.598078	0.00969647	0.549798	0.703335	DTI_parameters	FALSE	FALSE
Average_MD	type_sleep_overall_Walmsley	-0.0252199	-2.55815	0.00985863	0.0105336	0.0353579	DTI_parameters	FALSE	TRUE
BCC_MD	type_sleep_overall_Walmsley	-0.0246599	-2.50457	0.00984597	0.0122717	0.0399649	DTI_parameters	FALSE	TRUE
CGC_MD	type_sleep_overall_Walmsley	-0.0166423	-1.67544	0.00993308	0.0938706	0.203131	DTI_parameters	FALSE	FALSE
CGH_MD	type_sleep_overall_Walmsley	-0.00812805	-0.853558	0.00952255	0.393365	0.566627	DTI_parameters	FALSE	FALSE
CST_MD	type_sleep_overall_Walmsley	-0.0134362	-1.53967	0.00872671	0.123664	0.249774	DTI_parameters	FALSE	FALSE
EC_MD	type_sleep_overall_Walmsley	0.00089573	0.0919045	0.00974631	0.926775	0.959333	DTI_parameters	FALSE	FALSE
FX_MD	type_sleep_overall_Walmsley	-0.0372727	-3.77976	0.00986112	0.000157645	0.000965038	DTI_parameters	FALSE	TRUE
FXST_MD	type_sleep_overall_Walmsley	0.00391135	0.401457	0.0097429	0.68809	0.810123	DTI_parameters	FALSE	FALSE
GCC_MD	type_sleep_overall_Walmsley	-0.0158441	-1.63082	0.0097154	0.102951	0.217788	DTI_parameters	FALSE	FALSE
IFO_MD	type_sleep_overall_Walmsley	-0.00717796	-0.726657	0.00987805	0.467449	0.636269	DTI_parameters	FALSE	FALSE
PCR_MD	type_sleep_overall_Walmsley	-0.0105107	-1.11374	0.00943725	0.26541	0.437435	DTI_parameters	FALSE	FALSE
PLIC_MD	type_sleep_overall_Walmsley	0.013853	1.46059	0.00948453	0.14415	0.27864	DTI_parameters	FALSE	FALSE
PTR_MD	type_sleep_overall_Walmsley	-0.00613572	-0.660443	0.0092903	0.508981	0.671669	DTI_parameters	FALSE	FALSE
RLIC_MD	type_sleep_overall_Walmsley	-0.00288781	-0.309656	0.00932585	0.756827	0.857123	DTI_parameters	FALSE	FALSE
SCC_MD	type_sleep_overall_Walmsley	-0.0241081	-2.51749	0.00957624	0.0118307	0.0388742	DTI_parameters	FALSE	TRUE
SCR_MD	type_sleep_overall_Walmsley	-0.00868855	-0.855646	0.0101544	0.392208	0.565938	DTI_parameters	FALSE	FALSE
SFO_MD	type_sleep_overall_Walmsley	-0.0101301	-1.03298	0.00980668	0.301631	0.474655	DTI_parameters	FALSE	TRUE
SLF_MD	type_sleep_overall_Walmsley	-0.0105977	-1.13394	0.00934586	0.256838	0.427474	DTI_parameters	FALSE	FALSE
SS_MD	type_sleep_overall_Walmsley	-0.011066	-1.15277	0.00959951	0.249026	0.418514	DTI_parameters	FALSE	FALSE
UNC_MD	type_sleep_overall_Walmsley	-0.00306685	-0.326213	0.00940136	0.744268	0.84775	DTI_parameters	FALSE	FALSE
ACR_MO	type_sleep_overall_Walmsley	-0.00255159	-0.296111	0.00861702	0.76715	0.863683	DTI_parameters	FALSE	FALSE
ALIC_MO	type_sleep_overall_Walmsley	-0.0182747	-1.93285	0.00945479	0.0532751	0.131211	DTI_parameters	FALSE	TRUE
Average_MO	type_sleep_overall_Walmsley	0.00744165	0.776351	0.00958541	0.437555	0.609972	DTI_parameters	FALSE	FALSE
BCC_MO	type_sleep_overall_Walmsley	0.036795	4.03892	0.00911009	5.39899e-05	0.000368074	DTI_parameters	FALSE	TRUE
CGC_MO	type_sleep_overall_Walmsley	0.0303912	3.4687	0.00876155	0.000524585	0.00281126	DTI_parameters	FALSE	TRUE
CGH_MO	type_sleep_overall_Walmsley	0.00888632	1.01555	0.00875023	0.30986	0.483895	DTI_parameters	FALSE	FALSE
CST_MO	type_sleep_overall_Walmsley	-0.00362161	-0.41477	0.0087316	0.678317	0.80417	DTI_parameters	FALSE	FALSE
EC_MO	type_sleep_overall_Walmsley	-0.0094123	-1.07418	0.00876227	0.282759	0.454486	DTI_parameters	FALSE	FALSE
FX_MO	type_sleep_overall_Walmsley	0.0393749	4.31109	0.0091334	1.63591e-05	0.000124297	DTI_parameters	FALSE	TRUE
FXST_MO	type_sleep_overall_Walmsley	0.025884	2.61901	0.00988311	0.00882825	0.0305895	DTI_parameters	FALSE	TRUE
GCC_MO	type_sleep_overall_Walmsley	-0.0172385	-1.99262	0.0086512	0.0463234	0.117602	DTI_parameters	FALSE	FALSE
IFO_MO	type_sleep_overall_Walmsley	-0.0114642	-1.3384	0.00856562	0.180789	0.328086	DTI_parameters	FALSE	FALSE
PCR_MO	type_sleep_overall_Walmsley	-0.0309838	-3.44395	0.0089966	0.000574997	0.00304353	DTI_parameters	FALSE	TRUE
PLIC_MO	type_sleep_overall_Walmsley	-0.00925764	-1.07458	0.00861515	0.282583	0.454425	DTI_parameters	FALSE	FALSE
PTR_MO	type_sleep_overall_Walmsley	0.013491	1.50258	0.00897852	0.132969	0.263067	DTI_parameters	FALSE	FALSE
RLIC_MO	type_sleep_overall_Walmsley	0.0147613	1.69309	0.00871856	0.090462	0.197747	DTI_parameters	FALSE	TRUE
SCC_MO	type_sleep_overall_Walmsley	-0.0409589	-4.30167	0.00952161	1.70688e-05	0.000129288	DTI_parameters	FALSE	TRUE
SCR_MO	type_sleep_overall_Walmsley	-0.0106532	-1.16442	0.00914886	0.244272	0.412417	DTI_parameters	FALSE	FALSE
SFO_MO	type_sleep_overall_Walmsley	-0.0224281	-2.5861	0.00867256	0.00971722	0.0331561	DTI_parameters	FALSE	TRUE
SLF_MO	type_sleep_overall_Walmsley	0.00842041	0.955123	0.00881605	0.339532	0.51306	DTI_parameters	FALSE	FALSE
SS_MO	type_sleep_overall_Walmsley	-0.00491307	-0.55383	0.00887108	0.579704	0.727111	DTI_parameters	FALSE	FALSE
UNC_MO	type_sleep_overall_Walmsley	-0.0149812	-1.71089	0.00875637	0.0871243	0.192068	DTI_parameters	FALSE	FALSE
ACR_RD	type_sleep_overall_Walmsley	-0.0071499	-0.745079	0.00959617	0.456237	0.625712	DTI_parameters	FALSE	FALSE
ALIC_RD	type_sleep_overall_Walmsley	0.00408933	0.446259	0.00916359	0.655417	0.786602	DTI_parameters	FALSE	FALSE
Average_RD	type_sleep_overall_Walmsley	-0.0315225	-3.24629	0.00971029	0.00117199	0.0055567	DTI_parameters	FALSE	TRUE
BCC_RD	type_sleep_overall_Walmsley	-0.0397209	-4.29195	0.00925475	1.78327e-05	0.000133768	DTI_parameters	FALSE	TRUE
CGC_RD	type_sleep_overall_Walmsley	-0.0418572	-4.44029	0.0094267	9.05422e-06	7.25631e-05	DTI_parameters	FALSE	TRUE
CGH_RD	type_sleep_overall_Walmsley	-0.031993	-3.50971	0.00911558	0.000450043	0.00244871	DTI_parameters	FALSE	TRUE
CST_RD	type_sleep_overall_Walmsley	-0.0215355	-2.44929	0.00879255	0.0143263	0.0454444	DTI_parameters	FALSE	TRUE
EC_RD	type_sleep_overall_Walmsley	-0.00394049	-0.411228	0.00958226	0.680912	0.805866	DTI_parameters	FALSE	FALSE
FX_RD	type_sleep_overall_Walmsley	-0.0399966	-4.06489	0.0098395	4.83224e-05	0.000332496	DTI_parameters	FALSE	TRUE
FXST_RD	type_sleep_overall_Walmsley	-0.0139764	-1.4745	0.00947869	0.140369	0.273281	DTI_parameters	FALSE	TRUE
GCC_RD	type_sleep_overall_Walmsley	-0.019549	-2.07468	0.00942264	0.0380346	0.100821	DTI_parameters	FALSE	FALSE
IFO_RD	type_sleep_overall_Walmsley	-0.0112092	-1.23042	0.00911002	0.218561	0.37927	DTI_parameters	FALSE	FALSE
PCR_RD	type_sleep_overall_Walmsley	-0.0069394	-0.777442	0.00892594	0.436912	0.609485	DTI_parameters	FALSE	FALSE
PLIC_RD	type_sleep_overall_Walmsley	0.00538114	0.61047	0.00881474	0.541561	0.695975	DTI_parameters	FALSE	FALSE
PTR_RD	type_sleep_overall_Walmsley	-0.00875509	-0.961302	0.00910754	0.336417	0.509626	DTI_parameters	FALSE	FALSE
RLIC_RD	type_sleep_overall_Walmsley	-0.0100391	-1.14161	0.00879382	0.253637	0.423531	DTI_parameters	FALSE	FALSE
SCC_RD	type_sleep_overall_Walmsley	-0.0241371	-2.74309	0.00879922	0.00609431	0.0227215	DTI_parameters	FALSE	TRUE
SCR_RD	type_sleep_overall_Walmsley	-0.00762553	-0.834444	0.00913846	0.404045	0.576415	DTI_parameters	FALSE	FALSE
SFO_RD	type_sleep_overall_Walmsley	-0.00775709	-0.83151	0.00932891	0.4057	0.578023	DTI_parameters	FALSE	TRUE
SLF_RD	type_sleep_overall_Walmsley	-0.0188569	-2.09348	0.00900743	0.0363246	0.0971671	DTI_parameters	FALSE	TRUE
SS_RD	type_sleep_overall_Walmsley	-0.0119938	-1.31374	0.0091295	0.188956	0.339742	DTI_parameters	FALSE	FALSE
UNC_RD	type_sleep_overall_Walmsley	-0.00778903	-0.851924	0.00914288	0.394271	0.56744	DTI_parameters	FALSE	FALSE
ACR_FA	type_sleep_overall_Doherty	0.00901059	0.974167	0.00924953	0.329991	0.502438	DTI_parameters	FALSE	FALSE
ALIC_FA	type_sleep_overall_Doherty	-0.00556331	-0.637646	0.00872476	0.523714	0.681804	DTI_parameters	FALSE	FALSE
Average_FA	type_sleep_overall_Doherty	0.0273364	2.94019	0.00929749	0.00328552	0.0134486	DTI_parameters	FALSE	TRUE
BCC_FA	type_sleep_overall_Doherty	0.0377499	4.33099	0.00871623	1.4949e-05	0.000114038	DTI_parameters	FALSE	TRUE
CGC_FA	type_sleep_overall_Doherty	0.0455834	5.11976	0.00890343	3.10049e-07	3.14544e-06	DTI_parameters	FALSE	TRUE
CGH_FA	type_sleep_overall_Doherty	0.0508328	5.59538	0.00908478	2.24333e-08	2.68369e-07	DTI_parameters	FALSE	TRUE
CST_FA	type_sleep_overall_Doherty	0.00982319	1.0798	0.00909721	0.280249	0.452033	DTI_parameters	FALSE	TRUE
EC_FA	type_sleep_overall_Doherty	0.00271307	0.300275	0.00903527	0.763972	0.861456	DTI_parameters	FALSE	FALSE
FX_FA	type_sleep_overall_Doherty	0.0408322	3.95494	0.0103244	7.69361e-05	0.000505366	DTI_parameters	FALSE	TRUE
FXST_FA	type_sleep_overall_Doherty	0.0234455	2.44261	0.00959855	0.014594	0.0460825	DTI_parameters	FALSE	TRUE
GCC_FA	type_sleep_overall_Doherty	0.0154957	1.70319	0.00909805	0.088555	0.194525	DTI_parameters	FALSE	FALSE
IFO_FA	type_sleep_overall_Doherty	0.0108741	1.2544	0.00866875	0.209718	0.36773	DTI_parameters	FALSE	FALSE
PCR_FA	type_sleep_overall_Doherty	0.00540035	0.634456	0.00851179	0.525794	0.683719	DTI_parameters	FALSE	FALSE
PLIC_FA	type_sleep_overall_Doherty	-0.00241561	-0.280086	0.00862454	0.779416	0.872088	DTI_parameters	FALSE	FALSE
PTR_FA	type_sleep_overall_Doherty	0.00466146	0.524338	0.00889017	0.600052	0.743425	DTI_parameters	FALSE	FALSE
RLIC_FA	type_sleep_overall_Doherty	0.00857021	0.992941	0.00863114	0.320756	0.493045	DTI_parameters	FALSE	FALSE
SCC_FA	type_sleep_overall_Doherty	0.0106814	1.25416	0.00851681	0.209806	0.36778	DTI_parameters	FALSE	FALSE
SCR_FA	type_sleep_overall_Doherty	0.00861009	1.00593	0.00855932	0.314466	0.487951	DTI_parameters	FALSE	FALSE
SFO_FA	type_sleep_overall_Doherty	-0.00416743	-0.480411	0.00867471	0.630942	0.767687	DTI_parameters	FALSE	FALSE
SLF_FA	type_sleep_overall_Doherty	0.0194839	2.26012	0.00862074	0.0238293	0.069437	DTI_parameters	FALSE	TRUE
SS_FA	type_sleep_overall_Doherty	0.00700715	0.801046	0.0087475	0.423119	0.594638	DTI_parameters	FALSE	FALSE
UNC_FA	type_sleep_overall_Doherty	0.00399237	0.458069	0.00871564	0.64691	0.779696	DTI_parameters	FALSE	FALSE
ACR_AD	type_sleep_overall_Doherty	0.00521703	0.554475	0.00940896	0.579263	0.72685	DTI_parameters	FALSE	FALSE
ALIC_AD	type_sleep_overall_Doherty	0.00334887	0.332783	0.0100632	0.739303	0.844957	DTI_parameters	FALSE	FALSE
Average_AD	type_sleep_overall_Doherty	-0.00157202	-0.15128	0.0103915	0.879757	0.93387	DTI_parameters	FALSE	FALSE
BCC_AD	type_sleep_overall_Doherty	0.0277451	2.77439	0.0100004	0.00553811	0.0210732	DTI_parameters	FALSE	TRUE
CGC_AD	type_sleep_overall_Doherty	0.0271394	2.92288	0.00928517	0.00347378	0.0141356	DTI_parameters	FALSE	TRUE
CGH_AD	type_sleep_overall_Doherty	0.0398395	4.04862	0.00984028	5.18048e-05	0.000355412	DTI_parameters	FALSE	TRUE
CST_AD	type_sleep_overall_Doherty	0.00288219	0.318192	0.00905802	0.750344	0.851949	DTI_parameters	FALSE	FALSE
EC_AD	type_sleep_overall_Doherty	0.0142024	1.47559	0.0096249	0.140077	0.272883	DTI_parameters	FALSE	FALSE
FX_AD	type_sleep_overall_Doherty	-0.027079	-2.7549	0.0098294	0.00587876	0.0221297	DTI_parameters	FALSE	TRUE
FXST_AD	type_sleep_overall_Doherty	0.0268201	2.6081	0.0102834	0.00911449	0.0313601	DTI_parameters	FALSE	TRUE
GCC_AD	type_sleep_overall_Doherty	0.00756358	0.778425	0.00971652	0.436332	0.608949	DTI_parameters	FALSE	FALSE
IFO_AD	type_sleep_overall_Doherty	-0.000807221	-0.0864197	0.0093407	0.931134	0.961539	DTI_parameters	FALSE	FALSE
PCR_AD	type_sleep_overall_Doherty	-0.00993819	-1.00686	0.00987047	0.314019	0.487501	DTI_parameters	FALSE	FALSE
PLIC_AD	type_sleep_overall_Doherty	0.0131933	1.42978	0.00922754	0.152804	0.291032	DTI_parameters	TRUE	FALSE
PTR_AD	type_sleep_overall_Doherty	-0.000163176	-0.0170508	0.00957	0.986396	0.993279	DTI_parameters	FALSE	FALSE
RLIC_AD	type_sleep_overall_Doherty	0.0123929	1.24751	0.0099341	0.212233	0.370991	DTI_parameters	FALSE	FALSE
SCC_AD	type_sleep_overall_Doherty	0.00106203	0.108417	0.00979581	0.913666	0.952338	DTI_parameters	FALSE	FALSE
SCR_AD	type_sleep_overall_Doherty	-0.00397601	-0.394463	0.0100796	0.693246	0.813662	DTI_parameters	FALSE	FALSE
SFO_AD	type_sleep_overall_Doherty	-0.00706116	-0.733857	0.00962199	0.463048	0.631798	DTI_parameters	FALSE	FALSE
SLF_AD	type_sleep_overall_Doherty	0.0112208	1.17125	0.00958027	0.241521	0.408768	DTI_parameters	FALSE	FALSE
SS_AD	type_sleep_overall_Doherty	-0.00579819	-0.567807	0.0102116	0.570176	0.720088	DTI_parameters	FALSE	FALSE
UNC_AD	type_sleep_overall_Doherty	0.00256562	0.273667	0.00937497	0.784344	0.874457	DTI_parameters	FALSE	FALSE
ACR_MD	type_sleep_overall_Doherty	0.000559408	0.0578828	0.0096645	0.953843	0.974883	DTI_parameters	FALSE	FALSE
ALIC_MD	type_sleep_overall_Doherty	0.0107886	1.11071	0.00971326	0.266714	0.438947	DTI_parameters	FALSE	FALSE
Average_MD	type_sleep_overall_Doherty	-0.0205184	-2.07924	0.00986822	0.0376141	0.0998874	DTI_parameters	FALSE	TRUE
BCC_MD	type_sleep_overall_Doherty	-0.022358	-2.26833	0.00985661	0.0233248	0.0681263	DTI_parameters	FALSE	TRUE
CGC_MD	type_sleep_overall_Doherty	-0.0139374	-1.40181	0.00994244	0.160994	0.303111	DTI_parameters	FALSE	FALSE
CGH_MD	type_sleep_overall_Doherty	-0.00545808	-0.572385	0.00953567	0.56707	0.718294	DTI_parameters	FALSE	FALSE
CST_MD	type_sleep_overall_Doherty	-0.00882551	-1.00916	0.00874539	0.312915	0.486514	DTI_parameters	FALSE	FALSE
EC_MD	type_sleep_overall_Doherty	0.00487912	0.49998	0.00975864	0.617098	0.757033	DTI_parameters	FALSE	FALSE
FX_MD	type_sleep_overall_Doherty	-0.0361033	-3.65638	0.00987407	0.00025676	0.00149637	DTI_parameters	FALSE	TRUE
FXST_MD	type_sleep_overall_Doherty	0.00711798	0.729634	0.00975554	0.465626	0.634482	DTI_parameters	FALSE	FALSE
GCC_MD	type_sleep_overall_Doherty	-0.0109119	-1.12215	0.00972409	0.261819	0.433928	DTI_parameters	FALSE	FALSE
IFO_MD	type_sleep_overall_Doherty	-0.0022678	-0.22958	0.00987804	0.818422	0.895463	DTI_parameters	FALSE	FALSE
PCR_MD	type_sleep_overall_Doherty	-0.00801385	-0.848175	0.00944835	0.396355	0.568438	DTI_parameters	FALSE	FALSE
PLIC_MD	type_sleep_overall_Doherty	0.01548	1.62936	0.00950066	0.10326	0.218366	DTI_parameters	FALSE	FALSE
PTR_MD	type_sleep_overall_Doherty	-0.00526807	-0.56629	0.00930278	0.571206	0.720805	DTI_parameters	FALSE	FALSE
RLIC_MD	type_sleep_overall_Doherty	0.000885993	0.0948941	0.00933665	0.9244	0.958184	DTI_parameters	FALSE	FALSE
SCC_MD	type_sleep_overall_Doherty	-0.0175992	-1.83486	0.00959156	0.0665484	0.156098	DTI_parameters	FALSE	FALSE
SCR_MD	type_sleep_overall_Doherty	-0.00765159	-0.752738	0.010165	0.45162	0.621789	DTI_parameters	FALSE	FALSE
SFO_MD	type_sleep_overall_Doherty	-0.00616693	-0.627606	0.00982612	0.530272	0.68739	DTI_parameters	FALSE	FALSE
SLF_MD	type_sleep_overall_Doherty	-0.00786511	-0.840623	0.00935629	0.400574	0.572905	DTI_parameters	FALSE	FALSE
SS_MD	type_sleep_overall_Doherty	-0.0105284	-1.09506	0.00961445	0.27351	0.445232	DTI_parameters	FALSE	FALSE
UNC_MD	type_sleep_overall_Doherty	-0.000140756	-0.0149517	0.00941409	0.988071	0.993974	DTI_parameters	FALSE	FALSE
ACR_MO	type_sleep_overall_Doherty	-0.00139912	-0.162184	0.00862675	0.871163	0.929181	DTI_parameters	FALSE	FALSE
ALIC_MO	type_sleep_overall_Doherty	-0.0209104	-2.20874	0.00946709	0.0272091	0.0775092	DTI_parameters	FALSE	TRUE
Average_MO	type_sleep_overall_Doherty	0.00592374	0.61697	0.00960135	0.537265	0.692805	DTI_parameters	FALSE	FALSE
BCC_MO	type_sleep_overall_Doherty	0.0381905	4.19147	0.00911148	2.78899e-05	0.000202113	DTI_parameters	FALSE	TRUE
CGC_MO	type_sleep_overall_Doherty	0.0297756	3.39371	0.00877376	0.000691478	0.00354852	DTI_parameters	FALSE	TRUE
CGH_MO	type_sleep_overall_Doherty	0.0115674	1.32011	0.00876243	0.18682	0.336578	DTI_parameters	FALSE	FALSE
CST_MO	type_sleep_overall_Doherty	-0.000415796	-0.047558	0.00874291	0.962069	0.97913	DTI_parameters	FALSE	FALSE
EC_MO	type_sleep_overall_Doherty	-0.0130363	-1.48664	0.00876895	0.137133	0.268998	DTI_parameters	FALSE	FALSE
FX_MO	type_sleep_overall_Doherty	0.0434556	4.75369	0.00914144	2.01776e-06	1.81858e-05	DTI_parameters	FALSE	TRUE
FXST_MO	type_sleep_overall_Doherty	0.0225901	2.28418	0.00988979	0.0223759	0.0658489	DTI_parameters	FALSE	TRUE
GCC_MO	type_sleep_overall_Doherty	-0.0124774	-1.44157	0.00865541	0.149445	0.286652	DTI_parameters	FALSE	FALSE
IFO_MO	type_sleep_overall_Doherty	-0.0172835	-2.01604	0.00857301	0.0438151	0.112797	DTI_parameters	FALSE	FALSE
PCR_MO	type_sleep_overall_Doherty	-0.0230024	-2.5534	0.00900854	0.0106785	0.035729	DTI_parameters	FALSE	TRUE
PLIC_MO	type_sleep_overall_Doherty	-0.00819189	-0.949514	0.00862746	0.342376	0.515094	DTI_parameters	FALSE	FALSE
PTR_MO	type_sleep_overall_Doherty	0.01718	1.91179	0.00898635	0.0559242	0.135937	DTI_parameters	FALSE	FALSE
RLIC_MO	type_sleep_overall_Doherty	0.0140537	1.60959	0.00873123	0.10751	0.225063	DTI_parameters	FALSE	TRUE
SCC_MO	type_sleep_overall_Doherty	-0.038015	-3.98882	0.00953038	6.67484e-05	0.000445859	DTI_parameters	FALSE	TRUE
SCR_MO	type_sleep_overall_Doherty	-0.0137666	-1.50283	0.00916048	0.132906	0.263026	DTI_parameters	FALSE	FALSE
SFO_MO	type_sleep_overall_Doherty	-0.0229762	-2.64632	0.00868232	0.00814666	0.0286403	DTI_parameters	FALSE	TRUE
SLF_MO	type_sleep_overall_Doherty	0.00923842	1.04671	0.00882612	0.29525	0.467805	DTI_parameters	FALSE	FALSE
SS_MO	type_sleep_overall_Doherty	-0.00302352	-0.340263	0.00888584	0.733664	0.841754	DTI_parameters	FALSE	FALSE
UNC_MO	type_sleep_overall_Doherty	-0.0194033	-2.21263	0.00876936	0.0269398	0.0768826	DTI_parameters	FALSE	FALSE
ACR_RD	type_sleep_overall_Doherty	-0.00307881	-0.320532	0.0096053	0.74857	0.850554	DTI_parameters	FALSE	FALSE
ALIC_RD	type_sleep_overall_Doherty	0.00910001	0.991535	0.0091777	0.321442	0.493856	DTI_parameters	FALSE	FALSE
Average_RD	type_sleep_overall_Doherty	-0.0260321	-2.67767	0.00972194	0.00742248	0.0265733	DTI_parameters	FALSE	TRUE
BCC_RD	type_sleep_overall_Doherty	-0.0377477	-4.07431	0.00926482	4.64114e-05	0.000320124	DTI_parameters	FALSE	TRUE
CGC_RD	type_sleep_overall_Doherty	-0.0385043	-4.08011	0.00943707	4.5269e-05	0.000313925	DTI_parameters	FALSE	TRUE
CGH_RD	type_sleep_overall_Doherty	-0.0328155	-3.59459	0.00912912	0.000326043	0.00185672	DTI_parameters	FALSE	TRUE
CST_RD	type_sleep_overall_Doherty	-0.0173196	-1.96499	0.00881408	0.0494355	0.123924	DTI_parameters	FALSE	TRUE
EC_RD	type_sleep_overall_Doherty	0.00143892	0.149976	0.00959429	0.880786	0.934224	DTI_parameters	FALSE	FALSE
FX_RD	type_sleep_overall_Doherty	-0.0387882	-3.93678	0.00985277	8.29894e-05	0.000540889	DTI_parameters	FALSE	TRUE
FXST_RD	type_sleep_overall_Doherty	-0.0114865	-1.21035	0.00949024	0.226165	0.388798	DTI_parameters	FALSE	FALSE
GCC_RD	type_sleep_overall_Doherty	-0.0163447	-1.73309	0.00943097	0.0831031	0.185301	DTI_parameters	FALSE	FALSE
IFO_RD	type_sleep_overall_Doherty	-0.00317146	-0.347942	0.0091149	0.727889	0.837614	DTI_parameters	FALSE	FALSE
PCR_RD	type_sleep_overall_Doherty	-0.00606637	-0.67896	0.0089348	0.497175	0.660708	DTI_parameters	FALSE	FALSE
PLIC_RD	type_sleep_overall_Doherty	0.0097308	1.10259	0.00882539	0.270224	0.442069	DTI_parameters	FALSE	FALSE
PTR_RD	type_sleep_overall_Doherty	-0.00927367	-1.01701	0.00911852	0.309164	0.483579	DTI_parameters	FALSE	FALSE
RLIC_RD	type_sleep_overall_Doherty	-0.00695228	-0.789376	0.00880731	0.429906	0.60241	DTI_parameters	FALSE	FALSE
SCC_RD	type_sleep_overall_Doherty	-0.0181429	-2.05814	0.0088152	0.0395959	0.104305	DTI_parameters	FALSE	TRUE
SCR_RD	type_sleep_overall_Doherty	-0.00455592	-0.497931	0.0091497	0.618541	0.758177	DTI_parameters	FALSE	FALSE
SFO_RD	type_sleep_overall_Doherty	-0.00235828	-0.252321	0.00934636	0.800797	0.884255	DTI_parameters	FALSE	FALSE
SLF_RD	type_sleep_overall_Doherty	-0.015817	-1.75408	0.00901729	0.07944	0.178627	DTI_parameters	FALSE	TRUE
SS_RD	type_sleep_overall_Doherty	-0.0127808	-1.3979	0.0091429	0.162166	0.304949	DTI_parameters	FALSE	FALSE
UNC_RD	type_sleep_overall_Doherty	-0.00309022	-0.337588	0.00915382	0.735679	0.843445	DTI_parameters	FALSE	FALSE
ACR_FA	type_sleep_overall_Willetts	0.0121306	1.30984	0.00926112	0.190272	0.340925	DTI_parameters	FALSE	FALSE
ALIC_FA	type_sleep_overall_Willetts	-0.0028571	-0.327148	0.00873336	0.743561	0.84775	DTI_parameters	FALSE	FALSE
Average_FA	type_sleep_overall_Willetts	0.0327967	3.52152	0.00931323	0.000430474	0.0023525	DTI_parameters	FALSE	TRUE
BCC_FA	type_sleep_overall_Willetts	0.0410213	4.69853	0.00873066	2.64578e-06	2.33515e-05	DTI_parameters	FALSE	TRUE
CGC_FA	type_sleep_overall_Willetts	0.0496676	5.57028	0.00891653	2.59098e-08	3.08522e-07	DTI_parameters	FALSE	TRUE
CGH_FA	type_sleep_overall_Willetts	0.0522252	5.74273	0.00909415	9.51322e-09	1.1897e-07	DTI_parameters	FALSE	TRUE
CST_FA	type_sleep_overall_Willetts	0.0140362	1.54143	0.00910597	0.123236	0.249434	DTI_parameters	FALSE	TRUE
EC_FA	type_sleep_overall_Willetts	0.00576793	0.637555	0.00904696	0.523774	0.681804	DTI_parameters	FALSE	FALSE
FX_FA	type_sleep_overall_Willetts	0.0410347	3.96767	0.0103423	7.29455e-05	0.000482643	DTI_parameters	FALSE	TRUE
FXST_FA	type_sleep_overall_Willetts	0.0257409	2.67725	0.0096147	0.00743178	0.0265786	DTI_parameters	FALSE	TRUE
GCC_FA	type_sleep_overall_Willetts	0.0183347	2.0114	0.00911539	0.044303	0.113677	DTI_parameters	FALSE	FALSE
IFO_FA	type_sleep_overall_Willetts	0.0135727	1.56383	0.00867913	0.117881	0.241955	DTI_parameters	FALSE	TRUE
PCR_FA	type_sleep_overall_Willetts	0.00898604	1.05372	0.00852789	0.292028	0.464116	DTI_parameters	FALSE	FALSE
PLIC_FA	type_sleep_overall_Willetts	0.00184076	0.213201	0.00863391	0.831174	0.903229	DTI_parameters	FALSE	FALSE
PTR_FA	type_sleep_overall_Willetts	0.00582031	0.654046	0.00889892	0.513093	0.673783	DTI_parameters	FALSE	FALSE
RLIC_FA	type_sleep_overall_Willetts	0.011	1.27305	0.00864064	0.203021	0.358713	DTI_parameters	FALSE	TRUE
SCC_FA	type_sleep_overall_Willetts	0.0131618	1.54418	0.00852344	0.122567	0.248727	DTI_parameters	FALSE	FALSE
SCR_FA	type_sleep_overall_Willetts	0.0125666	1.46591	0.00857258	0.142696	0.276602	DTI_parameters	FALSE	TRUE
SFO_FA	type_sleep_overall_Willetts	-0.000965082	-0.111057	0.00868995	0.911573	0.952319	DTI_parameters	FALSE	FALSE
SLF_FA	type_sleep_overall_Willetts	0.023622	2.73599	0.00863381	0.00622723	0.0231202	DTI_parameters	FALSE	TRUE
SS_FA	type_sleep_overall_Willetts	0.00763763	0.872032	0.00875843	0.383206	0.557277	DTI_parameters	FALSE	FALSE
UNC_FA	type_sleep_overall_Willetts	0.00777747	0.890602	0.00873283	0.373158	0.547393	DTI_parameters	FALSE	FALSE
ACR_AD	type_sleep_overall_Willetts	0.00313687	0.332891	0.00942312	0.739222	0.844957	DTI_parameters	FALSE	FALSE
ALIC_AD	type_sleep_overall_Willetts	0.00523335	0.519211	0.0100794	0.603622	0.746144	DTI_parameters	FALSE	FALSE
Average_AD	type_sleep_overall_Willetts	-0.00409447	-0.393348	0.0104093	0.694069	0.814201	DTI_parameters	FALSE	FALSE
BCC_AD	type_sleep_overall_Willetts	0.0258526	2.58226	0.0100116	0.00982595	0.0334147	DTI_parameters	FALSE	TRUE
CGC_AD	type_sleep_overall_Willetts	0.0287533	3.09289	0.00929658	0.00198617	0.00879449	DTI_parameters	FALSE	TRUE
CGH_AD	type_sleep_overall_Willetts	0.038722	3.9307	0.00985119	8.51181e-05	0.000552839	DTI_parameters	FALSE	TRUE
CST_AD	type_sleep_overall_Willetts	0.000982187	0.108276	0.00907113	0.913778	0.952338	DTI_parameters	FALSE	FALSE
EC_AD	type_sleep_overall_Willetts	0.0139102	1.44357	0.00963598	0.148884	0.28575	DTI_parameters	FALSE	FALSE
FX_AD	type_sleep_overall_Willetts	-0.0270709	-2.75072	0.00984141	0.00595431	0.0222992	DTI_parameters	FALSE	TRUE
FXST_AD	type_sleep_overall_Willetts	0.0263732	2.56203	0.0102939	0.0104168	0.035035	DTI_parameters	FALSE	TRUE
GCC_AD	type_sleep_overall_Willetts	0.00343879	0.353536	0.00972683	0.723692	0.834926	DTI_parameters	FALSE	FALSE
IFO_AD	type_sleep_overall_Willetts	0.000434668	0.0464925	0.00934921	0.962918	0.979426	DTI_parameters	FALSE	FALSE
PCR_AD	type_sleep_overall_Willetts	-0.0106876	-1.0805	0.0098913	0.279938	0.451699	DTI_parameters	FALSE	FALSE
PLIC_AD	type_sleep_overall_Willetts	0.0158656	1.71721	0.00923914	0.0859634	0.190385	DTI_parameters	TRUE	FALSE
PTR_AD	type_sleep_overall_Willetts	-0.00323296	-0.337383	0.00958248	0.735834	0.843467	DTI_parameters	FALSE	FALSE
RLIC_AD	type_sleep_overall_Willetts	0.0107025	1.07665	0.0099405	0.281654	0.453763	DTI_parameters	FALSE	FALSE
SCC_AD	type_sleep_overall_Willetts	-0.00342216	-0.348863	0.00980948	0.727198	0.83746	DTI_parameters	FALSE	FALSE
SCR_AD	type_sleep_overall_Willetts	-0.00255528	-0.253162	0.0100935	0.800147	0.884007	DTI_parameters	FALSE	FALSE
SFO_AD	type_sleep_overall_Willetts	-0.00739415	-0.767323	0.0096363	0.442903	0.614951	DTI_parameters	FALSE	FALSE
SLF_AD	type_sleep_overall_Willetts	0.00906634	0.944768	0.00959637	0.344794	0.517855	DTI_parameters	FALSE	FALSE
SS_AD	type_sleep_overall_Willetts	-0.00914392	-0.894518	0.0102222	0.371061	0.545655	DTI_parameters	FALSE	FALSE
UNC_AD	type_sleep_overall_Willetts	0.00205432	0.218699	0.00939336	0.826887	0.900928	DTI_parameters	TRUE	FALSE
ACR_MD	type_sleep_overall_Willetts	-0.00267001	-0.27581	0.00968061	0.782698	0.873829	DTI_parameters	FALSE	FALSE
ALIC_MD	type_sleep_overall_Willetts	0.00988012	1.01545	0.00972981	0.30991	0.483895	DTI_parameters	FALSE	FALSE
Average_MD	type_sleep_overall_Willetts	-0.0245235	-2.47969	0.00988977	0.0131617	0.0423977	DTI_parameters	FALSE	TRUE
BCC_MD	type_sleep_overall_Willetts	-0.0264764	-2.68136	0.00987424	0.00734116	0.0263453	DTI_parameters	FALSE	TRUE
CGC_MD	type_sleep_overall_Willetts	-0.0163515	-1.64261	0.00995457	0.100487	0.213591	DTI_parameters	FALSE	FALSE
CGH_MD	type_sleep_overall_Willetts	-0.00816965	-0.855796	0.00954626	0.392126	0.565938	DTI_parameters	FALSE	FALSE
CST_MD	type_sleep_overall_Willetts	-0.0122093	-1.39479	0.00875352	0.163102	0.306281	DTI_parameters	FALSE	FALSE
EC_MD	type_sleep_overall_Willetts	0.00263829	0.269906	0.00977487	0.787237	0.874864	DTI_parameters	FALSE	FALSE
FX_MD	type_sleep_overall_Willetts	-0.0358283	-3.62328	0.00988836	0.000291945	0.00168253	DTI_parameters	FALSE	TRUE
FXST_MD	type_sleep_overall_Willetts	0.005268	0.539372	0.00976692	0.589639	0.73572	DTI_parameters	FALSE	FALSE
GCC_MD	type_sleep_overall_Willetts	-0.0150993	-1.54998	0.00974163	0.12117	0.246542	DTI_parameters	FALSE	FALSE
IFO_MD	type_sleep_overall_Willetts	-0.00388967	-0.393021	0.00989685	0.69431	0.814201	DTI_parameters	FALSE	FALSE
PCR_MD	type_sleep_overall_Willetts	-0.0101131	-1.06946	0.00945626	0.28488	0.45625	DTI_parameters	FALSE	FALSE
PLIC_MD	type_sleep_overall_Willetts	0.0148319	1.55901	0.00951367	0.119018	0.243686	DTI_parameters	FALSE	FALSE
PTR_MD	type_sleep_overall_Willetts	-0.00824995	-0.885605	0.0093156	0.375846	0.549782	DTI_parameters	FALSE	FALSE
RLIC_MD	type_sleep_overall_Willetts	-0.00221424	-0.236935	0.00934536	0.812711	0.891878	DTI_parameters	FALSE	FALSE
SCC_MD	type_sleep_overall_Willetts	-0.0220457	-2.29661	0.00959923	0.0216563	0.0641249	DTI_parameters	FALSE	TRUE
SCR_MD	type_sleep_overall_Willetts	-0.0100333	-0.985175	0.0101843	0.324556	0.497228	DTI_parameters	FALSE	FALSE
SFO_MD	type_sleep_overall_Willetts	-0.00910153	-0.92511	0.00983833	0.354925	0.528107	DTI_parameters	FALSE	FALSE
SLF_MD	type_sleep_overall_Willetts	-0.011986	-1.27988	0.00936488	0.200608	0.354851	DTI_parameters	FALSE	FALSE
SS_MD	type_sleep_overall_Willetts	-0.013323	-1.38407	0.00962601	0.166361	0.309381	DTI_parameters	FALSE	FALSE
UNC_MD	type_sleep_overall_Willetts	-0.00335712	-0.356148	0.00942618	0.721735	0.833508	DTI_parameters	FALSE	FALSE
ACR_MO	type_sleep_overall_Willetts	-0.00113038	-0.130794	0.00864243	0.89594	0.944131	DTI_parameters	FALSE	FALSE
ALIC_MO	type_sleep_overall_Willetts	-0.0188297	-1.98739	0.00947462	0.0468996	0.11863	DTI_parameters	FALSE	TRUE
Average_MO	type_sleep_overall_Willetts	0.00921746	0.959247	0.00960906	0.337451	0.510776	DTI_parameters	FALSE	FALSE
BCC_MO	type_sleep_overall_Willetts	0.0391975	4.2968	0.00912248	1.74482e-05	0.000131237	DTI_parameters	FALSE	TRUE
CGC_MO	type_sleep_overall_Willetts	0.0313037	3.5639	0.00878355	0.000366636	0.00205224	DTI_parameters	FALSE	TRUE
CGH_MO	type_sleep_overall_Willetts	0.0131187	1.49346	0.0087841	0.135341	0.266322	DTI_parameters	FALSE	FALSE
CST_MO	type_sleep_overall_Willetts	-4.51105e-05	-0.00515508	0.00875068	0.995887	0.998451	DTI_parameters	FALSE	FALSE
EC_MO	type_sleep_overall_Willetts	-0.0110306	-1.25669	0.00877747	0.208887	0.366788	DTI_parameters	FALSE	FALSE
FX_MO	type_sleep_overall_Willetts	0.0406372	4.43759	0.00915748	9.16857e-06	7.33365e-05	DTI_parameters	FALSE	TRUE
FXST_MO	type_sleep_overall_Willetts	0.0241662	2.44092	0.00990048	0.0146627	0.0462759	DTI_parameters	FALSE	TRUE
GCC_MO	type_sleep_overall_Willetts	-0.0135513	-1.56371	0.00866615	0.11791	0.241955	DTI_parameters	FALSE	FALSE
IFO_MO	type_sleep_overall_Willetts	-0.0147676	-1.72079	0.00858188	0.0853119	0.189144	DTI_parameters	FALSE	FALSE
PCR_MO	type_sleep_overall_Willetts	-0.0235156	-2.60773	0.00901763	0.0091243	0.0313711	DTI_parameters	FALSE	TRUE
PLIC_MO	type_sleep_overall_Willetts	-0.00627531	-0.726455	0.00863826	0.467572	0.636299	DTI_parameters	FALSE	FALSE
PTR_MO	type_sleep_overall_Willetts	0.0162875	1.81095	0.00899392	0.0701705	0.162356	DTI_parameters	FALSE	FALSE
RLIC_MO	type_sleep_overall_Willetts	0.0145251	1.6621	0.00873898	0.0965151	0.207341	DTI_parameters	FALSE	TRUE
SCC_MO	type_sleep_overall_Willetts	-0.039537	-4.14341	0.00954212	3.44234e-05	0.000244648	DTI_parameters	FALSE	TRUE
SCR_MO	type_sleep_overall_Willetts	-0.011505	-1.25486	0.00916838	0.209552	0.367646	DTI_parameters	FALSE	FALSE
SFO_MO	type_sleep_overall_Willetts	-0.0215949	-2.48402	0.00869353	0.0130027	0.0420813	DTI_parameters	FALSE	TRUE
SLF_MO	type_sleep_overall_Willetts	0.00959343	1.08571	0.00883611	0.277627	0.44944	DTI_parameters	FALSE	FALSE
SS_MO	type_sleep_overall_Willetts	-0.00352705	-0.396583	0.00889361	0.691681	0.812745	DTI_parameters	FALSE	FALSE
UNC_MO	type_sleep_overall_Willetts	-0.0189359	-2.15466	0.00878835	0.0312057	0.0862134	DTI_parameters	FALSE	FALSE
ACR_RD	type_sleep_overall_Willetts	-0.00658297	-0.684339	0.00961945	0.493773	0.658293	DTI_parameters	FALSE	FALSE
ALIC_RD	type_sleep_overall_Willetts	0.00694571	0.755872	0.009189	0.449739	0.620828	DTI_parameters	FALSE	FALSE
Average_RD	type_sleep_overall_Willetts	-0.0307205	-3.15321	0.00974263	0.00161837	0.00735943	DTI_parameters	FALSE	TRUE
BCC_RD	type_sleep_overall_Willetts	-0.0415816	-4.4802	0.00928121	7.51802e-06	6.10816e-05	DTI_parameters	FALSE	TRUE
CGC_RD	type_sleep_overall_Willetts	-0.042566	-4.5037	0.00945134	6.73349e-06	5.53869e-05	DTI_parameters	FALSE	TRUE
CGH_RD	type_sleep_overall_Willetts	-0.035602	-3.89602	0.00913804	9.82532e-05	0.000630699	DTI_parameters	FALSE	TRUE
CST_RD	type_sleep_overall_Willetts	-0.0218342	-2.47602	0.00881826	0.0132975	0.042769	DTI_parameters	FALSE	TRUE
EC_RD	type_sleep_overall_Willetts	-0.00141814	-0.147584	0.00960909	0.882674	0.935055	DTI_parameters	FALSE	FALSE
FX_RD	type_sleep_overall_Willetts	-0.0383994	-3.89138	0.00986781	0.000100148	0.000640577	DTI_parameters	FALSE	TRUE
FXST_RD	type_sleep_overall_Willetts	-0.0136767	-1.43896	0.0095046	0.150186	0.287452	DTI_parameters	FALSE	TRUE
GCC_RD	type_sleep_overall_Willetts	-0.019566	-2.07057	0.00944956	0.0384178	0.101654	DTI_parameters	FALSE	FALSE
IFO_RD	type_sleep_overall_Willetts	-0.00593022	-0.649278	0.00913356	0.51617	0.676285	DTI_parameters	FALSE	FALSE
PCR_RD	type_sleep_overall_Willetts	-0.00909019	-1.01571	0.00894962	0.309787	0.483895	DTI_parameters	FALSE	FALSE
PLIC_RD	type_sleep_overall_Willetts	0.00647914	0.733378	0.00883465	0.46334	0.63192	DTI_parameters	FALSE	FALSE
PTR_RD	type_sleep_overall_Willetts	-0.0116214	-1.27283	0.0091304	0.2031	0.358751	DTI_parameters	FALSE	FALSE
RLIC_RD	type_sleep_overall_Willetts	-0.00976788	-1.10795	0.00881613	0.267901	0.440452	DTI_parameters	FALSE	FALSE
SCC_RD	type_sleep_overall_Willetts	-0.0210748	-2.38826	0.00882435	0.0169419	0.0524388	DTI_parameters	FALSE	TRUE
SCR_RD	type_sleep_overall_Willetts	-0.00801538	-0.87449	0.00916577	0.381867	0.556434	DTI_parameters	FALSE	FALSE
SFO_RD	type_sleep_overall_Willetts	-0.00591231	-0.631738	0.00935879	0.527568	0.685311	DTI_parameters	FALSE	FALSE
SLF_RD	type_sleep_overall_Willetts	-0.0200486	-2.22152	0.00902471	0.0263322	0.0754436	DTI_parameters	FALSE	TRUE
SS_RD	type_sleep_overall_Willetts	-0.0143494	-1.56739	0.00915495	0.117047	0.2409	DTI_parameters	FALSE	FALSE
UNC_RD	type_sleep_overall_Willetts	-0.00613451	-0.669198	0.00916696	0.503381	0.665609	DTI_parameters	FALSE	FALSE
left.caudal.anterior.cingulate	sleep_duration	0.00531763	0.756657	0.00702779	0.449261	0.620828	Regional_brain_volumes	FALSE	FALSE
left.caudal.middle.frontal	sleep_duration	0.0236069	3.29977	0.00715411	0.000968632	0.00473907	Regional_brain_volumes	FALSE	TRUE
left.cuneus	sleep_duration	0.00441124	0.664045	0.00664298	0.506666	0.669182	Regional_brain_volumes	FALSE	FALSE
left.entorhinal	sleep_duration	0.00142124	0.205759	0.00690727	0.83698	0.907323	Regional_brain_volumes	FALSE	FALSE
left.fusiform	sleep_duration	0.00412635	0.487951	0.00845648	0.625588	0.764198	Regional_brain_volumes	FALSE	FALSE
left.inferior.parietal	sleep_duration	0.0165552	2.15858	0.0076695	0.0308898	0.0854166	Regional_brain_volumes	FALSE	FALSE
left.inferior.temporal	sleep_duration	0.014111	1.52562	0.00924941	0.127115	0.254884	Regional_brain_volumes	FALSE	FALSE
left.isthmus.cingulate	sleep_duration	-0.00620629	-0.856064	0.0072498	0.391968	0.565938	Regional_brain_volumes	FALSE	FALSE
left.lateral.occipital	sleep_duration	0.00957248	1.07142	0.00893438	0.283988	0.455757	Regional_brain_volumes	FALSE	FALSE
left.lateral.orbitofrontal	sleep_duration	0.0178396	1.95653	0.00911802	0.0504113	0.125927	Regional_brain_volumes	FALSE	TRUE
left.lingual	sleep_duration	0.00814835	0.993328	0.00820308	0.320557	0.492861	Regional_brain_volumes	FALSE	FALSE
left.medial.orbitofrontal	sleep_duration	0.0112326	1.36293	0.00824151	0.172914	0.318144	Regional_brain_volumes	FALSE	FALSE
left.middle.temporal	sleep_duration	0.0056714	0.66864	0.00848198	0.50373	0.665868	Regional_brain_volumes	FALSE	FALSE
left.parahippocampal	sleep_duration	-0.00633137	-1.01425	0.00624242	0.310471	0.484626	Regional_brain_volumes	FALSE	FALSE
left.paracentral	sleep_duration	-0.00873026	-1.2414	0.00703258	0.214466	0.374132	Regional_brain_volumes	FALSE	FALSE
left.pars.opercularis	sleep_duration	0.00665049	1.04907	0.00633939	0.294152	0.466301	Regional_brain_volumes	FALSE	FALSE
left.pars.orbitalis	sleep_duration	0.00398671	0.628298	0.00634525	0.529813	0.687081	Regional_brain_volumes	FALSE	FALSE
left.pars.triangularis	sleep_duration	0.00235052	0.376524	0.00624268	0.70653	0.822898	Regional_brain_volumes	FALSE	FALSE
left.pericalcarine	sleep_duration	0.00681947	1.19474	0.0057079	0.232197	0.396367	Regional_brain_volumes	FALSE	FALSE
left.postcentral	sleep_duration	-0.000396702	-0.051832	0.0076536	0.958663	0.977011	Regional_brain_volumes	FALSE	FALSE
left.posterior.cingulate	sleep_duration	0.00051695	0.0688185	0.00751178	0.945134	0.970047	Regional_brain_volumes	FALSE	FALSE
left.precentral	sleep_duration	0.00187619	0.232712	0.0080623	0.815986	0.894055	Regional_brain_volumes	FALSE	FALSE
left.precuneus	sleep_duration	-0.00439298	-0.488491	0.00899296	0.625205	0.763881	Regional_brain_volumes	FALSE	FALSE
left.rostral.anterior.cingulate	sleep_duration	0.0239119	3.24131	0.00737723	0.00119097	0.00564241	Regional_brain_volumes	FALSE	TRUE
left.rostral.middle.frontal	sleep_duration	0.0264455	3.07642	0.00859619	0.00209669	0.00924442	Regional_brain_volumes	FALSE	TRUE
left.superior.frontal	sleep_duration	0.00936489	0.997882	0.00938477	0.318344	0.491185	Regional_brain_volumes	FALSE	FALSE
left.superior.parietal	sleep_duration	-0.00253972	-0.335258	0.0075754	0.737432	0.844367	Regional_brain_volumes	FALSE	FALSE
left.superior.temporal	sleep_duration	-0.0149033	-1.76861	0.00842654	0.0769676	0.174557	Regional_brain_volumes	FALSE	FALSE
left.supramarginal	sleep_duration	0.0026185	0.342078	0.0076547	0.732294	0.840924	Regional_brain_volumes	FALSE	FALSE
left.transverse.temporal	sleep_duration	0.000682732	0.112619	0.0060623	0.910333	0.952319	Regional_brain_volumes	FALSE	FALSE
left.insula	sleep_duration	-0.00769585	-0.966924	0.00795911	0.333589	0.506275	Regional_brain_volumes	FALSE	FALSE
right.caudal.anterior.cingulate	sleep_duration	0.00574308	0.944322	0.0060817	0.345012	0.517934	Regional_brain_volumes	FALSE	FALSE
right.caudal.middle.frontal	sleep_duration	0.0215155	3.04772	0.00705951	0.00230759	0.0100044	Regional_brain_volumes	FALSE	TRUE
right.cuneus	sleep_duration	-0.00284079	-0.412746	0.00688265	0.679796	0.805004	Regional_brain_volumes	FALSE	FALSE
right.entorhinal	sleep_duration	0.00469546	0.641329	0.00732146	0.521313	0.680233	Regional_brain_volumes	FALSE	FALSE
right.fusiform	sleep_duration	0.0158447	1.87836	0.00843538	0.0603401	0.144085	Regional_brain_volumes	FALSE	FALSE
right.inferior.parietal	sleep_duration	0.00342149	0.433848	0.00788639	0.664402	0.793879	Regional_brain_volumes	FALSE	FALSE
right.inferior.temporal	sleep_duration	0.0171599	1.85374	0.00925691	0.0637846	0.150528	Regional_brain_volumes	FALSE	FALSE
right.isthmus.cingulate	sleep_duration	0.00314259	0.453443	0.0069305	0.650233	0.782188	Regional_brain_volumes	FALSE	FALSE
right.lateral.occipital	sleep_duration	0.014392	1.62009	0.00888344	0.105223	0.221615	Regional_brain_volumes	FALSE	FALSE
right.lateral.orbitofrontal	sleep_duration	0.0231037	2.56	0.00902487	0.0104715	0.0351685	Regional_brain_volumes	FALSE	TRUE
right.lingual	sleep_duration	0.00217303	0.24992	0.00869491	0.802651	0.885674	Regional_brain_volumes	FALSE	FALSE
right.medial.orbitofrontal	sleep_duration	0.0194055	2.35599	0.00823666	0.018479	0.0564888	Regional_brain_volumes	FALSE	TRUE
right.middle.temporal	sleep_duration	0.016366	1.94224	0.00842636	0.0521162	0.129253	Regional_brain_volumes	FALSE	FALSE
right.parahippocampal	sleep_duration	-0.00583626	-0.953752	0.00611926	0.340216	0.513605	Regional_brain_volumes	FALSE	FALSE
right.paracentral	sleep_duration	-0.0106545	-1.55385	0.00685685	0.12023	0.245243	Regional_brain_volumes	FALSE	FALSE
right.pars.opercularis	sleep_duration	0.00337633	0.522616	0.00646044	0.601245	0.743943	Regional_brain_volumes	FALSE	FALSE
right.pars.orbitalis	sleep_duration	0.0143412	2.20699	0.00649807	0.0273214	0.0776872	Regional_brain_volumes	FALSE	TRUE
right.pars.triangularis	sleep_duration	-0.00149905	-0.239799	0.00625128	0.810488	0.890448	Regional_brain_volumes	FALSE	FALSE
right.pericalcarine	sleep_duration	0.00902394	1.5308	0.00589491	0.125828	0.252874	Regional_brain_volumes	FALSE	FALSE
right.postcentral	sleep_duration	-0.0108463	-1.48246	0.0073164	0.138228	0.27038	Regional_brain_volumes	FALSE	FALSE
right.posterior.cingulate	sleep_duration	0.00630846	0.867995	0.00726785	0.385403	0.559297	Regional_brain_volumes	FALSE	FALSE
right.precentral	sleep_duration	0.00828772	1.01871	0.00813554	0.30835	0.482547	Regional_brain_volumes	FALSE	FALSE
right.precuneus	sleep_duration	-0.00520488	-0.592974	0.0087776	0.553203	0.706385	Regional_brain_volumes	FALSE	FALSE
right.rostral.anterior.cingulate	sleep_duration	0.0159328	2.39042	0.00666525	0.0168345	0.0521784	Regional_brain_volumes	FALSE	TRUE
right.rostral.middle.frontal	sleep_duration	0.0327007	3.79278	0.00862184	0.000149231	0.000921416	Regional_brain_volumes	FALSE	TRUE
right.superior.frontal	sleep_duration	0.0118589	1.20612	0.00983227	0.227781	0.391145	Regional_brain_volumes	FALSE	FALSE
right.superior.parietal	sleep_duration	0.0149549	1.96476	0.00761155	0.0494503	0.123924	Regional_brain_volumes	FALSE	FALSE
right.superior.temporal	sleep_duration	-0.0115476	-1.37718	0.00838495	0.168465	0.312268	Regional_brain_volumes	FALSE	FALSE
right.supramarginal	sleep_duration	0.00896659	1.1963	0.00749529	0.231589	0.395721	Regional_brain_volumes	FALSE	FALSE
right.transverse.temporal	sleep_duration	0.00148853	0.245157	0.00607175	0.806336	0.888552	Regional_brain_volumes	FALSE	FALSE
right.insula	sleep_duration	-0.0122095	-1.53121	0.00797376	0.125728	0.252811	Regional_brain_volumes	FALSE	FALSE
cerebellar.vermal.lobules.I.V	sleep_duration	-0.0230772	-3.72602	0.00619352	0.000194842	0.00116494	Regional_brain_volumes	FALSE	TRUE
cerebellar.vermal.lobules.VI.VII	sleep_duration	-0.0125216	-2.10615	0.00594523	0.0351985	0.0948883	Regional_brain_volumes	FALSE	TRUE
cerebellar.vermal.lobules.VIII.X	sleep_duration	-0.00212055	-0.326264	0.0064995	0.744227	0.84775	Regional_brain_volumes	FALSE	FALSE
left.basal.forebrain	sleep_duration	0.0130498	2.09268	0.00623593	0.0363849	0.0972867	Regional_brain_volumes	FALSE	TRUE
right.basal.forebrain	sleep_duration	0.0210193	3.27588	0.00641637	0.0010544	0.00508428	Regional_brain_volumes	FALSE	TRUE
Brain.stem	sleep_duration	-0.0297393	-3.79723	0.00783182	0.000146576	0.000906938	Regional_brain_volumes	FALSE	TRUE
CSF	sleep_duration	0.0233048	3.8974	0.00597958	9.74197e-05	0.000626215	Regional_brain_volumes	TRUE	TRUE
X3rd.ventricle	sleep_duration	0.0113196	1.55833	0.00726395	0.119166	0.24389	Regional_brain_volumes	FALSE	FALSE
X4th.ventricle	sleep_duration	-0.00940361	-1.5543	0.00605007	0.120123	0.245125	Regional_brain_volumes	FALSE	TRUE
optic.chiasm	sleep_duration	-0.00757814	-1.1065	0.00684877	0.268523	0.440817	Regional_brain_volumes	FALSE	FALSE
left.lateral.ventricle	sleep_duration	0.0151518	2.24462	0.00675029	0.0247991	0.0717844	Regional_brain_volumes	FALSE	TRUE
left.inferior.lateral.ventricle	sleep_duration	-0.0011028	-0.171727	0.00642183	0.863653	0.924115	Regional_brain_volumes	FALSE	FALSE
left.cerebellum.exterior	sleep_duration	-0.0217034	-2.69461	0.0080544	0.00705068	0.0254696	Regional_brain_volumes	FALSE	TRUE
left.cerebellum.white.matter	sleep_duration	-0.0278442	-3.74426	0.00743649	0.000181225	0.00109191	Regional_brain_volumes	FALSE	TRUE
left.thalamus.proper	sleep_duration	-0.0241103	-2.72113	0.00886037	0.00650916	0.0238823	Regional_brain_volumes	FALSE	TRUE
left.caudate	sleep_duration	0.00603587	0.926321	0.00651597	0.354286	0.527494	Regional_brain_volumes	FALSE	FALSE
left.putamen	sleep_duration	-0.0163925	-2.43604	0.00672918	0.0148544	0.0467387	Regional_brain_volumes	FALSE	TRUE
left.pallidum	sleep_duration	0.00397811	0.584438	0.00680674	0.55893	0.711381	Regional_brain_volumes	FALSE	FALSE
left.hippocampus	sleep_duration	-0.0285325	-3.93602	0.00724907	8.30108e-05	0.000540889	Regional_brain_volumes	FALSE	TRUE
left.amygdala	sleep_duration	-0.000125023	-0.0179956	0.00694746	0.985643	0.993101	Regional_brain_volumes	FALSE	FALSE
left.accumbens.area	sleep_duration	0.0035448	0.542171	0.00653815	0.587704	0.733894	Regional_brain_volumes	FALSE	FALSE
left.ventral.DC	sleep_duration	-0.0322193	-3.57095	0.00902262	0.000356182	0.00200453	Regional_brain_volumes	FALSE	TRUE
left.vessel	sleep_duration	-0.00474277	-0.852692	0.00556212	0.393836	0.567044	Regional_brain_volumes	FALSE	FALSE
right.lateral.ventricle	sleep_duration	0.011913	1.75251	0.00679767	0.0796956	0.179049	Regional_brain_volumes	FALSE	FALSE
right.inferior.lateral.ventricle	sleep_duration	0.00508591	0.834984	0.00609102	0.403732	0.5761	Regional_brain_volumes	FALSE	FALSE
right.cerebellum.exterior	sleep_duration	-0.0225623	-2.77081	0.00814286	0.00559471	0.0212531	Regional_brain_volumes	FALSE	TRUE
right.cerebellum.white.matter	sleep_duration	-0.0225718	-2.99414	0.00753866	0.00275424	0.0116727	Regional_brain_volumes	FALSE	TRUE
right.thalamus.proper	sleep_duration	-0.0182245	-2.01184	0.00905865	0.0442448	0.113668	Regional_brain_volumes	FALSE	FALSE
right.caudate	sleep_duration	0.0144866	2.2101	0.00655475	0.0271051	0.0772835	Regional_brain_volumes	FALSE	TRUE
right.putamen	sleep_duration	-0.0146259	-2.17513	0.00672416	0.0296275	0.082771	Regional_brain_volumes	FALSE	FALSE
right.pallidum	sleep_duration	-0.00028787	-0.0420478	0.00684624	0.966461	0.980803	Regional_brain_volumes	FALSE	FALSE
right.hippocampus	sleep_duration	-0.0261026	-3.60383	0.00724302	0.000314016	0.0018014	Regional_brain_volumes	FALSE	TRUE
right.amygdala	sleep_duration	-0.0053176	-0.762476	0.00697412	0.445782	0.618259	Regional_brain_volumes	FALSE	FALSE
right.accumbens.area	sleep_duration	0.0072934	1.13029	0.00645265	0.25836	0.429337	Regional_brain_volumes	FALSE	FALSE
right.ventral.DC	sleep_duration	-0.0297604	-3.26528	0.0091142	0.00109464	0.00525377	Regional_brain_volumes	FALSE	TRUE
right.vessel	sleep_duration	0.00308453	0.559519	0.00551282	0.575811	0.724854	Regional_brain_volumes	FALSE	FALSE
grey.matter	sleep_duration	0.0647471	3.88329	0.0166733	0.00010325	0.000659065	Regional_brain_volumes	FALSE	TRUE
white.matter	sleep_duration	-0.0531701	-3.40556	0.0156127	0.000661055	0.00342342	Regional_brain_volumes	TRUE	TRUE
total.brain.volume	sleep_duration	-0.0194433	-1.27125	0.0152947	0.203649	0.359506	Regional_brain_volumes	FALSE	FALSE
left.caudal.anterior.cingulate	getting_up	0.0282489	4.14654	0.00681264	3.38367e-05	0.000240931	Regional_brain_volumes	FALSE	TRUE
left.caudal.middle.frontal	getting_up	0.00551026	0.794306	0.00693719	0.427023	0.599313	Regional_brain_volumes	FALSE	FALSE
left.cuneus	getting_up	-0.00404408	-0.627826	0.00644141	0.530122	0.687338	Regional_brain_volumes	FALSE	FALSE
left.entorhinal	getting_up	0.00432873	0.646437	0.0066963	0.518001	0.677972	Regional_brain_volumes	FALSE	FALSE
left.fusiform	getting_up	0.0124734	1.52143	0.00819848	0.12816	0.256403	Regional_brain_volumes	FALSE	FALSE
left.inferior.parietal	getting_up	-0.00975421	-1.31173	0.00743612	0.189619	0.340439	Regional_brain_volumes	FALSE	FALSE
left.inferior.temporal	getting_up	-0.0187057	-2.08614	0.00896666	0.0369736	0.0984804	Regional_brain_volumes	FALSE	FALSE
left.isthmus.cingulate	getting_up	0.00155001	0.220498	0.00702957	0.825485	0.899872	Regional_brain_volumes	FALSE	FALSE
left.lateral.occipital	getting_up	-0.00453608	-0.523602	0.00866321	0.600559	0.743537	Regional_brain_volumes	FALSE	FALSE
left.lateral.orbitofrontal	getting_up	-0.00833358	-0.942599	0.00884107	0.345893	0.518725	Regional_brain_volumes	FALSE	FALSE
left.lingual	getting_up	0.00823219	1.03503	0.00795353	0.30066	0.473763	Regional_brain_volumes	FALSE	FALSE
left.medial.orbitofrontal	getting_up	0.0261677	3.27527	0.00798948	0.00105667	0.00508735	Regional_brain_volumes	FALSE	TRUE
left.middle.temporal	getting_up	-0.0111025	-1.35016	0.00822315	0.176975	0.323047	Regional_brain_volumes	FALSE	FALSE
left.parahippocampal	getting_up	-0.0238569	-3.94218	0.0060517	8.09066e-05	0.000528309	Regional_brain_volumes	FALSE	TRUE
left.paracentral	getting_up	0.0159759	2.34288	0.00681891	0.0191414	0.0581712	Regional_brain_volumes	FALSE	FALSE
left.pars.opercularis	getting_up	0.00522963	0.85084	0.00614643	0.394864	0.567779	Regional_brain_volumes	FALSE	FALSE
left.pars.orbitalis	getting_up	-0.00375592	-0.61046	0.0061526	0.541561	0.695975	Regional_brain_volumes	FALSE	FALSE
left.pars.triangularis	getting_up	-0.00233634	-0.386016	0.00605245	0.699488	0.8176	Regional_brain_volumes	FALSE	FALSE
left.pericalcarine	getting_up	-0.00142663	-0.25776	0.00553475	0.796594	0.881332	Regional_brain_volumes	FALSE	FALSE
left.postcentral	getting_up	0.0148201	1.9973	0.00742008	0.0458009	0.116513	Regional_brain_volumes	TRUE	FALSE
left.posterior.cingulate	getting_up	0.0182748	2.50914	0.00728327	0.0121071	0.0396602	Regional_brain_volumes	FALSE	FALSE
left.precentral	getting_up	0.00850248	1.08762	0.00781748	0.276769	0.448553	Regional_brain_volumes	FALSE	FALSE
left.precuneus	getting_up	0.0107274	1.23042	0.00871852	0.218549	0.37927	Regional_brain_volumes	FALSE	FALSE
left.rostral.anterior.cingulate	getting_up	0.0143376	2.00439	0.0071531	0.0450359	0.115036	Regional_brain_volumes	FALSE	FALSE
left.rostral.middle.frontal	getting_up	0.00212715	0.255195	0.00833538	0.798574	0.882895	Regional_brain_volumes	FALSE	FALSE
left.superior.frontal	getting_up	-0.0030509	-0.335288	0.00909934	0.73741	0.844367	Regional_brain_volumes	FALSE	FALSE
left.superior.parietal	getting_up	0.0162555	2.21347	0.00734391	0.0268722	0.0767586	Regional_brain_volumes	FALSE	TRUE
left.superior.temporal	getting_up	-0.0076632	-0.938013	0.00816961	0.348244	0.520788	Regional_brain_volumes	FALSE	FALSE
left.supramarginal	getting_up	0.00778991	1.04975	0.00742076	0.293842	0.466048	Regional_brain_volumes	FALSE	FALSE
left.transverse.temporal	getting_up	0.0127702	2.17253	0.00587805	0.0298228	0.0832794	Regional_brain_volumes	FALSE	FALSE
left.insula	getting_up	-0.00783928	-1.01597	0.00771605	0.309651	0.483895	Regional_brain_volumes	FALSE	FALSE
right.caudal.anterior.cingulate	getting_up	0.00411979	0.698604	0.00589718	0.484804	0.649813	Regional_brain_volumes	FALSE	FALSE
right.caudal.middle.frontal	getting_up	0.00893865	1.30574	0.00684568	0.191651	0.342411	Regional_brain_volumes	FALSE	FALSE
right.cuneus	getting_up	0.00374229	0.560861	0.00667239	0.574896	0.724287	Regional_brain_volumes	FALSE	FALSE
right.entorhinal	getting_up	-0.0161113	-2.27049	0.00709598	0.0231843	0.0678431	Regional_brain_volumes	FALSE	FALSE
right.fusiform	getting_up	0.0103691	1.26781	0.00817875	0.204874	0.360963	Regional_brain_volumes	FALSE	FALSE
right.inferior.parietal	getting_up	-0.0114536	-1.49817	0.00764504	0.134098	0.264544	Regional_brain_volumes	FALSE	FALSE
right.inferior.temporal	getting_up	0.000878738	0.0979142	0.00897457	0.922001	0.95708	Regional_brain_volumes	FALSE	FALSE
right.isthmus.cingulate	getting_up	0.002507	0.373142	0.00671862	0.709045	0.824459	Regional_brain_volumes	TRUE	FALSE
right.lateral.occipital	getting_up	-0.00528632	-0.613649	0.00861457	0.539452	0.694377	Regional_brain_volumes	FALSE	FALSE
right.lateral.orbitofrontal	getting_up	-0.00948783	-1.08431	0.00875009	0.278234	0.450021	Regional_brain_volumes	FALSE	FALSE
right.lingual	getting_up	0.01464	1.73673	0.00842961	0.0824441	0.184096	Regional_brain_volumes	FALSE	FALSE
right.medial.orbitofrontal	getting_up	0.015437	1.9328	0.00798684	0.0532688	0.131211	Regional_brain_volumes	FALSE	FALSE
right.middle.temporal	getting_up	-0.0147132	-1.80089	0.00816996	0.0717297	0.164535	Regional_brain_volumes	FALSE	TRUE
right.parahippocampal	getting_up	-0.0261455	-4.40839	0.00593085	1.04463e-05	8.18081e-05	Regional_brain_volumes	FALSE	TRUE
right.paracentral	getting_up	0.0133327	2.00559	0.00664776	0.0449078	0.114803	Regional_brain_volumes	FALSE	FALSE
right.pars.opercularis	getting_up	0.00595764	0.951206	0.00626325	0.341506	0.514531	Regional_brain_volumes	FALSE	FALSE
right.pars.orbitalis	getting_up	0.000288714	0.0458257	0.00630027	0.963449	0.979516	Regional_brain_volumes	FALSE	FALSE
right.pars.triangularis	getting_up	-0.0108369	-1.78792	0.00606115	0.0737976	0.16841	Regional_brain_volumes	FALSE	FALSE
right.pericalcarine	getting_up	0.000269451	0.047139	0.00571609	0.962403	0.979221	Regional_brain_volumes	FALSE	FALSE
right.postcentral	getting_up	0.0104759	1.47683	0.00709354	0.139731	0.27272	Regional_brain_volumes	FALSE	FALSE
right.posterior.cingulate	getting_up	0.0266453	3.78118	0.00704683	0.000156358	0.00095877	Regional_brain_volumes	FALSE	TRUE
right.precentral	getting_up	0.0160685	2.03705	0.00788812	0.0416529	0.108395	Regional_brain_volumes	TRUE	FALSE
right.precuneus	getting_up	0.023819	2.79871	0.0085107	0.0051336	0.0197666	Regional_brain_volumes	FALSE	TRUE
right.rostral.anterior.cingulate	getting_up	0.0104423	1.61569	0.00646309	0.106172	0.222958	Regional_brain_volumes	FALSE	FALSE
right.rostral.middle.frontal	getting_up	-0.0007119	-0.0851457	0.00836097	0.932146	0.961946	Regional_brain_volumes	FALSE	FALSE
right.superior.frontal	getting_up	0.0138134	1.44908	0.00953256	0.147325	0.283282	Regional_brain_volumes	FALSE	FALSE
right.superior.parietal	getting_up	0.00985173	1.33499	0.00737965	0.18189	0.329411	Regional_brain_volumes	FALSE	FALSE
right.superior.temporal	getting_up	-0.0153439	-1.88777	0.00812805	0.0590657	0.141693	Regional_brain_volumes	FALSE	FALSE
right.supramarginal	getting_up	-0.00455669	-0.627084	0.00726647	0.530608	0.687682	Regional_brain_volumes	FALSE	FALSE
right.transverse.temporal	getting_up	0.0131434	2.23238	0.00588764	0.0255966	0.073793	Regional_brain_volumes	FALSE	TRUE
right.insula	getting_up	-0.00900914	-1.16534	0.00773093	0.243891	0.411995	Regional_brain_volumes	FALSE	FALSE
cerebellar.vermal.lobules.I.V	getting_up	-0.0151584	-2.52444	0.00600465	0.0115927	0.0382902	Regional_brain_volumes	FALSE	TRUE
cerebellar.vermal.lobules.VI.VII	getting_up	-0.0182542	-3.16729	0.00576336	0.00154004	0.00705475	Regional_brain_volumes	TRUE	TRUE
cerebellar.vermal.lobules.VIII.X	getting_up	-0.018455	-2.92929	0.00630018	0.00339969	0.0138718	Regional_brain_volumes	FALSE	TRUE
left.basal.forebrain	getting_up	-0.00354334	-0.585973	0.00604693	0.557898	0.710778	Regional_brain_volumes	FALSE	FALSE
right.basal.forebrain	getting_up	-0.00775331	-1.24609	0.00622211	0.21274	0.371605	Regional_brain_volumes	FALSE	FALSE
Brain.stem	getting_up	-0.00186122	-0.245065	0.0075948	0.806407	0.888552	Regional_brain_volumes	FALSE	FALSE
CSF	getting_up	-0.0193949	-3.34413	0.00579969	0.000826303	0.00413483	Regional_brain_volumes	FALSE	TRUE
X3rd.ventricle	getting_up	-0.00684445	-0.971722	0.00704363	0.331196	0.503871	Regional_brain_volumes	FALSE	FALSE
X4th.ventricle	getting_up	-0.0156465	-2.66763	0.00586532	0.00764257	0.0272088	Regional_brain_volumes	FALSE	FALSE
optic.chiasm	getting_up	0.00261839	0.393235	0.0066586	0.69415	0.814201	Regional_brain_volumes	FALSE	FALSE
left.lateral.ventricle	getting_up	-0.0125326	-1.91421	0.00654713	0.0556013	0.135258	Regional_brain_volumes	FALSE	FALSE
left.inferior.lateral.ventricle	getting_up	-0.000368162	-0.0591066	0.00622878	0.952868	0.974453	Regional_brain_volumes	FALSE	FALSE
left.cerebellum.exterior	getting_up	-0.0178521	-2.28631	0.00780829	0.0222425	0.0655492	Regional_brain_volumes	FALSE	TRUE
left.cerebellum.white.matter	getting_up	-0.0146583	-2.03257	0.00721171	0.0421039	0.109386	Regional_brain_volumes	FALSE	TRUE
left.thalamus.proper	getting_up	-0.00598883	-0.697098	0.0085911	0.485747	0.650656	Regional_brain_volumes	FALSE	FALSE
left.caudate	getting_up	-0.0197668	-3.12784	0.00631965	0.00176246	0.0079279	Regional_brain_volumes	FALSE	TRUE
left.putamen	getting_up	-0.00557357	-0.854144	0.00652532	0.393031	0.56654	Regional_brain_volumes	FALSE	FALSE
left.pallidum	getting_up	-0.00334745	-0.507218	0.00659962	0.612005	0.753218	Regional_brain_volumes	FALSE	FALSE
left.hippocampus	getting_up	-0.0107932	-1.53547	0.00702926	0.124678	0.251212	Regional_brain_volumes	FALSE	FALSE
left.amygdala	getting_up	-0.00990451	-1.47085	0.00673387	0.141341	0.274487	Regional_brain_volumes	FALSE	FALSE
left.accumbens.area	getting_up	0.00354139	0.558655	0.00633913	0.576401	0.724929	Regional_brain_volumes	FALSE	FALSE
left.ventral.DC	getting_up	-0.00979644	-1.11968	0.00874936	0.26286	0.434843	Regional_brain_volumes	FALSE	FALSE
left.vessel	getting_up	-0.00369521	-0.684969	0.00539471	0.493368	0.657894	Regional_brain_volumes	FALSE	FALSE
right.lateral.ventricle	getting_up	-0.0142565	-2.16291	0.00659133	0.0305552	0.0847547	Regional_brain_volumes	FALSE	FALSE
right.inferior.lateral.ventricle	getting_up	0.0102925	1.743	0.00590506	0.081343	0.18229	Regional_brain_volumes	FALSE	FALSE
right.cerebellum.exterior	getting_up	-0.0176197	-2.23201	0.00789411	0.0256208	0.0738287	Regional_brain_volumes	FALSE	TRUE
right.cerebellum.white.matter	getting_up	-0.0132015	-1.80591	0.00731018	0.0709418	0.163571	Regional_brain_volumes	FALSE	TRUE
right.thalamus.proper	getting_up	-0.0147506	-1.67986	0.00878084	0.0929934	0.201861	Regional_brain_volumes	FALSE	FALSE
right.caudate	getting_up	-0.0169101	-2.65961	0.00635811	0.00782679	0.0276451	Regional_brain_volumes	FALSE	FALSE
right.putamen	getting_up	-0.00655298	-1.00504	0.00652014	0.314886	0.487995	Regional_brain_volumes	FALSE	FALSE
right.pallidum	getting_up	-0.00326757	-0.492318	0.00663711	0.622498	0.761768	Regional_brain_volumes	FALSE	FALSE
right.hippocampus	getting_up	-0.00890846	-1.26844	0.00702313	0.204648	0.360667	Regional_brain_volumes	FALSE	FALSE
right.amygdala	getting_up	-0.00703106	-1.04008	0.00676011	0.29831	0.471425	Regional_brain_volumes	FALSE	FALSE
right.accumbens.area	getting_up	0.00419418	0.670391	0.00625633	0.502613	0.665394	Regional_brain_volumes	FALSE	FALSE
right.ventral.DC	getting_up	-0.0164999	-1.86697	0.0088378	0.0619142	0.146887	Regional_brain_volumes	FALSE	TRUE
right.vessel	getting_up	0.00715495	1.3396	0.0053411	0.180383	0.327642	Regional_brain_volumes	FALSE	FALSE
grey.matter	getting_up	0.0224601	1.38887	0.0161715	0.164882	0.307825	Regional_brain_volumes	FALSE	FALSE
white.matter	getting_up	0.0556103	3.67338	0.0151387	0.000239731	0.00140633	Regional_brain_volumes	FALSE	TRUE
total.brain.volume	getting_up	0.0221397	1.49374	0.0148216	0.135253	0.266233	Regional_brain_volumes	FALSE	FALSE
left.caudal.anterior.cingulate	chronotype	0.00464788	0.647468	0.00717855	0.517334	0.677525	Regional_brain_volumes	FALSE	FALSE
left.caudal.middle.frontal	chronotype	0.00346386	0.474214	0.00730444	0.635351	0.769854	Regional_brain_volumes	FALSE	FALSE
left.cuneus	chronotype	0.001987	0.292969	0.00678229	0.769548	0.864849	Regional_brain_volumes	TRUE	FALSE
left.entorhinal	chronotype	-0.00581198	-0.822826	0.00706344	0.410613	0.582981	Regional_brain_volumes	FALSE	FALSE
left.fusiform	chronotype	-0.0018719	-0.216568	0.00864348	0.828547	0.901656	Regional_brain_volumes	FALSE	FALSE
left.inferior.parietal	chronotype	-0.00909799	-1.16171	0.00783157	0.245363	0.414033	Regional_brain_volumes	FALSE	FALSE
left.inferior.temporal	chronotype	0.012863	1.36213	0.0094433	0.173167	0.318427	Regional_brain_volumes	FALSE	FALSE
left.isthmus.cingulate	chronotype	-0.00951139	-1.28513	0.00740109	0.198755	0.352575	Regional_brain_volumes	FALSE	FALSE
left.lateral.occipital	chronotype	-0.0182602	-2.00174	0.00912219	0.0453214	0.115718	Regional_brain_volumes	FALSE	FALSE
left.lateral.orbitofrontal	chronotype	0.00821692	0.881775	0.00931861	0.377905	0.552016	Regional_brain_volumes	FALSE	FALSE
left.lingual	chronotype	-0.00333107	-0.397939	0.00837082	0.690678	0.812026	Regional_brain_volumes	FALSE	FALSE
left.medial.orbitofrontal	chronotype	-0.0291112	-3.46169	0.00840953	0.000537483	0.00286934	Regional_brain_volumes	FALSE	TRUE
left.middle.temporal	chronotype	0.00268828	0.310275	0.00866417	0.756353	0.856996	Regional_brain_volumes	FALSE	FALSE
left.parahippocampal	chronotype	0.00765454	1.19924	0.00638284	0.230445	0.394415	Regional_brain_volumes	FALSE	FALSE
left.paracentral	chronotype	0.00367824	0.511764	0.00718736	0.608819	0.750871	Regional_brain_volumes	FALSE	FALSE
left.pars.opercularis	chronotype	0.000716807	0.110722	0.00647396	0.911838	0.952338	Regional_brain_volumes	FALSE	FALSE
left.pars.orbitalis	chronotype	0.00619766	0.955085	0.00648912	0.339542	0.51306	Regional_brain_volumes	FALSE	FALSE
left.pars.triangularis	chronotype	0.00522141	0.819424	0.00637205	0.412551	0.585065	Regional_brain_volumes	FALSE	FALSE
left.pericalcarine	chronotype	0.000795949	0.136483	0.00583184	0.89144	0.940981	Regional_brain_volumes	TRUE	FALSE
left.postcentral	chronotype	-0.00229861	-0.294161	0.00781413	0.768637	0.864585	Regional_brain_volumes	TRUE	FALSE
left.posterior.cingulate	chronotype	-0.00769003	-1.00172	0.00767681	0.316485	0.489256	Regional_brain_volumes	FALSE	FALSE
left.precentral	chronotype	0.00622846	0.756415	0.00823419	0.449406	0.620828	Regional_brain_volumes	FALSE	FALSE
left.precuneus	chronotype	0.00663674	0.722377	0.00918735	0.470068	0.638452	Regional_brain_volumes	FALSE	FALSE
left.rostral.anterior.cingulate	chronotype	-0.00158268	-0.209989	0.00753697	0.833678	0.904688	Regional_brain_volumes	FALSE	FALSE
left.rostral.middle.frontal	chronotype	0.0124201	1.41722	0.00876374	0.156429	0.296124	Regional_brain_volumes	TRUE	FALSE
left.superior.frontal	chronotype	0.0035451	0.36984	0.0095855	0.711504	0.825912	Regional_brain_volumes	FALSE	FALSE
left.superior.parietal	chronotype	-0.0137491	-1.77783	0.00773361	0.0754404	0.171656	Regional_brain_volumes	FALSE	FALSE
left.superior.temporal	chronotype	0.0149864	1.73855	0.00862008	0.0821241	0.183644	Regional_brain_volumes	FALSE	FALSE
left.supramarginal	chronotype	-0.0115925	-1.48227	0.00782077	0.138278	0.270392	Regional_brain_volumes	FALSE	FALSE
left.transverse.temporal	chronotype	-0.00761143	-1.23012	0.00618755	0.218661	0.37927	Regional_brain_volumes	FALSE	FALSE
left.insula	chronotype	-0.00171198	-0.210472	0.00813402	0.833301	0.904614	Regional_brain_volumes	FALSE	FALSE
right.caudal.anterior.cingulate	chronotype	0.0061972	0.996344	0.00621994	0.31909	0.491941	Regional_brain_volumes	FALSE	FALSE
right.caudal.middle.frontal	chronotype	-0.000515221	-0.0714418	0.00721175	0.943047	0.969022	Regional_brain_volumes	FALSE	FALSE
right.cuneus	chronotype	-0.00187754	-0.266759	0.00703834	0.789656	0.876542	Regional_brain_volumes	FALSE	FALSE
right.entorhinal	chronotype	0.0018059	0.241249	0.00748565	0.809364	0.890243	Regional_brain_volumes	FALSE	FALSE
right.fusiform	chronotype	-0.0043229	-0.500961	0.00862922	0.616402	0.756538	Regional_brain_volumes	FALSE	FALSE
right.inferior.parietal	chronotype	0.00490873	0.609798	0.00804977	0.542	0.695975	Regional_brain_volumes	FALSE	FALSE
right.inferior.temporal	chronotype	-0.00363615	-0.384262	0.00946268	0.700786	0.818811	Regional_brain_volumes	FALSE	FALSE
right.isthmus.cingulate	chronotype	-0.0116519	-1.6478	0.00707119	0.099404	0.211939	Regional_brain_volumes	FALSE	FALSE
right.lateral.occipital	chronotype	0.00125986	0.138863	0.00907272	0.889559	0.939633	Regional_brain_volumes	FALSE	FALSE
right.lateral.orbitofrontal	chronotype	0.0109549	1.18782	0.00922277	0.234915	0.400416	Regional_brain_volumes	FALSE	FALSE
right.lingual	chronotype	-0.00831574	-0.936134	0.00888307	0.349211	0.521848	Regional_brain_volumes	FALSE	FALSE
right.medial.orbitofrontal	chronotype	-0.0279295	-3.3164	0.00842162	0.000912839	0.00449564	Regional_brain_volumes	FALSE	TRUE
right.middle.temporal	chronotype	0.00100265	0.116526	0.00860453	0.907236	0.950729	Regional_brain_volumes	FALSE	FALSE
right.parahippocampal	chronotype	0.0133182	2.12796	0.00625869	0.0333478	0.0910016	Regional_brain_volumes	FALSE	TRUE
right.paracentral	chronotype	-0.00328666	-0.469165	0.00700533	0.638955	0.772649	Regional_brain_volumes	FALSE	FALSE
right.pars.opercularis	chronotype	0.00391707	0.59309	0.00660451	0.553125	0.706385	Regional_brain_volumes	FALSE	FALSE
right.pars.orbitalis	chronotype	0.00158187	0.238245	0.00663969	0.811693	0.891545	Regional_brain_volumes	TRUE	FALSE
right.pars.triangularis	chronotype	0.00737128	1.15515	0.00638122	0.248036	0.417301	Regional_brain_volumes	FALSE	FALSE
right.pericalcarine	chronotype	-0.0100919	-1.67454	0.0060267	0.094034	0.203202	Regional_brain_volumes	FALSE	FALSE
right.postcentral	chronotype	-0.0102903	-1.37724	0.00747163	0.168447	0.312268	Regional_brain_volumes	FALSE	FALSE
right.posterior.cingulate	chronotype	-0.017752	-2.39165	0.00742248	0.0167786	0.0520312	Regional_brain_volumes	FALSE	FALSE
right.precentral	chronotype	-0.00162743	-0.195828	0.00831051	0.844746	0.912091	Regional_brain_volumes	TRUE	FALSE
right.precuneus	chronotype	0.000667047	0.0743518	0.00897149	0.940731	0.968101	Regional_brain_volumes	FALSE	FALSE
right.rostral.anterior.cingulate	chronotype	-0.00435976	-0.640153	0.00681049	0.522078	0.680591	Regional_brain_volumes	FALSE	FALSE
right.rostral.middle.frontal	chronotype	0.00875679	0.99484	0.00880221	0.319822	0.492177	Regional_brain_volumes	FALSE	FALSE
right.superior.frontal	chronotype	0.00789178	0.786142	0.0100386	0.43179	0.604778	Regional_brain_volumes	FALSE	FALSE
right.superior.parietal	chronotype	-0.0158317	-2.03848	0.00776646	0.0415104	0.108205	Regional_brain_volumes	FALSE	TRUE
right.superior.temporal	chronotype	0.00954732	1.11409	0.00856963	0.26525	0.437287	Regional_brain_volumes	FALSE	FALSE
right.supramarginal	chronotype	-0.00175395	-0.22917	0.00765349	0.818738	0.895495	Regional_brain_volumes	FALSE	FALSE
right.transverse.temporal	chronotype	0.000763135	0.12313	0.00619781	0.902005	0.947484	Regional_brain_volumes	FALSE	FALSE
right.insula	chronotype	-0.000887623	-0.109045	0.00813998	0.913168	0.952338	Regional_brain_volumes	FALSE	FALSE
cerebellar.vermal.lobules.I.V	chronotype	-0.00816068	-1.2893	0.00632953	0.197302	0.350696	Regional_brain_volumes	FALSE	FALSE
cerebellar.vermal.lobules.VI.VII	chronotype	0.0123384	2.03107	0.00607485	0.0422564	0.109645	Regional_brain_volumes	FALSE	FALSE
cerebellar.vermal.lobules.VIII.X	chronotype	-0.00284299	-0.4277	0.00664715	0.668872	0.797221	Regional_brain_volumes	FALSE	FALSE
left.basal.forebrain	chronotype	-0.00825334	-1.29795	0.00635877	0.194315	0.346475	Regional_brain_volumes	FALSE	FALSE
right.basal.forebrain	chronotype	-0.00405968	-0.619727	0.00655076	0.535442	0.691501	Regional_brain_volumes	FALSE	FALSE
Brain.stem	chronotype	-0.00689519	-0.862961	0.00799015	0.388165	0.562257	Regional_brain_volumes	FALSE	FALSE
CSF	chronotype	0.00670536	1.09685	0.0061133	0.272716	0.444654	Regional_brain_volumes	FALSE	FALSE
X3rd.ventricle	chronotype	0.00836522	1.12576	0.00743072	0.260275	0.431943	Regional_brain_volumes	FALSE	FALSE
X4th.ventricle	chronotype	0.0197301	3.18895	0.00618703	0.00142926	0.00660065	Regional_brain_volumes	FALSE	TRUE
optic.chiasm	chronotype	-0.0126579	-1.81234	0.00698429	0.0699464	0.162162	Regional_brain_volumes	FALSE	FALSE
left.lateral.ventricle	chronotype	0.0173114	2.50912	0.0068994	0.0121082	0.0396602	Regional_brain_volumes	FALSE	TRUE
left.inferior.lateral.ventricle	chronotype	0.00290792	0.442749	0.00656786	0.65795	0.788366	Regional_brain_volumes	FALSE	FALSE
left.cerebellum.exterior	chronotype	-9.57753e-05	-0.011647	0.0082232	0.990707	0.994981	Regional_brain_volumes	FALSE	FALSE
left.cerebellum.white.matter	chronotype	1.68608e-05	0.00221743	0.00760376	0.998231	0.999527	Regional_brain_volumes	FALSE	FALSE
left.thalamus.proper	chronotype	-0.00193001	-0.213567	0.00903701	0.830886	0.903229	Regional_brain_volumes	FALSE	FALSE
left.caudate	chronotype	0.00987525	1.48532	0.00664857	0.137469	0.269319	Regional_brain_volumes	FALSE	FALSE
left.putamen	chronotype	-0.00461081	-0.671189	0.00686961	0.502105	0.665106	Regional_brain_volumes	FALSE	FALSE
left.pallidum	chronotype	-0.00949827	-1.36742	0.00694612	0.171503	0.316208	Regional_brain_volumes	FALSE	FALSE
left.hippocampus	chronotype	0.0111166	1.50008	0.00741065	0.133603	0.263652	Regional_brain_volumes	FALSE	TRUE
left.amygdala	chronotype	0.000520099	0.0732224	0.007103	0.94163	0.968179	Regional_brain_volumes	FALSE	FALSE
left.accumbens.area	chronotype	-0.0184466	-2.7616	0.00667969	0.00575508	0.0217694	Regional_brain_volumes	FALSE	TRUE
left.ventral.DC	chronotype	0.00163235	0.177242	0.00920972	0.859319	0.921826	Regional_brain_volumes	FALSE	FALSE
left.vessel	chronotype	0.00246021	0.433658	0.00567316	0.664539	0.793879	Regional_brain_volumes	FALSE	FALSE
right.lateral.ventricle	chronotype	0.0182927	2.62994	0.00695558	0.00854403	0.0297537	Regional_brain_volumes	FALSE	TRUE
right.inferior.lateral.ventricle	chronotype	-0.00116639	-0.187017	0.00623681	0.851648	0.917001	Regional_brain_volumes	FALSE	FALSE
right.cerebellum.exterior	chronotype	-0.000626214	-0.0752623	0.00832042	0.940006	0.967974	Regional_brain_volumes	FALSE	FALSE
right.cerebellum.white.matter	chronotype	2.07323e-05	0.00268903	0.00770997	0.997854	0.999527	Regional_brain_volumes	FALSE	FALSE
right.thalamus.proper	chronotype	0.00713922	0.772555	0.00924105	0.439791	0.612493	Regional_brain_volumes	FALSE	FALSE
right.caudate	chronotype	0.00701962	1.05053	0.00668201	0.293484	0.465718	Regional_brain_volumes	FALSE	FALSE
right.putamen	chronotype	-0.00377437	-0.549868	0.00686415	0.582414	0.729774	Regional_brain_volumes	FALSE	FALSE
right.pallidum	chronotype	-0.00634817	-0.909331	0.00698114	0.363182	0.537186	Regional_brain_volumes	FALSE	FALSE
right.hippocampus	chronotype	0.00689827	0.930828	0.00741089	0.351949	0.524556	Regional_brain_volumes	FALSE	FALSE
right.amygdala	chronotype	-0.000544034	-0.0763724	0.00712344	0.939123	0.967384	Regional_brain_volumes	FALSE	FALSE
right.accumbens.area	chronotype	-0.0200304	-3.04315	0.00658211	0.00234302	0.0101157	Regional_brain_volumes	FALSE	TRUE
right.ventral.DC	chronotype	0.00470055	0.505504	0.00929875	0.613208	0.754104	Regional_brain_volumes	FALSE	FALSE
right.vessel	chronotype	-0.00189127	-0.335989	0.00562896	0.736881	0.844202	Regional_brain_volumes	FALSE	FALSE
grey.matter	chronotype	-0.0186399	-1.09402	0.0170381	0.273956	0.445394	Regional_brain_volumes	FALSE	FALSE
white.matter	chronotype	-0.0375048	-2.35237	0.0159434	0.0186603	0.0569872	Regional_brain_volumes	FALSE	TRUE
total.brain.volume	chronotype	-0.025717	-1.64669	0.0156174	0.0996323	0.212281	Regional_brain_volumes	FALSE	FALSE
left.caudal.anterior.cingulate	nap_during_day	0.0260822	3.77418	0.00691068	0.000160808	0.000983154	Regional_brain_volumes	FALSE	TRUE
left.caudal.middle.frontal	nap_during_day	-0.00552268	-0.784811	0.00703695	0.43257	0.605598	Regional_brain_volumes	FALSE	FALSE
left.cuneus	nap_during_day	-0.00619171	-0.947654	0.00653372	0.343312	0.516253	Regional_brain_volumes	TRUE	FALSE
left.entorhinal	nap_during_day	0.00423088	0.622854	0.00679273	0.533384	0.689845	Regional_brain_volumes	FALSE	FALSE
left.fusiform	nap_during_day	0.0114059	1.37152	0.00831628	0.170224	0.314313	Regional_brain_volumes	FALSE	FALSE
left.inferior.parietal	nap_during_day	0.00414596	0.54964	0.00754304	0.58257	0.729823	Regional_brain_volumes	FALSE	FALSE
left.inferior.temporal	nap_during_day	-0.000911509	-0.100202	0.00909672	0.920185	0.955936	Regional_brain_volumes	FALSE	FALSE
left.isthmus.cingulate	nap_during_day	0.00820646	1.15094	0.00713021	0.249764	0.419528	Regional_brain_volumes	FALSE	FALSE
left.lateral.occipital	nap_during_day	-0.0101843	-1.15896	0.0087874	0.246479	0.415579	Regional_brain_volumes	FALSE	FALSE
left.lateral.orbitofrontal	nap_during_day	0.0103014	1.14865	0.00896825	0.250707	0.420659	Regional_brain_volumes	FALSE	FALSE
left.lingual	nap_during_day	0.00650547	0.806318	0.00806811	0.420065	0.591681	Regional_brain_volumes	FALSE	FALSE
left.medial.orbitofrontal	nap_during_day	-0.0012754	-0.157337	0.00810618	0.87498	0.93118	Regional_brain_volumes	FALSE	FALSE
left.middle.temporal	nap_during_day	0.00677233	0.811899	0.00834135	0.416855	0.588791	Regional_brain_volumes	FALSE	FALSE
left.parahippocampal	nap_during_day	0.000649663	0.105811	0.00613986	0.915733	0.953697	Regional_brain_volumes	FALSE	FALSE
left.paracentral	nap_during_day	0.012625	1.82541	0.00691624	0.0679479	0.158664	Regional_brain_volumes	FALSE	TRUE
left.pars.opercularis	nap_during_day	-0.0118502	-1.90077	0.00623444	0.0573412	0.138679	Regional_brain_volumes	FALSE	FALSE
left.pars.orbitalis	nap_during_day	-0.00898084	-1.43906	0.00624076	0.150142	0.287452	Regional_brain_volumes	FALSE	FALSE
left.pars.triangularis	nap_during_day	-0.00295205	-0.48081	0.00613975	0.630655	0.767679	Regional_brain_volumes	FALSE	FALSE
left.pericalcarine	nap_during_day	-0.0147508	-2.62766	0.00561367	0.00860126	0.0299028	Regional_brain_volumes	FALSE	TRUE
left.postcentral	nap_during_day	-0.0126178	-1.67634	0.007527	0.0936816	0.202889	Regional_brain_volumes	FALSE	FALSE
left.posterior.cingulate	nap_during_day	0.0134057	1.81474	0.00738713	0.0695721	0.161562	Regional_brain_volumes	FALSE	FALSE
left.precentral	nap_during_day	-0.00747343	-0.942448	0.00792981	0.34597	0.518725	Regional_brain_volumes	FALSE	FALSE
left.precuneus	nap_during_day	0.0129201	1.46093	0.0088438	0.144045	0.278522	Regional_brain_volumes	FALSE	FALSE
left.rostral.anterior.cingulate	nap_during_day	0.0409752	5.64974	0.00725258	1.61979e-08	1.96737e-07	Regional_brain_volumes	FALSE	TRUE
left.rostral.middle.frontal	nap_during_day	-0.0039721	-0.469827	0.00845439	0.638482	0.772377	Regional_brain_volumes	FALSE	FALSE
left.superior.frontal	nap_during_day	0.0013813	0.14964	0.00923084	0.881049	0.934224	Regional_brain_volumes	FALSE	FALSE
left.superior.parietal	nap_during_day	0.00649109	0.871221	0.00745056	0.38364	0.557519	Regional_brain_volumes	FALSE	FALSE
left.superior.temporal	nap_during_day	0.0104077	1.2558	0.00828771	0.209197	0.367229	Regional_brain_volumes	FALSE	FALSE
left.supramarginal	nap_during_day	0.0024769	0.329032	0.00752785	0.742134	0.846949	Regional_brain_volumes	FALSE	FALSE
left.transverse.temporal	nap_during_day	0.00015185	0.025466	0.00596288	0.979683	0.989852	Regional_brain_volumes	FALSE	FALSE
left.insula	nap_during_day	-0.00664196	-0.848512	0.00782778	0.396159	0.568418	Regional_brain_volumes	FALSE	FALSE
right.caudal.anterior.cingulate	nap_during_day	0.0177316	2.96458	0.00598113	0.00303305	0.012614	Regional_brain_volumes	FALSE	TRUE
right.caudal.middle.frontal	nap_during_day	0.00127255	0.183256	0.00694411	0.854599	0.91859	Regional_brain_volumes	FALSE	FALSE
right.cuneus	nap_during_day	-0.0105025	-1.55155	0.00676901	0.120778	0.246059	Regional_brain_volumes	FALSE	FALSE
right.entorhinal	nap_during_day	0.000497486	0.0690995	0.00719956	0.944911	0.969978	Regional_brain_volumes	FALSE	FALSE
right.fusiform	nap_during_day	0.015204	1.83251	0.00829682	0.0668849	0.156629	Regional_brain_volumes	FALSE	FALSE
right.inferior.parietal	nap_during_day	-0.00778659	-1.00398	0.0077557	0.315394	0.488619	Regional_brain_volumes	FALSE	FALSE
right.inferior.temporal	nap_during_day	-0.0026072	-0.28637	0.00910432	0.774597	0.868869	Regional_brain_volumes	FALSE	FALSE
right.isthmus.cingulate	nap_during_day	0.0170198	2.49762	0.00681439	0.0125076	0.0405956	Regional_brain_volumes	FALSE	TRUE
right.lateral.occipital	nap_during_day	-0.00594175	-0.679996	0.00873792	0.496512	0.660175	Regional_brain_volumes	FALSE	FALSE
right.lateral.orbitofrontal	nap_during_day	0.00978391	1.1023	0.00887588	0.270338	0.442069	Regional_brain_volumes	FALSE	FALSE
right.lingual	nap_during_day	0.000200845	0.0234884	0.00855084	0.981261	0.990964	Regional_brain_volumes	FALSE	FALSE
right.medial.orbitofrontal	nap_during_day	0.0209764	2.58915	0.00810167	0.00962539	0.0328762	Regional_brain_volumes	FALSE	TRUE
right.middle.temporal	nap_during_day	0.00789175	0.95221	0.00828783	0.340998	0.513955	Regional_brain_volumes	FALSE	FALSE
right.parahippocampal	nap_during_day	0.00245111	0.407358	0.0060171	0.683747	0.807688	Regional_brain_volumes	FALSE	FALSE
right.paracentral	nap_during_day	0.00988802	1.4662	0.00674396	0.142602	0.276505	Regional_brain_volumes	FALSE	FALSE
right.pars.opercularis	nap_during_day	-0.01031	-1.62288	0.00635292	0.104624	0.220578	Regional_brain_volumes	FALSE	FALSE
right.pars.orbitalis	nap_during_day	-0.00602767	-0.943138	0.00639108	0.345617	0.518592	Regional_brain_volumes	FALSE	FALSE
right.pars.triangularis	nap_during_day	0.00314605	0.511669	0.0061486	0.608886	0.750871	Regional_brain_volumes	FALSE	FALSE
right.pericalcarine	nap_during_day	-0.0141763	-2.44521	0.00579757	0.0144817	0.0458439	Regional_brain_volumes	FALSE	TRUE
right.postcentral	nap_during_day	-0.0135051	-1.87695	0.00719523	0.0605342	0.144438	Regional_brain_volumes	FALSE	FALSE
right.posterior.cingulate	nap_during_day	0.0282551	3.95367	0.00714656	7.71199e-05	0.000506146	Regional_brain_volumes	FALSE	TRUE
right.precentral	nap_during_day	-0.00541184	-0.676359	0.00800143	0.498817	0.661762	Regional_brain_volumes	FALSE	FALSE
right.precuneus	nap_during_day	0.0197231	2.28459	0.00863312	0.0223432	0.0657837	Regional_brain_volumes	FALSE	TRUE
right.rostral.anterior.cingulate	nap_during_day	0.0237873	3.62923	0.00655436	0.000284692	0.00164683	Regional_brain_volumes	FALSE	TRUE
right.rostral.middle.frontal	nap_during_day	-0.00403919	-0.476292	0.00848049	0.633869	0.769337	Regional_brain_volumes	FALSE	FALSE
right.superior.frontal	nap_during_day	-0.000527049	-0.054506	0.00966956	0.956532	0.975961	Regional_brain_volumes	FALSE	FALSE
right.superior.parietal	nap_during_day	0.010161	1.35725	0.00748647	0.174712	0.320605	Regional_brain_volumes	FALSE	FALSE
right.superior.temporal	nap_during_day	0.0128297	1.55589	0.00824591	0.119744	0.244511	Regional_brain_volumes	FALSE	FALSE
right.supramarginal	nap_during_day	0.0159577	2.16502	0.00737069	0.0303929	0.0845301	Regional_brain_volumes	FALSE	TRUE
right.transverse.temporal	nap_during_day	0.0125175	2.09594	0.00597225	0.0360949	0.0966773	Regional_brain_volumes	FALSE	TRUE
right.insula	nap_during_day	-0.0139687	-1.78136	0.00784159	0.0748619	0.170487	Regional_brain_volumes	FALSE	FALSE
cerebellar.vermal.lobules.I.V	nap_during_day	-0.00607515	-0.997251	0.0060919	0.31865	0.491505	Regional_brain_volumes	FALSE	FALSE
cerebellar.vermal.lobules.VI.VII	nap_during_day	-0.0129999	-2.2234	0.00584686	0.0261954	0.075137	Regional_brain_volumes	FALSE	FALSE
cerebellar.vermal.lobules.VIII.X	nap_during_day	0.00418836	0.655197	0.00639252	0.512345	0.673783	Regional_brain_volumes	FALSE	FALSE
left.basal.forebrain	nap_during_day	0.0048066	0.783631	0.00613376	0.433262	0.605886	Regional_brain_volumes	FALSE	FALSE
right.basal.forebrain	nap_during_day	0.0055933	0.886217	0.00631144	0.375507	0.549673	Regional_brain_volumes	FALSE	FALSE
Brain.stem	nap_during_day	-0.00970945	-1.26022	0.00770459	0.2076	0.36525	Regional_brain_volumes	FALSE	FALSE
CSF	nap_during_day	0.00552637	0.939616	0.00588152	0.347422	0.520186	Regional_brain_volumes	FALSE	FALSE
X3rd.ventricle	nap_during_day	0.00774668	1.08428	0.00714453	0.278248	0.450021	Regional_brain_volumes	FALSE	FALSE
X4th.ventricle	nap_during_day	0.00410089	0.689276	0.00594956	0.490654	0.655257	Regional_brain_volumes	FALSE	FALSE
optic.chiasm	nap_during_day	0.00964248	1.42919	0.0067468	0.152962	0.291156	Regional_brain_volumes	FALSE	FALSE
left.lateral.ventricle	nap_during_day	-0.00346021	-0.521245	0.00663836	0.6022	0.744977	Regional_brain_volumes	FALSE	FALSE
left.inferior.lateral.ventricle	nap_during_day	-0.0170298	-2.69768	0.00631276	0.00698585	0.0252899	Regional_brain_volumes	FALSE	TRUE
left.cerebellum.exterior	nap_during_day	-0.0172815	-2.18184	0.00792062	0.0291282	0.0817795	Regional_brain_volumes	FALSE	FALSE
left.cerebellum.white.matter	nap_during_day	-0.0307499	-4.20454	0.00731351	2.6229e-05	0.000190462	Regional_brain_volumes	FALSE	TRUE
left.thalamus.proper	nap_during_day	-0.0120278	-1.38038	0.00871343	0.167479	0.311089	Regional_brain_volumes	FALSE	FALSE
left.caudate	nap_during_day	0.00733496	1.14499	0.00640614	0.252222	0.422224	Regional_brain_volumes	FALSE	FALSE
left.putamen	nap_during_day	-0.00724694	-1.09489	0.00661885	0.273571	0.445232	Regional_brain_volumes	FALSE	FALSE
left.pallidum	nap_during_day	-0.0184597	-2.75816	0.00669277	0.00581585	0.0219459	Regional_brain_volumes	FALSE	TRUE
left.hippocampus	nap_during_day	-0.00300701	-0.42178	0.00712934	0.673188	0.799785	Regional_brain_volumes	FALSE	FALSE
left.amygdala	nap_during_day	0.0110814	1.62208	0.00683161	0.104796	0.220866	Regional_brain_volumes	FALSE	FALSE
left.accumbens.area	nap_during_day	0.00359782	0.559525	0.00643013	0.575807	0.724854	Regional_brain_volumes	FALSE	FALSE
left.ventral.DC	nap_during_day	-0.00839673	-0.945996	0.00887607	0.344157	0.517024	Regional_brain_volumes	FALSE	FALSE
left.vessel	nap_during_day	-0.0098016	-1.79114	0.00547229	0.0732806	0.167475	Regional_brain_volumes	FALSE	TRUE
right.lateral.ventricle	nap_during_day	-0.00785129	-1.17427	0.0066861	0.240295	0.407309	Regional_brain_volumes	FALSE	TRUE
right.inferior.lateral.ventricle	nap_during_day	-0.000104166	-0.0173884	0.00599054	0.986127	0.993279	Regional_brain_volumes	FALSE	FALSE
right.cerebellum.exterior	nap_during_day	-0.0182197	-2.27532	0.00800754	0.0228932	0.0672441	Regional_brain_volumes	FALSE	FALSE
right.cerebellum.white.matter	nap_during_day	-0.0333803	-4.50258	0.00741359	6.73579e-06	5.5396e-05	Regional_brain_volumes	FALSE	TRUE
right.thalamus.proper	nap_during_day	-0.00229935	-0.258112	0.00890834	0.796322	0.881188	Regional_brain_volumes	FALSE	FALSE
right.caudate	nap_during_day	0.00988693	1.53547	0.00643902	0.124678	0.251212	Regional_brain_volumes	FALSE	FALSE
right.putamen	nap_during_day	-0.00559931	-0.846621	0.00661371	0.397212	0.569143	Regional_brain_volumes	FALSE	FALSE
right.pallidum	nap_during_day	-0.0104946	-1.55891	0.00673202	0.119027	0.243686	Regional_brain_volumes	FALSE	FALSE
right.hippocampus	nap_during_day	0.0023844	0.334686	0.00712428	0.737864	0.844396	Regional_brain_volumes	FALSE	FALSE
right.amygdala	nap_during_day	-0.000150537	-0.02195	0.00685818	0.982488	0.991418	Regional_brain_volumes	FALSE	FALSE
right.accumbens.area	nap_during_day	-0.000598921	-0.0943785	0.00634595	0.924809	0.958184	Regional_brain_volumes	FALSE	FALSE
right.ventral.DC	nap_during_day	-0.0088224	-0.983981	0.00896603	0.325132	0.497562	Regional_brain_volumes	FALSE	FALSE
right.vessel	nap_during_day	0.0110584	2.04045	0.00541957	0.0413129	0.107914	Regional_brain_volumes	FALSE	TRUE
grey.matter	nap_during_day	0.0315568	1.92407	0.0164011	0.0543544	0.133039	Regional_brain_volumes	FALSE	TRUE
white.matter	nap_during_day	0.0271139	1.7654	0.0153585	0.0775049	0.17552	Regional_brain_volumes	FALSE	FALSE
total.brain.volume	nap_during_day	-0.00167834	-0.111534	0.0150478	0.911194	0.952319	Regional_brain_volumes	FALSE	FALSE
left.caudal.anterior.cingulate	insomnia	-0.00429285	-0.618783	0.00693756	0.536063	0.69173	Regional_brain_volumes	FALSE	FALSE
left.caudal.middle.frontal	insomnia	-0.017929	-2.53875	0.00706217	0.0111295	0.0370192	Regional_brain_volumes	FALSE	TRUE
left.cuneus	insomnia	-0.00320844	-0.489261	0.00655772	0.62466	0.763815	Regional_brain_volumes	FALSE	FALSE
left.entorhinal	insomnia	0.00329025	0.482579	0.00681806	0.629398	0.767048	Regional_brain_volumes	FALSE	FALSE
left.fusiform	insomnia	0.00571055	0.684118	0.00834731	0.493905	0.658329	Regional_brain_volumes	FALSE	FALSE
left.inferior.parietal	insomnia	-0.00289353	-0.382186	0.00757099	0.702325	0.819994	Regional_brain_volumes	FALSE	FALSE
left.inferior.temporal	insomnia	0.000595819	0.0652557	0.00913053	0.947971	0.971579	Regional_brain_volumes	FALSE	FALSE
left.isthmus.cingulate	insomnia	0.00604879	0.845181	0.0071568	0.398016	0.570031	Regional_brain_volumes	FALSE	FALSE
left.lateral.occipital	insomnia	-0.000648467	-0.0735205	0.00882022	0.941392	0.968179	Regional_brain_volumes	FALSE	FALSE
left.lateral.orbitofrontal	insomnia	0.00410692	0.456249	0.00900148	0.648214	0.780513	Regional_brain_volumes	FALSE	FALSE
left.lingual	insomnia	0.0111218	1.37343	0.00809785	0.169628	0.313586	Regional_brain_volumes	FALSE	FALSE
left.medial.orbitofrontal	insomnia	0.00410128	0.504105	0.00813577	0.614191	0.755163	Regional_brain_volumes	FALSE	FALSE
left.middle.temporal	insomnia	-0.00485042	-0.579379	0.00837176	0.562337	0.714972	Regional_brain_volumes	FALSE	FALSE
left.parahippocampal	insomnia	0.000334637	0.0543052	0.00616216	0.956692	0.975961	Regional_brain_volumes	TRUE	FALSE
left.paracentral	insomnia	7.87634e-05	0.0113443	0.00694297	0.990949	0.994981	Regional_brain_volumes	FALSE	FALSE
left.pars.opercularis	insomnia	-0.0135344	-2.16258	0.00625845	0.0305805	0.0847871	Regional_brain_volumes	FALSE	TRUE
left.pars.orbitalis	insomnia	-0.012527	-1.99999	0.00626356	0.0455097	0.11605	Regional_brain_volumes	FALSE	FALSE
left.pars.triangularis	insomnia	-0.0133795	-2.17128	0.00616203	0.0299167	0.0833921	Regional_brain_volumes	FALSE	FALSE
left.pericalcarine	insomnia	-0.000545504	-0.0968076	0.00563492	0.92288	0.957241	Regional_brain_volumes	FALSE	FALSE
left.postcentral	insomnia	-0.0188273	-2.49191	0.00755536	0.0127106	0.041179	Regional_brain_volumes	FALSE	FALSE
left.posterior.cingulate	insomnia	0.00637039	0.859089	0.00741529	0.390298	0.564166	Regional_brain_volumes	FALSE	FALSE
left.precentral	insomnia	-0.0170149	-2.13798	0.0079584	0.0325259	0.0890334	Regional_brain_volumes	FALSE	FALSE
left.precuneus	insomnia	0.00954387	1.07523	0.00887611	0.282279	0.454387	Regional_brain_volumes	FALSE	FALSE
left.rostral.anterior.cingulate	insomnia	0.00325404	0.446828	0.00728253	0.655002	0.786473	Regional_brain_volumes	FALSE	FALSE
left.rostral.middle.frontal	insomnia	-0.0212879	-2.50881	0.00848524	0.0121185	0.0396732	Regional_brain_volumes	FALSE	TRUE
left.superior.frontal	insomnia	-0.00103094	-0.111265	0.00926563	0.911407	0.952319	Regional_brain_volumes	FALSE	FALSE
left.superior.parietal	insomnia	-0.0020932	-0.279903	0.00747831	0.779554	0.872088	Regional_brain_volumes	FALSE	FALSE
left.superior.temporal	insomnia	0.0163295	1.96316	0.008318	0.0496362	0.12429	Regional_brain_volumes	FALSE	TRUE
left.supramarginal	insomnia	-0.00444365	-0.588117	0.00755572	0.556457	0.709523	Regional_brain_volumes	FALSE	FALSE
left.transverse.temporal	insomnia	0.00340012	0.568118	0.00598488	0.569958	0.71996	Regional_brain_volumes	FALSE	FALSE
left.insula	insomnia	0.016524	2.10316	0.00785675	0.0354593	0.095426	Regional_brain_volumes	FALSE	TRUE
right.caudal.anterior.cingulate	insomnia	-0.00225682	-0.375891	0.00600394	0.707	0.823292	Regional_brain_volumes	FALSE	FALSE
right.caudal.middle.frontal	insomnia	-0.00434404	-0.623283	0.00696961	0.533103	0.689768	Regional_brain_volumes	FALSE	FALSE
right.cuneus	insomnia	0.00164486	0.242105	0.00679399	0.8087	0.889827	Regional_brain_volumes	FALSE	FALSE
right.entorhinal	insomnia	-0.00367347	-0.508258	0.00722756	0.611276	0.752916	Regional_brain_volumes	FALSE	FALSE
right.fusiform	insomnia	-3.25974e-05	-0.00391418	0.00832803	0.996877	0.998911	Regional_brain_volumes	FALSE	FALSE
right.inferior.parietal	insomnia	-0.00347639	-0.446577	0.00778454	0.655184	0.786473	Regional_brain_volumes	FALSE	FALSE
right.inferior.temporal	insomnia	-0.0153398	-1.67877	0.00913753	0.0932057	0.202113	Regional_brain_volumes	FALSE	FALSE
right.isthmus.cingulate	insomnia	0.0080665	1.17933	0.0068399	0.238275	0.404484	Regional_brain_volumes	FALSE	FALSE
right.lateral.occipital	insomnia	0.00586856	0.66917	0.00876991	0.503392	0.665609	Regional_brain_volumes	TRUE	FALSE
right.lateral.orbitofrontal	insomnia	-0.0134203	-1.50628	0.00890955	0.132005	0.261474	Regional_brain_volumes	FALSE	FALSE
right.lingual	insomnia	-0.00251203	-0.292695	0.00858243	0.769757	0.864849	Regional_brain_volumes	FALSE	FALSE
right.medial.orbitofrontal	insomnia	0.00357214	0.439273	0.00813193	0.660467	0.790228	Regional_brain_volumes	FALSE	FALSE
right.middle.temporal	insomnia	0.00427676	0.51415	0.00831811	0.607151	0.749168	Regional_brain_volumes	FALSE	FALSE
right.parahippocampal	insomnia	0.00451942	0.748224	0.00604019	0.45433	0.623873	Regional_brain_volumes	FALSE	FALSE
right.paracentral	insomnia	0.00322133	0.475913	0.00676874	0.634139	0.769365	Regional_brain_volumes	FALSE	FALSE
right.pars.opercularis	insomnia	-0.0169651	-2.6604	0.0063769	0.00780843	0.0276244	Regional_brain_volumes	FALSE	TRUE
right.pars.orbitalis	insomnia	-0.0220255	-3.4339	0.00641413	0.00059567	0.00313167	Regional_brain_volumes	FALSE	TRUE
right.pars.triangularis	insomnia	0.000873948	0.141614	0.00617134	0.887386	0.93861	Regional_brain_volumes	FALSE	FALSE
right.pericalcarine	insomnia	0.0077153	1.3258	0.00581937	0.184916	0.334115	Regional_brain_volumes	FALSE	TRUE
right.postcentral	insomnia	-0.0102386	-1.41775	0.00722173	0.156272	0.295919	Regional_brain_volumes	FALSE	FALSE
right.posterior.cingulate	insomnia	0.00213071	0.296956	0.00717516	0.766502	0.863371	Regional_brain_volumes	FALSE	FALSE
right.precentral	insomnia	-0.0215136	-2.67919	0.00802989	0.00738356	0.0264518	Regional_brain_volumes	FALSE	TRUE
right.precuneus	insomnia	0.0159637	1.84204	0.00866631	0.0654781	0.153877	Regional_brain_volumes	FALSE	TRUE
right.rostral.anterior.cingulate	insomnia	-0.00279955	-0.425404	0.00658092	0.670545	0.797842	Regional_brain_volumes	FALSE	FALSE
right.rostral.middle.frontal	insomnia	-0.0197765	-2.32367	0.00851089	0.0201493	0.0604964	Regional_brain_volumes	FALSE	TRUE
right.superior.frontal	insomnia	-0.0191551	-1.97379	0.00970477	0.0484142	0.12167	Regional_brain_volumes	FALSE	FALSE
right.superior.parietal	insomnia	-0.00427829	-0.569351	0.00751434	0.569122	0.719195	Regional_brain_volumes	FALSE	FALSE
right.superior.temporal	insomnia	0.0188187	2.27403	0.00827547	0.0229705	0.0674393	Regional_brain_volumes	FALSE	TRUE
right.supramarginal	insomnia	-0.000859487	-0.116164	0.0073989	0.907523	0.950869	Regional_brain_volumes	FALSE	FALSE
right.transverse.temporal	insomnia	-0.000630848	-0.105231	0.00599491	0.916193	0.954017	Regional_brain_volumes	FALSE	FALSE
right.insula	insomnia	0.0212075	2.69451	0.00787064	0.00705266	0.0254696	Regional_brain_volumes	FALSE	TRUE
cerebellar.vermal.lobules.I.V	insomnia	0.00117888	0.192792	0.00611477	0.847123	0.914182	Regional_brain_volumes	FALSE	FALSE
cerebellar.vermal.lobules.VI.VII	insomnia	-0.00717495	-1.22249	0.00586911	0.22153	0.383263	Regional_brain_volumes	FALSE	FALSE
cerebellar.vermal.lobules.VIII.X	insomnia	0.0012417	0.193532	0.00641597	0.846543	0.913715	Regional_brain_volumes	FALSE	FALSE
left.basal.forebrain	insomnia	0.0146991	2.38779	0.00615593	0.0169554	0.0524388	Regional_brain_volumes	FALSE	TRUE
right.basal.forebrain	insomnia	0.00120095	0.189578	0.00633486	0.849641	0.915472	Regional_brain_volumes	FALSE	FALSE
Brain.stem	insomnia	0.00410927	0.53137	0.00773336	0.595166	0.739654	Regional_brain_volumes	FALSE	FALSE
CSF	insomnia	0.00108763	0.184205	0.00590447	0.853854	0.918093	Regional_brain_volumes	FALSE	FALSE
X3rd.ventricle	insomnia	0.007119	0.992708	0.00717129	0.320859	0.493082	Regional_brain_volumes	FALSE	FALSE
X4th.ventricle	insomnia	-0.0028055	-0.469614	0.00597405	0.638634	0.772411	Regional_brain_volumes	FALSE	FALSE
optic.chiasm	insomnia	0.002497	0.370425	0.0067409	0.711069	0.825715	Regional_brain_volumes	FALSE	FALSE
left.lateral.ventricle	insomnia	0.00384536	0.577011	0.00666428	0.563936	0.715544	Regional_brain_volumes	FALSE	FALSE
left.inferior.lateral.ventricle	insomnia	0.00815555	1.28643	0.00633967	0.198301	0.35187	Regional_brain_volumes	FALSE	FALSE
left.cerebellum.exterior	insomnia	-0.011899	-1.49671	0.00795013	0.134478	0.265127	Regional_brain_volumes	FALSE	FALSE
left.cerebellum.white.matter	insomnia	-0.00804067	-1.09507	0.00734261	0.273494	0.445232	Regional_brain_volumes	FALSE	FALSE
left.thalamus.proper	insomnia	-0.00516048	-0.58994	0.00874747	0.555235	0.708487	Regional_brain_volumes	FALSE	FALSE
left.caudate	insomnia	0.0143379	2.22966	0.00643051	0.0257764	0.0741399	Regional_brain_volumes	FALSE	FALSE
left.putamen	insomnia	0.0114913	1.72981	0.00664314	0.0836743	0.186242	Regional_brain_volumes	FALSE	FALSE
left.pallidum	insomnia	-0.00342449	-0.509783	0.00671754	0.610207	0.751896	Regional_brain_volumes	FALSE	FALSE
left.hippocampus	insomnia	0.00669359	0.935171	0.00715761	0.349707	0.522464	Regional_brain_volumes	FALSE	FALSE
left.amygdala	insomnia	0.000384178	0.0560224	0.00685758	0.955324	0.975204	Regional_brain_volumes	FALSE	FALSE
left.accumbens.area	insomnia	0.0070932	1.09915	0.00645337	0.271712	0.44348	Regional_brain_volumes	FALSE	FALSE
left.ventral.DC	insomnia	0.0051484	0.577869	0.00890928	0.563356	0.715318	Regional_brain_volumes	FALSE	FALSE
left.vessel	insomnia	-0.00150812	-0.274603	0.00549199	0.783623	0.874428	Regional_brain_volumes	FALSE	FALSE
right.lateral.ventricle	insomnia	-0.00541659	-0.807226	0.00671013	0.419542	0.591358	Regional_brain_volumes	FALSE	FALSE
right.inferior.lateral.ventricle	insomnia	-0.00192208	-0.319672	0.00601266	0.749219	0.850982	Regional_brain_volumes	FALSE	FALSE
right.cerebellum.exterior	insomnia	-0.0136046	-1.69259	0.00803771	0.0905424	0.197853	Regional_brain_volumes	FALSE	FALSE
right.cerebellum.white.matter	insomnia	-0.0156085	-2.09723	0.00744246	0.035981	0.0964135	Regional_brain_volumes	FALSE	FALSE
right.thalamus.proper	insomnia	-0.00569667	-0.637046	0.00894233	0.524099	0.682009	Regional_brain_volumes	FALSE	FALSE
right.caudate	insomnia	0.0133377	2.06225	0.00646755	0.0391919	0.103329	Regional_brain_volumes	FALSE	FALSE
right.putamen	insomnia	0.0131367	1.97916	0.00663749	0.0478056	0.120432	Regional_brain_volumes	FALSE	FALSE
right.pallidum	insomnia	-0.00285825	-0.423051	0.00675629	0.672261	0.799272	Regional_brain_volumes	FALSE	FALSE
right.hippocampus	insomnia	0.0111613	1.56093	0.00715041	0.11855	0.24303	Regional_brain_volumes	FALSE	FALSE
right.amygdala	insomnia	-0.00802931	-1.16645	0.00688356	0.243441	0.411569	Regional_brain_volumes	FALSE	FALSE
right.accumbens.area	insomnia	-0.00395534	-0.621015	0.00636916	0.534594	0.691123	Regional_brain_volumes	FALSE	FALSE
right.ventral.DC	insomnia	0.00167395	0.186009	0.00899927	0.852438	0.917376	Regional_brain_volumes	FALSE	FALSE
right.vessel	insomnia	-0.00846379	-1.5559	0.0054398	0.119741	0.244511	Regional_brain_volumes	FALSE	FALSE
grey.matter	insomnia	0.000480156	0.0291661	0.0164628	0.976732	0.987832	Regional_brain_volumes	FALSE	FALSE
white.matter	insomnia	0.0495464	3.21435	0.0154141	0.00130862	0.00611147	Regional_brain_volumes	TRUE	FALSE
total.brain.volume	insomnia	-0.0476544	-3.15395	0.0151094	0.00161215	0.00733704	Regional_brain_volumes	FALSE	FALSE
left.caudal.anterior.cingulate	snoring	-0.00871223	-1.28067	0.00680286	0.200318	0.354477	Regional_brain_volumes	FALSE	FALSE
left.caudal.middle.frontal	snoring	0.00811386	1.17031	0.00693308	0.241884	0.409272	Regional_brain_volumes	FALSE	FALSE
left.cuneus	snoring	-0.000523875	-0.0814222	0.00643406	0.935107	0.9642	Regional_brain_volumes	FALSE	FALSE
left.entorhinal	snoring	0.0308691	4.61719	0.00668568	3.90425e-06	3.31926e-05	Regional_brain_volumes	FALSE	TRUE
left.fusiform	snoring	0.0109972	1.34236	0.00819248	0.179489	0.326296	Regional_brain_volumes	TRUE	FALSE
left.inferior.parietal	snoring	-0.0192161	-2.58586	0.00743123	0.00971799	0.0331561	Regional_brain_volumes	FALSE	TRUE
left.inferior.temporal	snoring	0.0135409	1.51122	0.00896026	0.130743	0.259569	Regional_brain_volumes	TRUE	FALSE
left.isthmus.cingulate	snoring	-1.32467e-05	-0.00188741	0.00701845	0.998494	0.999527	Regional_brain_volumes	FALSE	FALSE
left.lateral.occipital	snoring	0.000298412	0.034485	0.00865338	0.972491	0.985039	Regional_brain_volumes	FALSE	FALSE
left.lateral.orbitofrontal	snoring	-0.0240277	-2.71875	0.00883776	0.00655624	0.0240187	Regional_brain_volumes	FALSE	TRUE
left.lingual	snoring	-0.00842517	-1.06148	0.00793718	0.288479	0.460118	Regional_brain_volumes	FALSE	FALSE
left.medial.orbitofrontal	snoring	-0.0101059	-1.26763	0.00797229	0.20494	0.360976	Regional_brain_volumes	FALSE	FALSE
left.middle.temporal	snoring	0.00313669	0.381572	0.00822044	0.702781	0.820252	Regional_brain_volumes	FALSE	FALSE
left.parahippocampal	snoring	0.000957997	0.158468	0.00604535	0.874089	0.930867	Regional_brain_volumes	FALSE	FALSE
left.paracentral	snoring	0.005135	0.75443	0.00680646	0.450597	0.621038	Regional_brain_volumes	FALSE	FALSE
left.pars.opercularis	snoring	-0.0131758	-2.14797	0.0061341	0.0317235	0.0872956	Regional_brain_volumes	FALSE	TRUE
left.pars.orbitalis	snoring	-0.00516734	-0.840385	0.00614878	0.400699	0.572952	Regional_brain_volumes	FALSE	FALSE
left.pars.triangularis	snoring	0.00462427	0.7653	0.00604243	0.444098	0.616336	Regional_brain_volumes	FALSE	FALSE
left.pericalcarine	snoring	0.00557179	1.00799	0.00552762	0.313466	0.487005	Regional_brain_volumes	FALSE	FALSE
left.postcentral	snoring	0.0135299	1.82583	0.00741029	0.0678856	0.158578	Regional_brain_volumes	FALSE	FALSE
left.posterior.cingulate	snoring	0.00205563	0.282411	0.00727885	0.77763	0.870748	Regional_brain_volumes	FALSE	FALSE
left.precentral	snoring	-0.00230069	-0.294783	0.0078047	0.768161	0.864303	Regional_brain_volumes	FALSE	FALSE
left.precuneus	snoring	-0.00080645	-0.0926251	0.0087066	0.926202	0.958989	Regional_brain_volumes	FALSE	FALSE
left.rostral.anterior.cingulate	snoring	-0.0149713	-2.0949	0.00714651	0.0361872	0.0968827	Regional_brain_volumes	FALSE	TRUE
left.rostral.middle.frontal	snoring	-0.00924993	-1.1106	0.00832879	0.26675	0.438947	Regional_brain_volumes	FALSE	FALSE
left.superior.frontal	snoring	5.52902e-05	0.00607825	0.0090964	0.99515	0.997873	Regional_brain_volumes	FALSE	FALSE
left.superior.parietal	snoring	0.0118042	1.60751	0.00734317	0.107952	0.225652	Regional_brain_volumes	FALSE	FALSE
left.superior.temporal	snoring	0.0165517	2.02934	0.00815622	0.0424318	0.109944	Regional_brain_volumes	FALSE	FALSE
left.supramarginal	snoring	0.0123144	1.66079	0.00741474	0.0967642	0.20759	Regional_brain_volumes	FALSE	FALSE
left.transverse.temporal	snoring	-0.0070377	-1.19804	0.00587434	0.230909	0.394885	Regional_brain_volumes	FALSE	FALSE
left.insula	snoring	-0.00881963	-1.1444	0.00770677	0.252466	0.422472	Regional_brain_volumes	FALSE	FALSE
right.caudal.anterior.cingulate	snoring	-0.00703534	-1.19468	0.0058889	0.232221	0.396367	Regional_brain_volumes	FALSE	FALSE
right.caudal.middle.frontal	snoring	0.00184578	0.269997	0.0068363	0.787164	0.874864	Regional_brain_volumes	FALSE	FALSE
right.cuneus	snoring	0.0177882	2.66799	0.00666726	0.00763439	0.0272088	Regional_brain_volumes	FALSE	TRUE
right.entorhinal	snoring	0.0192159	2.71441	0.00707924	0.00664293	0.024278	Regional_brain_volumes	FALSE	TRUE
right.fusiform	snoring	0.00396951	0.486081	0.00816635	0.626913	0.765406	Regional_brain_volumes	FALSE	FALSE
right.inferior.parietal	snoring	-0.0134137	-1.75487	0.00764367	0.0792903	0.178525	Regional_brain_volumes	FALSE	FALSE
right.inferior.temporal	snoring	0.0286034	3.19259	0.0089593	0.00141133	0.00653238	Regional_brain_volumes	FALSE	TRUE
right.isthmus.cingulate	snoring	-0.00329474	-0.490726	0.00671401	0.623624	0.762996	Regional_brain_volumes	FALSE	FALSE
right.lateral.occipital	snoring	0.00859331	0.999116	0.00860091	0.317746	0.490718	Regional_brain_volumes	FALSE	FALSE
right.lateral.orbitofrontal	snoring	-0.0313836	-3.59298	0.00873468	0.000327386	0.00186266	Regional_brain_volumes	FALSE	TRUE
right.lingual	snoring	-0.0006959	-0.0827258	0.00841213	0.93407	0.963294	Regional_brain_volumes	FALSE	FALSE
right.medial.orbitofrontal	snoring	-0.0144141	-1.80617	0.00798047	0.0709006	0.163571	Regional_brain_volumes	FALSE	TRUE
right.middle.temporal	snoring	0.0148858	1.82426	0.00815991	0.0681222	0.158833	Regional_brain_volumes	TRUE	FALSE
right.parahippocampal	snoring	-0.00449719	-0.758222	0.00593123	0.448323	0.620541	Regional_brain_volumes	FALSE	FALSE
right.paracentral	snoring	0.000634269	0.0955915	0.0066352	0.923846	0.957982	Regional_brain_volumes	FALSE	FALSE
right.pars.opercularis	snoring	0.00383904	0.613799	0.00625456	0.539352	0.694377	Regional_brain_volumes	FALSE	FALSE
right.pars.orbitalis	snoring	-0.00471092	-0.748742	0.00629179	0.454018	0.623849	Regional_brain_volumes	FALSE	FALSE
right.pars.triangularis	snoring	-0.0119667	-1.97479	0.00605971	0.0482999	0.121481	Regional_brain_volumes	FALSE	FALSE
right.pericalcarine	snoring	0.00645002	1.12929	0.00571157	0.258783	0.429926	Regional_brain_volumes	FALSE	FALSE
right.postcentral	snoring	0.0128028	1.80817	0.00708053	0.0705897	0.162939	Regional_brain_volumes	FALSE	FALSE
right.posterior.cingulate	snoring	-0.00105645	-0.149966	0.00704459	0.880792	0.934224	Regional_brain_volumes	FALSE	FALSE
right.precentral	snoring	0.00079547	0.100882	0.00788517	0.919645	0.955856	Regional_brain_volumes	FALSE	FALSE
right.precuneus	snoring	-0.00259687	-0.30558	0.00849817	0.759926	0.859539	Regional_brain_volumes	FALSE	FALSE
right.rostral.anterior.cingulate	snoring	-0.00797118	-1.23481	0.00645538	0.216909	0.37726	Regional_brain_volumes	FALSE	FALSE
right.rostral.middle.frontal	snoring	-0.00557628	-0.667496	0.00835403	0.50446	0.666692	Regional_brain_volumes	FALSE	FALSE
right.superior.frontal	snoring	-0.00347367	-0.364452	0.00953122	0.715523	0.829495	Regional_brain_volumes	FALSE	FALSE
right.superior.parietal	snoring	0.0073963	1.00266	0.00737668	0.316032	0.488799	Regional_brain_volumes	FALSE	FALSE
right.superior.temporal	snoring	-0.000933386	-0.114862	0.00812616	0.908555	0.951421	Regional_brain_volumes	FALSE	FALSE
right.supramarginal	snoring	0.00574682	0.791307	0.00726244	0.42877	0.601089	Regional_brain_volumes	FALSE	FALSE
right.transverse.temporal	snoring	-0.0172714	-2.94034	0.00587393	0.0032808	0.0134381	Regional_brain_volumes	TRUE	TRUE
right.insula	snoring	-0.01186	-1.53586	0.00772204	0.124581	0.251212	Regional_brain_volumes	FALSE	FALSE
cerebellar.vermal.lobules.I.V	snoring	0.00778193	1.29671	0.0060013	0.194741	0.347134	Regional_brain_volumes	FALSE	FALSE
cerebellar.vermal.lobules.VI.VII	snoring	-0.000660216	-0.114537	0.00576422	0.908813	0.951421	Regional_brain_volumes	FALSE	FALSE
cerebellar.vermal.lobules.VIII.X	snoring	0.0030785	0.489143	0.00629366	0.624743	0.763815	Regional_brain_volumes	FALSE	FALSE
left.basal.forebrain	snoring	-0.021295	-3.52772	0.00603649	0.000419729	0.00230389	Regional_brain_volumes	FALSE	TRUE
right.basal.forebrain	snoring	-0.0125849	-2.02401	0.00621778	0.0429769	0.111052	Regional_brain_volumes	FALSE	FALSE
Brain.stem	snoring	0.017432	2.2979	0.00758603	0.0215736	0.0639103	Regional_brain_volumes	FALSE	TRUE
CSF	snoring	0.0118624	2.04506	0.0058005	0.040857	0.106949	Regional_brain_volumes	FALSE	TRUE
X3rd.ventricle	snoring	-0.0206138	-2.92756	0.00704128	0.00341866	0.0139295	Regional_brain_volumes	FALSE	TRUE
X4th.ventricle	snoring	0.00170758	0.291258	0.00586277	0.770856	0.865615	Regional_brain_volumes	FALSE	FALSE
optic.chiasm	snoring	0.00899356	1.35615	0.00663167	0.175063	0.321061	Regional_brain_volumes	FALSE	FALSE
left.lateral.ventricle	snoring	-0.0111971	-1.71047	0.00654622	0.0871877	0.19214	Regional_brain_volumes	FALSE	FALSE
left.inferior.lateral.ventricle	snoring	-0.00918578	-1.47658	0.00622098	0.139798	0.272765	Regional_brain_volumes	FALSE	FALSE
left.cerebellum.exterior	snoring	0.01648	2.11313	0.00779882	0.0345968	0.09359	Regional_brain_volumes	FALSE	FALSE
left.cerebellum.white.matter	snoring	0.0156778	2.17702	0.00720149	0.0294864	0.0824508	Regional_brain_volumes	FALSE	TRUE
left.thalamus.proper	snoring	0.003757	0.438109	0.00857551	0.66131	0.790932	Regional_brain_volumes	FALSE	FALSE
left.caudate	snoring	0.00429165	0.679602	0.00631495	0.496761	0.660299	Regional_brain_volumes	TRUE	FALSE
left.putamen	snoring	-0.00137985	-0.21163	0.00652011	0.832397	0.903928	Regional_brain_volumes	FALSE	FALSE
left.pallidum	snoring	0.0264449	4.01461	0.00658716	5.96742e-05	0.000402088	Regional_brain_volumes	FALSE	TRUE
left.hippocampus	snoring	0.0026458	0.376859	0.00702066	0.706281	0.822898	Regional_brain_volumes	FALSE	FALSE
left.amygdala	snoring	0.00903335	1.3411	0.00673578	0.179897	0.326943	Regional_brain_volumes	FALSE	FALSE
left.accumbens.area	snoring	0.0108692	1.71604	0.00633391	0.0861639	0.190693	Regional_brain_volumes	TRUE	FALSE
left.ventral.DC	snoring	0.00763681	0.87357	0.00874206	0.382359	0.556434	Regional_brain_volumes	FALSE	FALSE
left.vessel	snoring	-0.0139416	-2.58545	0.00539232	0.00972944	0.033177	Regional_brain_volumes	FALSE	TRUE
right.lateral.ventricle	snoring	-0.0131128	-1.99089	0.00658642	0.0465012	0.117894	Regional_brain_volumes	FALSE	FALSE
right.inferior.lateral.ventricle	snoring	-0.00186141	-0.31536	0.00590249	0.75249	0.853763	Regional_brain_volumes	FALSE	FALSE
right.cerebellum.exterior	snoring	0.0179148	2.2724	0.00788365	0.0230689	0.0675861	Regional_brain_volumes	FALSE	TRUE
right.cerebellum.white.matter	snoring	0.0176719	2.42048	0.00730098	0.0155054	0.0485908	Regional_brain_volumes	FALSE	TRUE
right.thalamus.proper	snoring	0.00330922	0.377201	0.00877311	0.706027	0.822898	Regional_brain_volumes	FALSE	FALSE
right.caudate	snoring	-0.00685151	-1.07948	0.00634707	0.280384	0.452068	Regional_brain_volumes	FALSE	FALSE
right.putamen	snoring	-0.0020987	-0.322195	0.00651375	0.747307	0.849274	Regional_brain_volumes	FALSE	FALSE
right.pallidum	snoring	0.0192402	2.90409	0.00662522	0.00368563	0.0149294	Regional_brain_volumes	FALSE	TRUE
right.hippocampus	snoring	-0.00685336	-0.977214	0.00701316	0.32847	0.500836	Regional_brain_volumes	FALSE	FALSE
right.amygdala	snoring	0.00219141	0.324496	0.00675327	0.745565	0.84824	Regional_brain_volumes	FALSE	FALSE
right.accumbens.area	snoring	0.0105651	1.69128	0.00624681	0.0907921	0.198051	Regional_brain_volumes	FALSE	FALSE
right.ventral.DC	snoring	0.000334877	0.0379154	0.00883222	0.969755	0.983009	Regional_brain_volumes	FALSE	FALSE
right.vessel	snoring	-0.00957328	-1.79356	0.00533759	0.072893	0.166651	Regional_brain_volumes	FALSE	FALSE
grey.matter	snoring	-0.0170795	-1.05685	0.0161608	0.29059	0.462373	Regional_brain_volumes	FALSE	TRUE
white.matter	snoring	-0.00835244	-0.551532	0.0151441	0.581273	0.728491	Regional_brain_volumes	FALSE	FALSE
total.brain.volume	snoring	-0.00299251	-0.201957	0.0148176	0.839952	0.909279	Regional_brain_volumes	FALSE	FALSE
left.caudal.anterior.cingulate	narcolepsy	-0.00264836	-0.377993	0.00700636	0.705438	0.822703	Regional_brain_volumes	FALSE	FALSE
left.caudal.middle.frontal	narcolepsy	-0.00812277	-1.13877	0.00713294	0.254807	0.424679	Regional_brain_volumes	FALSE	FALSE
left.cuneus	narcolepsy	-0.00869294	-1.31265	0.00662245	0.189311	0.340178	Regional_brain_volumes	FALSE	FALSE
left.entorhinal	narcolepsy	-0.00398733	-0.579112	0.00688525	0.562517	0.715054	Regional_brain_volumes	FALSE	FALSE
left.fusiform	narcolepsy	0.0117208	1.39048	0.00842937	0.164394	0.307233	Regional_brain_volumes	FALSE	FALSE
left.inferior.parietal	narcolepsy	0.000827971	0.108292	0.00764572	0.913765	0.952338	Regional_brain_volumes	FALSE	FALSE
left.inferior.temporal	narcolepsy	-0.0070861	-0.768595	0.00921954	0.442139	0.614661	Regional_brain_volumes	FALSE	FALSE
left.isthmus.cingulate	narcolepsy	0.00472401	0.653622	0.00722743	0.51336	0.673783	Regional_brain_volumes	FALSE	FALSE
left.lateral.occipital	narcolepsy	-0.0140189	-1.57377	0.00890788	0.115551	0.238293	Regional_brain_volumes	FALSE	FALSE
left.lateral.orbitofrontal	narcolepsy	-0.00116954	-0.128668	0.00908962	0.897621	0.945264	Regional_brain_volumes	FALSE	FALSE
left.lingual	narcolepsy	-0.0033353	-0.407808	0.00817859	0.683417	0.807682	Regional_brain_volumes	FALSE	FALSE
left.medial.orbitofrontal	narcolepsy	-0.0040631	-0.494528	0.00821612	0.620937	0.760455	Regional_brain_volumes	FALSE	FALSE
left.middle.temporal	narcolepsy	-0.00299595	-0.354365	0.00845441	0.723067	0.83436	Regional_brain_volumes	FALSE	FALSE
left.parahippocampal	narcolepsy	0.0057262	0.920269	0.00622232	0.357439	0.531086	Regional_brain_volumes	FALSE	FALSE
left.paracentral	narcolepsy	-0.00473743	-0.675871	0.00700937	0.499127	0.662031	Regional_brain_volumes	FALSE	FALSE
left.pars.opercularis	narcolepsy	-0.0156775	-2.4806	0.00632003	0.0131209	0.0423199	Regional_brain_volumes	FALSE	TRUE
left.pars.orbitalis	narcolepsy	-0.000208573	-0.0329711	0.00632595	0.973698	0.986043	Regional_brain_volumes	FALSE	FALSE
left.pars.triangularis	narcolepsy	0.00245765	0.394903	0.00622343	0.692917	0.813562	Regional_brain_volumes	FALSE	FALSE
left.pericalcarine	narcolepsy	-0.00585346	-1.02868	0.00569024	0.303635	0.476787	Regional_brain_volumes	FALSE	FALSE
left.postcentral	narcolepsy	0.0127137	1.66637	0.00762955	0.0956483	0.205834	Regional_brain_volumes	FALSE	FALSE
left.posterior.cingulate	narcolepsy	-0.00616199	-0.822858	0.00748852	0.410595	0.582981	Regional_brain_volumes	FALSE	FALSE
left.precentral	narcolepsy	-0.0043239	-0.537968	0.00803746	0.590603	0.73625	Regional_brain_volumes	FALSE	FALSE
left.precuneus	narcolepsy	0.0012818	0.142993	0.0089641	0.886297	0.93801	Regional_brain_volumes	FALSE	FALSE
left.rostral.anterior.cingulate	narcolepsy	0.0108204	1.47116	0.007355	0.141257	0.274487	Regional_brain_volumes	FALSE	FALSE
left.rostral.middle.frontal	narcolepsy	0.00870974	1.01629	0.00857013	0.309498	0.483858	Regional_brain_volumes	FALSE	FALSE
left.superior.frontal	narcolepsy	0.000846882	0.0905203	0.00935571	0.927874	0.959565	Regional_brain_volumes	FALSE	FALSE
left.superior.parietal	narcolepsy	0.012245	1.62159	0.00755122	0.104901	0.221013	Regional_brain_volumes	FALSE	FALSE
left.superior.temporal	narcolepsy	-0.000719535	-0.0856583	0.00840007	0.931739	0.961685	Regional_brain_volumes	FALSE	FALSE
left.supramarginal	narcolepsy	0.0137646	1.80402	0.00763	0.0712378	0.16395	Regional_brain_volumes	FALSE	FALSE
left.transverse.temporal	narcolepsy	-0.000872899	-0.144425	0.00604395	0.885166	0.937216	Regional_brain_volumes	FALSE	FALSE
left.insula	narcolepsy	-0.0240259	-3.02851	0.00793323	0.00245948	0.0105673	Regional_brain_volumes	FALSE	TRUE
right.caudal.anterior.cingulate	narcolepsy	0.00858593	1.41608	0.00606317	0.156761	0.296486	Regional_brain_volumes	FALSE	FALSE
right.caudal.middle.frontal	narcolepsy	-0.0156098	-2.21791	0.00703809	0.0265677	0.075925	Regional_brain_volumes	FALSE	TRUE
right.cuneus	narcolepsy	-0.00507477	-0.739647	0.00686107	0.459519	0.628661	Regional_brain_volumes	FALSE	FALSE
right.entorhinal	narcolepsy	-0.000793642	-0.108761	0.00729713	0.913393	0.952338	Regional_brain_volumes	FALSE	FALSE
right.fusiform	narcolepsy	0.0064206	0.763493	0.00840951	0.445175	0.617674	Regional_brain_volumes	FALSE	FALSE
right.inferior.parietal	narcolepsy	-0.00283451	-0.360583	0.0078609	0.718414	0.831587	Regional_brain_volumes	FALSE	FALSE
right.inferior.temporal	narcolepsy	-0.00304268	-0.329734	0.00922769	0.741603	0.846653	Regional_brain_volumes	FALSE	FALSE
right.isthmus.cingulate	narcolepsy	0.0015056	0.21797	0.00690736	0.827454	0.900975	Regional_brain_volumes	FALSE	FALSE
right.lateral.occipital	narcolepsy	-0.00797498	-0.900456	0.0088566	0.367884	0.542332	Regional_brain_volumes	FALSE	FALSE
right.lateral.orbitofrontal	narcolepsy	-0.00223249	-0.248122	0.00899754	0.804042	0.88658	Regional_brain_volumes	FALSE	FALSE
right.lingual	narcolepsy	0.00247765	0.285832	0.00866819	0.775008	0.868869	Regional_brain_volumes	FALSE	FALSE
right.medial.orbitofrontal	narcolepsy	0.0105292	1.28217	0.00821203	0.199793	0.353912	Regional_brain_volumes	FALSE	FALSE
right.middle.temporal	narcolepsy	-0.00444902	-0.529617	0.00840045	0.596381	0.74055	Regional_brain_volumes	FALSE	FALSE
right.parahippocampal	narcolepsy	0.00294045	0.482076	0.00609956	0.629755	0.767085	Regional_brain_volumes	FALSE	FALSE
right.paracentral	narcolepsy	0.00162396	0.23756	0.00683599	0.812224	0.891612	Regional_brain_volumes	FALSE	FALSE
right.pars.opercularis	narcolepsy	-0.00685964	-1.06523	0.00643962	0.286781	0.458585	Regional_brain_volumes	FALSE	FALSE
right.pars.orbitalis	narcolepsy	-0.00315203	-0.486694	0.00647641	0.626479	0.765136	Regional_brain_volumes	FALSE	FALSE
right.pars.triangularis	narcolepsy	0.00399732	0.641391	0.00623226	0.521273	0.680233	Regional_brain_volumes	FALSE	FALSE
right.pericalcarine	narcolepsy	-0.00576412	-0.980786	0.00587704	0.326705	0.49914	Regional_brain_volumes	FALSE	FALSE
right.postcentral	narcolepsy	0.0131716	1.80606	0.00729298	0.0709175	0.163571	Regional_brain_volumes	FALSE	TRUE
right.posterior.cingulate	narcolepsy	0.00656532	0.906183	0.00724503	0.364845	0.539102	Regional_brain_volumes	FALSE	FALSE
right.precentral	narcolepsy	-0.00121702	-0.150068	0.00810981	0.880712	0.934224	Regional_brain_volumes	FALSE	FALSE
right.precuneus	narcolepsy	0.0102923	1.17613	0.00875105	0.239553	0.40632	Regional_brain_volumes	FALSE	FALSE
right.rostral.anterior.cingulate	narcolepsy	-0.00404231	-0.608286	0.0066454	0.543002	0.69693	Regional_brain_volumes	FALSE	FALSE
right.rostral.middle.frontal	narcolepsy	0.00265205	0.30854	0.00859548	0.757673	0.857925	Regional_brain_volumes	FALSE	FALSE
right.superior.frontal	narcolepsy	-0.0034189	-0.348833	0.00980095	0.727217	0.83746	Regional_brain_volumes	FALSE	FALSE
right.superior.parietal	narcolepsy	0.0172215	2.26977	0.00758736	0.023228	0.0679393	Regional_brain_volumes	FALSE	TRUE
right.superior.temporal	narcolepsy	-0.00127545	-0.152608	0.00835769	0.878708	0.933393	Regional_brain_volumes	FALSE	FALSE
right.supramarginal	narcolepsy	0.0124047	1.66025	0.0074716	0.0968732	0.207752	Regional_brain_volumes	TRUE	FALSE
right.transverse.temporal	narcolepsy	0.00607184	1.00291	0.00605424	0.315913	0.488748	Regional_brain_volumes	FALSE	FALSE
right.insula	narcolepsy	-0.0224176	-2.82019	0.00794894	0.00480228	0.0186989	Regional_brain_volumes	FALSE	TRUE
cerebellar.vermal.lobules.I.V	narcolepsy	0.00588032	0.95251	0.0061735	0.340845	0.513907	Regional_brain_volumes	FALSE	FALSE
cerebellar.vermal.lobules.VI.VII	narcolepsy	0.00643019	1.08496	0.00592668	0.277949	0.449772	Regional_brain_volumes	FALSE	FALSE
cerebellar.vermal.lobules.VIII.X	narcolepsy	0.0120996	1.86764	0.00647851	0.0618204	0.146776	Regional_brain_volumes	FALSE	FALSE
left.basal.forebrain	narcolepsy	-0.0162616	-2.61571	0.00621688	0.00890815	0.0307808	Regional_brain_volumes	FALSE	TRUE
right.basal.forebrain	narcolepsy	-0.00208187	-0.325404	0.00639779	0.744877	0.84775	Regional_brain_volumes	FALSE	FALSE
Brain.stem	narcolepsy	0.0223996	2.86881	0.00780797	0.00412269	0.0164222	Regional_brain_volumes	FALSE	TRUE
CSF	narcolepsy	-0.00556025	-0.932473	0.0059629	0.351099	0.523426	Regional_brain_volumes	FALSE	FALSE
X3rd.ventricle	narcolepsy	-0.00791911	-1.09354	0.00724171	0.274164	0.445498	Regional_brain_volumes	FALSE	FALSE
X4th.ventricle	narcolepsy	0.00486818	0.807045	0.00603211	0.419646	0.591358	Regional_brain_volumes	FALSE	FALSE
optic.chiasm	narcolepsy	-0.00402315	-0.588776	0.00683307	0.556017	0.709252	Regional_brain_volumes	FALSE	FALSE
left.lateral.ventricle	narcolepsy	-0.0151409	-2.25087	0.00672667	0.0244	0.0708022	Regional_brain_volumes	FALSE	TRUE
left.inferior.lateral.ventricle	narcolepsy	-0.0142177	-2.22083	0.00640196	0.0263693	0.0754619	Regional_brain_volumes	FALSE	TRUE
left.cerebellum.exterior	narcolepsy	0.0187344	2.3337	0.00802779	0.0196173	0.0592992	Regional_brain_volumes	FALSE	TRUE
left.cerebellum.white.matter	narcolepsy	0.0167103	2.25334	0.00741579	0.024244	0.0704149	Regional_brain_volumes	FALSE	TRUE
left.thalamus.proper	narcolepsy	-0.0100478	-1.13724	0.00883519	0.255445	0.425493	Regional_brain_volumes	FALSE	FALSE
left.caudate	narcolepsy	-0.0103416	-1.59174	0.00649701	0.111452	0.231449	Regional_brain_volumes	FALSE	TRUE
left.putamen	narcolepsy	-0.0137207	-2.04516	0.00670884	0.0408468	0.106949	Regional_brain_volumes	FALSE	TRUE
left.pallidum	narcolepsy	-0.0162533	-2.3958	0.00678409	0.0165895	0.051496	Regional_brain_volumes	FALSE	TRUE
left.hippocampus	narcolepsy	-0.0158877	-2.19877	0.00722569	0.0279008	0.0789372	Regional_brain_volumes	FALSE	TRUE
left.amygdala	narcolepsy	-0.0131365	-1.8973	0.00692374	0.0577963	0.139318	Regional_brain_volumes	FALSE	TRUE
left.accumbens.area	narcolepsy	-0.00578997	-0.888379	0.00651745	0.374343	0.548356	Regional_brain_volumes	FALSE	FALSE
left.ventral.DC	narcolepsy	0.0194718	2.16439	0.00899642	0.0304416	0.0845895	Regional_brain_volumes	FALSE	TRUE
left.vessel	narcolepsy	-0.00549136	-0.98992	0.00554728	0.32222	0.494563	Regional_brain_volumes	FALSE	FALSE
right.lateral.ventricle	narcolepsy	-0.0138181	-2.03929	0.00677594	0.041429	0.108083	Regional_brain_volumes	FALSE	TRUE
right.inferior.lateral.ventricle	narcolepsy	-0.0121388	-1.99974	0.00607019	0.0455367	0.11605	Regional_brain_volumes	FALSE	TRUE
right.cerebellum.exterior	narcolepsy	0.0180363	2.22243	0.00811559	0.0262609	0.0752902	Regional_brain_volumes	FALSE	TRUE
right.cerebellum.white.matter	narcolepsy	0.0145156	1.9312	0.00751638	0.0534672	0.131532	Regional_brain_volumes	FALSE	TRUE
right.thalamus.proper	narcolepsy	-0.0118302	-1.30981	0.00903202	0.19027	0.340925	Regional_brain_volumes	FALSE	FALSE
right.caudate	narcolepsy	-0.0121651	-1.86324	0.00652903	0.0624376	0.14796	Regional_brain_volumes	FALSE	TRUE
right.putamen	narcolepsy	-0.0158957	-2.3715	0.00670279	0.0177216	0.0543869	Regional_brain_volumes	FALSE	TRUE
right.pallidum	narcolepsy	-0.0119684	-1.75394	0.00682375	0.0794502	0.178627	Regional_brain_volumes	FALSE	TRUE
right.hippocampus	narcolepsy	-0.0151503	-2.09831	0.00722023	0.035885	0.0962392	Regional_brain_volumes	FALSE	TRUE
right.amygdala	narcolepsy	-0.0161364	-2.32165	0.00695039	0.0202577	0.0607512	Regional_brain_volumes	FALSE	TRUE
right.accumbens.area	narcolepsy	-0.00849954	-1.32147	0.00643187	0.186353	0.336018	Regional_brain_volumes	FALSE	FALSE
right.ventral.DC	narcolepsy	0.0177516	1.95335	0.00908777	0.0507869	0.126713	Regional_brain_volumes	FALSE	FALSE
right.vessel	narcolepsy	0.00155366	0.282782	0.00549419	0.777346	0.870748	Regional_brain_volumes	FALSE	FALSE
grey.matter	narcolepsy	-0.0264408	-1.59042	0.016625	0.11175	0.231913	Regional_brain_volumes	FALSE	FALSE
white.matter	narcolepsy	-0.00206379	-0.132564	0.0155682	0.894539	0.943014	Regional_brain_volumes	FALSE	FALSE
total.brain.volume	narcolepsy	0.0124999	0.818663	0.0152686	0.412985	0.585281	Regional_brain_volumes	FALSE	FALSE
left.caudal.anterior.cingulate	type_sleep_overall_Walmsley	-0.00963803	-0.908722	0.0106061	0.363512	0.537418	Regional_brain_volumes	TRUE	FALSE
left.caudal.middle.frontal	type_sleep_overall_Walmsley	0.013166	1.1996	0.0109754	0.230314	0.3943	Regional_brain_volumes	FALSE	FALSE
left.cuneus	type_sleep_overall_Walmsley	0.0100611	0.991318	0.0101492	0.321547	0.493892	Regional_brain_volumes	FALSE	FALSE
left.entorhinal	type_sleep_overall_Walmsley	0.00491434	0.467464	0.0105128	0.640175	0.773975	Regional_brain_volumes	FALSE	FALSE
left.fusiform	type_sleep_overall_Walmsley	-0.0274042	-2.12622	0.0128887	0.0335017	0.0913417	Regional_brain_volumes	FALSE	FALSE
left.inferior.parietal	type_sleep_overall_Walmsley	0.0200994	1.71891	0.0116931	0.0856525	0.189763	Regional_brain_volumes	FALSE	FALSE
left.inferior.temporal	type_sleep_overall_Walmsley	-0.000339067	-0.0241325	0.0140502	0.980747	0.990606	Regional_brain_volumes	FALSE	FALSE
left.isthmus.cingulate	type_sleep_overall_Walmsley	0.00761705	0.693651	0.0109811	0.487912	0.652435	Regional_brain_volumes	FALSE	FALSE
left.lateral.occipital	type_sleep_overall_Walmsley	0.00660015	0.485868	0.0135843	0.627068	0.765406	Regional_brain_volumes	FALSE	FALSE
left.lateral.orbitofrontal	type_sleep_overall_Walmsley	-0.0281457	-1.99786	0.014088	0.0457509	0.116481	Regional_brain_volumes	FALSE	TRUE
left.lingual	type_sleep_overall_Walmsley	-0.000810182	-0.0651812	0.0124297	0.948031	0.971579	Regional_brain_volumes	TRUE	FALSE
left.medial.orbitofrontal	type_sleep_overall_Walmsley	-0.0188707	-1.50874	0.0125076	0.131387	0.260432	Regional_brain_volumes	FALSE	FALSE
left.middle.temporal	type_sleep_overall_Walmsley	-0.0112793	-0.865393	0.0130337	0.386838	0.561027	Regional_brain_volumes	TRUE	FALSE
left.parahippocampal	type_sleep_overall_Walmsley	0.0122523	1.29222	0.00948161	0.196302	0.349218	Regional_brain_volumes	FALSE	FALSE
left.paracentral	type_sleep_overall_Walmsley	-0.0408538	-3.82553	0.0106792	0.000131035	0.000821276	Regional_brain_volumes	TRUE	TRUE
left.pars.opercularis	type_sleep_overall_Walmsley	-0.000994187	-0.102825	0.00966869	0.918103	0.954795	Regional_brain_volumes	FALSE	FALSE
left.pars.orbitalis	type_sleep_overall_Walmsley	-0.0243692	-2.54255	0.00958455	0.0110149	0.0366772	Regional_brain_volumes	FALSE	TRUE
left.pars.triangularis	type_sleep_overall_Walmsley	0.00304271	0.31984	0.00951325	0.749094	0.850982	Regional_brain_volumes	FALSE	FALSE
left.pericalcarine	type_sleep_overall_Walmsley	0.00358785	0.410622	0.00873759	0.681356	0.806126	Regional_brain_volumes	FALSE	FALSE
left.postcentral	type_sleep_overall_Walmsley	-0.0418662	-3.57713	0.0117038	0.000348517	0.00196672	Regional_brain_volumes	TRUE	TRUE
left.posterior.cingulate	type_sleep_overall_Walmsley	-0.0116878	-1.02671	0.0113838	0.304575	0.477961	Regional_brain_volumes	TRUE	FALSE
left.precentral	type_sleep_overall_Walmsley	-0.0400306	-3.23476	0.0123751	0.00122017	0.00575445	Regional_brain_volumes	FALSE	TRUE
left.precuneus	type_sleep_overall_Walmsley	-0.00555932	-0.406018	0.0136923	0.684735	0.808005	Regional_brain_volumes	FALSE	FALSE
left.rostral.anterior.cingulate	type_sleep_overall_Walmsley	-0.0089301	-0.80178	0.0111378	0.422693	0.594308	Regional_brain_volumes	FALSE	FALSE
left.rostral.middle.frontal	type_sleep_overall_Walmsley	-0.0112658	-0.856564	0.0131523	0.3917	0.56593	Regional_brain_volumes	FALSE	FALSE
left.superior.frontal	type_sleep_overall_Walmsley	0.00226943	0.156772	0.0144759	0.875426	0.931496	Regional_brain_volumes	FALSE	FALSE
left.superior.parietal	type_sleep_overall_Walmsley	0.000418761	0.0362073	0.0115656	0.971118	0.98423	Regional_brain_volumes	FALSE	FALSE
left.superior.temporal	type_sleep_overall_Walmsley	-0.0241601	-1.87082	0.0129142	0.0613896	0.146143	Regional_brain_volumes	FALSE	FALSE
left.supramarginal	type_sleep_overall_Walmsley	-0.0149894	-1.27606	0.0117466	0.201954	0.35703	Regional_brain_volumes	FALSE	FALSE
left.transverse.temporal	type_sleep_overall_Walmsley	-0.0215199	-2.33791	0.00920475	0.0194053	0.0587457	Regional_brain_volumes	FALSE	TRUE
left.insula	type_sleep_overall_Walmsley	-0.0104935	-0.877159	0.0119631	0.380415	0.55502	Regional_brain_volumes	FALSE	FALSE
right.caudal.anterior.cingulate	type_sleep_overall_Walmsley	0.0138332	1.49064	0.00928003	0.136078	0.267433	Regional_brain_volumes	FALSE	FALSE
right.caudal.middle.frontal	type_sleep_overall_Walmsley	0.0190905	1.76015	0.0108459	0.0784038	0.177041	Regional_brain_volumes	FALSE	FALSE
right.cuneus	type_sleep_overall_Walmsley	0.00295979	0.282077	0.0104929	0.777888	0.870844	Regional_brain_volumes	FALSE	FALSE
right.entorhinal	type_sleep_overall_Walmsley	-0.0128769	-1.15686	0.011131	0.247349	0.416535	Regional_brain_volumes	FALSE	FALSE
right.fusiform	type_sleep_overall_Walmsley	-0.0369815	-2.87174	0.0128777	0.00408804	0.0163364	Regional_brain_volumes	FALSE	TRUE
right.inferior.parietal	type_sleep_overall_Walmsley	0.010219	0.847747	0.0120543	0.396593	0.568648	Regional_brain_volumes	FALSE	FALSE
right.inferior.temporal	type_sleep_overall_Walmsley	0.00298563	0.212852	0.0140268	0.831445	0.903272	Regional_brain_volumes	FALSE	FALSE
right.isthmus.cingulate	type_sleep_overall_Walmsley	0.026318	2.50597	0.0105021	0.0122225	0.0398839	Regional_brain_volumes	FALSE	FALSE
right.lateral.occipital	type_sleep_overall_Walmsley	0.0373623	2.74985	0.013587	0.00596961	0.0223259	Regional_brain_volumes	FALSE	TRUE
right.lateral.orbitofrontal	type_sleep_overall_Walmsley	-0.0108139	-0.782091	0.0138269	0.434174	0.606616	Regional_brain_volumes	FALSE	FALSE
right.lingual	type_sleep_overall_Walmsley	-0.0233492	-1.78138	0.0131074	0.0748719	0.170487	Regional_brain_volumes	FALSE	FALSE
right.medial.orbitofrontal	type_sleep_overall_Walmsley	-0.00239189	-0.190617	0.0125481	0.848828	0.914913	Regional_brain_volumes	FALSE	FALSE
right.middle.temporal	type_sleep_overall_Walmsley	-0.00459849	-0.356604	0.0128952	0.721393	0.833508	Regional_brain_volumes	TRUE	FALSE
right.parahippocampal	type_sleep_overall_Walmsley	0.0164243	1.76468	0.00930726	0.0776393	0.175697	Regional_brain_volumes	FALSE	TRUE
right.paracentral	type_sleep_overall_Walmsley	-0.0326185	-3.11908	0.0104577	0.00181773	0.00812956	Regional_brain_volumes	FALSE	TRUE
right.pars.opercularis	type_sleep_overall_Walmsley	-0.0156897	-1.59919	0.009811	0.1098	0.228781	Regional_brain_volumes	FALSE	FALSE
right.pars.orbitalis	type_sleep_overall_Walmsley	-0.0136041	-1.39089	0.00978086	0.164281	0.307164	Regional_brain_volumes	FALSE	FALSE
right.pars.triangularis	type_sleep_overall_Walmsley	-0.0107608	-1.13085	0.00951568	0.258136	0.429192	Regional_brain_volumes	FALSE	FALSE
right.pericalcarine	type_sleep_overall_Walmsley	0.00023735	0.0265991	0.00892322	0.97878	0.989099	Regional_brain_volumes	FALSE	FALSE
right.postcentral	type_sleep_overall_Walmsley	-0.0305332	-2.73538	0.0111623	0.00623831	0.0231475	Regional_brain_volumes	FALSE	TRUE
right.posterior.cingulate	type_sleep_overall_Walmsley	-0.0172007	-1.56626	0.010982	0.117309	0.24128	Regional_brain_volumes	FALSE	FALSE
right.precentral	type_sleep_overall_Walmsley	-0.0373151	-2.98115	0.012517	0.00287648	0.012084	Regional_brain_volumes	FALSE	TRUE
right.precuneus	type_sleep_overall_Walmsley	-0.000524108	-0.0391384	0.0133911	0.968781	0.982181	Regional_brain_volumes	FALSE	FALSE
right.rostral.anterior.cingulate	type_sleep_overall_Walmsley	-2.02802e-05	-0.00199906	0.0101449	0.998405	0.999527	Regional_brain_volumes	FALSE	FALSE
right.rostral.middle.frontal	type_sleep_overall_Walmsley	0.0151788	1.14495	0.0132572	0.25225	0.422224	Regional_brain_volumes	FALSE	FALSE
right.superior.frontal	type_sleep_overall_Walmsley	-0.0449032	-2.96466	0.0151461	0.00303505	0.012614	Regional_brain_volumes	FALSE	TRUE
right.superior.parietal	type_sleep_overall_Walmsley	-0.00152112	-0.130045	0.0116968	0.896532	0.944596	Regional_brain_volumes	FALSE	FALSE
right.superior.temporal	type_sleep_overall_Walmsley	-0.036936	-2.87493	0.0128476	0.00404699	0.016214	Regional_brain_volumes	FALSE	TRUE
right.supramarginal	type_sleep_overall_Walmsley	-0.00294657	-0.258202	0.0114119	0.796255	0.881188	Regional_brain_volumes	FALSE	FALSE
right.transverse.temporal	type_sleep_overall_Walmsley	-0.00772955	-0.837296	0.00923156	0.40244	0.574914	Regional_brain_volumes	FALSE	FALSE
right.insula	type_sleep_overall_Walmsley	-0.0243818	-2.03062	0.0120071	0.0423117	0.109743	Regional_brain_volumes	FALSE	FALSE
cerebellar.vermal.lobules.I.V	type_sleep_overall_Walmsley	-0.00881885	-0.936738	0.00941442	0.348909	0.521647	Regional_brain_volumes	FALSE	FALSE
cerebellar.vermal.lobules.VI.VII	type_sleep_overall_Walmsley	-0.0140597	-1.55655	0.00903261	0.119598	0.244408	Regional_brain_volumes	FALSE	FALSE
cerebellar.vermal.lobules.VIII.X	type_sleep_overall_Walmsley	-0.00972371	-0.987472	0.00984707	0.323428	0.495928	Regional_brain_volumes	FALSE	FALSE
left.basal.forebrain	type_sleep_overall_Walmsley	0.00394393	0.417951	0.00943635	0.675989	0.802174	Regional_brain_volumes	FALSE	FALSE
right.basal.forebrain	type_sleep_overall_Walmsley	0.016498	1.69795	0.00971641	0.0895388	0.196004	Regional_brain_volumes	FALSE	TRUE
Brain.stem	type_sleep_overall_Walmsley	-0.00835071	-0.700544	0.0119203	0.483599	0.648616	Regional_brain_volumes	FALSE	FALSE
CSF	type_sleep_overall_Walmsley	0.0092417	1.02186	0.00904401	0.306865	0.480827	Regional_brain_volumes	FALSE	FALSE
X3rd.ventricle	type_sleep_overall_Walmsley	-0.0166026	-1.5076	0.0110126	0.131679	0.260929	Regional_brain_volumes	FALSE	FALSE
X4th.ventricle	type_sleep_overall_Walmsley	-0.0255361	-2.78139	0.00918106	0.00541961	0.0207524	Regional_brain_volumes	FALSE	TRUE
optic.chiasm	type_sleep_overall_Walmsley	0.0134805	1.31328	0.0102647	0.189116	0.339928	Regional_brain_volumes	FALSE	FALSE
left.lateral.ventricle	type_sleep_overall_Walmsley	-0.0338022	-3.2753	0.0103203	0.00105797	0.00508969	Regional_brain_volumes	FALSE	TRUE
left.inferior.lateral.ventricle	type_sleep_overall_Walmsley	-0.0152867	-1.55648	0.00982129	0.119615	0.244408	Regional_brain_volumes	FALSE	FALSE
left.cerebellum.exterior	type_sleep_overall_Walmsley	-0.0452523	-3.7316	0.0121268	0.000190996	0.00114634	Regional_brain_volumes	FALSE	TRUE
left.cerebellum.white.matter	type_sleep_overall_Walmsley	-0.0240758	-2.13844	0.0112586	0.0324979	0.0890333	Regional_brain_volumes	FALSE	FALSE
left.thalamus.proper	type_sleep_overall_Walmsley	0.0105101	0.782933	0.0134241	0.433679	0.606333	Regional_brain_volumes	FALSE	FALSE
left.caudate	type_sleep_overall_Walmsley	0.0251825	2.54986	0.00987606	0.0107869	0.0359949	Regional_brain_volumes	FALSE	TRUE
left.putamen	type_sleep_overall_Walmsley	0.0127527	1.2442	0.0102497	0.213447	0.372485	Regional_brain_volumes	FALSE	FALSE
left.pallidum	type_sleep_overall_Walmsley	0.0401203	3.8958	0.0102983	9.8312e-05	0.000630699	Regional_brain_volumes	TRUE	TRUE
left.hippocampus	type_sleep_overall_Walmsley	-0.0258596	-2.35215	0.010994	0.0186785	0.0569915	Regional_brain_volumes	FALSE	TRUE
left.amygdala	type_sleep_overall_Walmsley	-0.00904302	-0.855252	0.0105735	0.392426	0.566005	Regional_brain_volumes	FALSE	FALSE
left.accumbens.area	type_sleep_overall_Walmsley	0.0302013	3.0399	0.00993496	0.00237075	0.0102213	Regional_brain_volumes	FALSE	TRUE
left.ventral.DC	type_sleep_overall_Walmsley	-0.00584618	-0.425423	0.0137421	0.670535	0.797842	Regional_brain_volumes	FALSE	FALSE
left.vessel	type_sleep_overall_Walmsley	0.0131945	1.56563	0.00842761	0.117458	0.241506	Regional_brain_volumes	FALSE	FALSE
right.lateral.ventricle	type_sleep_overall_Walmsley	-0.0354852	-3.42598	0.0103577	0.000614278	0.00321498	Regional_brain_volumes	FALSE	TRUE
right.inferior.lateral.ventricle	type_sleep_overall_Walmsley	-0.0277037	-2.98475	0.00928174	0.00284284	0.011983	Regional_brain_volumes	FALSE	FALSE
right.cerebellum.exterior	type_sleep_overall_Walmsley	-0.0495426	-4.04843	0.0122375	5.18288e-05	0.000355412	Regional_brain_volumes	FALSE	TRUE
right.cerebellum.white.matter	type_sleep_overall_Walmsley	-0.0284245	-2.49514	0.011392	0.0126019	0.0408692	Regional_brain_volumes	FALSE	FALSE
right.thalamus.proper	type_sleep_overall_Walmsley	0.013318	0.974084	0.0136723	0.330031	0.502438	Regional_brain_volumes	FALSE	FALSE
right.caudate	type_sleep_overall_Walmsley	0.0240926	2.42928	0.0099176	0.0151409	0.0474964	Regional_brain_volumes	FALSE	TRUE
right.putamen	type_sleep_overall_Walmsley	0.0121696	1.19161	0.0102128	0.233435	0.39822	Regional_brain_volumes	FALSE	FALSE
right.pallidum	type_sleep_overall_Walmsley	0.0368837	3.56266	0.0103528	0.000368289	0.00205964	Regional_brain_volumes	TRUE	TRUE
right.hippocampus	type_sleep_overall_Walmsley	-0.013084	-1.18767	0.0110165	0.234983	0.400423	Regional_brain_volumes	FALSE	FALSE
right.amygdala	type_sleep_overall_Walmsley	-0.0104516	-0.988964	0.0105682	0.322697	0.495081	Regional_brain_volumes	FALSE	FALSE
right.accumbens.area	type_sleep_overall_Walmsley	0.029441	3.01416	0.00976757	0.00258135	0.0109848	Regional_brain_volumes	FALSE	TRUE
right.ventral.DC	type_sleep_overall_Walmsley	-0.00116765	-0.0846406	0.0137954	0.932548	0.962202	Regional_brain_volumes	FALSE	FALSE
right.vessel	type_sleep_overall_Walmsley	0.00115378	0.137944	0.00836413	0.890287	0.940083	Regional_brain_volumes	FALSE	FALSE
grey.matter	type_sleep_overall_Walmsley	0.0378742	1.48908	0.0254347	0.136488	0.267987	Regional_brain_volumes	FALSE	FALSE
white.matter	type_sleep_overall_Walmsley	0.09201	3.91564	0.0234981	9.05771e-05	0.000586734	Regional_brain_volumes	FALSE	TRUE
total.brain.volume	type_sleep_overall_Walmsley	-0.0638521	-2.7789	0.0229774	0.00546121	0.0208476	Regional_brain_volumes	FALSE	FALSE
left.caudal.anterior.cingulate	type_sleep_overall_Doherty	-0.00806334	-0.759758	0.010613	0.447412	0.619692	Regional_brain_volumes	TRUE	FALSE
left.caudal.middle.frontal	type_sleep_overall_Doherty	0.0126757	1.15378	0.0109862	0.24861	0.418154	Regional_brain_volumes	FALSE	FALSE
left.cuneus	type_sleep_overall_Doherty	0.00720638	0.709279	0.0101601	0.478163	0.644482	Regional_brain_volumes	FALSE	FALSE
left.entorhinal	type_sleep_overall_Doherty	0.000593698	0.0564117	0.0105244	0.955015	0.975048	Regional_brain_volumes	FALSE	FALSE
left.fusiform	type_sleep_overall_Doherty	-0.0347234	-2.6922	0.0128978	0.0071064	0.0255912	Regional_brain_volumes	FALSE	TRUE
left.inferior.parietal	type_sleep_overall_Doherty	0.0092833	0.793199	0.0117036	0.427675	0.599958	Regional_brain_volumes	FALSE	FALSE
left.inferior.temporal	type_sleep_overall_Doherty	-0.00469879	-0.33401	0.0140678	0.738377	0.844757	Regional_brain_volumes	FALSE	FALSE
left.isthmus.cingulate	type_sleep_overall_Doherty	0.00443602	0.403664	0.0109894	0.686466	0.808905	Regional_brain_volumes	FALSE	FALSE
left.lateral.occipital	type_sleep_overall_Doherty	-0.00206732	-0.152056	0.0135958	0.879144	0.933538	Regional_brain_volumes	FALSE	FALSE
left.lateral.orbitofrontal	type_sleep_overall_Doherty	-0.0329881	-2.33792	0.01411	0.0194051	0.0587457	Regional_brain_volumes	FALSE	TRUE
left.lingual	type_sleep_overall_Doherty	-0.00330528	-0.265727	0.0124387	0.790453	0.876874	Regional_brain_volumes	FALSE	FALSE
left.medial.orbitofrontal	type_sleep_overall_Doherty	-0.0151459	-1.21011	0.0125161	0.226256	0.388847	Regional_brain_volumes	FALSE	FALSE
left.middle.temporal	type_sleep_overall_Doherty	-0.0195961	-1.50161	0.0130501	0.133221	0.263278	Regional_brain_volumes	FALSE	FALSE
left.parahippocampal	type_sleep_overall_Doherty	0.00682334	0.718973	0.0094904	0.472169	0.640177	Regional_brain_volumes	FALSE	FALSE
left.paracentral	type_sleep_overall_Doherty	-0.0367184	-3.43485	0.01069	0.000594541	0.00312837	Regional_brain_volumes	TRUE	TRUE
left.pars.opercularis	type_sleep_overall_Doherty	0.000812001	0.0839302	0.00967471	0.933113	0.962466	Regional_brain_volumes	FALSE	FALSE
left.pars.orbitalis	type_sleep_overall_Doherty	-0.0292198	-3.04682	0.00959027	0.00231693	0.0100306	Regional_brain_volumes	FALSE	TRUE
left.pars.triangularis	type_sleep_overall_Doherty	0.00813267	0.853745	0.00952589	0.393261	0.566627	Regional_brain_volumes	FALSE	FALSE
left.pericalcarine	type_sleep_overall_Doherty	-0.00157938	-0.180659	0.00874233	0.856638	0.919355	Regional_brain_volumes	FALSE	FALSE
left.postcentral	type_sleep_overall_Doherty	-0.0521643	-4.45312	0.0117141	8.52624e-06	6.87476e-05	Regional_brain_volumes	TRUE	TRUE
left.posterior.cingulate	type_sleep_overall_Doherty	-0.00655306	-0.574947	0.0113977	0.565336	0.717174	Regional_brain_volumes	TRUE	FALSE
left.precentral	type_sleep_overall_Doherty	-0.0419249	-3.38406	0.0123889	0.000716107	0.00364787	Regional_brain_volumes	FALSE	TRUE
left.precuneus	type_sleep_overall_Doherty	-0.00873213	-0.636975	0.0137087	0.524151	0.682009	Regional_brain_volumes	FALSE	FALSE
left.rostral.anterior.cingulate	type_sleep_overall_Doherty	-0.00818634	-0.73439	0.0111471	0.462723	0.631493	Regional_brain_volumes	FALSE	FALSE
left.rostral.middle.frontal	type_sleep_overall_Doherty	-0.0140638	-1.06864	0.0131605	0.28525	0.456605	Regional_brain_volumes	FALSE	FALSE
left.superior.frontal	type_sleep_overall_Doherty	-0.00786236	-0.542751	0.0144861	0.58731	0.733797	Regional_brain_volumes	FALSE	FALSE
left.superior.parietal	type_sleep_overall_Doherty	-0.00983538	-0.849247	0.0115813	0.395758	0.568366	Regional_brain_volumes	FALSE	FALSE
left.superior.temporal	type_sleep_overall_Doherty	-0.0240322	-1.85993	0.012921	0.0629149	0.148808	Regional_brain_volumes	FALSE	FALSE
left.supramarginal	type_sleep_overall_Doherty	-0.0219076	-1.86402	0.0117529	0.0623393	0.147783	Regional_brain_volumes	FALSE	TRUE
left.transverse.temporal	type_sleep_overall_Doherty	-0.0211015	-2.29027	0.00921351	0.0220197	0.0650156	Regional_brain_volumes	FALSE	TRUE
left.insula	type_sleep_overall_Doherty	-0.014271	-1.19127	0.0119796	0.233565	0.398334	Regional_brain_volumes	FALSE	FALSE
right.caudal.anterior.cingulate	type_sleep_overall_Doherty	0.00970448	1.04454	0.00929071	0.296255	0.469158	Regional_brain_volumes	FALSE	FALSE
right.caudal.middle.frontal	type_sleep_overall_Doherty	0.0113889	1.04932	0.0108537	0.294051	0.46626	Regional_brain_volumes	FALSE	FALSE
right.cuneus	type_sleep_overall_Doherty	0.00464684	0.442397	0.0105038	0.658208	0.788366	Regional_brain_volumes	FALSE	FALSE
right.entorhinal	type_sleep_overall_Doherty	-0.0155894	-1.39901	0.0111431	0.16183	0.304497	Regional_brain_volumes	FALSE	FALSE
right.fusiform	type_sleep_overall_Doherty	-0.0441661	-3.42629	0.0128904	0.000613575	0.00321495	Regional_brain_volumes	FALSE	TRUE
right.inferior.parietal	type_sleep_overall_Doherty	0.00145735	0.120818	0.0120624	0.903837	0.948603	Regional_brain_volumes	FALSE	FALSE
right.inferior.temporal	type_sleep_overall_Doherty	-0.00242324	-0.172547	0.014044	0.86301	0.923759	Regional_brain_volumes	FALSE	FALSE
right.isthmus.cingulate	type_sleep_overall_Doherty	0.0227543	2.16427	0.0105136	0.0304601	0.0845895	Regional_brain_volumes	FALSE	FALSE
right.lateral.occipital	type_sleep_overall_Doherty	0.0296461	2.18037	0.0135969	0.0292464	0.0820374	Regional_brain_volumes	FALSE	FALSE
right.lateral.orbitofrontal	type_sleep_overall_Doherty	-0.0129102	-0.932474	0.0138451	0.351107	0.523426	Regional_brain_volumes	FALSE	FALSE
right.lingual	type_sleep_overall_Doherty	-0.0207297	-1.58	0.0131201	0.114129	0.235907	Regional_brain_volumes	FALSE	FALSE
right.medial.orbitofrontal	type_sleep_overall_Doherty	-0.0021978	-0.174982	0.0125601	0.861096	0.922708	Regional_brain_volumes	FALSE	FALSE
right.middle.temporal	type_sleep_overall_Doherty	-0.0152532	-1.18155	0.0129095	0.237402	0.403661	Regional_brain_volumes	FALSE	FALSE
right.parahippocampal	type_sleep_overall_Doherty	0.0144671	1.55378	0.00931095	0.12026	0.245243	Regional_brain_volumes	FALSE	FALSE
right.paracentral	type_sleep_overall_Doherty	-0.0282571	-2.69921	0.0104687	0.00695845	0.0252299	Regional_brain_volumes	TRUE	TRUE
right.pars.opercularis	type_sleep_overall_Doherty	-0.0136909	-1.39319	0.00982698	0.163583	0.306503	Regional_brain_volumes	FALSE	FALSE
right.pars.orbitalis	type_sleep_overall_Doherty	-0.0145454	-1.48586	0.00978923	0.137338	0.269145	Regional_brain_volumes	FALSE	FALSE
right.pars.triangularis	type_sleep_overall_Doherty	-0.0109653	-1.15033	0.00953227	0.250025	0.419853	Regional_brain_volumes	TRUE	FALSE
right.pericalcarine	type_sleep_overall_Doherty	-0.0034135	-0.382324	0.0089283	0.702227	0.819994	Regional_brain_volumes	FALSE	FALSE
right.postcentral	type_sleep_overall_Doherty	-0.038816	-3.47494	0.0111702	0.000512452	0.00275222	Regional_brain_volumes	FALSE	TRUE
right.posterior.cingulate	type_sleep_overall_Doherty	-0.014111	-1.28303	0.0109982	0.199503	0.3536	Regional_brain_volumes	TRUE	FALSE
right.precentral	type_sleep_overall_Doherty	-0.0374888	-2.99054	0.0125358	0.00278951	0.0118061	Regional_brain_volumes	FALSE	TRUE
right.precuneus	type_sleep_overall_Doherty	5.21775e-05	0.00389352	0.0134011	0.996893	0.998911	Regional_brain_volumes	FALSE	FALSE
right.rostral.anterior.cingulate	type_sleep_overall_Doherty	0.00487562	0.480086	0.0101557	0.631173	0.767687	Regional_brain_volumes	FALSE	FALSE
right.rostral.middle.frontal	type_sleep_overall_Doherty	0.00741138	0.558586	0.0132681	0.576453	0.724929	Regional_brain_volumes	FALSE	FALSE
right.superior.frontal	type_sleep_overall_Doherty	-0.0490472	-3.23655	0.0151541	0.00121254	0.0057228	Regional_brain_volumes	FALSE	TRUE
right.superior.parietal	type_sleep_overall_Doherty	-0.0143557	-1.22652	0.0117044	0.220022	0.381396	Regional_brain_volumes	FALSE	FALSE
right.superior.temporal	type_sleep_overall_Doherty	-0.0351828	-2.7369	0.012855	0.00620964	0.0230962	Regional_brain_volumes	FALSE	TRUE
right.supramarginal	type_sleep_overall_Doherty	-0.00804436	-0.704897	0.0114121	0.480886	0.646306	Regional_brain_volumes	FALSE	FALSE
right.transverse.temporal	type_sleep_overall_Doherty	-0.00992625	-1.07443	0.00923863	0.282648	0.454425	Regional_brain_volumes	FALSE	FALSE
right.insula	type_sleep_overall_Doherty	-0.0266617	-2.21841	0.0120184	0.0265424	0.0758876	Regional_brain_volumes	FALSE	TRUE
cerebellar.vermal.lobules.I.V	type_sleep_overall_Doherty	-0.00586698	-0.622606	0.00942326	0.533553	0.68992	Regional_brain_volumes	FALSE	FALSE
cerebellar.vermal.lobules.VI.VII	type_sleep_overall_Doherty	-0.0111799	-1.23644	0.00904197	0.216314	0.376329	Regional_brain_volumes	FALSE	FALSE
cerebellar.vermal.lobules.VIII.X	type_sleep_overall_Doherty	-0.0107021	-1.08573	0.00985705	0.277617	0.44944	Regional_brain_volumes	FALSE	FALSE
left.basal.forebrain	type_sleep_overall_Doherty	0.00808373	0.855569	0.00944836	0.39225	0.565938	Regional_brain_volumes	FALSE	FALSE
right.basal.forebrain	type_sleep_overall_Doherty	0.0213574	2.19437	0.00973284	0.0282247	0.0797427	Regional_brain_volumes	FALSE	TRUE
Brain.stem	type_sleep_overall_Doherty	-0.0125711	-1.05384	0.0119289	0.291975	0.464116	Regional_brain_volumes	FALSE	FALSE
CSF	type_sleep_overall_Doherty	0.00819641	0.905426	0.00905254	0.365255	0.539354	Regional_brain_volumes	FALSE	FALSE
X3rd.ventricle	type_sleep_overall_Doherty	-0.0158535	-1.43778	0.0110263	0.150518	0.287737	Regional_brain_volumes	FALSE	FALSE
X4th.ventricle	type_sleep_overall_Doherty	-0.0259645	-2.82905	0.00917781	0.00467505	0.0182605	Regional_brain_volumes	FALSE	TRUE
optic.chiasm	type_sleep_overall_Doherty	0.0156233	1.51439	0.0103166	0.129957	0.258916	Regional_brain_volumes	FALSE	FALSE
left.lateral.ventricle	type_sleep_overall_Doherty	-0.0284619	-2.75598	0.0103273	0.00585897	0.0220819	Regional_brain_volumes	FALSE	TRUE
left.inferior.lateral.ventricle	type_sleep_overall_Doherty	-0.0176898	-1.79838	0.00983652	0.072138	0.165289	Regional_brain_volumes	FALSE	FALSE
left.cerebellum.exterior	type_sleep_overall_Doherty	-0.0465365	-3.83237	0.012143	0.000127447	0.000799592	Regional_brain_volumes	FALSE	TRUE
left.cerebellum.white.matter	type_sleep_overall_Doherty	-0.0204748	-1.81637	0.0112724	0.0693346	0.161237	Regional_brain_volumes	FALSE	FALSE
left.thalamus.proper	type_sleep_overall_Doherty	0.00358559	0.266684	0.0134451	0.789716	0.876542	Regional_brain_volumes	FALSE	FALSE
left.caudate	type_sleep_overall_Doherty	0.0174622	1.76665	0.00988433	0.0773079	0.175168	Regional_brain_volumes	FALSE	FALSE
left.putamen	type_sleep_overall_Doherty	0.015514	1.51203	0.0102603	0.130547	0.259502	Regional_brain_volumes	FALSE	FALSE
left.pallidum	type_sleep_overall_Doherty	0.0388573	3.77181	0.010302	0.000162711	0.000993813	Regional_brain_volumes	TRUE	TRUE
left.hippocampus	type_sleep_overall_Doherty	-0.0281619	-2.5579	0.0110097	0.0105406	0.0353616	Regional_brain_volumes	TRUE	TRUE
left.amygdala	type_sleep_overall_Doherty	-0.0125503	-1.18645	0.010578	0.235462	0.400916	Regional_brain_volumes	FALSE	FALSE
left.accumbens.area	type_sleep_overall_Doherty	0.023396	2.35132	0.00995012	0.0187201	0.0570578	Regional_brain_volumes	FALSE	FALSE
left.ventral.DC	type_sleep_overall_Doherty	-0.00648887	-0.471591	0.0137595	0.637226	0.77149	Regional_brain_volumes	FALSE	FALSE
left.vessel	type_sleep_overall_Doherty	0.00807976	0.95804	0.00843364	0.338059	0.511403	Regional_brain_volumes	FALSE	FALSE
right.lateral.ventricle	type_sleep_overall_Doherty	-0.0338251	-3.26253	0.0103678	0.00110678	0.00529588	Regional_brain_volumes	FALSE	TRUE
right.inferior.lateral.ventricle	type_sleep_overall_Doherty	-0.0260503	-2.80107	0.00930012	0.00510008	0.0196501	Regional_brain_volumes	FALSE	FALSE
right.cerebellum.exterior	type_sleep_overall_Doherty	-0.0494201	-4.03359	0.0122521	5.52116e-05	0.000374207	Regional_brain_volumes	FALSE	TRUE
right.cerebellum.white.matter	type_sleep_overall_Doherty	-0.0259759	-2.27782	0.0114039	0.0227519	0.0668921	Regional_brain_volumes	FALSE	FALSE
right.thalamus.proper	type_sleep_overall_Doherty	0.00550385	0.402071	0.0136888	0.687638	0.809827	Regional_brain_volumes	FALSE	FALSE
right.caudate	type_sleep_overall_Doherty	0.0133543	1.34407	0.00993578	0.178948	0.325597	Regional_brain_volumes	FALSE	FALSE
right.putamen	type_sleep_overall_Doherty	0.014241	1.39235	0.010228	0.163837	0.306794	Regional_brain_volumes	FALSE	FALSE
right.pallidum	type_sleep_overall_Doherty	0.0352245	3.39988	0.0103605	0.000675959	0.00348035	Regional_brain_volumes	TRUE	TRUE
right.hippocampus	type_sleep_overall_Doherty	-0.0157116	-1.42421	0.0110318	0.154408	0.293326	Regional_brain_volumes	TRUE	FALSE
right.amygdala	type_sleep_overall_Doherty	-0.0122492	-1.15806	0.0105774	0.24686	0.415996	Regional_brain_volumes	FALSE	FALSE
right.accumbens.area	type_sleep_overall_Doherty	0.0263233	2.6923	0.00977725	0.00710426	0.0255912	Regional_brain_volumes	FALSE	TRUE
right.ventral.DC	type_sleep_overall_Doherty	-0.003186	-0.23071	0.0138095	0.817543	0.894973	Regional_brain_volumes	FALSE	FALSE
right.vessel	type_sleep_overall_Doherty	0.00185614	0.221847	0.00836678	0.824436	0.899092	Regional_brain_volumes	FALSE	FALSE
grey.matter	type_sleep_overall_Doherty	0.0422434	1.65899	0.0254633	0.0971387	0.208107	Regional_brain_volumes	FALSE	FALSE
white.matter	type_sleep_overall_Doherty	0.0872101	3.707	0.0235257	0.000210505	0.00125138	Regional_brain_volumes	FALSE	TRUE
total.brain.volume	type_sleep_overall_Doherty	-0.0687187	-2.98911	0.0229897	0.00280258	0.0118454	Regional_brain_volumes	FALSE	FALSE
left.caudal.anterior.cingulate	type_sleep_overall_Willetts	-0.0106905	-1.0057	0.0106299	0.314577	0.487995	Regional_brain_volumes	TRUE	FALSE
left.caudal.middle.frontal	type_sleep_overall_Willetts	0.0136377	1.23915	0.0110057	0.21531	0.375187	Regional_brain_volumes	FALSE	FALSE
left.cuneus	type_sleep_overall_Willetts	0.00842471	0.828392	0.01017	0.407462	0.579828	Regional_brain_volumes	FALSE	FALSE
left.entorhinal	type_sleep_overall_Willetts	0.00219766	0.208565	0.010537	0.83479	0.905738	Regional_brain_volumes	FALSE	FALSE
left.fusiform	type_sleep_overall_Willetts	-0.033099	-2.56203	0.012919	0.0104162	0.035035	Regional_brain_volumes	FALSE	FALSE
left.inferior.parietal	type_sleep_overall_Willetts	0.0111725	0.953343	0.0117193	0.340432	0.513658	Regional_brain_volumes	FALSE	FALSE
left.inferior.temporal	type_sleep_overall_Willetts	-0.00716219	-0.508608	0.014082	0.611035	0.752768	Regional_brain_volumes	FALSE	FALSE
left.isthmus.cingulate	type_sleep_overall_Willetts	0.00783893	0.712276	0.0110055	0.476305	0.643125	Regional_brain_volumes	FALSE	FALSE
left.lateral.occipital	type_sleep_overall_Willetts	-2.44994e-05	-0.00179905	0.013618	0.998565	0.999527	Regional_brain_volumes	FALSE	FALSE
left.lateral.orbitofrontal	type_sleep_overall_Willetts	-0.0300709	-2.12739	0.0141351	0.0334044	0.0911161	Regional_brain_volumes	FALSE	TRUE
left.lingual	type_sleep_overall_Willetts	-0.00227288	-0.182445	0.0124578	0.855236	0.918641	Regional_brain_volumes	FALSE	FALSE
left.medial.orbitofrontal	type_sleep_overall_Willetts	-0.0162068	-1.29284	0.0125358	0.196087	0.349035	Regional_brain_volumes	FALSE	FALSE
left.middle.temporal	type_sleep_overall_Willetts	-0.0197723	-1.51414	0.0130585	0.130013	0.258946	Regional_brain_volumes	TRUE	FALSE
left.parahippocampal	type_sleep_overall_Willetts	0.00861665	0.905944	0.00951123	0.36498	0.539102	Regional_brain_volumes	FALSE	FALSE
left.paracentral	type_sleep_overall_Willetts	-0.0376028	-3.51201	0.0107069	0.000446088	0.00243143	Regional_brain_volumes	TRUE	TRUE
left.pars.opercularis	type_sleep_overall_Willetts	0.00144565	0.149267	0.00968499	0.881345	0.934224	Regional_brain_volumes	FALSE	FALSE
left.pars.orbitalis	type_sleep_overall_Willetts	-0.0258496	-2.68976	0.00961039	0.00715859	0.0257643	Regional_brain_volumes	FALSE	TRUE
left.pars.triangularis	type_sleep_overall_Willetts	0.00704446	0.737901	0.00954662	0.460587	0.629546	Regional_brain_volumes	FALSE	FALSE
left.pericalcarine	type_sleep_overall_Willetts	-0.00117789	-0.134534	0.00875532	0.892982	0.941971	Regional_brain_volumes	FALSE	FALSE
left.postcentral	type_sleep_overall_Willetts	-0.0537656	-4.5841	0.0117287	4.59751e-06	3.8832e-05	Regional_brain_volumes	TRUE	TRUE
left.posterior.cingulate	type_sleep_overall_Willetts	-0.00751448	-0.658322	0.0114146	0.510342	0.672753	Regional_brain_volumes	TRUE	FALSE
left.precentral	type_sleep_overall_Willetts	-0.041301	-3.3291	0.012406	0.000873441	0.00433934	Regional_brain_volumes	FALSE	TRUE
left.precuneus	type_sleep_overall_Willetts	-0.00908432	-0.66194	0.0137238	0.50802	0.670543	Regional_brain_volumes	FALSE	FALSE
left.rostral.anterior.cingulate	type_sleep_overall_Willetts	-0.00716925	-0.641656	0.011173	0.521107	0.680233	Regional_brain_volumes	FALSE	FALSE
left.rostral.middle.frontal	type_sleep_overall_Willetts	-0.0132266	-1.00329	0.0131832	0.31574	0.488748	Regional_brain_volumes	FALSE	FALSE
left.superior.frontal	type_sleep_overall_Willetts	-0.00487629	-0.336124	0.0145074	0.736782	0.844202	Regional_brain_volumes	FALSE	FALSE
left.superior.parietal	type_sleep_overall_Willetts	-0.00855868	-0.737897	0.0115988	0.460589	0.629546	Regional_brain_volumes	FALSE	FALSE
left.superior.temporal	type_sleep_overall_Willetts	-0.0235958	-1.82344	0.0129403	0.0682576	0.159059	Regional_brain_volumes	FALSE	FALSE
left.supramarginal	type_sleep_overall_Willetts	-0.0192679	-1.63652	0.0117737	0.101752	0.215691	Regional_brain_volumes	FALSE	FALSE
left.transverse.temporal	type_sleep_overall_Willetts	-0.0203304	-2.20223	0.00923176	0.0276651	0.0784137	Regional_brain_volumes	FALSE	TRUE
left.insula	type_sleep_overall_Willetts	-0.00874577	-0.728607	0.0120034	0.466254	0.634921	Regional_brain_volumes	FALSE	FALSE
right.caudal.anterior.cingulate	type_sleep_overall_Willetts	0.00750234	0.806017	0.00930792	0.420247	0.591803	Regional_brain_volumes	FALSE	FALSE
right.caudal.middle.frontal	type_sleep_overall_Willetts	0.0148278	1.36417	0.0108695	0.172537	0.317549	Regional_brain_volumes	FALSE	FALSE
right.cuneus	type_sleep_overall_Willetts	0.00303516	0.288444	0.0105225	0.773011	0.867566	Regional_brain_volumes	FALSE	FALSE
right.entorhinal	type_sleep_overall_Willetts	-0.0155574	-1.39387	0.0111613	0.163378	0.306344	Regional_brain_volumes	FALSE	FALSE
right.fusiform	type_sleep_overall_Willetts	-0.0419606	-3.24911	0.0129145	0.00116033	0.00550558	Regional_brain_volumes	FALSE	TRUE
right.inferior.parietal	type_sleep_overall_Willetts	0.00383637	0.317631	0.0120781	0.750769	0.852276	Regional_brain_volumes	FALSE	FALSE
right.inferior.temporal	type_sleep_overall_Willetts	0.000156042	0.0110949	0.0140643	0.991148	0.994981	Regional_brain_volumes	FALSE	FALSE
right.isthmus.cingulate	type_sleep_overall_Willetts	0.0247673	2.35199	0.0105304	0.0186868	0.0569915	Regional_brain_volumes	FALSE	FALSE
right.lateral.occipital	type_sleep_overall_Willetts	0.0283432	2.08219	0.0136122	0.0373428	0.0992939	Regional_brain_volumes	FALSE	FALSE
right.lateral.orbitofrontal	type_sleep_overall_Willetts	-0.010297	-0.742607	0.0138661	0.457731	0.627154	Regional_brain_volumes	FALSE	FALSE
right.lingual	type_sleep_overall_Willetts	-0.0189496	-1.44219	0.0131395	0.149271	0.286405	Regional_brain_volumes	FALSE	FALSE
right.medial.orbitofrontal	type_sleep_overall_Willetts	-0.00204597	-0.16258	0.0125844	0.870851	0.929008	Regional_brain_volumes	FALSE	FALSE
right.middle.temporal	type_sleep_overall_Willetts	-0.0137749	-1.06564	0.0129263	0.286603	0.458417	Regional_brain_volumes	FALSE	FALSE
right.parahippocampal	type_sleep_overall_Willetts	0.0128981	1.38313	0.00932532	0.166646	0.309726	Regional_brain_volumes	FALSE	FALSE
right.paracentral	type_sleep_overall_Willetts	-0.0266851	-2.5456	0.0104828	0.0109192	0.0363972	Regional_brain_volumes	TRUE	TRUE
right.pars.opercularis	type_sleep_overall_Willetts	-0.0139944	-1.42215	0.00984033	0.155005	0.294112	Regional_brain_volumes	FALSE	FALSE
right.pars.orbitalis	type_sleep_overall_Willetts	-0.0128874	-1.31373	0.00980975	0.188958	0.339742	Regional_brain_volumes	FALSE	FALSE
right.pars.triangularis	type_sleep_overall_Willetts	-0.0101574	-1.06409	0.00954567	0.287308	0.459086	Regional_brain_volumes	TRUE	FALSE
right.pericalcarine	type_sleep_overall_Willetts	-0.00178698	-0.199792	0.00894419	0.841646	0.910513	Regional_brain_volumes	FALSE	FALSE
right.postcentral	type_sleep_overall_Willetts	-0.0389057	-3.4766	0.0111907	0.000509306	0.00273768	Regional_brain_volumes	FALSE	TRUE
right.posterior.cingulate	type_sleep_overall_Willetts	-0.0151657	-1.3766	0.0110168	0.168657	0.312439	Regional_brain_volumes	TRUE	FALSE
right.precentral	type_sleep_overall_Willetts	-0.0402689	-3.20802	0.0125526	0.00133944	0.00624604	Regional_brain_volumes	FALSE	TRUE
right.precuneus	type_sleep_overall_Willetts	-0.000184495	-0.0137452	0.0134225	0.989033	0.994343	Regional_brain_volumes	TRUE	FALSE
right.rostral.anterior.cingulate	type_sleep_overall_Willetts	0.00164191	0.161448	0.0101699	0.871742	0.929481	Regional_brain_volumes	FALSE	FALSE
right.rostral.middle.frontal	type_sleep_overall_Willetts	0.00992192	0.746632	0.0132889	0.455298	0.624909	Regional_brain_volumes	FALSE	FALSE
right.superior.frontal	type_sleep_overall_Willetts	-0.0458616	-3.02152	0.0151783	0.00251951	0.0107732	Regional_brain_volumes	FALSE	TRUE
right.superior.parietal	type_sleep_overall_Willetts	-0.0119144	-1.01639	0.0117224	0.309463	0.483858	Regional_brain_volumes	FALSE	FALSE
right.superior.temporal	type_sleep_overall_Willetts	-0.0342025	-2.65674	0.0128739	0.00789865	0.0278487	Regional_brain_volumes	FALSE	TRUE
right.supramarginal	type_sleep_overall_Willetts	-0.0104396	-0.913712	0.0114255	0.360883	0.534388	Regional_brain_volumes	FALSE	FALSE
right.transverse.temporal	type_sleep_overall_Willetts	-0.010196	-1.10213	0.00925114	0.270423	0.442071	Regional_brain_volumes	FALSE	FALSE
right.insula	type_sleep_overall_Willetts	-0.022634	-1.88035	0.0120371	0.0600806	0.143796	Regional_brain_volumes	FALSE	FALSE
cerebellar.vermal.lobules.I.V	type_sleep_overall_Willetts	-0.00566714	-0.600576	0.00943617	0.548132	0.701636	Regional_brain_volumes	FALSE	FALSE
cerebellar.vermal.lobules.VI.VII	type_sleep_overall_Willetts	-0.0129491	-1.42984	0.00905638	0.152786	0.291032	Regional_brain_volumes	FALSE	FALSE
cerebellar.vermal.lobules.VIII.X	type_sleep_overall_Willetts	-0.0118888	-1.20414	0.00987328	0.228554	0.392149	Regional_brain_volumes	FALSE	FALSE
left.basal.forebrain	type_sleep_overall_Willetts	0.00727209	0.768323	0.00946488	0.442308	0.614661	Regional_brain_volumes	FALSE	FALSE
right.basal.forebrain	type_sleep_overall_Willetts	0.0208415	2.1387	0.00974494	0.0324767	0.0890143	Regional_brain_volumes	FALSE	TRUE
Brain.stem	type_sleep_overall_Willetts	-0.0123616	-1.0348	0.0119459	0.300779	0.473763	Regional_brain_volumes	FALSE	FALSE
CSF	type_sleep_overall_Willetts	0.00903416	0.995906	0.0090713	0.319312	0.491973	Regional_brain_volumes	FALSE	FALSE
X3rd.ventricle	type_sleep_overall_Willetts	-0.0174271	-1.57829	0.0110418	0.114522	0.236562	Regional_brain_volumes	FALSE	FALSE
X4th.ventricle	type_sleep_overall_Willetts	-0.0260455	-2.83443	0.00918897	0.0045971	0.0180096	Regional_brain_volumes	FALSE	TRUE
optic.chiasm	type_sleep_overall_Willetts	0.0155726	1.50881	0.0103211	0.131377	0.260432	Regional_brain_volumes	FALSE	FALSE
left.lateral.ventricle	type_sleep_overall_Willetts	-0.0298166	-2.88358	0.0103401	0.00393759	0.0158062	Regional_brain_volumes	FALSE	TRUE
left.inferior.lateral.ventricle	type_sleep_overall_Willetts	-0.0165456	-1.67787	0.0098611	0.0933949	0.202383	Regional_brain_volumes	FALSE	FALSE
left.cerebellum.exterior	type_sleep_overall_Willetts	-0.04512	-3.71092	0.0121587	0.000207278	0.00123337	Regional_brain_volumes	FALSE	TRUE
left.cerebellum.white.matter	type_sleep_overall_Willetts	-0.0216991	-1.92237	0.0112877	0.0545794	0.13345	Regional_brain_volumes	FALSE	FALSE
left.thalamus.proper	type_sleep_overall_Willetts	0.00507427	0.376623	0.0134731	0.70646	0.822898	Regional_brain_volumes	FALSE	FALSE
left.caudate	type_sleep_overall_Willetts	0.0189738	1.91612	0.00990218	0.0553695	0.134799	Regional_brain_volumes	FALSE	FALSE
left.putamen	type_sleep_overall_Willetts	0.0166462	1.61981	0.0102766	0.105295	0.221693	Regional_brain_volumes	FALSE	FALSE
left.pallidum	type_sleep_overall_Willetts	0.0408243	3.95629	0.0103188	7.64856e-05	0.000503268	Regional_brain_volumes	TRUE	TRUE
left.hippocampus	type_sleep_overall_Willetts	-0.0286145	-2.59558	0.0110243	0.00945255	0.0323568	Regional_brain_volumes	TRUE	TRUE
left.amygdala	type_sleep_overall_Willetts	-0.00951753	-0.898278	0.0105953	0.369052	0.543802	Regional_brain_volumes	FALSE	FALSE
left.accumbens.area	type_sleep_overall_Willetts	0.0278779	2.79683	0.00996769	0.00516754	0.019885	Regional_brain_volumes	FALSE	TRUE
left.ventral.DC	type_sleep_overall_Willetts	-0.00833492	-0.604927	0.0137784	0.545237	0.699139	Regional_brain_volumes	FALSE	FALSE
left.vessel	type_sleep_overall_Willetts	0.00958963	1.13564	0.00844424	0.256125	0.426419	Regional_brain_volumes	FALSE	FALSE
right.lateral.ventricle	type_sleep_overall_Willetts	-0.0352969	-3.39798	0.0103876	0.000680691	0.00350042	Regional_brain_volumes	FALSE	TRUE
right.inferior.lateral.ventricle	type_sleep_overall_Willetts	-0.0281514	-3.02051	0.00932009	0.00252789	0.010791	Regional_brain_volumes	FALSE	FALSE
right.cerebellum.exterior	type_sleep_overall_Willetts	-0.0487895	-3.97686	0.0122683	7.01713e-05	0.00046725	Regional_brain_volumes	FALSE	TRUE
right.cerebellum.white.matter	type_sleep_overall_Willetts	-0.0271323	-2.37555	0.0114215	0.0175358	0.0538964	Regional_brain_volumes	FALSE	FALSE
right.thalamus.proper	type_sleep_overall_Willetts	0.00638222	0.465525	0.0137097	0.641563	0.7749	Regional_brain_volumes	FALSE	FALSE
right.caudate	type_sleep_overall_Willetts	0.0162568	1.63173	0.00996292	0.102759	0.217456	Regional_brain_volumes	FALSE	FALSE
right.putamen	type_sleep_overall_Willetts	0.0150884	1.47283	0.0102445	0.14082	0.273901	Regional_brain_volumes	FALSE	FALSE
right.pallidum	type_sleep_overall_Willetts	0.0370426	3.56998	0.0103762	0.000358171	0.00201028	Regional_brain_volumes	TRUE	TRUE
right.hippocampus	type_sleep_overall_Willetts	-0.0158962	-1.43906	0.0110462	0.150154	0.287452	Regional_brain_volumes	TRUE	FALSE
right.amygdala	type_sleep_overall_Willetts	-0.0105383	-0.994748	0.010594	0.319875	0.492177	Regional_brain_volumes	FALSE	FALSE
right.accumbens.area	type_sleep_overall_Willetts	0.0277654	2.83428	0.00979628	0.00459925	0.0180096	Regional_brain_volumes	FALSE	TRUE
right.ventral.DC	type_sleep_overall_Willetts	-0.00305058	-0.220631	0.0138266	0.825383	0.899872	Regional_brain_volumes	FALSE	FALSE
right.vessel	type_sleep_overall_Willetts	0.00356722	0.425387	0.00838582	0.670561	0.797842	Regional_brain_volumes	FALSE	FALSE
grey.matter	type_sleep_overall_Willetts	0.0444873	1.74381	0.0255117	0.0812143	0.182067	Regional_brain_volumes	FALSE	FALSE
white.matter	type_sleep_overall_Willetts	0.0872932	3.70383	0.0235684	0.000213161	0.00126476	Regional_brain_volumes	FALSE	TRUE
total.brain.volume	type_sleep_overall_Willetts	-0.063414	-2.7534	0.0230312	0.00590532	0.0221895	Regional_brain_volumes	FALSE	FALSE
left.caudal.anterior.cingulate	sleep_duration	-0.00255673	-0.432319	0.00591399	0.665513	0.794426	Cortical_thickness	FALSE	FALSE
left.caudal.middle.frontal	sleep_duration	0.0105966	1.54285	0.00686818	0.122876	0.249111	Cortical_thickness	FALSE	FALSE
left.cuneus	sleep_duration	0.0162408	2.55753	0.00635017	0.010546	0.0353616	Cortical_thickness	FALSE	TRUE
left.entorhinal	sleep_duration	0.00165987	0.277671	0.00597783	0.781267	0.872431	Cortical_thickness	FALSE	FALSE
left.fusiform	sleep_duration	0.00766793	0.995603	0.0077018	0.31945	0.491973	Cortical_thickness	FALSE	FALSE
left.inferior.parietal	sleep_duration	0.0130594	1.76288	0.007408	0.0779299	0.176162	Cortical_thickness	FALSE	FALSE
left.inferior.temporal	sleep_duration	0.00298461	0.407541	0.00732346	0.683613	0.807682	Cortical_thickness	FALSE	FALSE
left.isthmus.cingulate	sleep_duration	0.00297678	0.453643	0.00656194	0.650088	0.782165	Cortical_thickness	FALSE	FALSE
left.lateral.occipital	sleep_duration	0.0226729	3.11359	0.00728191	0.00184978	0.008261	Cortical_thickness	FALSE	TRUE
left.lateral.orbitofrontal	sleep_duration	0.0259713	3.72943	0.00696387	0.000192222	0.00115259	Cortical_thickness	FALSE	TRUE
left.lingual	sleep_duration	0.0071957	1.10184	0.00653064	0.27054	0.442147	Cortical_thickness	FALSE	FALSE
left.medial.orbitofrontal	sleep_duration	-0.00294754	-0.439696	0.00670358	0.66016	0.790163	Cortical_thickness	FALSE	FALSE
left.middle.temporal	sleep_duration	-0.00471295	-0.558893	0.00843265	0.576238	0.724929	Cortical_thickness	FALSE	FALSE
left.parahippocampal	sleep_duration	0.00539978	0.894002	0.00604	0.371327	0.545655	Cortical_thickness	FALSE	FALSE
left.paracentral	sleep_duration	0.00624644	0.835274	0.00747831	0.403569	0.576086	Cortical_thickness	FALSE	FALSE
left.pars.opercularis	sleep_duration	-0.00702154	-0.953557	0.00736353	0.340315	0.513605	Cortical_thickness	FALSE	FALSE
left.pars.orbitalis	sleep_duration	0.00999934	1.45806	0.00685795	0.144832	0.279697	Cortical_thickness	FALSE	FALSE
left.pars.triangularis	sleep_duration	-0.0122075	-1.59353	0.00766069	0.111051	0.230924	Cortical_thickness	FALSE	FALSE
left.pericalcarine	sleep_duration	0.0116321	1.93498	0.0060115	0.0530011	0.130823	Cortical_thickness	FALSE	TRUE
left.postcentral	sleep_duration	0.0140788	1.71458	0.0082112	0.0864306	0.190948	Cortical_thickness	FALSE	FALSE
left.posterior.cingulate	sleep_duration	-0.00625557	-0.975372	0.00641352	0.329382	0.501978	Cortical_thickness	FALSE	FALSE
left.precentral	sleep_duration	0.0163364	2.1145	0.00772591	0.0344799	0.0934068	Cortical_thickness	FALSE	TRUE
left.precuneus	sleep_duration	0.0116108	1.38842	0.00836256	0.165018	0.307987	Cortical_thickness	FALSE	FALSE
left.rostral.anterior.cingulate	sleep_duration	-0.0109192	-1.71539	0.00636547	0.0862834	0.19089	Cortical_thickness	FALSE	FALSE
left.rostral.middle.frontal	sleep_duration	-0.0141575	-1.7909	0.00790524	0.0733176	0.167498	Cortical_thickness	FALSE	FALSE
left.superior.frontal	sleep_duration	0.000650379	0.077564	0.00838506	0.938175	0.966727	Cortical_thickness	FALSE	FALSE
left.superior.parietal	sleep_duration	0.0208019	2.86181	0.00726878	0.00421476	0.0167035	Cortical_thickness	FALSE	TRUE
left.superior.temporal	sleep_duration	-0.0279566	-3.22783	0.0086611	0.0012485	0.00586145	Cortical_thickness	TRUE	TRUE
left.supramarginal	sleep_duration	-0.00195574	-0.22862	0.00855453	0.819165	0.89555	Cortical_thickness	FALSE	FALSE
left.transverse.temporal	sleep_duration	-0.0107514	-1.73837	0.0061848	0.0821553	0.183648	Cortical_thickness	TRUE	FALSE
left.insula	sleep_duration	0.0235486	3.69255	0.00637733	0.00022236	0.00131308	Cortical_thickness	FALSE	TRUE
right.caudal.anterior.cingulate	sleep_duration	-0.00708524	-1.24128	0.00570801	0.21451	0.374132	Cortical_thickness	FALSE	FALSE
right.caudal.middle.frontal	sleep_duration	0.00108804	0.15372	0.00707805	0.877831	0.933098	Cortical_thickness	FALSE	FALSE
right.cuneus	sleep_duration	0.00706626	1.12491	0.00628162	0.260635	0.43231	Cortical_thickness	FALSE	FALSE
right.entorhinal	sleep_duration	-0.00633555	-1.06283	0.005961	0.287865	0.459375	Cortical_thickness	FALSE	FALSE
right.fusiform	sleep_duration	-0.00851491	-1.10104	0.00773354	0.270889	0.442484	Cortical_thickness	FALSE	FALSE
right.inferior.parietal	sleep_duration	0.0105821	1.39436	0.00758921	0.163219	0.306281	Cortical_thickness	FALSE	FALSE
right.inferior.temporal	sleep_duration	-0.0106376	-1.40669	0.00756217	0.159529	0.300806	Cortical_thickness	FALSE	FALSE
right.isthmus.cingulate	sleep_duration	-0.00664454	-1.00721	0.00659699	0.313842	0.487347	Cortical_thickness	FALSE	FALSE
right.lateral.occipital	sleep_duration	0.0113525	1.56854	0.00723763	0.116763	0.240475	Cortical_thickness	FALSE	FALSE
right.lateral.orbitofrontal	sleep_duration	0.0159334	2.26362	0.00703893	0.0236039	0.0688126	Cortical_thickness	FALSE	TRUE
right.lingual	sleep_duration	-0.00176286	-0.278307	0.00633424	0.780778	0.872431	Cortical_thickness	FALSE	FALSE
right.medial.orbitofrontal	sleep_duration	-0.000343686	-0.0523493	0.00656526	0.958251	0.976751	Cortical_thickness	FALSE	FALSE
right.middle.temporal	sleep_duration	-0.0265455	-3.04879	0.0087069	0.00229939	0.00997574	Cortical_thickness	FALSE	TRUE
right.parahippocampal	sleep_duration	-0.00373105	-0.620528	0.0060127	0.534914	0.691273	Cortical_thickness	FALSE	FALSE
right.paracentral	sleep_duration	-0.00404557	-0.551832	0.00733116	0.581067	0.72838	Cortical_thickness	FALSE	FALSE
right.pars.opercularis	sleep_duration	-0.0223169	-2.87227	0.0077698	0.00407785	0.0163166	Cortical_thickness	FALSE	TRUE
right.pars.orbitalis	sleep_duration	-0.0128224	-1.81932	0.00704791	0.0688708	0.160218	Cortical_thickness	FALSE	TRUE
right.pars.triangularis	sleep_duration	-0.0220945	-3.14332	0.00702901	0.00167182	0.00758588	Cortical_thickness	FALSE	TRUE
right.pericalcarine	sleep_duration	0.00397648	0.669679	0.00593788	0.503067	0.665609	Cortical_thickness	FALSE	FALSE
right.postcentral	sleep_duration	-0.0156245	-1.9294	0.00809811	0.0536889	0.131789	Cortical_thickness	FALSE	TRUE
right.posterior.cingulate	sleep_duration	0.00409144	0.646609	0.00632753	0.517889	0.677968	Cortical_thickness	FALSE	FALSE
right.precentral	sleep_duration	-0.00998908	-1.21304	0.00823472	0.225121	0.387636	Cortical_thickness	FALSE	FALSE
right.precuneus	sleep_duration	-0.000860405	-0.100688	0.00854529	0.919799	0.955856	Cortical_thickness	FALSE	FALSE
right.rostral.anterior.cingulate	sleep_duration	-0.00961639	-1.62466	0.00591901	0.104244	0.220074	Cortical_thickness	FALSE	FALSE
right.rostral.middle.frontal	sleep_duration	-0.0140421	-1.80283	0.00778892	0.071424	0.164259	Cortical_thickness	FALSE	TRUE
right.superior.frontal	sleep_duration	-0.00486616	-0.560107	0.00868791	0.57541	0.724788	Cortical_thickness	FALSE	FALSE
right.superior.parietal	sleep_duration	0.0158594	2.15296	0.00736631	0.0313285	0.0864761	Cortical_thickness	FALSE	FALSE
right.superior.temporal	sleep_duration	-0.0432278	-4.79803	0.00900949	1.60899e-06	1.46857e-05	Cortical_thickness	FALSE	TRUE
right.supramarginal	sleep_duration	-0.00298598	-0.404203	0.00738732	0.686066	0.808587	Cortical_thickness	FALSE	FALSE
right.transverse.temporal	sleep_duration	-0.0224236	-3.54647	0.00632279	0.000390944	0.00216496	Cortical_thickness	FALSE	TRUE
right.insula	sleep_duration	0.000815448	0.124908	0.00652841	0.900597	0.946957	Cortical_thickness	TRUE	FALSE
mean.cort.thickness	sleep_duration	-0.012123	-2.01139	0.00602716	0.0442923	0.113677	Cortical_thickness	FALSE	FALSE
left.caudal.anterior.cingulate	getting_up	-0.00718629	-1.25249	0.00573759	0.210398	0.368533	Cortical_thickness	FALSE	FALSE
left.caudal.middle.frontal	getting_up	-0.004379	-0.657085	0.00666429	0.511131	0.672974	Cortical_thickness	FALSE	FALSE
left.cuneus	getting_up	-0.0124765	-2.02502	0.00616117	0.042873	0.110829	Cortical_thickness	FALSE	FALSE
left.entorhinal	getting_up	-0.000240315	-0.0414355	0.00579973	0.966949	0.980803	Cortical_thickness	FALSE	FALSE
left.fusiform	getting_up	-0.00540992	-0.723907	0.00747323	0.469128	0.637721	Cortical_thickness	FALSE	FALSE
left.inferior.parietal	getting_up	0.00158305	0.220246	0.00718762	0.825681	0.899928	Cortical_thickness	FALSE	FALSE
left.inferior.temporal	getting_up	0.00301008	0.423572	0.00710641	0.671881	0.798972	Cortical_thickness	FALSE	FALSE
left.isthmus.cingulate	getting_up	-0.0181994	-2.85859	0.00636657	0.00425782	0.0168527	Cortical_thickness	FALSE	TRUE
left.lateral.occipital	getting_up	0.000642661	0.0909435	0.0070666	0.927538	0.959565	Cortical_thickness	FALSE	FALSE
left.lateral.orbitofrontal	getting_up	-0.00010245	-0.0151598	0.00675802	0.987905	0.993968	Cortical_thickness	FALSE	FALSE
left.lingual	getting_up	-0.014579	-2.30123	0.00633534	0.0213848	0.0634801	Cortical_thickness	FALSE	TRUE
left.medial.orbitofrontal	getting_up	0.0114871	1.7665	0.00650277	0.0773216	0.175168	Cortical_thickness	FALSE	FALSE
left.middle.temporal	getting_up	0.00407316	0.497855	0.00818142	0.618589	0.758177	Cortical_thickness	FALSE	FALSE
left.parahippocampal	getting_up	-0.0110446	-1.88514	0.00585877	0.0594198	0.142434	Cortical_thickness	FALSE	TRUE
left.paracentral	getting_up	-0.0186458	-2.56974	0.00725594	0.0101818	0.0343807	Cortical_thickness	FALSE	TRUE
left.pars.opercularis	getting_up	0.013834	1.93667	0.00714318	0.0527937	0.13057	Cortical_thickness	FALSE	FALSE
left.pars.orbitalis	getting_up	-0.00920919	-1.38362	0.00665587	0.166484	0.309518	Cortical_thickness	FALSE	FALSE
left.pars.triangularis	getting_up	0.00818562	1.10119	0.00743343	0.270821	0.442484	Cortical_thickness	FALSE	FALSE
left.pericalcarine	getting_up	-0.0102242	-1.75301	0.00583234	0.0796084	0.178918	Cortical_thickness	FALSE	FALSE
left.postcentral	getting_up	-0.0201278	-2.52676	0.00796584	0.0115164	0.0380823	Cortical_thickness	FALSE	FALSE
left.posterior.cingulate	getting_up	-0.00355585	-0.571583	0.00622107	0.567608	0.718448	Cortical_thickness	FALSE	FALSE
left.precentral	getting_up	-0.00864321	-1.15294	0.0074967	0.248945	0.418491	Cortical_thickness	FALSE	FALSE
left.precuneus	getting_up	-0.0162214	-1.99966	0.00811207	0.0455447	0.11605	Cortical_thickness	FALSE	TRUE
left.rostral.anterior.cingulate	getting_up	0.00382583	0.619458	0.00617609	0.535619	0.691582	Cortical_thickness	FALSE	FALSE
left.rostral.middle.frontal	getting_up	0.0163426	2.13061	0.00767041	0.0331285	0.0905286	Cortical_thickness	FALSE	TRUE
left.superior.frontal	getting_up	-0.00489308	-0.601467	0.00813524	0.547533	0.701302	Cortical_thickness	FALSE	FALSE
left.superior.parietal	getting_up	-0.0180597	-2.56129	0.00705101	0.0104326	0.0350565	Cortical_thickness	FALSE	TRUE
left.superior.temporal	getting_up	0.0204779	2.43654	0.00840451	0.0148334	0.0466965	Cortical_thickness	FALSE	TRUE
left.supramarginal	getting_up	0.00355023	0.427765	0.00829949	0.668825	0.797221	Cortical_thickness	FALSE	FALSE
left.transverse.temporal	getting_up	-0.00402262	-0.670374	0.00600056	0.502624	0.665394	Cortical_thickness	FALSE	FALSE
left.insula	getting_up	0.00504107	0.814519	0.00618901	0.415353	0.587702	Cortical_thickness	FALSE	FALSE
right.caudal.anterior.cingulate	getting_up	-0.000774352	-0.139855	0.00553683	0.888776	0.939123	Cortical_thickness	FALSE	FALSE
right.caudal.middle.frontal	getting_up	-0.0076654	-1.11627	0.00686699	0.264315	0.436439	Cortical_thickness	FALSE	FALSE
right.cuneus	getting_up	-0.0146916	-2.41021	0.00609556	0.0159486	0.0498043	Cortical_thickness	FALSE	FALSE
right.entorhinal	getting_up	-0.00201176	-0.348014	0.0057807	0.727832	0.837614	Cortical_thickness	FALSE	FALSE
right.fusiform	getting_up	-0.00777152	-1.0358	0.00750288	0.3003	0.473638	Cortical_thickness	FALSE	FALSE
right.inferior.parietal	getting_up	0.00732925	0.995488	0.00736247	0.319506	0.491973	Cortical_thickness	FALSE	FALSE
right.inferior.temporal	getting_up	0.00923276	1.25852	0.00733622	0.208214	0.365795	Cortical_thickness	FALSE	FALSE
right.isthmus.cingulate	getting_up	-0.0171651	-2.68201	0.00640008	0.00732168	0.0262905	Cortical_thickness	FALSE	TRUE
right.lateral.occipital	getting_up	-0.0167433	-2.38473	0.00702107	0.0170971	0.0527302	Cortical_thickness	FALSE	FALSE
right.lateral.orbitofrontal	getting_up	-0.00599003	-0.87714	0.00682905	0.380417	0.55502	Cortical_thickness	FALSE	FALSE
right.lingual	getting_up	-0.0143304	-2.33218	0.00614463	0.0196971	0.0593964	Cortical_thickness	FALSE	FALSE
right.medial.orbitofrontal	getting_up	0.010504	1.64915	0.00636933	0.0991262	0.211492	Cortical_thickness	FALSE	FALSE
right.middle.temporal	getting_up	0.00119144	0.141041	0.0084475	0.887839	0.93877	Cortical_thickness	FALSE	FALSE
right.parahippocampal	getting_up	-0.00665832	-1.14146	0.00583317	0.253688	0.423531	Cortical_thickness	FALSE	FALSE
right.paracentral	getting_up	-0.0164772	-2.3167	0.00711234	0.0205258	0.0613901	Cortical_thickness	FALSE	FALSE
right.pars.opercularis	getting_up	0.031151	4.13313	0.0075369	3.58699e-05	0.000254735	Cortical_thickness	FALSE	TRUE
right.pars.orbitalis	getting_up	0.000306447	0.044822	0.00683699	0.964249	0.979718	Cortical_thickness	FALSE	FALSE
right.pars.triangularis	getting_up	0.0288573	4.23197	0.00681887	2.32249e-05	0.000169643	Cortical_thickness	FALSE	TRUE
right.pericalcarine	getting_up	-0.00837115	-1.45316	0.00576065	0.146188	0.281757	Cortical_thickness	TRUE	FALSE
right.postcentral	getting_up	-0.00423173	-0.538543	0.00785775	0.590206	0.736133	Cortical_thickness	FALSE	FALSE
right.posterior.cingulate	getting_up	-0.00292756	-0.47688	0.00613899	0.633451	0.769129	Cortical_thickness	FALSE	FALSE
right.precentral	getting_up	0.00344766	0.431629	0.00798755	0.666014	0.794574	Cortical_thickness	FALSE	FALSE
right.precuneus	getting_up	-0.0281127	-3.39178	0.00828847	0.000695176	0.00356163	Cortical_thickness	FALSE	TRUE
right.rostral.anterior.cingulate	getting_up	0.00478663	0.833446	0.00574318	0.404599	0.576813	Cortical_thickness	FALSE	FALSE
right.rostral.middle.frontal	getting_up	0.0232354	3.07435	0.00755783	0.00211128	0.00930217	Cortical_thickness	FALSE	TRUE
right.superior.frontal	getting_up	-4.38609e-06	-0.000520336	0.00842935	0.999585	0.999745	Cortical_thickness	FALSE	FALSE
right.superior.parietal	getting_up	-0.0128762	-1.80168	0.00714678	0.0716052	0.164505	Cortical_thickness	FALSE	FALSE
right.superior.temporal	getting_up	0.0228818	2.61742	0.00874211	0.00886358	0.0306949	Cortical_thickness	FALSE	TRUE
right.supramarginal	getting_up	0.00428334	0.597648	0.00716698	0.550078	0.703549	Cortical_thickness	FALSE	FALSE
right.transverse.temporal	getting_up	-0.00533017	-0.868843	0.00613479	0.384939	0.558916	Cortical_thickness	FALSE	FALSE
right.insula	getting_up	0.0216215	3.41461	0.00633207	0.000639466	0.003331	Cortical_thickness	FALSE	TRUE
mean.cort.thickness	getting_up	-0.00717903	-1.22791	0.00584654	0.219489	0.380577	Cortical_thickness	FALSE	FALSE
left.caudal.anterior.cingulate	chronotype	0.0129845	2.1502	0.00603874	0.0315467	0.0868858	Cortical_thickness	FALSE	TRUE
left.caudal.middle.frontal	chronotype	0.009587	1.36909	0.00700245	0.17098	0.315429	Cortical_thickness	FALSE	FALSE
left.cuneus	chronotype	0.0137753	2.12403	0.00648546	0.0336752	0.0917344	Cortical_thickness	FALSE	FALSE
left.entorhinal	chronotype	-0.00696652	-1.14102	0.00610552	0.25387	0.423531	Cortical_thickness	FALSE	FALSE
left.fusiform	chronotype	-0.000470383	-0.0597177	0.00787677	0.952381	0.974275	Cortical_thickness	FALSE	FALSE
left.inferior.parietal	chronotype	-0.0134823	-1.78192	0.00756615	0.0747719	0.170421	Cortical_thickness	FALSE	FALSE
left.inferior.temporal	chronotype	0.00827837	1.10616	0.00748388	0.268665	0.440817	Cortical_thickness	FALSE	FALSE
left.isthmus.cingulate	chronotype	0.00133755	0.199752	0.00669605	0.841676	0.910513	Cortical_thickness	FALSE	FALSE
left.lateral.occipital	chronotype	-0.000236899	-0.0318378	0.0074408	0.974602	0.986321	Cortical_thickness	FALSE	FALSE
left.lateral.orbitofrontal	chronotype	0.00760927	1.06892	0.00711863	0.285112	0.456501	Cortical_thickness	FALSE	FALSE
left.lingual	chronotype	0.0135557	2.03127	0.00667351	0.042236	0.109638	Cortical_thickness	FALSE	FALSE
left.medial.orbitofrontal	chronotype	0.00118579	0.173116	0.00684966	0.862561	0.923643	Cortical_thickness	FALSE	FALSE
left.middle.temporal	chronotype	0.00759722	0.882112	0.00861253	0.377723	0.551879	Cortical_thickness	FALSE	FALSE
left.parahippocampal	chronotype	0.00459507	0.744999	0.00616789	0.456278	0.625712	Cortical_thickness	FALSE	FALSE
left.paracentral	chronotype	0.0144709	1.89601	0.00763228	0.0579667	0.139525	Cortical_thickness	FALSE	TRUE
left.pars.opercularis	chronotype	0.00673275	0.895164	0.00752125	0.370706	0.545504	Cortical_thickness	FALSE	FALSE
left.pars.orbitalis	chronotype	0.0121894	1.74128	0.00700025	0.0816443	0.182768	Cortical_thickness	FALSE	FALSE
left.pars.triangularis	chronotype	0.000105936	0.0135306	0.00782934	0.989205	0.994343	Cortical_thickness	FALSE	FALSE
left.pericalcarine	chronotype	0.00598434	0.973968	0.00614429	0.33008	0.502438	Cortical_thickness	TRUE	FALSE
left.postcentral	chronotype	0.0154929	1.84773	0.00838485	0.0646509	0.152278	Cortical_thickness	FALSE	FALSE
left.posterior.cingulate	chronotype	0.00683888	1.04356	0.00655341	0.296696	0.469465	Cortical_thickness	FALSE	FALSE
left.precentral	chronotype	0.024194	3.06727	0.00788777	0.00216194	0.00947181	Cortical_thickness	FALSE	TRUE
left.precuneus	chronotype	0.0292654	3.42778	0.00853771	0.000609281	0.00319514	Cortical_thickness	FALSE	TRUE
left.rostral.anterior.cingulate	chronotype	0.00731441	1.12457	0.0065042	0.26078	0.432436	Cortical_thickness	FALSE	FALSE
left.rostral.middle.frontal	chronotype	-0.00171891	-0.212775	0.00807853	0.831504	0.903272	Cortical_thickness	FALSE	FALSE
left.superior.frontal	chronotype	0.0181045	2.11283	0.00856885	0.0346229	0.09362	Cortical_thickness	FALSE	TRUE
left.superior.parietal	chronotype	0.0104621	1.40853	0.00742767	0.158983	0.299958	Cortical_thickness	FALSE	FALSE
left.superior.temporal	chronotype	-0.00562016	-0.635103	0.0088492	0.525366	0.683304	Cortical_thickness	TRUE	FALSE
left.supramarginal	chronotype	-0.0124168	-1.4209	0.00873865	0.155355	0.29463	Cortical_thickness	FALSE	FALSE
left.transverse.temporal	chronotype	-0.00566516	-0.896945	0.00631606	0.369755	0.544709	Cortical_thickness	FALSE	FALSE
left.insula	chronotype	0.00152528	0.234174	0.00651342	0.814851	0.893182	Cortical_thickness	FALSE	FALSE
right.caudal.anterior.cingulate	chronotype	0.00554789	0.952577	0.00582409	0.340811	0.513907	Cortical_thickness	FALSE	FALSE
right.caudal.middle.frontal	chronotype	-0.0040666	-0.562717	0.00722673	0.573632	0.72299	Cortical_thickness	FALSE	FALSE
right.cuneus	chronotype	0.00849754	1.32346	0.0064207	0.185692	0.335031	Cortical_thickness	FALSE	FALSE
right.entorhinal	chronotype	-0.00604893	-0.993376	0.00608927	0.320534	0.492861	Cortical_thickness	FALSE	FALSE
right.fusiform	chronotype	-0.000450956	-0.0570317	0.00790711	0.95452	0.974938	Cortical_thickness	FALSE	FALSE
right.inferior.parietal	chronotype	-0.0169158	-2.18249	0.0077507	0.0290804	0.0816956	Cortical_thickness	FALSE	FALSE
right.inferior.temporal	chronotype	-0.0129658	-1.68149	0.0077109	0.0926762	0.201292	Cortical_thickness	FALSE	FALSE
right.isthmus.cingulate	chronotype	0.0026267	0.390065	0.00673401	0.696491	0.815406	Cortical_thickness	TRUE	FALSE
right.lateral.occipital	chronotype	0.0116578	1.57631	0.00739563	0.114964	0.237318	Cortical_thickness	FALSE	FALSE
right.lateral.orbitofrontal	chronotype	0.00688965	0.956781	0.00720086	0.338685	0.512138	Cortical_thickness	FALSE	FALSE
right.lingual	chronotype	0.0103287	1.59357	0.00648149	0.111043	0.230924	Cortical_thickness	FALSE	FALSE
right.medial.orbitofrontal	chronotype	-0.00656013	-0.977746	0.00670944	0.328207	0.500711	Cortical_thickness	FALSE	FALSE
right.middle.temporal	chronotype	-0.0126507	-1.42392	0.00888444	0.154479	0.293326	Cortical_thickness	FALSE	FALSE
right.parahippocampal	chronotype	-0.0105974	-1.72448	0.00614529	0.0846306	0.187967	Cortical_thickness	FALSE	TRUE
right.paracentral	chronotype	0.00341752	0.456755	0.00748218	0.64785	0.780376	Cortical_thickness	FALSE	FALSE
right.pars.opercularis	chronotype	-0.0263252	-3.31712	0.00793617	0.000910492	0.00448763	Cortical_thickness	FALSE	TRUE
right.pars.orbitalis	chronotype	-0.0020063	-0.278798	0.00719626	0.780402	0.872247	Cortical_thickness	FALSE	FALSE
right.pars.triangularis	chronotype	-0.0211996	-2.9551	0.0071739	0.00312791	0.0129481	Cortical_thickness	FALSE	TRUE
right.pericalcarine	chronotype	0.00487329	0.803271	0.0060668	0.421824	0.593353	Cortical_thickness	TRUE	FALSE
right.postcentral	chronotype	-0.00670058	-0.810812	0.00826404	0.41748	0.589505	Cortical_thickness	FALSE	FALSE
right.posterior.cingulate	chronotype	-0.000253855	-0.0392956	0.00646013	0.968655	0.982181	Cortical_thickness	FALSE	FALSE
right.precentral	chronotype	-0.00272181	-0.324285	0.00839327	0.745725	0.848244	Cortical_thickness	FALSE	FALSE
right.precuneus	chronotype	0.027646	3.16557	0.00873336	0.0015492	0.00709147	Cortical_thickness	TRUE	TRUE
right.rostral.anterior.cingulate	chronotype	0.00344441	0.569894	0.00604395	0.568753	0.719163	Cortical_thickness	FALSE	FALSE
right.rostral.middle.frontal	chronotype	-0.0199429	-2.50799	0.00795174	0.0121469	0.0397244	Cortical_thickness	FALSE	TRUE
right.superior.frontal	chronotype	0.0042507	0.478724	0.00887924	0.632138	0.768134	Cortical_thickness	FALSE	FALSE
right.superior.parietal	chronotype	-0.000886051	-0.117799	0.0075217	0.906227	0.950311	Cortical_thickness	FALSE	FALSE
right.superior.temporal	chronotype	-0.0282645	-3.07039	0.0092055	0.00213952	0.00939337	Cortical_thickness	FALSE	TRUE
right.supramarginal	chronotype	-0.0135297	-1.79573	0.0075344	0.0725469	0.165981	Cortical_thickness	FALSE	TRUE
right.transverse.temporal	chronotype	-0.00574747	-0.890304	0.00645563	0.373309	0.547485	Cortical_thickness	FALSE	FALSE
right.insula	chronotype	-0.0132224	-1.98504	0.00666099	0.0471478	0.119112	Cortical_thickness	FALSE	TRUE
mean.cort.thickness	chronotype	-0.00747019	-1.2128	0.00615948	0.225217	0.387636	Cortical_thickness	FALSE	FALSE
left.caudal.anterior.cingulate	nap_during_day	-0.00933442	-1.60392	0.00581975	0.108741	0.227125	Cortical_thickness	FALSE	FALSE
left.caudal.middle.frontal	nap_during_day	-0.0179985	-2.66269	0.00675954	0.00775545	0.0274986	Cortical_thickness	FALSE	TRUE
left.cuneus	nap_during_day	0.0133769	2.14047	0.00624954	0.0323241	0.0887132	Cortical_thickness	FALSE	FALSE
left.entorhinal	nap_during_day	0.00354653	0.602831	0.00588313	0.546625	0.700426	Cortical_thickness	FALSE	FALSE
left.fusiform	nap_during_day	0.000852627	0.112469	0.00758099	0.910452	0.952319	Cortical_thickness	FALSE	FALSE
left.inferior.parietal	nap_during_day	0.0259148	3.55498	0.0072897	0.000378511	0.00211217	Cortical_thickness	FALSE	TRUE
left.inferior.temporal	nap_during_day	0.00478872	0.664297	0.00720871	0.506505	0.669111	Cortical_thickness	FALSE	FALSE
left.isthmus.cingulate	nap_during_day	-0.00607375	-0.940584	0.00645742	0.346925	0.519678	Cortical_thickness	FALSE	FALSE
left.lateral.occipital	nap_during_day	0.0242794	3.3879	0.00716652	0.000705096	0.00360357	Cortical_thickness	FALSE	TRUE
left.lateral.orbitofrontal	nap_during_day	-0.00750741	-1.09515	0.00685516	0.273459	0.445232	Cortical_thickness	FALSE	FALSE
left.lingual	nap_during_day	0.00101211	0.157499	0.00642613	0.874852	0.93118	Cortical_thickness	FALSE	FALSE
left.medial.orbitofrontal	nap_during_day	-0.00559971	-0.848836	0.00659693	0.395978	0.568418	Cortical_thickness	FALSE	FALSE
left.middle.temporal	nap_during_day	0.00484624	0.583906	0.0082997	0.559288	0.711675	Cortical_thickness	FALSE	FALSE
left.parahippocampal	nap_during_day	-0.0130723	-2.19953	0.00594322	0.0278466	0.0788206	Cortical_thickness	FALSE	FALSE
left.paracentral	nap_during_day	-0.00672894	-0.914278	0.00735984	0.360577	0.534347	Cortical_thickness	FALSE	FALSE
left.pars.opercularis	nap_during_day	-0.0145913	-2.01354	0.00724657	0.0440653	0.113347	Cortical_thickness	FALSE	FALSE
left.pars.orbitalis	nap_during_day	-0.00801428	-1.1872	0.00675059	0.235158	0.400611	Cortical_thickness	FALSE	FALSE
left.pars.triangularis	nap_during_day	-0.0284256	-3.77031	0.00753934	0.000163316	0.000996532	Cortical_thickness	FALSE	TRUE
left.pericalcarine	nap_during_day	0.00499774	0.844654	0.0059169	0.39831	0.570322	Cortical_thickness	FALSE	FALSE
left.postcentral	nap_during_day	-0.0210608	-2.60639	0.00808047	0.00915422	0.0314566	Cortical_thickness	FALSE	TRUE
left.posterior.cingulate	nap_during_day	-0.0067494	-1.06943	0.00631119	0.284881	0.45625	Cortical_thickness	FALSE	FALSE
left.precentral	nap_during_day	-0.0209271	-2.75227	0.00760357	0.00592145	0.0222367	Cortical_thickness	FALSE	TRUE
left.precuneus	nap_during_day	0.00215928	0.262374	0.00822975	0.793034	0.879111	Cortical_thickness	FALSE	FALSE
left.rostral.anterior.cingulate	nap_during_day	-0.0153329	-2.44746	0.00626484	0.0143918	0.045629	Cortical_thickness	FALSE	FALSE
left.rostral.middle.frontal	nap_during_day	-0.0258232	-3.31936	0.00777959	0.00090318	0.00446218	Cortical_thickness	FALSE	TRUE
left.superior.frontal	nap_during_day	-0.0305767	-3.70602	0.00825054	0.000210871	0.00125236	Cortical_thickness	FALSE	TRUE
left.superior.parietal	nap_during_day	0.00921005	1.28761	0.00715282	0.19789	0.351341	Cortical_thickness	FALSE	FALSE
left.superior.temporal	nap_during_day	0.00568426	0.666835	0.00852423	0.504882	0.667108	Cortical_thickness	FALSE	FALSE
left.supramarginal	nap_during_day	-0.00352155	-0.418315	0.00841842	0.67572	0.802007	Cortical_thickness	FALSE	FALSE
left.transverse.temporal	nap_during_day	-0.00427983	-0.703133	0.0060868	0.481978	0.647278	Cortical_thickness	FALSE	FALSE
left.insula	nap_during_day	-0.0150475	-2.39709	0.00627741	0.0165311	0.0513661	Cortical_thickness	FALSE	FALSE
right.caudal.anterior.cingulate	nap_during_day	-0.00406338	-0.723546	0.00561592	0.46935	0.637881	Cortical_thickness	FALSE	FALSE
right.caudal.middle.frontal	nap_during_day	-0.0202664	-2.9099	0.00696461	0.0036177	0.0146829	Cortical_thickness	FALSE	TRUE
right.cuneus	nap_during_day	0.00935388	1.51301	0.00618229	0.130285	0.259239	Cortical_thickness	FALSE	FALSE
right.entorhinal	nap_during_day	0.00600571	1.02403	0.00586481	0.30583	0.479469	Cortical_thickness	FALSE	FALSE
right.fusiform	nap_during_day	0.0106448	1.39882	0.00760985	0.161877	0.304497	Cortical_thickness	FALSE	FALSE
right.inferior.parietal	nap_during_day	0.0286199	3.83275	0.00746721	0.000126943	0.000797233	Cortical_thickness	FALSE	TRUE
right.inferior.temporal	nap_during_day	0.00940411	1.26368	0.00744185	0.206354	0.363365	Cortical_thickness	FALSE	FALSE
right.isthmus.cingulate	nap_during_day	-0.0054532	-0.839913	0.00649258	0.400963	0.573199	Cortical_thickness	FALSE	FALSE
right.lateral.occipital	nap_during_day	0.0302454	4.24763	0.00712053	2.1661e-05	0.000159989	Cortical_thickness	FALSE	TRUE
right.lateral.orbitofrontal	nap_during_day	0.00713114	1.02941	0.00692743	0.303296	0.476673	Cortical_thickness	FALSE	FALSE
right.lingual	nap_during_day	0.0083146	1.33379	0.0062338	0.182281	0.329831	Cortical_thickness	FALSE	FALSE
right.medial.orbitofrontal	nap_during_day	-0.00100639	-0.155761	0.00646112	0.876222	0.932024	Cortical_thickness	FALSE	FALSE
right.middle.temporal	nap_during_day	0.0188914	2.2046	0.0085691	0.0274887	0.0780913	Cortical_thickness	FALSE	TRUE
right.parahippocampal	nap_during_day	0.00113886	0.19246	0.00591739	0.847383	0.914216	Cortical_thickness	FALSE	FALSE
right.paracentral	nap_during_day	-0.0100377	-1.39148	0.00721371	0.164089	0.307028	Cortical_thickness	FALSE	FALSE
right.pars.opercularis	nap_during_day	-0.0234943	-3.07234	0.00764704	0.00212551	0.00934503	Cortical_thickness	FALSE	TRUE
right.pars.orbitalis	nap_during_day	-0.000845732	-0.121931	0.00693615	0.902954	0.94804	Cortical_thickness	FALSE	FALSE
right.pars.triangularis	nap_during_day	0.00522935	0.75573	0.0069196	0.449816	0.620828	Cortical_thickness	FALSE	FALSE
right.pericalcarine	nap_during_day	0.00280257	0.479587	0.00584372	0.631524	0.767687	Cortical_thickness	FALSE	FALSE
right.postcentral	nap_during_day	-0.00274498	-0.344358	0.00797127	0.730579	0.839761	Cortical_thickness	FALSE	FALSE
right.posterior.cingulate	nap_during_day	0.0036504	0.586145	0.00622781	0.557782	0.710775	Cortical_thickness	FALSE	FALSE
right.precentral	nap_during_day	-0.0256395	-3.1645	0.00810225	0.00155485	0.00710691	Cortical_thickness	FALSE	TRUE
right.precuneus	nap_during_day	-0.00368515	-0.438364	0.00840661	0.661126	0.790863	Cortical_thickness	FALSE	FALSE
right.rostral.anterior.cingulate	nap_during_day	0.0036758	0.630925	0.00582606	0.528094	0.685851	Cortical_thickness	FALSE	FALSE
right.rostral.middle.frontal	nap_during_day	-0.0124799	-1.62791	0.00766618	0.103553	0.218911	Cortical_thickness	FALSE	FALSE
right.superior.frontal	nap_during_day	-0.0211329	-2.47225	0.00854803	0.0134312	0.0431544	Cortical_thickness	FALSE	TRUE
right.superior.parietal	nap_during_day	0.0243262	3.35586	0.00724885	0.000792022	0.00399098	Cortical_thickness	FALSE	TRUE
right.superior.temporal	nap_during_day	0.0399873	4.50967	0.00886701	6.51426e-06	5.36472e-05	Cortical_thickness	FALSE	TRUE
right.supramarginal	nap_during_day	0.0135966	1.87028	0.0072698	0.0614527	0.146225	Cortical_thickness	FALSE	FALSE
right.transverse.temporal	nap_during_day	0.00516821	0.830447	0.00622341	0.406292	0.57856	Cortical_thickness	FALSE	FALSE
right.insula	nap_during_day	-0.0150181	-2.33795	0.00642362	0.0193953	0.0587457	Cortical_thickness	FALSE	FALSE
mean.cort.thickness	nap_during_day	-0.0158054	-2.665	0.00593073	0.0077023	0.0273718	Cortical_thickness	FALSE	FALSE
left.caudal.anterior.cingulate	insomnia	-0.00990136	-1.69374	0.00584585	0.0903233	0.197513	Cortical_thickness	TRUE	FALSE
left.caudal.middle.frontal	insomnia	-0.000551613	-0.0812308	0.00679069	0.935259	0.9642	Cortical_thickness	FALSE	FALSE
left.cuneus	insomnia	-0.000940524	-0.149809	0.00627817	0.880916	0.934224	Cortical_thickness	FALSE	FALSE
left.entorhinal	insomnia	-0.00919875	-1.55664	0.00590935	0.119564	0.244408	Cortical_thickness	FALSE	FALSE
left.fusiform	insomnia	-0.0271828	-3.57012	0.00761396	0.000357297	0.00200899	Cortical_thickness	FALSE	TRUE
left.inferior.parietal	insomnia	0.00751657	1.02618	0.00732479	0.304813	0.478213	Cortical_thickness	FALSE	FALSE
left.inferior.temporal	insomnia	-0.0226768	-3.13179	0.00724083	0.00173887	0.00784441	Cortical_thickness	FALSE	TRUE
left.isthmus.cingulate	insomnia	-0.0134578	-2.07443	0.00648747	0.0380467	0.100821	Cortical_thickness	TRUE	TRUE
left.lateral.occipital	insomnia	0.0107096	1.48739	0.00720023	0.13692	0.268747	Cortical_thickness	FALSE	FALSE
left.lateral.orbitofrontal	insomnia	-0.019123	-2.777	0.00688619	0.00548925	0.020929	Cortical_thickness	FALSE	TRUE
left.lingual	insomnia	-0.00879039	-1.36151	0.00645634	0.173361	0.318609	Cortical_thickness	FALSE	FALSE
left.medial.orbitofrontal	insomnia	-0.0161383	-2.43545	0.00662641	0.0148785	0.0467744	Cortical_thickness	FALSE	FALSE
left.middle.temporal	insomnia	-0.0183396	-2.19997	0.00833627	0.0278154	0.078768	Cortical_thickness	FALSE	TRUE
left.parahippocampal	insomnia	-0.0107743	-1.80463	0.00597036	0.0711411	0.163848	Cortical_thickness	FALSE	FALSE
left.paracentral	insomnia	0.00242166	0.327526	0.00739379	0.743272	0.847631	Cortical_thickness	FALSE	FALSE
left.pars.opercularis	insomnia	-0.013272	-1.82327	0.00727923	0.0682704	0.159059	Cortical_thickness	FALSE	FALSE
left.pars.orbitalis	insomnia	-0.00527959	-0.778528	0.0067815	0.436263	0.608949	Cortical_thickness	FALSE	FALSE
left.pars.triangularis	insomnia	-0.0029981	-0.395811	0.00757457	0.692247	0.812986	Cortical_thickness	FALSE	FALSE
left.pericalcarine	insomnia	0.00347881	0.585238	0.00594427	0.558391	0.71097	Cortical_thickness	FALSE	FALSE
left.postcentral	insomnia	0.00564766	0.695715	0.00811777	0.486612	0.651535	Cortical_thickness	FALSE	FALSE
left.posterior.cingulate	insomnia	-0.00139188	-0.219534	0.00634018	0.826236	0.900376	Cortical_thickness	TRUE	FALSE
left.precentral	insomnia	0.000826741	0.108227	0.00763896	0.913816	0.952338	Cortical_thickness	FALSE	FALSE
left.precuneus	insomnia	0.0151391	1.83134	0.00826671	0.0670589	0.156941	Cortical_thickness	FALSE	FALSE
left.rostral.anterior.cingulate	insomnia	-0.0180172	-2.86318	0.00629272	0.00419668	0.0166637	Cortical_thickness	FALSE	FALSE
left.rostral.middle.frontal	insomnia	-0.00260714	-0.333519	0.00781707	0.738744	0.844938	Cortical_thickness	FALSE	FALSE
left.superior.frontal	insomnia	-0.0101419	-1.22348	0.00828935	0.221157	0.382838	Cortical_thickness	TRUE	FALSE
left.superior.parietal	insomnia	0.0248877	3.46426	0.00718414	0.000532334	0.00284673	Cortical_thickness	FALSE	TRUE
left.superior.temporal	insomnia	-0.0190014	-2.21873	0.00856409	0.0265116	0.0758344	Cortical_thickness	FALSE	FALSE
left.supramarginal	insomnia	0.0144919	1.71367	0.00845664	0.0865989	0.191113	Cortical_thickness	FALSE	FALSE
left.transverse.temporal	insomnia	-0.00251535	-0.411384	0.00611436	0.680794	0.805866	Cortical_thickness	FALSE	FALSE
left.insula	insomnia	-0.0318782	-5.05695	0.00630385	4.2819e-07	4.24592e-06	Cortical_thickness	FALSE	TRUE
right.caudal.anterior.cingulate	insomnia	0.00219974	0.389907	0.00564169	0.696608	0.815406	Cortical_thickness	FALSE	FALSE
right.caudal.middle.frontal	insomnia	0.00204116	0.291718	0.00699702	0.770504	0.865376	Cortical_thickness	FALSE	FALSE
right.cuneus	insomnia	0.012022	1.93555	0.00621114	0.0529308	0.130706	Cortical_thickness	FALSE	FALSE
right.entorhinal	insomnia	0.0020186	0.342569	0.00589255	0.731925	0.840688	Cortical_thickness	FALSE	FALSE
right.fusiform	insomnia	0.00165298	0.216221	0.00764486	0.828817	0.901656	Cortical_thickness	TRUE	FALSE
right.inferior.parietal	insomnia	0.0100456	1.33895	0.0075026	0.180597	0.327832	Cortical_thickness	FALSE	FALSE
right.inferior.temporal	insomnia	-0.0228371	-3.05546	0.00747418	0.00224886	0.00979063	Cortical_thickness	FALSE	TRUE
right.isthmus.cingulate	insomnia	0.00215618	0.330611	0.0065218	0.740941	0.846227	Cortical_thickness	FALSE	FALSE
right.lateral.occipital	insomnia	0.0203747	2.84764	0.00715493	0.00440705	0.0173662	Cortical_thickness	FALSE	FALSE
right.lateral.orbitofrontal	insomnia	-0.0115847	-1.66489	0.00695822	0.0959439	0.206256	Cortical_thickness	FALSE	FALSE
right.lingual	insomnia	0.00677789	1.0823	0.0062625	0.279128	0.450977	Cortical_thickness	TRUE	FALSE
right.medial.orbitofrontal	insomnia	-0.00999274	-1.53966	0.00649022	0.123652	0.249774	Cortical_thickness	FALSE	FALSE
right.middle.temporal	insomnia	-0.00605037	-0.702808	0.00860886	0.48218	0.64741	Cortical_thickness	FALSE	FALSE
right.parahippocampal	insomnia	0.00804153	1.35284	0.00594417	0.176115	0.322325	Cortical_thickness	TRUE	TRUE
right.paracentral	insomnia	0.0164232	2.26632	0.00724667	0.0234381	0.0683933	Cortical_thickness	FALSE	TRUE
right.pars.opercularis	insomnia	-0.0103889	-1.35234	0.00768218	0.176274	0.322522	Cortical_thickness	FALSE	FALSE
right.pars.orbitalis	insomnia	0.00482864	0.693028	0.00696744	0.488296	0.652808	Cortical_thickness	FALSE	FALSE
right.pars.triangularis	insomnia	0.000977501	0.140633	0.00695072	0.888161	0.938876	Cortical_thickness	FALSE	FALSE
right.pericalcarine	insomnia	0.0088946	1.51522	0.00587016	0.129725	0.258552	Cortical_thickness	FALSE	FALSE
right.postcentral	insomnia	0.0176922	2.20968	0.00800669	0.0271342	0.0773311	Cortical_thickness	FALSE	FALSE
right.posterior.cingulate	insomnia	0.0155333	2.48332	0.00625506	0.0130213	0.0421197	Cortical_thickness	FALSE	TRUE
right.precentral	insomnia	0.017578	2.15965	0.00813925	0.0308063	0.0852993	Cortical_thickness	FALSE	TRUE
right.precuneus	insomnia	0.0321711	3.80963	0.00844466	0.000139413	0.0008674	Cortical_thickness	FALSE	TRUE
right.rostral.anterior.cingulate	insomnia	0.0013928	0.237973	0.00585276	0.811904	0.891579	Cortical_thickness	FALSE	FALSE
right.rostral.middle.frontal	insomnia	0.0130061	1.68881	0.00770136	0.0912657	0.198876	Cortical_thickness	FALSE	FALSE
right.superior.frontal	insomnia	0.00637451	0.742238	0.00858823	0.457948	0.627312	Cortical_thickness	FALSE	FALSE
right.superior.parietal	insomnia	0.0425923	5.85085	0.00727967	4.93452e-09	6.39873e-08	Cortical_thickness	FALSE	TRUE
right.superior.temporal	insomnia	0.00137706	0.154524	0.00891162	0.877198	0.932735	Cortical_thickness	FALSE	FALSE
right.supramarginal	insomnia	0.00460579	0.63062	0.0073036	0.528293	0.68592	Cortical_thickness	FALSE	FALSE
right.transverse.temporal	insomnia	0.00861813	1.37863	0.00625125	0.168019	0.311814	Cortical_thickness	TRUE	FALSE
right.insula	insomnia	-0.0218538	-3.38699	0.00645227	0.00070742	0.00361248	Cortical_thickness	FALSE	TRUE
mean.cort.thickness	insomnia	-0.000285998	-0.0480044	0.00595774	0.961713	0.97913	Cortical_thickness	TRUE	FALSE
left.caudal.anterior.cingulate	snoring	0.0126687	2.20817	0.00573717	0.0272391	0.0775591	Cortical_thickness	FALSE	TRUE
left.caudal.middle.frontal	snoring	0.0142802	2.14396	0.00666066	0.0320435	0.0880985	Cortical_thickness	FALSE	TRUE
left.cuneus	snoring	-0.00743348	-1.20752	0.00615598	0.22724	0.390431	Cortical_thickness	FALSE	FALSE
left.entorhinal	snoring	0.00917781	1.58562	0.00578815	0.112835	0.233619	Cortical_thickness	FALSE	FALSE
left.fusiform	snoring	-0.0133746	-1.79022	0.0074709	0.0734268	0.167687	Cortical_thickness	FALSE	FALSE
left.inferior.parietal	snoring	-0.0165832	-2.30867	0.007183	0.020968	0.0625327	Cortical_thickness	FALSE	TRUE
left.inferior.temporal	snoring	0.00467926	0.659215	0.00709823	0.509762	0.672131	Cortical_thickness	FALSE	FALSE
left.isthmus.cingulate	snoring	-0.0028288	-0.444466	0.00636449	0.656708	0.78729	Cortical_thickness	FALSE	FALSE
left.lateral.occipital	snoring	-0.0220423	-3.11994	0.00706499	0.00181039	0.00811421	Cortical_thickness	FALSE	TRUE
left.lateral.orbitofrontal	snoring	-0.00158845	-0.235331	0.00674984	0.813953	0.892666	Cortical_thickness	FALSE	FALSE
left.lingual	snoring	-0.00589887	-0.93254	0.00632559	0.351064	0.523426	Cortical_thickness	FALSE	FALSE
left.medial.orbitofrontal	snoring	0.00719329	1.10631	0.00650205	0.2686	0.440817	Cortical_thickness	FALSE	FALSE
left.middle.temporal	snoring	-0.00902988	-1.10427	0.00817727	0.269486	0.44135	Cortical_thickness	FALSE	FALSE
left.parahippocampal	snoring	0.0133162	2.27265	0.00585934	0.0230537	0.0675861	Cortical_thickness	FALSE	TRUE
left.paracentral	snoring	-0.00724858	-0.999533	0.00725197	0.317544	0.490527	Cortical_thickness	FALSE	FALSE
left.pars.opercularis	snoring	0.00677532	0.948795	0.00714097	0.342731	0.515504	Cortical_thickness	FALSE	FALSE
left.pars.orbitalis	snoring	-0.00286976	-0.431735	0.00664705	0.665937	0.794574	Cortical_thickness	FALSE	FALSE
left.pars.triangularis	snoring	0.0144212	1.94153	0.00742776	0.0522026	0.129416	Cortical_thickness	FALSE	TRUE
left.pericalcarine	snoring	-0.000709731	-0.121877	0.00582332	0.902997	0.94804	Cortical_thickness	FALSE	FALSE
left.postcentral	snoring	-0.00362783	-0.455545	0.00796371	0.64872	0.78082	Cortical_thickness	FALSE	FALSE
left.posterior.cingulate	snoring	0.000352823	0.0567427	0.00621794	0.95475	0.974938	Cortical_thickness	FALSE	FALSE
left.precentral	snoring	0.00844486	1.12742	0.00749045	0.259574	0.43101	Cortical_thickness	FALSE	FALSE
left.precuneus	snoring	-0.00152765	-0.188453	0.00810627	0.850523	0.916264	Cortical_thickness	FALSE	FALSE
left.rostral.anterior.cingulate	snoring	0.0180039	2.91668	0.00617273	0.00354015	0.0143775	Cortical_thickness	FALSE	TRUE
left.rostral.middle.frontal	snoring	0.016869	2.20221	0.00766002	0.0276573	0.0784137	Cortical_thickness	FALSE	TRUE
left.superior.frontal	snoring	0.019951	2.45487	0.00812713	0.0140987	0.0448365	Cortical_thickness	FALSE	TRUE
left.superior.parietal	snoring	-0.00935774	-1.32787	0.00704716	0.184229	0.33297	Cortical_thickness	TRUE	FALSE
left.superior.temporal	snoring	-0.000934883	-0.11117	0.00840949	0.911482	0.952319	Cortical_thickness	FALSE	FALSE
left.supramarginal	snoring	-0.00296619	-0.357674	0.00829301	0.72059	0.83289	Cortical_thickness	FALSE	FALSE
left.transverse.temporal	snoring	-7.9361e-05	-0.0132479	0.00599045	0.98943	0.994343	Cortical_thickness	FALSE	FALSE
left.insula	snoring	0.0101067	1.63203	0.00619275	0.102683	0.217368	Cortical_thickness	FALSE	FALSE
right.caudal.anterior.cingulate	snoring	0.00606247	1.09566	0.00553317	0.273235	0.445232	Cortical_thickness	FALSE	FALSE
right.caudal.middle.frontal	snoring	0.0165763	2.41654	0.0068595	0.0156741	0.0490701	Cortical_thickness	FALSE	TRUE
right.cuneus	snoring	-0.00025297	-0.0415331	0.0060908	0.966871	0.980803	Cortical_thickness	FALSE	FALSE
right.entorhinal	snoring	-0.00352389	-0.610228	0.00577471	0.541715	0.695975	Cortical_thickness	FALSE	FALSE
right.fusiform	snoring	-0.017653	-2.35415	0.00749869	0.0185708	0.0567416	Cortical_thickness	FALSE	TRUE
right.inferior.parietal	snoring	-0.0190327	-2.58439	0.00736447	0.00975927	0.0332242	Cortical_thickness	FALSE	TRUE
right.inferior.temporal	snoring	0.00135785	0.185302	0.00732776	0.852994	0.917657	Cortical_thickness	FALSE	FALSE
right.isthmus.cingulate	snoring	0.00441566	0.690606	0.0063939	0.489818	0.654561	Cortical_thickness	FALSE	FALSE
right.lateral.occipital	snoring	-0.0230201	-3.27987	0.00701861	0.00103959	0.00502457	Cortical_thickness	FALSE	TRUE
right.lateral.orbitofrontal	snoring	-0.00330697	-0.484363	0.00682746	0.628132	0.765804	Cortical_thickness	FALSE	FALSE
right.lingual	snoring	-0.00722247	-1.17672	0.0061378	0.239315	0.406138	Cortical_thickness	FALSE	FALSE
right.medial.orbitofrontal	snoring	0.00176781	0.277691	0.00636612	0.781251	0.872431	Cortical_thickness	FALSE	FALSE
right.middle.temporal	snoring	-0.00874114	-1.03506	0.00844509	0.30065	0.473763	Cortical_thickness	FALSE	FALSE
right.parahippocampal	snoring	-0.00291378	-0.499931	0.00582837	0.617127	0.757033	Cortical_thickness	FALSE	FALSE
right.paracentral	snoring	-0.0115548	-1.62564	0.00710786	0.104035	0.219708	Cortical_thickness	FALSE	FALSE
right.pars.opercularis	snoring	0.0150503	1.99596	0.00754041	0.0459468	0.116788	Cortical_thickness	FALSE	FALSE
right.pars.orbitalis	snoring	-0.00691078	-1.0112	0.00683425	0.311929	0.485465	Cortical_thickness	FALSE	FALSE
right.pars.triangularis	snoring	0.00399802	0.586296	0.00681911	0.557681	0.710775	Cortical_thickness	FALSE	FALSE
right.pericalcarine	snoring	-0.000463942	-0.0805662	0.00575852	0.935787	0.964586	Cortical_thickness	FALSE	FALSE
right.postcentral	snoring	0.00908724	1.15688	0.00785497	0.24733	0.416535	Cortical_thickness	TRUE	FALSE
right.posterior.cingulate	snoring	-0.00714323	-1.1648	0.00613257	0.244107	0.41225	Cortical_thickness	FALSE	FALSE
right.precentral	snoring	0.0103352	1.29615	0.0079738	0.194932	0.347377	Cortical_thickness	FALSE	FALSE
right.precuneus	snoring	-0.00374102	-0.451717	0.00828179	0.651476	0.783078	Cortical_thickness	FALSE	FALSE
right.rostral.anterior.cingulate	snoring	0.00187951	0.327521	0.0057386	0.743276	0.847631	Cortical_thickness	FALSE	FALSE
right.rostral.middle.frontal	snoring	0.00220423	0.292007	0.00754856	0.770283	0.865284	Cortical_thickness	FALSE	FALSE
right.superior.frontal	snoring	0.0118868	1.41179	0.00841966	0.158021	0.298505	Cortical_thickness	FALSE	FALSE
right.superior.parietal	snoring	-0.0150513	-2.10629	0.00714587	0.0351865	0.0948883	Cortical_thickness	FALSE	FALSE
right.superior.temporal	snoring	0.00236911	0.271078	0.0087396	0.786333	0.874622	Cortical_thickness	TRUE	FALSE
right.supramarginal	snoring	-0.0070478	-0.984954	0.00715547	0.324654	0.497228	Cortical_thickness	FALSE	FALSE
right.transverse.temporal	snoring	-0.00749894	-1.22347	0.00612924	0.221161	0.382838	Cortical_thickness	FALSE	FALSE
right.insula	snoring	0.0147344	2.32758	0.00633036	0.0199401	0.059955	Cortical_thickness	FALSE	FALSE
mean.cort.thickness	snoring	0.00628026	1.07479	0.00584327	0.282478	0.454387	Cortical_thickness	FALSE	FALSE
left.caudal.anterior.cingulate	narcolepsy	0.005096	0.863111	0.00590422	0.388082	0.562257	Cortical_thickness	FALSE	FALSE
left.caudal.middle.frontal	narcolepsy	0.00486932	0.709864	0.00685951	0.477793	0.644482	Cortical_thickness	FALSE	FALSE
left.cuneus	narcolepsy	-0.00445614	-0.702623	0.00634215	0.482295	0.647425	Cortical_thickness	FALSE	FALSE
left.entorhinal	narcolepsy	0.0145584	2.43878	0.00596953	0.0147421	0.0464769	Cortical_thickness	FALSE	TRUE
left.fusiform	narcolepsy	-0.00069776	-0.0907071	0.00769245	0.927726	0.959565	Cortical_thickness	TRUE	FALSE
left.inferior.parietal	narcolepsy	0.00249797	0.337717	0.00739664	0.735578	0.843445	Cortical_thickness	FALSE	FALSE
left.inferior.temporal	narcolepsy	0.00165834	0.226726	0.00731432	0.820638	0.896335	Cortical_thickness	FALSE	FALSE
left.isthmus.cingulate	narcolepsy	-0.00353177	-0.538938	0.0065532	0.589933	0.73594	Cortical_thickness	FALSE	FALSE
left.lateral.occipital	narcolepsy	-0.00332886	-0.457785	0.00727166	0.647109	0.779786	Cortical_thickness	FALSE	FALSE
left.lateral.orbitofrontal	narcolepsy	-0.0235363	-3.38386	0.00695546	0.000715529	0.00364787	Cortical_thickness	FALSE	TRUE
left.lingual	narcolepsy	-0.00121705	-0.186626	0.00652132	0.851955	0.917014	Cortical_thickness	FALSE	FALSE
left.medial.orbitofrontal	narcolepsy	-0.010778	-1.61027	0.00669326	0.107348	0.22495	Cortical_thickness	FALSE	FALSE
left.middle.temporal	narcolepsy	0.00204078	0.242321	0.00842182	0.808533	0.889801	Cortical_thickness	FALSE	FALSE
left.parahippocampal	narcolepsy	0.00426994	0.708002	0.00603097	0.478949	0.644904	Cortical_thickness	FALSE	FALSE
left.paracentral	narcolepsy	0.00425524	0.569728	0.0074689	0.568866	0.719163	Cortical_thickness	FALSE	FALSE
left.pars.opercularis	narcolepsy	0.00194013	0.263835	0.00735358	0.791909	0.878332	Cortical_thickness	FALSE	FALSE
left.pars.orbitalis	narcolepsy	-0.0103818	-1.51566	0.00684967	0.129614	0.258482	Cortical_thickness	FALSE	FALSE
left.pars.triangularis	narcolepsy	-0.0157417	-2.05753	0.00765076	0.0396426	0.104384	Cortical_thickness	FALSE	TRUE
left.pericalcarine	narcolepsy	-0.00517605	-0.862005	0.00600467	0.388691	0.562757	Cortical_thickness	FALSE	FALSE
left.postcentral	narcolepsy	-0.00219174	-0.267299	0.00819957	0.78924	0.876542	Cortical_thickness	FALSE	FALSE
left.posterior.cingulate	narcolepsy	0.00790475	1.23437	0.00640385	0.217072	0.377438	Cortical_thickness	FALSE	FALSE
left.precentral	narcolepsy	-0.00730618	-0.946873	0.00771611	0.34371	0.516613	Cortical_thickness	FALSE	FALSE
left.precuneus	narcolepsy	-0.0113695	-1.36149	0.00835076	0.173368	0.318609	Cortical_thickness	TRUE	FALSE
left.rostral.anterior.cingulate	narcolepsy	0.00255067	0.401194	0.00635769	0.688279	0.810123	Cortical_thickness	FALSE	FALSE
left.rostral.middle.frontal	narcolepsy	-0.00451612	-0.572103	0.0078939	0.567256	0.718294	Cortical_thickness	FALSE	FALSE
left.superior.frontal	narcolepsy	0.00229787	0.274425	0.0083734	0.78376	0.874428	Cortical_thickness	FALSE	FALSE
left.superior.parietal	narcolepsy	-0.0100963	-1.39141	0.00725615	0.16411	0.307028	Cortical_thickness	FALSE	FALSE
left.superior.temporal	narcolepsy	0.0115429	1.33429	0.008651	0.182118	0.329632	Cortical_thickness	FALSE	FALSE
left.supramarginal	narcolepsy	0.00184645	0.216157	0.00854216	0.828867	0.901656	Cortical_thickness	FALSE	FALSE
left.transverse.temporal	narcolepsy	-0.0053791	-0.871003	0.00617575	0.383759	0.557519	Cortical_thickness	FALSE	FALSE
left.insula	narcolepsy	-0.0138343	-2.17165	0.00637041	0.0298885	0.0833505	Cortical_thickness	FALSE	FALSE
right.caudal.anterior.cingulate	narcolepsy	-0.000916655	-0.160842	0.00569908	0.872218	0.92967	Cortical_thickness	FALSE	FALSE
right.caudal.middle.frontal	narcolepsy	-0.000688129	-0.0973529	0.0070684	0.922447	0.957169	Cortical_thickness	FALSE	FALSE
right.cuneus	narcolepsy	-0.00820332	-1.30757	0.00627373	0.191029	0.341774	Cortical_thickness	FALSE	FALSE
right.entorhinal	narcolepsy	0.0156778	2.63537	0.005949	0.00840829	0.0293721	Cortical_thickness	FALSE	TRUE
right.fusiform	narcolepsy	0.00359822	0.465921	0.00772281	0.641275	0.774703	Cortical_thickness	TRUE	FALSE
right.inferior.parietal	narcolepsy	-0.000519358	-0.0685487	0.00757649	0.945349	0.970108	Cortical_thickness	FALSE	FALSE
right.inferior.temporal	narcolepsy	0.00743502	0.984641	0.007551	0.324808	0.497309	Cortical_thickness	FALSE	FALSE
right.isthmus.cingulate	narcolepsy	-0.00568279	-0.862503	0.00658872	0.388417	0.562491	Cortical_thickness	FALSE	FALSE
right.lateral.occipital	narcolepsy	-0.00288643	-0.3994	0.0072269	0.689601	0.811218	Cortical_thickness	FALSE	FALSE
right.lateral.orbitofrontal	narcolepsy	-0.00802153	-1.14119	0.00702908	0.253797	0.423531	Cortical_thickness	FALSE	FALSE
right.lingual	narcolepsy	0.00416134	0.657861	0.00632557	0.510632	0.67285	Cortical_thickness	FALSE	FALSE
right.medial.orbitofrontal	narcolepsy	-0.00190311	-0.290305	0.00655556	0.771585	0.866277	Cortical_thickness	FALSE	FALSE
right.middle.temporal	narcolepsy	0.0138511	1.59313	0.00869429	0.111141	0.231034	Cortical_thickness	FALSE	FALSE
right.parahippocampal	narcolepsy	0.00836522	1.3932	0.00600432	0.163568	0.306503	Cortical_thickness	FALSE	FALSE
right.paracentral	narcolepsy	-0.00105123	-0.143594	0.0073208	0.885822	0.937752	Cortical_thickness	FALSE	FALSE
right.pars.opercularis	narcolepsy	0.00418597	0.539458	0.00775959	0.589575	0.73572	Cortical_thickness	TRUE	FALSE
right.pars.orbitalis	narcolepsy	0.000622135	0.0883914	0.00703841	0.929566	0.960398	Cortical_thickness	FALSE	FALSE
right.pars.triangularis	narcolepsy	0.013111	1.86741	0.00702096	0.061853	0.146798	Cortical_thickness	FALSE	TRUE
right.pericalcarine	narcolepsy	0.000971428	0.163831	0.00592947	0.869865	0.928433	Cortical_thickness	FALSE	FALSE
right.postcentral	narcolepsy	-0.00052871	-0.0653711	0.00808782	0.947879	0.971579	Cortical_thickness	FALSE	FALSE
right.posterior.cingulate	narcolepsy	-0.00373259	-0.590687	0.00631906	0.554734	0.708195	Cortical_thickness	FALSE	FALSE
right.precentral	narcolepsy	0.00350655	0.426453	0.00822259	0.66978	0.797842	Cortical_thickness	FALSE	FALSE
right.precuneus	narcolepsy	-0.0108218	-1.26846	0.00853147	0.204643	0.360667	Cortical_thickness	FALSE	FALSE
right.rostral.anterior.cingulate	narcolepsy	0.00474564	0.802802	0.00591135	0.422095	0.593601	Cortical_thickness	FALSE	FALSE
right.rostral.middle.frontal	narcolepsy	-0.00163618	-0.210302	0.00778016	0.833433	0.904614	Cortical_thickness	FALSE	FALSE
right.superior.frontal	narcolepsy	0.00447263	0.51549	0.00867646	0.606214	0.748754	Cortical_thickness	FALSE	FALSE
right.superior.parietal	narcolepsy	-0.0107579	-1.46241	0.00735628	0.143637	0.278079	Cortical_thickness	FALSE	FALSE
right.superior.temporal	narcolepsy	0.0210519	2.33917	0.00899974	0.0193323	0.0586941	Cortical_thickness	FALSE	TRUE
right.supramarginal	narcolepsy	-0.00030801	-0.0417623	0.00737532	0.966688	0.980803	Cortical_thickness	FALSE	FALSE
right.transverse.temporal	narcolepsy	0.00191785	0.30368	0.00631535	0.761373	0.859913	Cortical_thickness	FALSE	FALSE
right.insula	narcolepsy	-0.0106849	-1.63933	0.00651784	0.101155	0.214614	Cortical_thickness	FALSE	FALSE
mean.cort.thickness	narcolepsy	-0.0139705	-2.32154	0.00601779	0.0202634	0.0607512	Cortical_thickness	FALSE	TRUE
left.caudal.anterior.cingulate	type_sleep_overall_Walmsley	-0.0320855	-3.56761	0.00899357	0.000361389	0.00202469	Cortical_thickness	FALSE	TRUE
left.caudal.middle.frontal	type_sleep_overall_Walmsley	-0.0232574	-2.22985	0.01043	0.0257721	0.0741399	Cortical_thickness	FALSE	FALSE
left.cuneus	type_sleep_overall_Walmsley	0.0188502	1.95473	0.00964339	0.0506335	0.126431	Cortical_thickness	FALSE	FALSE
left.entorhinal	type_sleep_overall_Walmsley	-0.0140929	-1.55813	0.00904471	0.119223	0.243927	Cortical_thickness	FALSE	FALSE
left.fusiform	type_sleep_overall_Walmsley	-0.00451928	-0.387925	0.0116499	0.698077	0.816105	Cortical_thickness	FALSE	FALSE
left.inferior.parietal	type_sleep_overall_Walmsley	0.0953906	8.46992	0.0112623	2.68301e-17	8.74157e-16	Cortical_thickness	TRUE	TRUE
left.inferior.temporal	type_sleep_overall_Walmsley	-0.0351726	-3.17999	0.0110606	0.00147581	0.00679048	Cortical_thickness	FALSE	TRUE
left.isthmus.cingulate	type_sleep_overall_Walmsley	-0.0450262	-4.52916	0.0099414	5.96788e-06	4.9657e-05	Cortical_thickness	TRUE	TRUE
left.lateral.occipital	type_sleep_overall_Walmsley	0.0589126	5.32692	0.0110594	1.01349e-07	1.09813e-06	Cortical_thickness	FALSE	TRUE
left.lateral.orbitofrontal	type_sleep_overall_Walmsley	-0.00482719	-0.456498	0.0105744	0.648039	0.780453	Cortical_thickness	FALSE	FALSE
left.lingual	type_sleep_overall_Walmsley	0.0122408	1.23338	0.00992465	0.217454	0.377891	Cortical_thickness	FALSE	FALSE
left.medial.orbitofrontal	type_sleep_overall_Walmsley	-0.0315181	-3.08107	0.0102296	0.00206632	0.00911697	Cortical_thickness	FALSE	TRUE
left.middle.temporal	type_sleep_overall_Walmsley	-0.0228355	-1.78188	0.0128153	0.0747885	0.170421	Cortical_thickness	FALSE	FALSE
left.parahippocampal	type_sleep_overall_Walmsley	-0.0265064	-2.89378	0.0091598	0.00381189	0.0153511	Cortical_thickness	TRUE	TRUE
left.paracentral	type_sleep_overall_Walmsley	0.00283482	0.249007	0.0113845	0.803358	0.885984	Cortical_thickness	FALSE	FALSE
left.pars.opercularis	type_sleep_overall_Walmsley	-0.0413934	-3.69953	0.0111888	0.000216779	0.00128378	Cortical_thickness	FALSE	TRUE
left.pars.orbitalis	type_sleep_overall_Walmsley	-0.0222134	-2.11962	0.0104799	0.0340543	0.0925243	Cortical_thickness	FALSE	FALSE
left.pars.triangularis	type_sleep_overall_Walmsley	-0.0347829	-2.96641	0.0117256	0.00301781	0.0125675	Cortical_thickness	FALSE	TRUE
left.pericalcarine	type_sleep_overall_Walmsley	0.00692383	0.754996	0.00917068	0.450263	0.620916	Cortical_thickness	FALSE	FALSE
left.postcentral	type_sleep_overall_Walmsley	-0.0171903	-1.39096	0.0123586	0.164258	0.307164	Cortical_thickness	FALSE	FALSE
left.posterior.cingulate	type_sleep_overall_Walmsley	-0.0356518	-3.65693	0.0097491	0.000256133	0.00149411	Cortical_thickness	FALSE	TRUE
left.precentral	type_sleep_overall_Walmsley	-0.0142592	-1.21913	0.0116962	0.222816	0.38506	Cortical_thickness	FALSE	FALSE
left.precuneus	type_sleep_overall_Walmsley	0.0503396	3.96325	0.0127016	7.42828e-05	0.000490349	Cortical_thickness	FALSE	TRUE
left.rostral.anterior.cingulate	type_sleep_overall_Walmsley	-0.0527783	-5.46427	0.00965879	4.72273e-08	5.45558e-07	Cortical_thickness	TRUE	TRUE
left.rostral.middle.frontal	type_sleep_overall_Walmsley	-0.0535775	-4.46089	0.0120105	8.22198e-06	6.6335e-05	Cortical_thickness	FALSE	TRUE
left.superior.frontal	type_sleep_overall_Walmsley	-0.0579249	-4.57647	0.0126571	4.76715e-06	4.005e-05	Cortical_thickness	FALSE	TRUE
left.superior.parietal	type_sleep_overall_Walmsley	0.0904709	8.17503	0.0110667	3.19465e-16	9.37439e-15	Cortical_thickness	TRUE	TRUE
left.superior.temporal	type_sleep_overall_Walmsley	-0.0364633	-2.7742	0.0131437	0.00554058	0.0210732	Cortical_thickness	FALSE	FALSE
left.supramarginal	type_sleep_overall_Walmsley	0.0837485	6.44795	0.0129884	1.16867e-10	1.91818e-09	Cortical_thickness	FALSE	TRUE
left.transverse.temporal	type_sleep_overall_Walmsley	-0.00120264	-0.127562	0.00942785	0.898497	0.945573	Cortical_thickness	FALSE	FALSE
left.insula	type_sleep_overall_Walmsley	-0.0495433	-5.11902	0.00967827	3.1095e-07	3.15046e-06	Cortical_thickness	TRUE	TRUE
right.caudal.anterior.cingulate	type_sleep_overall_Walmsley	-0.0293284	-3.38322	0.0086688	0.000718269	0.0036559	Cortical_thickness	FALSE	TRUE
right.caudal.middle.frontal	type_sleep_overall_Walmsley	-0.0273143	-2.56188	0.0106618	0.0104205	0.035035	Cortical_thickness	FALSE	TRUE
right.cuneus	type_sleep_overall_Walmsley	0.0186327	1.95041	0.00955326	0.0511465	0.127406	Cortical_thickness	FALSE	FALSE
right.entorhinal	type_sleep_overall_Walmsley	0.000974319	0.108	0.00902146	0.913997	0.952367	Cortical_thickness	FALSE	FALSE
right.fusiform	type_sleep_overall_Walmsley	0.0100142	0.851882	0.0117554	0.394293	0.56744	Cortical_thickness	FALSE	FALSE
right.inferior.parietal	type_sleep_overall_Walmsley	0.0745808	6.40624	0.0116419	1.53637e-10	2.47273e-09	Cortical_thickness	TRUE	TRUE
right.inferior.temporal	type_sleep_overall_Walmsley	-0.00929273	-0.806686	0.0115196	0.41986	0.591526	Cortical_thickness	FALSE	FALSE
right.isthmus.cingulate	type_sleep_overall_Walmsley	-0.0247461	-2.47258	0.0100082	0.0134254	0.0431544	Cortical_thickness	FALSE	TRUE
right.lateral.occipital	type_sleep_overall_Walmsley	0.0536434	4.86958	0.011016	1.12982e-06	1.06183e-05	Cortical_thickness	TRUE	TRUE
right.lateral.orbitofrontal	type_sleep_overall_Walmsley	-0.00780024	-0.725305	0.0107544	0.468277	0.63684	Cortical_thickness	FALSE	FALSE
right.lingual	type_sleep_overall_Walmsley	0.0238739	2.47013	0.00966505	0.0135175	0.0433422	Cortical_thickness	FALSE	FALSE
right.medial.orbitofrontal	type_sleep_overall_Walmsley	-0.0290365	-2.89251	0.0100385	0.00382728	0.0154031	Cortical_thickness	FALSE	TRUE
right.middle.temporal	type_sleep_overall_Walmsley	0.0100105	0.753921	0.0132779	0.450908	0.621038	Cortical_thickness	FALSE	FALSE
right.parahippocampal	type_sleep_overall_Walmsley	-0.0256366	-2.80177	0.00915012	0.00508881	0.0196305	Cortical_thickness	FALSE	TRUE
right.paracentral	type_sleep_overall_Walmsley	-0.00293046	-0.261068	0.0112249	0.794043	0.87976	Cortical_thickness	FALSE	FALSE
right.pars.opercularis	type_sleep_overall_Walmsley	-0.0367425	-3.10724	0.0118248	0.00189198	0.00843738	Cortical_thickness	FALSE	TRUE
right.pars.orbitalis	type_sleep_overall_Walmsley	-0.0303704	-2.83798	0.0107014	0.00454611	0.0178352	Cortical_thickness	FALSE	TRUE
right.pars.triangularis	type_sleep_overall_Walmsley	-0.0153608	-1.43311	0.0107185	0.151848	0.289833	Cortical_thickness	FALSE	FALSE
right.pericalcarine	type_sleep_overall_Walmsley	0.00446862	0.492443	0.00907438	0.622413	0.761768	Cortical_thickness	FALSE	FALSE
right.postcentral	type_sleep_overall_Walmsley	0.0126873	1.03198	0.0122941	0.302097	0.475149	Cortical_thickness	FALSE	FALSE
right.posterior.cingulate	type_sleep_overall_Walmsley	-0.0364622	-3.78756	0.00962682	0.000152731	0.000942093	Cortical_thickness	FALSE	TRUE
right.precentral	type_sleep_overall_Walmsley	0.00176468	0.141391	0.0124808	0.887563	0.938638	Cortical_thickness	FALSE	FALSE
right.precuneus	type_sleep_overall_Walmsley	0.0523181	4.03476	0.0129668	5.49301e-05	0.000372578	Cortical_thickness	TRUE	TRUE
right.rostral.anterior.cingulate	type_sleep_overall_Walmsley	-0.0433017	-4.7938	0.00903286	1.65231e-06	1.49847e-05	Cortical_thickness	FALSE	TRUE
right.rostral.middle.frontal	type_sleep_overall_Walmsley	-0.0207973	-1.75471	0.0118523	0.0793301	0.17855	Cortical_thickness	FALSE	FALSE
right.superior.frontal	type_sleep_overall_Walmsley	-0.0716532	-5.45288	0.0131404	5.03498e-08	5.77107e-07	Cortical_thickness	TRUE	TRUE
right.superior.parietal	type_sleep_overall_Walmsley	0.0880209	7.84179	0.0112246	4.74181e-15	1.26197e-13	Cortical_thickness	TRUE	TRUE
right.superior.temporal	type_sleep_overall_Walmsley	0.00890969	0.648875	0.013731	0.516429	0.676483	Cortical_thickness	FALSE	FALSE
right.supramarginal	type_sleep_overall_Walmsley	0.0562544	4.97337	0.0113111	6.65335e-07	6.45319e-06	Cortical_thickness	FALSE	TRUE
right.transverse.temporal	type_sleep_overall_Walmsley	-0.00634761	-0.654677	0.00969578	0.512686	0.673783	Cortical_thickness	TRUE	FALSE
right.insula	type_sleep_overall_Walmsley	-0.0523423	-5.30555	0.00986558	1.13942e-07	1.22875e-06	Cortical_thickness	TRUE	TRUE
mean.cort.thickness	type_sleep_overall_Walmsley	-6.26717e-06	-0.000681003	0.00920284	0.999457	0.999745	Cortical_thickness	FALSE	FALSE
left.caudal.anterior.cingulate	type_sleep_overall_Doherty	-0.037233	-4.13731	0.00899932	3.53324e-05	0.000250763	Cortical_thickness	FALSE	TRUE
left.caudal.middle.frontal	type_sleep_overall_Doherty	-0.0211976	-2.03173	0.0104333	0.0421991	0.109587	Cortical_thickness	FALSE	FALSE
left.cuneus	type_sleep_overall_Doherty	0.0169531	1.75499	0.00965992	0.0792816	0.178525	Cortical_thickness	FALSE	FALSE
left.entorhinal	type_sleep_overall_Doherty	-0.019021	-2.10155	0.00905092	0.0356094	0.0956647	Cortical_thickness	FALSE	FALSE
left.fusiform	type_sleep_overall_Doherty	-0.00379339	-0.325606	0.0116502	0.744727	0.84775	Cortical_thickness	FALSE	FALSE
left.inferior.parietal	type_sleep_overall_Doherty	0.0864297	7.66556	0.0112751	1.89018e-14	4.63571e-13	Cortical_thickness	TRUE	TRUE
left.inferior.temporal	type_sleep_overall_Doherty	-0.0364878	-3.29699	0.011067	0.000979563	0.00478266	Cortical_thickness	FALSE	TRUE
left.isthmus.cingulate	type_sleep_overall_Doherty	-0.0426138	-4.28097	0.00995424	1.87243e-05	0.000140025	Cortical_thickness	TRUE	TRUE
left.lateral.occipital	type_sleep_overall_Doherty	0.0615428	5.5652	0.0110585	2.66367e-08	3.16256e-07	Cortical_thickness	FALSE	TRUE
left.lateral.orbitofrontal	type_sleep_overall_Doherty	-0.00290857	-0.274705	0.010588	0.783547	0.874428	Cortical_thickness	FALSE	FALSE
left.lingual	type_sleep_overall_Doherty	0.00561035	0.564433	0.00993978	0.572468	0.722105	Cortical_thickness	FALSE	FALSE
left.medial.orbitofrontal	type_sleep_overall_Doherty	-0.0340007	-3.32307	0.0102317	0.000892476	0.00441638	Cortical_thickness	FALSE	TRUE
left.middle.temporal	type_sleep_overall_Doherty	-0.0216113	-1.68473	0.0128278	0.0920622	0.200191	Cortical_thickness	FALSE	FALSE
left.parahippocampal	type_sleep_overall_Doherty	-0.024205	-2.64189	0.00916199	0.00825317	0.0289511	Cortical_thickness	TRUE	FALSE
left.paracentral	type_sleep_overall_Doherty	-0.00407638	-0.357727	0.0113952	0.720553	0.83289	Cortical_thickness	FALSE	FALSE
left.pars.opercularis	type_sleep_overall_Doherty	-0.0380922	-3.40081	0.0112009	0.000673628	0.00347409	Cortical_thickness	FALSE	TRUE
left.pars.orbitalis	type_sleep_overall_Doherty	-0.018607	-1.7732	0.0104935	0.0762167	0.173296	Cortical_thickness	FALSE	FALSE
left.pars.triangularis	type_sleep_overall_Doherty	-0.0331478	-2.82351	0.01174	0.00475647	0.0185437	Cortical_thickness	FALSE	TRUE
left.pericalcarine	type_sleep_overall_Doherty	0.00314016	0.34191	0.00918416	0.732423	0.840924	Cortical_thickness	FALSE	FALSE
left.postcentral	type_sleep_overall_Doherty	-0.0151744	-1.22604	0.0123768	0.220203	0.381603	Cortical_thickness	FALSE	FALSE
left.posterior.cingulate	type_sleep_overall_Doherty	-0.0409454	-4.19694	0.00975602	2.72114e-05	0.000197501	Cortical_thickness	FALSE	TRUE
left.precentral	type_sleep_overall_Doherty	-0.0160105	-1.36745	0.0117082	0.171504	0.316208	Cortical_thickness	FALSE	FALSE
left.precuneus	type_sleep_overall_Doherty	0.0452131	3.55477	0.012719	0.000379476	0.00211461	Cortical_thickness	FALSE	TRUE
left.rostral.anterior.cingulate	type_sleep_overall_Doherty	-0.0497444	-5.14577	0.00966706	2.69815e-07	2.76661e-06	Cortical_thickness	TRUE	TRUE
left.rostral.middle.frontal	type_sleep_overall_Doherty	-0.0448023	-3.7274	0.0120197	0.000194181	0.0011621	Cortical_thickness	FALSE	TRUE
left.superior.frontal	type_sleep_overall_Doherty	-0.0537453	-4.23969	0.0126767	2.25177e-05	0.000165301	Cortical_thickness	FALSE	TRUE
left.superior.parietal	type_sleep_overall_Doherty	0.0800449	7.21719	0.0110909	5.56363e-13	1.15079e-11	Cortical_thickness	TRUE	TRUE
left.superior.temporal	type_sleep_overall_Doherty	-0.0361803	-2.7498	0.0131574	0.00597029	0.0223259	Cortical_thickness	FALSE	FALSE
left.supramarginal	type_sleep_overall_Doherty	0.0738212	5.67238	0.0130141	1.43444e-08	1.75372e-07	Cortical_thickness	FALSE	TRUE
left.transverse.temporal	type_sleep_overall_Doherty	0.00338899	0.358829	0.00944457	0.719728	0.832511	Cortical_thickness	FALSE	FALSE
left.insula	type_sleep_overall_Doherty	-0.0456936	-4.71506	0.00969098	2.4383e-06	2.1685e-05	Cortical_thickness	TRUE	TRUE
right.caudal.anterior.cingulate	type_sleep_overall_Doherty	-0.0296975	-3.4231	0.00867562	0.00062078	0.00324451	Cortical_thickness	FALSE	TRUE
right.caudal.middle.frontal	type_sleep_overall_Doherty	-0.0308653	-2.89154	0.0106743	0.00383909	0.0154406	Cortical_thickness	FALSE	TRUE
right.cuneus	type_sleep_overall_Doherty	0.0161085	1.68376	0.00956701	0.0922495	0.200528	Cortical_thickness	TRUE	FALSE
right.entorhinal	type_sleep_overall_Doherty	-0.00229069	-0.253544	0.00903471	0.799852	0.883994	Cortical_thickness	FALSE	FALSE
right.fusiform	type_sleep_overall_Doherty	0.00850082	0.722205	0.0117706	0.47018	0.638452	Cortical_thickness	FALSE	FALSE
right.inferior.parietal	type_sleep_overall_Doherty	0.0721039	6.1861	0.0116558	6.3282e-10	9.30092e-09	Cortical_thickness	TRUE	TRUE
right.inferior.temporal	type_sleep_overall_Doherty	-0.00422405	-0.366265	0.0115328	0.714172	0.828238	Cortical_thickness	FALSE	FALSE
right.isthmus.cingulate	type_sleep_overall_Doherty	-0.0278214	-2.77748	0.0100168	0.00548505	0.0209258	Cortical_thickness	FALSE	TRUE
right.lateral.occipital	type_sleep_overall_Doherty	0.0605363	5.49112	0.0110244	4.05938e-08	4.71899e-07	Cortical_thickness	TRUE	TRUE
right.lateral.orbitofrontal	type_sleep_overall_Doherty	-0.0035313	-0.327723	0.0107753	0.743126	0.847631	Cortical_thickness	FALSE	FALSE
right.lingual	type_sleep_overall_Doherty	0.0251477	2.59952	0.00967398	0.00934463	0.0320402	Cortical_thickness	FALSE	FALSE
right.medial.orbitofrontal	type_sleep_overall_Doherty	-0.027331	-2.7204	0.0100467	0.00652779	0.0239365	Cortical_thickness	FALSE	FALSE
right.middle.temporal	type_sleep_overall_Doherty	0.0121515	0.913628	0.0133003	0.360927	0.534388	Cortical_thickness	FALSE	FALSE
right.parahippocampal	type_sleep_overall_Doherty	-0.0230453	-2.51614	0.00915898	0.0118753	0.0389999	Cortical_thickness	TRUE	FALSE
right.paracentral	type_sleep_overall_Doherty	-0.00762222	-0.678458	0.0112346	0.497492	0.660848	Cortical_thickness	FALSE	FALSE
right.pars.opercularis	type_sleep_overall_Doherty	-0.0333493	-2.81688	0.0118391	0.00485564	0.0188478	Cortical_thickness	TRUE	TRUE
right.pars.orbitalis	type_sleep_overall_Doherty	-0.0294554	-2.75068	0.0107084	0.00595427	0.0222992	Cortical_thickness	FALSE	TRUE
right.pars.triangularis	type_sleep_overall_Doherty	-0.0114889	-1.0707	0.0107303	0.284321	0.455938	Cortical_thickness	TRUE	FALSE
right.pericalcarine	type_sleep_overall_Doherty	0.00170402	0.187533	0.00908652	0.851245	0.916726	Cortical_thickness	FALSE	FALSE
right.postcentral	type_sleep_overall_Doherty	0.0143804	1.16835	0.0123083	0.242684	0.410513	Cortical_thickness	FALSE	FALSE
right.posterior.cingulate	type_sleep_overall_Doherty	-0.0423109	-4.39249	0.00963256	1.12836e-05	8.82193e-05	Cortical_thickness	FALSE	TRUE
right.precentral	type_sleep_overall_Doherty	0.00574301	0.459846	0.012489	0.645634	0.779062	Cortical_thickness	FALSE	FALSE
right.precuneus	type_sleep_overall_Doherty	0.0467754	3.60216	0.0129854	0.000316609	0.00181127	Cortical_thickness	TRUE	TRUE
right.rostral.anterior.cingulate	type_sleep_overall_Doherty	-0.0359851	-3.97966	0.00904226	6.93408e-05	0.000461753	Cortical_thickness	FALSE	TRUE
right.rostral.middle.frontal	type_sleep_overall_Doherty	-0.0165456	-1.39503	0.0118604	0.163029	0.306281	Cortical_thickness	FALSE	FALSE
right.superior.frontal	type_sleep_overall_Doherty	-0.0690094	-5.24483	0.0131576	1.58566e-07	1.67044e-06	Cortical_thickness	FALSE	TRUE
right.superior.parietal	type_sleep_overall_Doherty	0.0853354	7.58653	0.0112483	3.47996e-14	8.21227e-13	Cortical_thickness	TRUE	TRUE
right.superior.temporal	type_sleep_overall_Doherty	0.0155718	1.13305	0.0137433	0.257212	0.427802	Cortical_thickness	FALSE	FALSE
right.supramarginal	type_sleep_overall_Doherty	0.0543785	4.80316	0.0113214	1.57698e-06	1.44756e-05	Cortical_thickness	FALSE	TRUE
right.transverse.temporal	type_sleep_overall_Doherty	-0.00162748	-0.167783	0.00969993	0.866756	0.926543	Cortical_thickness	FALSE	FALSE
right.insula	type_sleep_overall_Doherty	-0.0436851	-4.42081	0.0098817	9.9028e-06	7.81711e-05	Cortical_thickness	TRUE	TRUE
mean.cort.thickness	type_sleep_overall_Doherty	-0.00515557	-0.559628	0.0092125	0.575742	0.724854	Cortical_thickness	FALSE	FALSE
left.caudal.anterior.cingulate	type_sleep_overall_Willetts	-0.0389115	-4.31918	0.009009	1.57626e-05	0.000120041	Cortical_thickness	TRUE	TRUE
left.caudal.middle.frontal	type_sleep_overall_Willetts	-0.0256745	-2.45561	0.0104555	0.014076	0.0447936	Cortical_thickness	FALSE	TRUE
left.cuneus	type_sleep_overall_Willetts	0.0177417	1.8351	0.00966797	0.0665104	0.156068	Cortical_thickness	FALSE	FALSE
left.entorhinal	type_sleep_overall_Willetts	-0.0173525	-1.91322	0.00906977	0.0557392	0.135541	Cortical_thickness	FALSE	FALSE
left.fusiform	type_sleep_overall_Willetts	-0.00407265	-0.34901	0.0116692	0.727087	0.83746	Cortical_thickness	FALSE	FALSE
left.inferior.parietal	type_sleep_overall_Willetts	0.0890918	7.88619	0.0112972	3.33157e-15	8.98091e-14	Cortical_thickness	TRUE	TRUE
left.inferior.temporal	type_sleep_overall_Willetts	-0.0359147	-3.24093	0.0110816	0.00119403	0.00565173	Cortical_thickness	FALSE	TRUE
left.isthmus.cingulate	type_sleep_overall_Willetts	-0.0427929	-4.29199	0.00997042	1.78203e-05	0.000133768	Cortical_thickness	TRUE	TRUE
left.lateral.occipital	type_sleep_overall_Willetts	0.0617685	5.57385	0.0110818	2.53519e-08	3.03146e-07	Cortical_thickness	FALSE	TRUE
left.lateral.orbitofrontal	type_sleep_overall_Willetts	-0.00242028	-0.228176	0.0106071	0.819513	0.895713	Cortical_thickness	FALSE	FALSE
left.lingual	type_sleep_overall_Willetts	0.00810556	0.814576	0.00995065	0.415328	0.587702	Cortical_thickness	FALSE	FALSE
left.medial.orbitofrontal	type_sleep_overall_Willetts	-0.0341102	-3.32873	0.0102472	0.000874538	0.00434133	Cortical_thickness	FALSE	TRUE
left.middle.temporal	type_sleep_overall_Willetts	-0.0181736	-1.41508	0.0128428	0.157065	0.29697	Cortical_thickness	FALSE	FALSE
left.parahippocampal	type_sleep_overall_Willetts	-0.0220684	-2.40414	0.0091793	0.0162225	0.0505584	Cortical_thickness	TRUE	FALSE
left.paracentral	type_sleep_overall_Willetts	-0.00425909	-0.373124	0.0114147	0.709062	0.824459	Cortical_thickness	FALSE	FALSE
left.pars.opercularis	type_sleep_overall_Willetts	-0.0391124	-3.48499	0.0112231	0.00049357	0.00266229	Cortical_thickness	FALSE	TRUE
left.pars.orbitalis	type_sleep_overall_Willetts	-0.0174369	-1.6587	0.0105124	0.0971973	0.208161	Cortical_thickness	FALSE	FALSE
left.pars.triangularis	type_sleep_overall_Willetts	-0.0355087	-3.02083	0.0117546	0.00252512	0.0107898	Cortical_thickness	FALSE	TRUE
left.pericalcarine	type_sleep_overall_Willetts	0.00259973	0.282624	0.00919857	0.777469	0.870748	Cortical_thickness	FALSE	FALSE
left.postcentral	type_sleep_overall_Willetts	-0.0197489	-1.5924	0.012402	0.111316	0.231291	Cortical_thickness	FALSE	FALSE
left.posterior.cingulate	type_sleep_overall_Willetts	-0.0422853	-4.32586	0.00977501	1.52933e-05	0.000116813	Cortical_thickness	FALSE	TRUE
left.precentral	type_sleep_overall_Willetts	-0.0162597	-1.38646	0.0117275	0.165626	0.30866	Cortical_thickness	FALSE	FALSE
left.precuneus	type_sleep_overall_Willetts	0.0437843	3.4373	0.012738	0.000589152	0.00310263	Cortical_thickness	FALSE	TRUE
left.rostral.anterior.cingulate	type_sleep_overall_Willetts	-0.0497516	-5.14263	0.00967434	2.74368e-07	2.80299e-06	Cortical_thickness	TRUE	TRUE
left.rostral.middle.frontal	type_sleep_overall_Willetts	-0.0476549	-3.95868	0.0120381	7.5717e-05	0.000498532	Cortical_thickness	FALSE	TRUE
left.superior.frontal	type_sleep_overall_Willetts	-0.0571161	-4.50136	0.0126886	6.80337e-06	5.57421e-05	Cortical_thickness	FALSE	TRUE
left.superior.parietal	type_sleep_overall_Willetts	0.0824278	7.41739	0.0111128	1.25917e-13	2.76401e-12	Cortical_thickness	TRUE	TRUE
left.superior.temporal	type_sleep_overall_Willetts	-0.0376339	-2.85558	0.0131791	0.00430175	0.017005	Cortical_thickness	FALSE	FALSE
left.supramarginal	type_sleep_overall_Willetts	0.0761273	5.84141	0.0130324	5.28446e-09	6.79636e-08	Cortical_thickness	FALSE	TRUE
left.transverse.temporal	type_sleep_overall_Willetts	0.00019564	0.0206917	0.00945501	0.983492	0.991609	Cortical_thickness	FALSE	FALSE
left.insula	type_sleep_overall_Willetts	-0.0463069	-4.76932	0.00970933	1.86603e-06	1.69087e-05	Cortical_thickness	TRUE	TRUE
right.caudal.anterior.cingulate	type_sleep_overall_Willetts	-0.0318861	-3.66855	0.00869175	0.000244788	0.00143061	Cortical_thickness	FALSE	TRUE
right.caudal.middle.frontal	type_sleep_overall_Willetts	-0.0323952	-3.02914	0.0106945	0.00245673	0.0105673	Cortical_thickness	FALSE	TRUE
right.cuneus	type_sleep_overall_Willetts	0.0163387	1.70542	0.00958047	0.0881376	0.19389	Cortical_thickness	TRUE	FALSE
right.entorhinal	type_sleep_overall_Willetts	-0.00121809	-0.134558	0.00905255	0.892963	0.941971	Cortical_thickness	FALSE	FALSE
right.fusiform	type_sleep_overall_Willetts	0.0103067	0.874497	0.0117859	0.381862	0.556434	Cortical_thickness	FALSE	FALSE
right.inferior.parietal	type_sleep_overall_Willetts	0.0749784	6.4216	0.011676	1.38954e-10	2.24927e-09	Cortical_thickness	TRUE	TRUE
right.inferior.temporal	type_sleep_overall_Willetts	-0.0020012	-0.173299	0.0115477	0.862418	0.923643	Cortical_thickness	FALSE	FALSE
right.isthmus.cingulate	type_sleep_overall_Willetts	-0.0265053	-2.6412	0.0100353	0.00826992	0.0289773	Cortical_thickness	FALSE	TRUE
right.lateral.occipital	type_sleep_overall_Willetts	0.0627473	5.68189	0.0110434	1.35716e-08	1.67116e-07	Cortical_thickness	TRUE	TRUE
right.lateral.orbitofrontal	type_sleep_overall_Willetts	-0.00321563	-0.29801	0.0107903	0.7657	0.862624	Cortical_thickness	FALSE	FALSE
right.lingual	type_sleep_overall_Willetts	0.0270127	2.78867	0.00968657	0.0052992	0.0203414	Cortical_thickness	FALSE	FALSE
right.medial.orbitofrontal	type_sleep_overall_Willetts	-0.027262	-2.71084	0.0100566	0.00671896	0.0245364	Cortical_thickness	FALSE	FALSE
right.middle.temporal	type_sleep_overall_Willetts	0.0148466	1.1152	0.0133129	0.264782	0.436863	Cortical_thickness	FALSE	FALSE
right.parahippocampal	type_sleep_overall_Willetts	-0.0225812	-2.45963	0.00918072	0.0139192	0.0444701	Cortical_thickness	TRUE	FALSE
right.paracentral	type_sleep_overall_Willetts	-0.00693823	-0.616684	0.0112509	0.537452	0.692805	Cortical_thickness	FALSE	FALSE
right.pars.opercularis	type_sleep_overall_Willetts	-0.0335755	-2.83142	0.0118582	0.00464043	0.0181595	Cortical_thickness	FALSE	TRUE
right.pars.orbitalis	type_sleep_overall_Willetts	-0.0272663	-2.54076	0.0107316	0.0110714	0.0368454	Cortical_thickness	FALSE	TRUE
right.pars.triangularis	type_sleep_overall_Willetts	-0.0119202	-1.10996	0.0107393	0.267033	0.439296	Cortical_thickness	TRUE	FALSE
right.pericalcarine	type_sleep_overall_Willetts	0.00274685	0.301836	0.00910047	0.762781	0.860901	Cortical_thickness	FALSE	FALSE
right.postcentral	type_sleep_overall_Willetts	0.00959691	0.778576	0.0123262	0.436242	0.608949	Cortical_thickness	FALSE	FALSE
right.posterior.cingulate	type_sleep_overall_Willetts	-0.0421754	-4.37193	0.00964685	1.23991e-05	9.64444e-05	Cortical_thickness	FALSE	TRUE
right.precentral	type_sleep_overall_Willetts	0.00390512	0.312272	0.0125055	0.754838	0.85596	Cortical_thickness	FALSE	FALSE
right.precuneus	type_sleep_overall_Willetts	0.0443109	3.4054	0.013012	0.00066243	0.00342485	Cortical_thickness	TRUE	TRUE
right.rostral.anterior.cingulate	type_sleep_overall_Willetts	-0.03577	-3.94809	0.00906009	7.91404e-05	0.000518729	Cortical_thickness	FALSE	TRUE
right.rostral.middle.frontal	type_sleep_overall_Willetts	-0.0184377	-1.5525	0.0118761	0.120563	0.2457	Cortical_thickness	FALSE	FALSE
right.superior.frontal	type_sleep_overall_Willetts	-0.0703844	-5.34026	0.01318	9.41822e-08	1.03321e-06	Cortical_thickness	FALSE	TRUE
right.superior.parietal	type_sleep_overall_Willetts	0.084437	7.49363	0.0112678	7.0772e-14	1.59236e-12	Cortical_thickness	TRUE	TRUE
right.superior.temporal	type_sleep_overall_Willetts	0.0178749	1.29799	0.0137712	0.19431	0.346475	Cortical_thickness	FALSE	FALSE
right.supramarginal	type_sleep_overall_Willetts	0.0521483	4.60086	0.0113345	4.24241e-06	3.5939e-05	Cortical_thickness	FALSE	TRUE
right.transverse.temporal	type_sleep_overall_Willetts	-0.00234496	-0.241406	0.00971376	0.809244	0.890243	Cortical_thickness	FALSE	FALSE
right.insula	type_sleep_overall_Willetts	-0.0437842	-4.42513	0.00989445	9.70698e-06	7.69635e-05	Cortical_thickness	TRUE	TRUE
mean.cort.thickness	type_sleep_overall_Willetts	-0.00726927	-0.787675	0.00922877	0.4309	0.603666	Cortical_thickness	FALSE	FALSE
LVEDV	sleep_duration	0.000107099	0.0111012	0.00964757	0.991143	0.994981	Heart_imaging	FALSE	FALSE
LVESV	sleep_duration	0.00722719	0.850158	0.008501	0.395245	0.568003	Heart_imaging	FALSE	FALSE
LVSV	sleep_duration	-0.00844516	-1.00522	0.00840132	0.3148	0.487995	Heart_imaging	FALSE	FALSE
LVEF	sleep_duration	-0.00985376	-1.52848	0.00644675	0.126404	0.253786	Heart_imaging	FALSE	FALSE
LVCO	sleep_duration	-0.00624572	-0.733466	0.00851534	0.46328	0.63192	Heart_imaging	FALSE	FALSE
LVM	sleep_duration	-0.0337387	-2.95184	0.0114297	0.00316162	0.0130703	Heart_imaging	FALSE	TRUE
RVEDV	sleep_duration	-0.00824474	-0.804412	0.0102494	0.421166	0.592696	Heart_imaging	FALSE	FALSE
RVESV	sleep_duration	-0.00758748	-0.809953	0.0093678	0.417974	0.589997	Heart_imaging	TRUE	FALSE
RVSV	sleep_duration	-0.00505079	-0.601039	0.00840343	0.547819	0.701379	Heart_imaging	FALSE	FALSE
RVEF	sleep_duration	0.00375982	0.564724	0.00665781	0.572266	0.721997	Heart_imaging	TRUE	FALSE
WT_AHA_1	sleep_duration	-0.0204141	-2.75378	0.00741314	0.00589515	0.022178	Heart_imaging	FALSE	TRUE
WT_AHA_2	sleep_duration	-0.0112269	-1.71459	0.0065479	0.0864324	0.190948	Heart_imaging	FALSE	FALSE
WT_AHA_3	sleep_duration	-0.0242139	-3.58705	0.00675037	0.000335037	0.00190445	Heart_imaging	FALSE	TRUE
WT_AHA_4	sleep_duration	-0.0255317	-3.34444	0.00763408	0.000825631	0.00413479	Heart_imaging	FALSE	TRUE
WT_AHA_5	sleep_duration	-0.0159423	-2.01831	0.00789883	0.0435685	0.112255	Heart_imaging	FALSE	TRUE
WT_AHA_6	sleep_duration	-0.0244212	-3.09668	0.00788625	0.00195901	0.00869897	Heart_imaging	FALSE	TRUE
WT_AHA_7	sleep_duration	-0.0258432	-3.01522	0.00857092	0.00257036	0.0109455	Heart_imaging	FALSE	TRUE
WT_AHA_8	sleep_duration	-0.0208996	-2.55012	0.00819555	0.010774	0.0359752	Heart_imaging	FALSE	TRUE
WT_AHA_9	sleep_duration	-0.0166495	-1.89591	0.00878182	0.0579825	0.139525	Heart_imaging	FALSE	FALSE
WT_AHA_10	sleep_duration	-0.0207216	-2.30725	0.00898109	0.0210485	0.0626578	Heart_imaging	FALSE	FALSE
WT_AHA_11	sleep_duration	-0.0174926	-2.00857	0.008709	0.0445929	0.11428	Heart_imaging	FALSE	FALSE
WT_AHA_12	sleep_duration	-0.0181948	-2.10641	0.00863783	0.0351782	0.0948883	Heart_imaging	FALSE	TRUE
WT_AHA_13	sleep_duration	-0.00498328	-0.616179	0.00808739	0.537781	0.692943	Heart_imaging	FALSE	FALSE
WT_AHA_14	sleep_duration	-0.0112258	-1.32542	0.00846956	0.185042	0.334148	Heart_imaging	FALSE	FALSE
WT_AHA_15	sleep_duration	-0.000888542	-0.108315	0.00820331	0.913747	0.952338	Heart_imaging	FALSE	FALSE
WT_AHA_16	sleep_duration	-0.0065797	-0.8123	0.00810008	0.416627	0.588701	Heart_imaging	FALSE	FALSE
WT_global	sleep_duration	-0.0305253	-3.28807	0.00928365	0.00101008	0.00490092	Heart_imaging	FALSE	TRUE
LAV_max	sleep_duration	-0.00964574	-1.38534	0.0069627	0.165959	0.309003	Heart_imaging	FALSE	FALSE
LAV_min	sleep_duration	-0.00376199	-0.557047	0.00675344	0.5775	0.72566	Heart_imaging	FALSE	FALSE
LASV	sleep_duration	-0.0129007	-1.87638	0.0068753	0.0606137	0.144572	Heart_imaging	FALSE	TRUE
LAEF	sleep_duration	-0.00271499	-0.422649	0.00642373	0.672554	0.799469	Heart_imaging	FALSE	FALSE
RAV_max	sleep_duration	0.000578109	0.0789419	0.00732322	0.937079	0.965758	Heart_imaging	FALSE	FALSE
RAV_min	sleep_duration	0.00711163	0.941639	0.00755239	0.346386	0.518996	Heart_imaging	FALSE	FALSE
RASV	sleep_duration	-0.00262046	-0.405758	0.00645819	0.684923	0.808005	Heart_imaging	FALSE	FALSE
RAEF	sleep_duration	-0.00862377	-1.32425	0.0065122	0.185432	0.334658	Heart_imaging	FALSE	FALSE
AAo_max_area	sleep_duration	0.00529401	0.746295	0.00709372	0.455496	0.624915	Heart_imaging	FALSE	FALSE
AAo_min_area	sleep_duration	0.00493756	0.693891	0.00711576	0.487757	0.652367	Heart_imaging	FALSE	FALSE
AAo_aortic_distensibility	sleep_duration	0.0114514	1.34427	0.00851871	0.178874	0.325559	Heart_imaging	FALSE	FALSE
DAo_max_area	sleep_duration	-0.00820122	-0.986036	0.00831736	0.324124	0.496751	Heart_imaging	FALSE	FALSE
DAo_min_area	sleep_duration	-0.00699771	-0.83641	0.00836637	0.402932	0.575485	Heart_imaging	FALSE	FALSE
DAo_aortic_distensibility	sleep_duration	0.0244173	2.72946	0.00894585	0.00634813	0.0234294	Heart_imaging	FALSE	TRUE
Ell_1	sleep_duration	-0.00950298	-1.48293	0.00640823	0.138104	0.270307	Heart_imaging	FALSE	FALSE
Ell_2	sleep_duration	0.00518877	0.799961	0.00648629	0.423741	0.595109	Heart_imaging	FALSE	FALSE
Ell_3	sleep_duration	-0.00362185	-0.50807	0.00712864	0.611408	0.75293	Heart_imaging	FALSE	FALSE
Ell_4	sleep_duration	-0.00825591	-1.1976	0.0068937	0.231083	0.395073	Heart_imaging	TRUE	FALSE
Ell_5	sleep_duration	0.00255537	0.40609	0.00629262	0.68468	0.808005	Heart_imaging	FALSE	FALSE
Ell_6	sleep_duration	-0.00777201	-1.18006	0.00658614	0.237988	0.404217	Heart_imaging	FALSE	FALSE
Ell_global	sleep_duration	-0.00494228	-0.723357	0.00683242	0.469467	0.637901	Heart_imaging	FALSE	FALSE
Ecc_AHA_1	sleep_duration	0.00467536	0.712848	0.0065587	0.475946	0.643125	Heart_imaging	FALSE	FALSE
Ecc_AHA_2	sleep_duration	0.00247304	0.333016	0.00742618	0.739125	0.844957	Heart_imaging	FALSE	FALSE
Ecc_AHA_3	sleep_duration	-0.00452875	-0.714043	0.0063424	0.475207	0.642896	Heart_imaging	FALSE	FALSE
Ecc_AHA_4	sleep_duration	0.0119687	1.94716	0.00614673	0.0515258	0.127942	Heart_imaging	FALSE	TRUE
Ecc_AHA_5	sleep_duration	0.00498471	0.782092	0.00637356	0.434167	0.606616	Heart_imaging	FALSE	FALSE
Ecc_AHA_6	sleep_duration	0.00471261	0.75631	0.00623105	0.44947	0.620828	Heart_imaging	FALSE	FALSE
Ecc_AHA_7	sleep_duration	0.0143583	2.01078	0.00714066	0.0443588	0.113773	Heart_imaging	FALSE	TRUE
Ecc_AHA_8	sleep_duration	0.0090757	1.30624	0.00694794	0.191481	0.342303	Heart_imaging	FALSE	FALSE
Ecc_AHA_9	sleep_duration	0.00112653	0.17621	0.00639313	0.86013	0.922275	Heart_imaging	FALSE	FALSE
Ecc_AHA_10	sleep_duration	0.0239086	3.76015	0.00635842	0.00017017	0.0010343	Heart_imaging	FALSE	TRUE
Ecc_AHA_11	sleep_duration	0.0112475	1.70299	0.00660459	0.0885824	0.194525	Heart_imaging	FALSE	FALSE
Ecc_AHA_12	sleep_duration	-0.00358971	-0.561556	0.00639244	0.574423	0.723838	Heart_imaging	FALSE	FALSE
Ecc_AHA_13	sleep_duration	0.0216396	3.07368	0.00704029	0.0021165	0.00931856	Heart_imaging	FALSE	TRUE
Ecc_AHA_14	sleep_duration	0.00897515	1.37785	0.00651387	0.168261	0.312076	Heart_imaging	FALSE	FALSE
Ecc_AHA_15	sleep_duration	0.0168282	2.61709	0.0064301	0.00887321	0.0307037	Heart_imaging	FALSE	TRUE
Ecc_AHA_16	sleep_duration	0.00624156	0.969395	0.00643861	0.332357	0.504897	Heart_imaging	FALSE	FALSE
Ecc_global	sleep_duration	0.0156756	2.15865	0.00726176	0.030886	0.0854166	Heart_imaging	FALSE	TRUE
Err_AHA_1	sleep_duration	0.00230622	0.368508	0.00625827	0.712497	0.826673	Heart_imaging	FALSE	FALSE
Err_AHA_2	sleep_duration	0.00579606	0.912313	0.00635315	0.361612	0.535118	Heart_imaging	FALSE	FALSE
Err_AHA_3	sleep_duration	-0.00315239	-0.488695	0.00645063	0.625062	0.763881	Heart_imaging	FALSE	FALSE
Err_AHA_4	sleep_duration	-0.000987683	-0.148956	0.00663069	0.881589	0.934224	Heart_imaging	FALSE	FALSE
Err_AHA_5	sleep_duration	0.00442511	0.638258	0.00693311	0.523311	0.681628	Heart_imaging	FALSE	FALSE
Err_AHA_6	sleep_duration	0.000349776	0.0544198	0.00642737	0.956601	0.975961	Heart_imaging	FALSE	FALSE
Err_AHA_7	sleep_duration	-0.0101573	-1.58786	0.00639686	0.112331	0.232886	Heart_imaging	FALSE	FALSE
Err_AHA_8	sleep_duration	-0.00212217	-0.330409	0.00642285	0.741094	0.846227	Heart_imaging	FALSE	FALSE
Err_AHA_9	sleep_duration	-0.00889653	-1.33907	0.00664379	0.180558	0.327832	Heart_imaging	FALSE	FALSE
Err_AHA_10	sleep_duration	-0.00559682	-0.85998	0.00650808	0.389808	0.563829	Heart_imaging	FALSE	FALSE
Err_AHA_11	sleep_duration	-0.0026479	-0.393242	0.00673352	0.694144	0.814201	Heart_imaging	FALSE	FALSE
Err_AHA_12	sleep_duration	-0.0126683	-1.91659	0.0066098	0.0553012	0.134722	Heart_imaging	TRUE	FALSE
Err_AHA_13	sleep_duration	-0.0116097	-1.81535	0.00639532	0.0694817	0.161459	Heart_imaging	FALSE	FALSE
Err_AHA_14	sleep_duration	-0.0098593	-1.51034	0.00652786	0.130968	0.259851	Heart_imaging	FALSE	FALSE
Err_AHA_15	sleep_duration	-0.0155329	-2.41515	0.00643146	0.0157355	0.0492128	Heart_imaging	FALSE	TRUE
Err_AHA_16	sleep_duration	-0.021045	-3.26027	0.00645497	0.00111445	0.00532573	Heart_imaging	FALSE	TRUE
Err_global	sleep_duration	-0.0191487	-2.66562	0.00718358	0.00768936	0.0273429	Heart_imaging	FALSE	TRUE
LVEDV	getting_up	0.0572376	6.0703	0.00942912	1.29381e-09	1.82238e-08	Heart_imaging	TRUE	TRUE
LVESV	getting_up	0.0406402	4.8862	0.00831733	1.03392e-06	9.72258e-06	Heart_imaging	TRUE	TRUE
LVSV	getting_up	0.0320544	3.90134	0.00821626	9.58955e-05	0.000617846	Heart_imaging	FALSE	TRUE
LVEF	getting_up	-0.00990445	-1.57032	0.00630726	0.116351	0.239785	Heart_imaging	FALSE	FALSE
LVCO	getting_up	0.0357193	4.29074	0.00832474	1.78703e-05	0.000134358	Heart_imaging	FALSE	TRUE
LVM	getting_up	0.0684077	6.12219	0.0111737	9.35771e-10	1.34983e-08	Heart_imaging	FALSE	TRUE
RVEDV	getting_up	0.0734915	7.3378	0.0100155	2.23285e-13	4.75784e-12	Heart_imaging	FALSE	TRUE
RVESV	getting_up	0.0560185	6.11705	0.00915777	9.66415e-10	1.38032e-08	Heart_imaging	FALSE	TRUE
RVSV	getting_up	0.043872	5.33966	0.00821626	9.38771e-08	1.03174e-06	Heart_imaging	FALSE	TRUE
RVEF	getting_up	-0.00907748	-1.39416	0.00651105	0.163279	0.306302	Heart_imaging	FALSE	FALSE
WT_AHA_1	getting_up	0.0125583	1.73165	0.00725221	0.0833482	0.185649	Heart_imaging	FALSE	TRUE
WT_AHA_2	getting_up	0.0138565	2.16323	0.00640547	0.0305326	0.0847295	Heart_imaging	FALSE	TRUE
WT_AHA_3	getting_up	0.0135243	2.04766	0.00660475	0.0406027	0.106462	Heart_imaging	FALSE	TRUE
WT_AHA_4	getting_up	0.0217149	2.90782	0.00746776	0.00364255	0.0147742	Heart_imaging	FALSE	TRUE
WT_AHA_5	getting_up	0.0154178	1.996	0.00772434	0.0459444	0.116788	Heart_imaging	FALSE	TRUE
WT_AHA_6	getting_up	0.0155029	2.00996	0.00771301	0.044445	0.113947	Heart_imaging	FALSE	TRUE
WT_AHA_7	getting_up	0.0207225	2.47141	0.0083849	0.0134644	0.0432388	Heart_imaging	FALSE	TRUE
WT_AHA_8	getting_up	0.0160404	2.00037	0.00801872	0.0454702	0.11605	Heart_imaging	FALSE	TRUE
WT_AHA_9	getting_up	0.0281723	3.27964	0.00859006	0.0010407	0.00502603	Heart_imaging	FALSE	TRUE
WT_AHA_10	getting_up	0.0274539	3.12454	0.00878654	0.00178276	0.00800763	Heart_imaging	FALSE	TRUE
WT_AHA_11	getting_up	0.0271699	3.18972	0.00851795	0.00142574	0.00658929	Heart_imaging	FALSE	TRUE
WT_AHA_12	getting_up	0.0283379	3.35342	0.00845043	0.000799286	0.00401901	Heart_imaging	FALSE	TRUE
WT_AHA_13	getting_up	0.0263972	3.33751	0.00790925	0.000846481	0.00421886	Heart_imaging	FALSE	TRUE
WT_AHA_14	getting_up	0.0292159	3.52672	0.00828416	0.000421448	0.00231129	Heart_imaging	FALSE	TRUE
WT_AHA_15	getting_up	0.0254365	3.17051	0.00802285	0.00152343	0.00698378	Heart_imaging	FALSE	TRUE
WT_AHA_16	getting_up	0.0141496	1.78553	0.0079246	0.0741864	0.169173	Heart_imaging	FALSE	TRUE
WT_global	getting_up	0.0300207	3.30587	0.00908102	0.00094807	0.00464711	Heart_imaging	FALSE	TRUE
LAV_max	getting_up	0.0270199	3.9701	0.00680585	7.203e-05	0.000477191	Heart_imaging	FALSE	TRUE
LAV_min	getting_up	0.0192773	2.91777	0.00660684	0.0035284	0.0143391	Heart_imaging	TRUE	TRUE
LASV	getting_up	0.0287223	4.27397	0.00672029	1.92687e-05	0.000143827	Heart_imaging	FALSE	TRUE
LAEF	getting_up	-0.000952695	-0.151638	0.0062827	0.879474	0.933729	Heart_imaging	FALSE	FALSE
RAV_max	getting_up	0.0246101	3.43719	0.00715996	0.00058869	0.00310263	Heart_imaging	TRUE	TRUE
RAV_min	getting_up	0.0215787	2.92172	0.0073856	0.00348393	0.0141677	Heart_imaging	FALSE	TRUE
RASV	getting_up	0.0167889	2.65753	0.00631748	0.0078762	0.0277852	Heart_imaging	TRUE	TRUE
RAEF	getting_up	0.000731948	0.114929	0.0063687	0.908502	0.951421	Heart_imaging	FALSE	FALSE
AAo_max_area	getting_up	0.0115127	1.65949	0.0069375	0.097028	0.207941	Heart_imaging	FALSE	FALSE
AAo_min_area	getting_up	0.0112299	1.61371	0.00695903	0.106601	0.223687	Heart_imaging	FALSE	FALSE
AAo_aortic_distensibility	getting_up	-0.0105492	-1.26975	0.00830809	0.204184	0.360256	Heart_imaging	FALSE	FALSE
DAo_max_area	getting_up	0.0216942	2.66688	0.00813469	0.00766056	0.027256	Heart_imaging	FALSE	TRUE
DAo_min_area	getting_up	0.021116	2.58038	0.00818328	0.0098744	0.0335245	Heart_imaging	FALSE	TRUE
DAo_aortic_distensibility	getting_up	-0.00427016	-0.488658	0.00873853	0.625088	0.763881	Heart_imaging	FALSE	FALSE
Ell_1	getting_up	-0.00572521	-0.912638	0.00627326	0.361441	0.534992	Heart_imaging	FALSE	FALSE
Ell_2	getting_up	-0.00914979	-1.44064	0.00635121	0.149698	0.287043	Heart_imaging	FALSE	FALSE
Ell_3	getting_up	-0.00296981	-0.425718	0.006976	0.670317	0.797842	Heart_imaging	FALSE	FALSE
Ell_4	getting_up	-0.00169986	-0.252045	0.00674426	0.801009	0.8843	Heart_imaging	FALSE	FALSE
Ell_5	getting_up	0.00977413	1.58698	0.00615894	0.112528	0.233139	Heart_imaging	FALSE	FALSE
Ell_6	getting_up	0.0125491	1.94611	0.00644833	0.0516525	0.128205	Heart_imaging	FALSE	TRUE
Ell_global	getting_up	6.87467e-05	0.0102813	0.0066866	0.991797	0.995472	Heart_imaging	FALSE	FALSE
Ecc_AHA_1	getting_up	-0.00602753	-0.939601	0.00641498	0.347431	0.520186	Heart_imaging	FALSE	FALSE
Ecc_AHA_2	getting_up	0.0176758	2.43331	0.00726407	0.0149678	0.0470006	Heart_imaging	FALSE	TRUE
Ecc_AHA_3	getting_up	0.00691585	1.11463	0.00620463	0.26502	0.437024	Heart_imaging	FALSE	FALSE
Ecc_AHA_4	getting_up	-0.00394425	-0.656001	0.00601256	0.511829	0.673573	Heart_imaging	FALSE	FALSE
Ecc_AHA_5	getting_up	0.000948768	0.152151	0.00623569	0.879069	0.933538	Heart_imaging	FALSE	FALSE
Ecc_AHA_6	getting_up	0.0041865	0.686792	0.00609574	0.49222	0.656926	Heart_imaging	FALSE	FALSE
Ecc_AHA_7	getting_up	0.00559351	0.800732	0.00698549	0.423294	0.59475	Heart_imaging	FALSE	FALSE
Ecc_AHA_8	getting_up	0.00918175	1.35057	0.0067984	0.176843	0.323047	Heart_imaging	FALSE	FALSE
Ecc_AHA_9	getting_up	0.00211721	0.338414	0.00625628	0.735054	0.843039	Heart_imaging	FALSE	FALSE
Ecc_AHA_10	getting_up	0.00329105	0.528848	0.00622306	0.596915	0.740685	Heart_imaging	FALSE	FALSE
Ecc_AHA_11	getting_up	0.00153701	0.237837	0.00646246	0.812009	0.891579	Heart_imaging	FALSE	FALSE
Ecc_AHA_12	getting_up	0.00577427	0.923209	0.00625456	0.355907	0.529244	Heart_imaging	FALSE	FALSE
Ecc_AHA_13	getting_up	0.0122013	1.77062	0.00689098	0.0766348	0.173992	Heart_imaging	FALSE	FALSE
Ecc_AHA_14	getting_up	0.0130251	2.04394	0.00637252	0.0409692	0.107112	Heart_imaging	TRUE	FALSE
Ecc_AHA_15	getting_up	0.00342215	0.543807	0.00629294	0.586579	0.733223	Heart_imaging	FALSE	FALSE
Ecc_AHA_16	getting_up	0.00487597	0.774341	0.00629693	0.438736	0.611209	Heart_imaging	FALSE	FALSE
Ecc_global	getting_up	0.0120643	1.69835	0.00710355	0.0894528	0.195953	Heart_imaging	FALSE	FALSE
Err_AHA_1	getting_up	-0.00587252	-0.95922	0.00612218	0.337456	0.510776	Heart_imaging	FALSE	FALSE
Err_AHA_2	getting_up	-0.00724464	-1.16629	0.00621168	0.243506	0.411569	Heart_imaging	FALSE	FALSE
Err_AHA_3	getting_up	-0.00663207	-1.05085	0.00631115	0.293337	0.465718	Heart_imaging	FALSE	FALSE
Err_AHA_4	getting_up	-0.00983598	-1.51664	0.00648536	0.129369	0.258232	Heart_imaging	FALSE	FALSE
Err_AHA_5	getting_up	-0.00194036	-0.286163	0.0067806	0.774755	0.868869	Heart_imaging	FALSE	FALSE
Err_AHA_6	getting_up	0.00261403	0.415793	0.00628685	0.677565	0.803598	Heart_imaging	FALSE	FALSE
Err_AHA_7	getting_up	0.00296736	0.474211	0.00625748	0.635353	0.769854	Heart_imaging	FALSE	FALSE
Err_AHA_8	getting_up	0.00282266	0.449258	0.00628293	0.653249	0.785058	Heart_imaging	FALSE	FALSE
Err_AHA_9	getting_up	-0.00259435	-0.399089	0.00650066	0.689831	0.811336	Heart_imaging	FALSE	FALSE
Err_AHA_10	getting_up	-0.00916325	-1.4392	0.00636691	0.150106	0.287452	Heart_imaging	FALSE	FALSE
Err_AHA_11	getting_up	0.0108198	1.64339	0.0065838	0.100313	0.213294	Heart_imaging	FALSE	FALSE
Err_AHA_12	getting_up	0.00549803	0.850681	0.00646309	0.394954	0.567779	Heart_imaging	FALSE	FALSE
Err_AHA_13	getting_up	0.0120955	1.93295	0.00625753	0.0532529	0.131211	Heart_imaging	FALSE	FALSE
Err_AHA_14	getting_up	0.0105416	1.65151	0.00638299	0.0986452	0.210696	Heart_imaging	FALSE	FALSE
Err_AHA_15	getting_up	0.00402405	0.639577	0.00629173	0.522453	0.680795	Heart_imaging	FALSE	FALSE
Err_AHA_16	getting_up	0.00639625	1.01313	0.00631338	0.311009	0.485002	Heart_imaging	FALSE	FALSE
Err_global	getting_up	0.0040604	0.577889	0.00702626	0.563344	0.715318	Heart_imaging	FALSE	FALSE
LVEDV	chronotype	-0.0541074	-5.45917	0.00991129	4.82763e-08	5.57239e-07	Heart_imaging	FALSE	TRUE
LVESV	chronotype	-0.0463609	-5.30115	0.00874543	1.16019e-07	1.24815e-06	Heart_imaging	FALSE	TRUE
LVSV	chronotype	-0.0276082	-3.20569	0.00861225	0.00134903	0.00628435	Heart_imaging	FALSE	TRUE
LVEF	chronotype	0.0144679	2.18643	0.00661714	0.0287931	0.0810944	Heart_imaging	FALSE	TRUE
LVCO	chronotype	-0.0291913	-3.34681	0.00872211	0.000818634	0.00410635	Heart_imaging	FALSE	TRUE
LVM	chronotype	-0.0462015	-3.93463	0.0117423	8.35421e-05	0.000543579	Heart_imaging	FALSE	TRUE
RVEDV	chronotype	-0.0688212	-6.55432	0.0105001	5.69476e-11	9.59757e-10	Heart_imaging	FALSE	TRUE
RVESV	chronotype	-0.058606	-6.09523	0.00961507	1.10827e-09	1.57884e-08	Heart_imaging	FALSE	TRUE
RVSV	chronotype	-0.0358251	-4.16162	0.00860846	3.17019e-05	0.000227001	Heart_imaging	FALSE	TRUE
RVEF	chronotype	0.0149217	2.18661	0.00682413	0.0287798	0.0810936	Heart_imaging	FALSE	TRUE
WT_AHA_1	chronotype	0.000763702	0.100564	0.00759422	0.919898	0.955856	Heart_imaging	FALSE	FALSE
WT_AHA_2	chronotype	0.00217661	0.324112	0.00671562	0.745856	0.848244	Heart_imaging	FALSE	FALSE
WT_AHA_3	chronotype	0.00492017	0.71053	0.00692465	0.477382	0.644161	Heart_imaging	FALSE	FALSE
WT_AHA_4	chronotype	-0.00658655	-0.841194	0.00783	0.400247	0.572701	Heart_imaging	FALSE	FALSE
WT_AHA_5	chronotype	0.000726422	0.0896222	0.00810539	0.928588	0.959565	Heart_imaging	FALSE	FALSE
WT_AHA_6	chronotype	0.00374413	0.46264	0.00809296	0.643626	0.77679	Heart_imaging	TRUE	FALSE
WT_AHA_7	chronotype	-0.00514071	-0.584421	0.00879625	0.558942	0.711381	Heart_imaging	FALSE	FALSE
WT_AHA_8	chronotype	-0.00533826	-0.633447	0.00842733	0.526448	0.684164	Heart_imaging	FALSE	FALSE
WT_AHA_9	chronotype	-0.0195803	-2.17192	0.00901518	0.0298706	0.0833381	Heart_imaging	FALSE	TRUE
WT_AHA_10	chronotype	-0.0271254	-2.94251	0.00921848	0.00325857	0.0133999	Heart_imaging	FALSE	TRUE
WT_AHA_11	chronotype	-0.00999751	-1.11872	0.00893657	0.263271	0.435291	Heart_imaging	FALSE	FALSE
WT_AHA_12	chronotype	-0.014569	-1.64473	0.00885802	0.100038	0.21286	Heart_imaging	FALSE	TRUE
WT_AHA_13	chronotype	-0.0127878	-1.53954	0.00830626	0.123684	0.249774	Heart_imaging	FALSE	FALSE
WT_AHA_14	chronotype	-0.0143881	-1.65298	0.00870432	0.0983466	0.210333	Heart_imaging	FALSE	FALSE
WT_AHA_15	chronotype	-0.0141429	-1.67972	0.00841978	0.0930244	0.201861	Heart_imaging	FALSE	FALSE
WT_AHA_16	chronotype	-0.00356233	-0.428424	0.00831498	0.668346	0.797051	Heart_imaging	FALSE	FALSE
WT_global	chronotype	-0.00581249	-0.609748	0.00953261	0.542034	0.695975	Heart_imaging	FALSE	FALSE
LAV_max	chronotype	-0.025852	-3.61945	0.00714252	0.000295792	0.00170313	Heart_imaging	FALSE	TRUE
LAV_min	chronotype	-0.0221498	-3.19406	0.00693468	0.00140457	0.00651078	Heart_imaging	FALSE	TRUE
LASV	chronotype	-0.0227885	-3.23386	0.00704685	0.00122285	0.00576275	Heart_imaging	FALSE	TRUE
LAEF	chronotype	0.0107926	1.6399	0.00658125	0.101038	0.214468	Heart_imaging	FALSE	FALSE
RAV_max	chronotype	-0.0241327	-3.21378	0.00750912	0.00131162	0.00612088	Heart_imaging	FALSE	TRUE
RAV_min	chronotype	-0.0284762	-3.67802	0.00774226	0.000235533	0.00138431	Heart_imaging	FALSE	TRUE
RASV	chronotype	-0.00994247	-1.50148	0.00662179	0.133245	0.263278	Heart_imaging	TRUE	FALSE
RAEF	chronotype	0.0043788	0.657057	0.00666427	0.51115	0.672974	Heart_imaging	FALSE	FALSE
AAo_max_area	chronotype	-0.0052735	-0.723907	0.00728478	0.469129	0.637721	Heart_imaging	FALSE	FALSE
AAo_min_area	chronotype	-0.00591771	-0.809879	0.00730691	0.418017	0.589997	Heart_imaging	FALSE	FALSE
AAo_aortic_distensibility	chronotype	0.00153268	0.17574	0.00872128	0.8605	0.922275	Heart_imaging	FALSE	FALSE
DAo_max_area	chronotype	-0.00782998	-0.917976	0.00852961	0.35864	0.532617	Heart_imaging	FALSE	FALSE
DAo_min_area	chronotype	-0.0126874	-1.47705	0.0085897	0.139674	0.272695	Heart_imaging	FALSE	TRUE
DAo_aortic_distensibility	chronotype	0.0137213	1.49598	0.00917209	0.134672	0.265424	Heart_imaging	FALSE	FALSE
Ell_1	chronotype	-0.00188546	-0.287258	0.00656363	0.773917	0.868426	Heart_imaging	FALSE	FALSE
Ell_2	chronotype	0.00654298	0.984915	0.00664319	0.324675	0.497228	Heart_imaging	FALSE	FALSE
Ell_3	chronotype	0.00854528	1.17249	0.00728817	0.241013	0.408019	Heart_imaging	FALSE	FALSE
Ell_4	chronotype	-0.00654353	-0.927671	0.00705371	0.353587	0.526744	Heart_imaging	FALSE	FALSE
Ell_5	chronotype	0.00297499	0.462752	0.00642889	0.643546	0.77679	Heart_imaging	FALSE	FALSE
Ell_6	chronotype	-0.0028647	-0.425467	0.00673308	0.6705	0.797842	Heart_imaging	FALSE	FALSE
Ell_global	chronotype	0.0015623	0.22348	0.00699081	0.823164	0.898128	Heart_imaging	FALSE	FALSE
Ecc_AHA_1	chronotype	0.00049259	0.0734055	0.00671053	0.941484	0.968179	Heart_imaging	FALSE	FALSE
Ecc_AHA_2	chronotype	-0.0146525	-1.92738	0.00760228	0.0539434	0.132258	Heart_imaging	FALSE	FALSE
Ecc_AHA_3	chronotype	-0.012339	-1.90419	0.00647991	0.0568964	0.137763	Heart_imaging	FALSE	FALSE
Ecc_AHA_4	chronotype	-0.00525028	-0.835421	0.0062846	0.403489	0.576086	Heart_imaging	FALSE	FALSE
Ecc_AHA_5	chronotype	-0.013625	-2.08788	0.00652576	0.0368188	0.0982383	Heart_imaging	FALSE	TRUE
Ecc_AHA_6	chronotype	-0.00796919	-1.25077	0.00637145	0.211032	0.369409	Heart_imaging	FALSE	FALSE
Ecc_AHA_7	chronotype	-0.00600123	-0.822199	0.00729899	0.410971	0.583223	Heart_imaging	FALSE	FALSE
Ecc_AHA_8	chronotype	-0.018956	-2.66488	0.00711327	0.00770628	0.0273718	Heart_imaging	FALSE	TRUE
Ecc_AHA_9	chronotype	-0.00475027	-0.726255	0.00654077	0.467689	0.636319	Heart_imaging	FALSE	FALSE
Ecc_AHA_10	chronotype	-0.00538649	-0.828006	0.00650538	0.407675	0.579998	Heart_imaging	FALSE	FALSE
Ecc_AHA_11	chronotype	-0.0176685	-2.6133	0.00676099	0.00897237	0.0309512	Heart_imaging	FALSE	TRUE
Ecc_AHA_12	chronotype	0.000610543	0.0934352	0.00653439	0.925559	0.958642	Heart_imaging	FALSE	FALSE
Ecc_AHA_13	chronotype	-0.0190096	-2.6378	0.00720659	0.00834953	0.0292398	Heart_imaging	FALSE	TRUE
Ecc_AHA_14	chronotype	-0.0203243	-3.04723	0.00666977	0.00231193	0.0100162	Heart_imaging	FALSE	TRUE
Ecc_AHA_15	chronotype	-0.00730194	-1.11062	0.00657467	0.266744	0.438947	Heart_imaging	FALSE	FALSE
Ecc_AHA_16	chronotype	-0.0130068	-1.97443	0.00658759	0.048343	0.12154	Heart_imaging	FALSE	TRUE
Ecc_global	chronotype	-0.0232006	-3.11896	0.00743858	0.00181692	0.00812956	Heart_imaging	FALSE	TRUE
Err_AHA_1	chronotype	0.00478536	0.748217	0.00639568	0.454336	0.623873	Heart_imaging	FALSE	FALSE
Err_AHA_2	chronotype	0.00298277	0.459559	0.00649052	0.645837	0.779157	Heart_imaging	FALSE	FALSE
Err_AHA_3	chronotype	0.00404829	0.613416	0.00659959	0.539607	0.694433	Heart_imaging	FALSE	FALSE
Err_AHA_4	chronotype	-0.000415327	-0.061137	0.00679339	0.951251	0.973598	Heart_imaging	FALSE	FALSE
Err_AHA_5	chronotype	-0.00785285	-1.10952	0.00707772	0.267218	0.439484	Heart_imaging	FALSE	FALSE
Err_AHA_6	chronotype	-0.00366006	-0.557647	0.00656339	0.57709	0.72545	Heart_imaging	FALSE	FALSE
Err_AHA_7	chronotype	0.000202827	0.0310324	0.00653599	0.975244	0.986807	Heart_imaging	FALSE	FALSE
Err_AHA_8	chronotype	-0.0116027	-1.76805	0.00656246	0.0770652	0.174715	Heart_imaging	FALSE	FALSE
Err_AHA_9	chronotype	0.0036906	0.544325	0.00678014	0.586223	0.732925	Heart_imaging	FALSE	FALSE
Err_AHA_10	chronotype	0.0057051	0.85739	0.00665403	0.391237	0.565392	Heart_imaging	FALSE	FALSE
Err_AHA_11	chronotype	0.00279233	0.405228	0.00689076	0.685313	0.808158	Heart_imaging	FALSE	FALSE
Err_AHA_12	chronotype	0.00934439	1.38415	0.00675099	0.166324	0.309381	Heart_imaging	FALSE	FALSE
Err_AHA_13	chronotype	-0.00242806	-0.371035	0.00654403	0.710615	0.825341	Heart_imaging	FALSE	FALSE
Err_AHA_14	chronotype	-0.00809071	-1.21062	0.00668309	0.226051	0.38871	Heart_imaging	FALSE	FALSE
Err_AHA_15	chronotype	0.00606575	0.923137	0.00657079	0.355944	0.529244	Heart_imaging	FALSE	FALSE
Err_AHA_16	chronotype	0.00533758	0.808411	0.00660255	0.418861	0.590889	Heart_imaging	FALSE	FALSE
Err_global	chronotype	0.00309326	0.421151	0.00734477	0.673648	0.800158	Heart_imaging	FALSE	FALSE
LVEDV	nap_during_day	-0.00711655	-0.749024	0.0095011	0.45385	0.623755	Heart_imaging	FALSE	FALSE
LVESV	nap_during_day	0.000531057	0.0634733	0.00836662	0.94939	0.972493	Heart_imaging	FALSE	FALSE
LVSV	nap_during_day	-0.0157201	-1.89967	0.00827518	0.0574868	0.138869	Heart_imaging	FALSE	FALSE
LVEF	nap_during_day	-0.00964119	-1.51836	0.00634974	0.128935	0.257705	Heart_imaging	FALSE	FALSE
LVCO	nap_during_day	-0.0183487	-2.18831	0.00838487	0.0286558	0.0807809	Heart_imaging	FALSE	FALSE
LVM	nap_during_day	0.0216334	1.92155	0.0112583	0.0546724	0.133625	Heart_imaging	FALSE	FALSE
RVEDV	nap_during_day	-0.0238361	-2.36125	0.0100947	0.0182206	0.0557536	Heart_imaging	FALSE	FALSE
RVESV	nap_during_day	-0.00558057	-0.604797	0.00922718	0.545319	0.699139	Heart_imaging	FALSE	FALSE
RVSV	nap_during_day	-0.026002	-3.14168	0.00827645	0.00168163	0.00762487	Heart_imaging	FALSE	TRUE
RVEF	nap_during_day	-0.0123463	-1.88307	0.00655649	0.0597019	0.143055	Heart_imaging	FALSE	FALSE
WT_AHA_1	nap_during_day	0.0195775	2.68052	0.00730364	0.00735526	0.0263709	Heart_imaging	FALSE	TRUE
WT_AHA_2	nap_during_day	0.0130894	2.02969	0.00644893	0.0423976	0.10992	Heart_imaging	FALSE	TRUE
WT_AHA_3	nap_during_day	0.0120374	1.80998	0.00665055	0.0703096	0.162534	Heart_imaging	FALSE	FALSE
WT_AHA_4	nap_during_day	0.0164732	2.19021	0.0075213	0.0285179	0.0804285	Heart_imaging	FALSE	TRUE
WT_AHA_5	nap_during_day	0.0265498	3.41403	0.00777666	0.000641037	0.00333361	Heart_imaging	FALSE	TRUE
WT_AHA_6	nap_during_day	0.0285767	3.68008	0.00776526	0.00023362	0.00137437	Heart_imaging	FALSE	TRUE
WT_AHA_7	nap_during_day	0.0268372	3.17862	0.00844305	0.00148145	0.00680636	Heart_imaging	FALSE	TRUE
WT_AHA_8	nap_during_day	0.0175883	2.17849	0.00807362	0.0293781	0.0822638	Heart_imaging	FALSE	FALSE
WT_AHA_9	nap_during_day	0.00772631	0.893288	0.00864929	0.371711	0.545655	Heart_imaging	FALSE	FALSE
WT_AHA_10	nap_during_day	0.0263442	2.9779	0.00884655	0.00290487	0.0121786	Heart_imaging	FALSE	TRUE
WT_AHA_11	nap_during_day	0.0214798	2.5049	0.0085751	0.0122544	0.0399295	Heart_imaging	FALSE	TRUE
WT_AHA_12	nap_during_day	0.0231992	2.72639	0.00850912	0.0064073	0.0235919	Heart_imaging	FALSE	TRUE
WT_AHA_13	nap_during_day	0.0143561	1.80211	0.00796627	0.0715392	0.164461	Heart_imaging	FALSE	FALSE
WT_AHA_14	nap_during_day	0.0131489	1.57615	0.00834237	0.115002	0.237318	Heart_imaging	FALSE	FALSE
WT_AHA_15	nap_during_day	0.0221976	2.74767	0.0080787	0.00600598	0.0224459	Heart_imaging	FALSE	TRUE
WT_AHA_16	nap_during_day	0.0161392	2.02271	0.00797899	0.0431133	0.111358	Heart_imaging	FALSE	FALSE
WT_global	nap_during_day	0.0329187	3.60012	0.00914378	0.000318646	0.00182125	Heart_imaging	FALSE	TRUE
LAV_max	nap_during_day	-0.00520117	-0.759757	0.00684584	0.447407	0.619692	Heart_imaging	TRUE	FALSE
LAV_min	nap_during_day	0.000490836	0.0739363	0.00663864	0.941062	0.968101	Heart_imaging	FALSE	FALSE
LASV	nap_during_day	-0.0170381	-2.51858	0.00676496	0.0117887	0.0387768	Heart_imaging	FALSE	TRUE
LAEF	nap_during_day	-0.0125023	-1.9799	0.00631462	0.0477249	0.120384	Heart_imaging	FALSE	FALSE
RAV_max	nap_during_day	-0.0157847	-2.19257	0.00719917	0.0283469	0.0799823	Heart_imaging	FALSE	FALSE
RAV_min	nap_during_day	-0.00920418	-1.23937	0.00742651	0.21522	0.375187	Heart_imaging	FALSE	FALSE
RASV	nap_during_day	-0.0166544	-2.62073	0.00635486	0.00877916	0.0304533	Heart_imaging	FALSE	FALSE
RAEF	nap_during_day	-0.00755484	-1.17938	0.00640576	0.238256	0.404484	Heart_imaging	FALSE	FALSE
AAo_max_area	nap_during_day	-0.00468037	-0.669116	0.00699485	0.503427	0.665609	Heart_imaging	FALSE	FALSE
AAo_min_area	nap_during_day	-0.00291811	-0.415778	0.00701844	0.677576	0.803598	Heart_imaging	FALSE	FALSE
AAo_aortic_distensibility	nap_during_day	-0.00026744	-0.0318326	0.00840144	0.974606	0.986321	Heart_imaging	FALSE	FALSE
DAo_max_area	nap_during_day	0.00918226	1.11906	0.00820536	0.263126	0.435168	Heart_imaging	FALSE	FALSE
DAo_min_area	nap_during_day	0.00700445	0.848552	0.0082546	0.396138	0.568418	Heart_imaging	FALSE	FALSE
DAo_aortic_distensibility	nap_during_day	0.0122747	1.39002	0.00883055	0.164534	0.307361	Heart_imaging	FALSE	FALSE
Ell_1	nap_during_day	0.00876887	1.38786	0.00631826	0.165191	0.308125	Heart_imaging	FALSE	FALSE
Ell_2	nap_during_day	0.00192431	0.300898	0.00639523	0.763494	0.86133	Heart_imaging	FALSE	FALSE
Ell_3	nap_during_day	0.00642606	0.91454	0.00702655	0.360441	0.534315	Heart_imaging	FALSE	FALSE
Ell_4	nap_during_day	0.0133673	1.96828	0.00679135	0.0490459	0.123083	Heart_imaging	FALSE	FALSE
Ell_5	nap_during_day	0.000317185	0.0511517	0.00620088	0.959205	0.977404	Heart_imaging	FALSE	FALSE
Ell_6	nap_during_day	-0.0121331	-1.86904	0.00649163	0.0616287	0.146489	Heart_imaging	FALSE	FALSE
Ell_global	nap_during_day	0.00509734	0.756913	0.00673438	0.449109	0.620828	Heart_imaging	FALSE	FALSE
Ecc_AHA_1	nap_during_day	0.000962965	0.149045	0.00646089	0.881519	0.934224	Heart_imaging	FALSE	FALSE
Ecc_AHA_2	nap_during_day	0.00216561	0.296049	0.00731502	0.767195	0.863683	Heart_imaging	FALSE	FALSE
Ecc_AHA_3	nap_during_day	-0.00142243	-0.227679	0.00624751	0.819897	0.895976	Heart_imaging	FALSE	FALSE
Ecc_AHA_4	nap_during_day	0.00919194	1.51817	0.00605464	0.128984	0.257721	Heart_imaging	FALSE	FALSE
Ecc_AHA_5	nap_during_day	0.0106225	1.69172	0.0062791	0.0907108	0.198013	Heart_imaging	FALSE	FALSE
Ecc_AHA_6	nap_during_day	0.0149665	2.43865	0.0061372	0.0147488	0.0464769	Heart_imaging	FALSE	TRUE
Ecc_AHA_7	nap_during_day	0.0126347	1.79625	0.00703392	0.0724664	0.165858	Heart_imaging	FALSE	FALSE
Ecc_AHA_8	nap_during_day	0.0101361	1.48071	0.00684542	0.138694	0.271122	Heart_imaging	FALSE	FALSE
Ecc_AHA_9	nap_during_day	0.00389348	0.618031	0.00629981	0.53656	0.692228	Heart_imaging	FALSE	FALSE
Ecc_AHA_10	nap_during_day	0.00428256	0.683376	0.00626677	0.494375	0.658814	Heart_imaging	FALSE	FALSE
Ecc_AHA_11	nap_during_day	0.00180911	0.278065	0.00650609	0.780965	0.872431	Heart_imaging	FALSE	FALSE
Ecc_AHA_12	nap_during_day	0.00834397	1.32482	0.00629821	0.185243	0.334415	Heart_imaging	FALSE	FALSE
Ecc_AHA_13	nap_during_day	0.00453528	0.65357	0.00693924	0.513394	0.673783	Heart_imaging	FALSE	FALSE
Ecc_AHA_14	nap_during_day	0.0102465	1.59693	0.0064164	0.110293	0.229732	Heart_imaging	FALSE	FALSE
Ecc_AHA_15	nap_during_day	0.00331472	0.52312	0.00633644	0.600895	0.743659	Heart_imaging	FALSE	FALSE
Ecc_AHA_16	nap_during_day	0.0010872	0.171424	0.00634215	0.863891	0.924115	Heart_imaging	FALSE	FALSE
Ecc_global	nap_during_day	0.0121822	1.7028	0.0071542	0.0886174	0.194534	Heart_imaging	FALSE	FALSE
Err_AHA_1	nap_during_day	-0.00749709	-1.21598	0.00616547	0.224003	0.386469	Heart_imaging	FALSE	FALSE
Err_AHA_2	nap_during_day	-0.00438684	-0.701205	0.00625614	0.483181	0.648195	Heart_imaging	FALSE	FALSE
Err_AHA_3	nap_during_day	-0.00177731	-0.279693	0.00635449	0.779715	0.872105	Heart_imaging	FALSE	FALSE
Err_AHA_4	nap_during_day	-0.00726199	-1.11214	0.00652973	0.266087	0.438435	Heart_imaging	FALSE	FALSE
Err_AHA_5	nap_during_day	-0.00826835	-1.21069	0.00682944	0.226024	0.38871	Heart_imaging	FALSE	FALSE
Err_AHA_6	nap_during_day	-0.00519791	-0.820915	0.00633185	0.411702	0.583995	Heart_imaging	FALSE	FALSE
Err_AHA_7	nap_during_day	-0.0107292	-1.70231	0.00630275	0.0887091	0.194666	Heart_imaging	FALSE	FALSE
Err_AHA_8	nap_during_day	-0.00444958	-0.703193	0.00632768	0.481942	0.647278	Heart_imaging	FALSE	FALSE
Err_AHA_9	nap_during_day	-0.00682225	-1.04218	0.00654614	0.297338	0.470156	Heart_imaging	FALSE	FALSE
Err_AHA_10	nap_during_day	-0.0070252	-1.09557	0.0064124	0.273279	0.445232	Heart_imaging	FALSE	FALSE
Err_AHA_11	nap_during_day	-0.00570724	-0.860612	0.0066316	0.389459	0.563608	Heart_imaging	FALSE	FALSE
Err_AHA_12	nap_during_day	-0.00854313	-1.31198	0.00651162	0.189537	0.340391	Heart_imaging	FALSE	FALSE
Err_AHA_13	nap_during_day	-0.0114314	-1.81408	0.00630146	0.0696762	0.161675	Heart_imaging	FALSE	FALSE
Err_AHA_14	nap_during_day	-0.000146052	-0.0227173	0.00642912	0.981876	0.991264	Heart_imaging	FALSE	FALSE
Err_AHA_15	nap_during_day	-0.00890299	-1.40504	0.00633648	0.160022	0.301554	Heart_imaging	FALSE	FALSE
Err_AHA_16	nap_during_day	-0.0110029	-1.73079	0.00635717	0.0835003	0.185921	Heart_imaging	FALSE	FALSE
Err_global	nap_during_day	-0.0170029	-2.40315	0.00707524	0.0162612	0.0506282	Heart_imaging	FALSE	FALSE
LVEDV	insomnia	-0.00948244	-0.9909	0.00956952	0.321744	0.493953	Heart_imaging	FALSE	FALSE
LVESV	insomnia	0.000505328	0.0599033	0.00843572	0.952233	0.974275	Heart_imaging	FALSE	FALSE
LVSV	insomnia	-0.0114607	-1.37509	0.00833446	0.169114	0.313006	Heart_imaging	FALSE	FALSE
LVEF	insomnia	-0.0059234	-0.92605	0.00639642	0.354429	0.527494	Heart_imaging	FALSE	FALSE
LVCO	insomnia	-0.0102869	-1.21788	0.00844655	0.223279	0.385434	Heart_imaging	FALSE	FALSE
LVM	insomnia	0.0018901	0.166671	0.0113403	0.867631	0.927	Heart_imaging	FALSE	FALSE
RVEDV	insomnia	-0.0290895	-2.86151	0.0101658	0.00421954	0.0167118	Heart_imaging	FALSE	FALSE
RVESV	insomnia	-0.0171568	-1.84608	0.0092936	0.0648909	0.15267	Heart_imaging	FALSE	FALSE
RVSV	insomnia	-0.0224516	-2.6933	0.00833611	0.00707929	0.0255231	Heart_imaging	FALSE	FALSE
RVEF	insomnia	0.00106303	0.160938	0.0066052	0.872143	0.92967	Heart_imaging	FALSE	FALSE
WT_AHA_1	insomnia	-0.00255643	-0.347455	0.00735758	0.728252	0.83786	Heart_imaging	FALSE	FALSE
WT_AHA_2	insomnia	-0.00988959	-1.5222	0.00649691	0.127971	0.256139	Heart_imaging	FALSE	FALSE
WT_AHA_3	insomnia	-0.000178638	-0.0266666	0.00669894	0.978726	0.989099	Heart_imaging	FALSE	FALSE
WT_AHA_4	insomnia	0.00206858	0.273068	0.00757534	0.784803	0.874606	Heart_imaging	FALSE	FALSE
WT_AHA_5	insomnia	0.00417722	0.533196	0.00783431	0.593903	0.738673	Heart_imaging	FALSE	FALSE
WT_AHA_6	insomnia	0.00348666	0.445666	0.00782347	0.655842	0.786808	Heart_imaging	FALSE	FALSE
WT_AHA_7	insomnia	0.000832236	0.0978484	0.00850536	0.922053	0.95708	Heart_imaging	FALSE	FALSE
WT_AHA_8	insomnia	0.00272807	0.335438	0.00813287	0.737298	0.844367	Heart_imaging	FALSE	FALSE
WT_AHA_9	insomnia	0.00102262	0.117369	0.00871293	0.906569	0.950416	Heart_imaging	FALSE	FALSE
WT_AHA_10	insomnia	0.00445404	0.499804	0.00891156	0.617217	0.757033	Heart_imaging	FALSE	FALSE
WT_AHA_11	insomnia	0.0125355	1.45124	0.00863778	0.146724	0.282491	Heart_imaging	FALSE	FALSE
WT_AHA_12	insomnia	0.0061018	0.712101	0.00856872	0.476408	0.643125	Heart_imaging	FALSE	FALSE
WT_AHA_13	insomnia	0.0152173	1.89678	0.0080227	0.0578678	0.139411	Heart_imaging	FALSE	FALSE
WT_AHA_14	insomnia	0.00135706	0.16149	0.00840339	0.871709	0.929481	Heart_imaging	FALSE	FALSE
WT_AHA_15	insomnia	0.00677626	0.832657	0.00813812	0.405046	0.577313	Heart_imaging	FALSE	FALSE
WT_AHA_16	insomnia	0.0115069	1.43186	0.00803635	0.152195	0.29014	Heart_imaging	FALSE	FALSE
WT_global	insomnia	0.00420089	0.456034	0.00921178	0.648369	0.780549	Heart_imaging	FALSE	FALSE
LAV_max	insomnia	-0.000969276	-0.140401	0.00690364	0.888344	0.938876	Heart_imaging	FALSE	FALSE
LAV_min	insomnia	-0.000140209	-0.0209299	0.00669898	0.983302	0.991578	Heart_imaging	FALSE	FALSE
LASV	insomnia	-0.00999126	-1.46511	0.00681946	0.142903	0.27683	Heart_imaging	FALSE	FALSE
LAEF	insomnia	-0.00620486	-0.973945	0.00637086	0.330093	0.502438	Heart_imaging	FALSE	FALSE
RAV_max	insomnia	0.00549006	0.756196	0.0072601	0.449538	0.620828	Heart_imaging	FALSE	FALSE
RAV_min	insomnia	0.012319	1.64527	0.00748754	0.0999268	0.212772	Heart_imaging	FALSE	TRUE
RASV	insomnia	-0.00770053	-1.202	0.00640644	0.229375	0.393016	Heart_imaging	FALSE	FALSE
RAEF	insomnia	-0.0195152	-3.02193	0.00645787	0.00251409	0.0107574	Heart_imaging	FALSE	TRUE
AAo_max_area	insomnia	-0.0107292	-1.52258	0.00704671	0.127876	0.256139	Heart_imaging	TRUE	FALSE
AAo_min_area	insomnia	-0.00954391	-1.35016	0.00706872	0.176976	0.323047	Heart_imaging	TRUE	FALSE
AAo_aortic_distensibility	insomnia	-0.00400942	-0.474588	0.00844822	0.635085	0.769854	Heart_imaging	FALSE	FALSE
DAo_max_area	insomnia	-0.00164016	-0.198538	0.00826117	0.842626	0.911031	Heart_imaging	FALSE	FALSE
DAo_min_area	insomnia	-0.00227921	-0.274246	0.00831083	0.783898	0.874428	Heart_imaging	FALSE	FALSE
DAo_aortic_distensibility	insomnia	-0.00174329	-0.196201	0.00888525	0.844455	0.911935	Heart_imaging	FALSE	FALSE
Ell_1	insomnia	0.0104662	1.64455	0.00636415	0.100075	0.21286	Heart_imaging	FALSE	FALSE
Ell_2	insomnia	0.00575525	0.89351	0.00644117	0.371592	0.545655	Heart_imaging	FALSE	FALSE
Ell_3	insomnia	0.0074774	1.05669	0.00707624	0.290662	0.462373	Heart_imaging	FALSE	FALSE
Ell_4	insomnia	0.0063341	0.926102	0.00683953	0.354402	0.527494	Heart_imaging	FALSE	FALSE
Ell_5	insomnia	0.00505249	0.809211	0.00624372	0.418401	0.590405	Heart_imaging	FALSE	FALSE
Ell_6	insomnia	0.00159397	0.243829	0.00653726	0.807365	0.888986	Heart_imaging	FALSE	FALSE
Ell_global	insomnia	0.0136394	2.01156	0.00678049	0.0442762	0.113677	Heart_imaging	FALSE	TRUE
Ecc_AHA_1	insomnia	0.00818821	1.25839	0.00650691	0.208263	0.365795	Heart_imaging	FALSE	FALSE
Ecc_AHA_2	insomnia	0.0101621	1.37934	0.00736734	0.1678	0.3115	Heart_imaging	FALSE	FALSE
Ecc_AHA_3	insomnia	0.0064722	1.02869	0.00629172	0.303637	0.476787	Heart_imaging	FALSE	FALSE
Ecc_AHA_4	insomnia	-0.00158696	-0.260283	0.00609705	0.794648	0.880273	Heart_imaging	FALSE	FALSE
Ecc_AHA_5	insomnia	0.0165617	2.61913	0.00632337	0.00882041	0.0305794	Heart_imaging	FALSE	TRUE
Ecc_AHA_6	insomnia	0.0138262	2.23655	0.00618194	0.0253238	0.0731081	Heart_imaging	FALSE	TRUE
Ecc_AHA_7	insomnia	0.0123238	1.73959	0.00708431	0.0819431	0.183371	Heart_imaging	FALSE	FALSE
Ecc_AHA_8	insomnia	0.0150268	2.17936	0.00689505	0.0293136	0.0821519	Heart_imaging	FALSE	FALSE
Ecc_AHA_9	insomnia	0.003955	0.623328	0.00634497	0.533074	0.689768	Heart_imaging	FALSE	FALSE
Ecc_AHA_10	insomnia	-0.00218295	-0.345848	0.00631186	0.729459	0.83867	Heart_imaging	FALSE	FALSE
Ecc_AHA_11	insomnia	0.00572944	0.874165	0.00655419	0.382036	0.556434	Heart_imaging	FALSE	FALSE
Ecc_AHA_12	insomnia	0.0127354	2.00781	0.00634292	0.0446731	0.114391	Heart_imaging	FALSE	FALSE
Ecc_AHA_13	insomnia	-0.000723587	-0.103532	0.00698902	0.917542	0.954795	Heart_imaging	FALSE	FALSE
Ecc_AHA_14	insomnia	0.00473749	0.732929	0.00646377	0.463608	0.632146	Heart_imaging	FALSE	FALSE
Ecc_AHA_15	insomnia	0.00693906	1.08748	0.00638088	0.276836	0.448553	Heart_imaging	FALSE	FALSE
Ecc_AHA_16	insomnia	0.0135708	2.12461	0.0063874	0.0336279	0.0916456	Heart_imaging	FALSE	TRUE
Ecc_global	insomnia	0.0130863	1.81613	0.0072056	0.0693616	0.16124	Heart_imaging	FALSE	FALSE
Err_AHA_1	insomnia	-0.0103688	-1.6698	0.0062096	0.0949712	0.20473	Heart_imaging	FALSE	FALSE
Err_AHA_2	insomnia	-0.0140536	-2.23017	0.0063016	0.0257444	0.0741399	Heart_imaging	FALSE	FALSE
Err_AHA_3	insomnia	-0.00237638	-0.371369	0.00639898	0.710366	0.825206	Heart_imaging	FALSE	FALSE
Err_AHA_4	insomnia	-0.00113417	-0.172413	0.00657822	0.863114	0.923759	Heart_imaging	FALSE	FALSE
Err_AHA_5	insomnia	0.0188507	2.74083	0.00687773	0.0061325	0.0228453	Heart_imaging	FALSE	TRUE
Err_AHA_6	insomnia	0.000951779	0.149259	0.00637668	0.88135	0.934224	Heart_imaging	FALSE	FALSE
Err_AHA_7	insomnia	-0.0129374	-2.03824	0.00634734	0.0415355	0.108225	Heart_imaging	FALSE	FALSE
Err_AHA_8	insomnia	-0.016732	-2.62586	0.00637201	0.00864788	0.0300481	Heart_imaging	FALSE	TRUE
Err_AHA_9	insomnia	-0.00914612	-1.38728	0.00659283	0.165367	0.308362	Heart_imaging	FALSE	FALSE
Err_AHA_10	insomnia	-0.0190243	-2.94712	0.00645524	0.0032103	0.0132276	Heart_imaging	FALSE	TRUE
Err_AHA_11	insomnia	-0.00566491	-0.848233	0.00667849	0.396316	0.568438	Heart_imaging	FALSE	FALSE
Err_AHA_12	insomnia	-0.00576252	-0.878662	0.00655829	0.379592	0.554221	Heart_imaging	FALSE	FALSE
Err_AHA_13	insomnia	-0.0100969	-1.59116	0.00634561	0.111586	0.23165	Heart_imaging	FALSE	FALSE
Err_AHA_14	insomnia	-0.0091867	-1.41799	0.00647869	0.156207	0.295886	Heart_imaging	FALSE	FALSE
Err_AHA_15	insomnia	-0.00713235	-1.11752	0.00638232	0.263783	0.435795	Heart_imaging	FALSE	FALSE
Err_AHA_16	insomnia	-0.00313243	-0.489088	0.00640463	0.624783	0.763815	Heart_imaging	FALSE	FALSE
Err_global	insomnia	-0.0142479	-1.99923	0.00712672	0.045594	0.116129	Heart_imaging	FALSE	FALSE
LVEDV	snoring	0.0249356	2.66148	0.00936908	0.00778452	0.0275711	Heart_imaging	FALSE	TRUE
LVESV	snoring	0.0245532	2.97068	0.00826519	0.0029741	0.0124437	Heart_imaging	FALSE	TRUE
LVSV	snoring	0.00527774	0.646261	0.00816658	0.518116	0.67798	Heart_imaging	FALSE	FALSE
LVEF	snoring	-0.0157498	-2.50832	0.00627903	0.0121367	0.0397119	Heart_imaging	FALSE	TRUE
LVCO	snoring	0.00121563	0.146659	0.00828881	0.883403	0.935668	Heart_imaging	FALSE	FALSE
LVM	snoring	-0.0181514	-1.63412	0.0111078	0.102246	0.216516	Heart_imaging	FALSE	FALSE
RVEDV	snoring	0.0438571	4.40167	0.00996375	1.07844e-05	8.4634e-05	Heart_imaging	FALSE	TRUE
RVESV	snoring	0.0432817	4.75039	0.00911117	2.04089e-06	1.82866e-05	Heart_imaging	FALSE	TRUE
RVSV	snoring	0.017928	2.19473	0.00816866	0.0281914	0.0796881	Heart_imaging	FALSE	TRUE
RVEF	snoring	-0.01511	-2.33251	0.00647801	0.0196815	0.0593964	Heart_imaging	FALSE	TRUE
WT_AHA_1	snoring	-0.0225914	-3.13123	0.00721484	0.00174263	0.00785572	Heart_imaging	FALSE	TRUE
WT_AHA_2	snoring	-0.00129325	-0.202888	0.0063742	0.839224	0.908649	Heart_imaging	FALSE	FALSE
WT_AHA_3	snoring	-0.00699301	-1.06411	0.00657167	0.287286	0.459086	Heart_imaging	FALSE	FALSE
WT_AHA_4	snoring	-0.0132196	-1.77792	0.00743543	0.0754293	0.171656	Heart_imaging	FALSE	FALSE
WT_AHA_5	snoring	-0.0245827	-3.20062	0.00768063	0.00137297	0.00637852	Heart_imaging	FALSE	TRUE
WT_AHA_6	snoring	-0.0274145	-3.57161	0.00767567	0.000355419	0.00200204	Heart_imaging	FALSE	TRUE
WT_AHA_7	snoring	-0.0405947	-4.86657	0.00834155	1.14209e-06	1.06961e-05	Heart_imaging	FALSE	TRUE
WT_AHA_8	snoring	-0.0290689	-3.6444	0.00797631	0.000268534	0.0015606	Heart_imaging	FALSE	TRUE
WT_AHA_9	snoring	-0.0202266	-2.36525	0.00855158	0.0180252	0.0552372	Heart_imaging	FALSE	FALSE
WT_AHA_10	snoring	-0.0260294	-2.97696	0.00874364	0.00291388	0.0122081	Heart_imaging	FALSE	TRUE
WT_AHA_11	snoring	-0.0378658	-4.47124	0.00846874	7.80901e-06	6.32722e-05	Heart_imaging	FALSE	TRUE
WT_AHA_12	snoring	-0.038154	-4.53708	0.00840938	5.72909e-06	4.77245e-05	Heart_imaging	FALSE	TRUE
WT_AHA_13	snoring	-0.0138262	-1.75564	0.00787533	0.0791619	0.178429	Heart_imaging	FALSE	FALSE
WT_AHA_14	snoring	-0.0158343	-1.91871	0.00825254	0.0550316	0.134292	Heart_imaging	FALSE	FALSE
WT_AHA_15	snoring	-0.020076	-2.51111	0.00799486	0.0120412	0.0394824	Heart_imaging	FALSE	TRUE
WT_AHA_16	snoring	-0.0265881	-3.3719	0.00788522	0.000747598	0.00379278	Heart_imaging	FALSE	TRUE
WT_global	snoring	-0.0354015	-3.91737	0.00903707	8.97459e-05	0.00058151	Heart_imaging	FALSE	TRUE
LAV_max	snoring	0.0142185	2.10114	0.00676704	0.0356378	0.0956997	Heart_imaging	FALSE	TRUE
LAV_min	snoring	0.0114241	1.73934	0.00656808	0.081986	0.183401	Heart_imaging	FALSE	FALSE
LASV	snoring	0.0104671	1.56758	0.00667722	0.116992	0.240866	Heart_imaging	FALSE	FALSE
LAEF	snoring	-0.00636917	-1.01944	0.00624769	0.308002	0.482245	Heart_imaging	FALSE	FALSE
RAV_max	snoring	0.0232284	3.26494	0.00711449	0.00109629	0.00525377	Heart_imaging	FALSE	TRUE
RAV_min	snoring	0.0174745	2.3841	0.00732961	0.0171283	0.0528001	Heart_imaging	FALSE	FALSE
RASV	snoring	0.0178544	2.83819	0.00629075	0.00454047	0.0178243	Heart_imaging	FALSE	TRUE
RAEF	snoring	0.00206193	0.325415	0.0063363	0.74487	0.84775	Heart_imaging	FALSE	FALSE
AAo_max_area	snoring	-0.00184333	-0.266857	0.00690757	0.789582	0.876542	Heart_imaging	FALSE	FALSE
AAo_min_area	snoring	-0.00317606	-0.458174	0.006932	0.646832	0.779696	Heart_imaging	FALSE	FALSE
AAo_aortic_distensibility	snoring	0.00983338	1.18643	0.00828825	0.235466	0.400916	Heart_imaging	FALSE	FALSE
DAo_max_area	snoring	0.00653329	0.807111	0.00809466	0.41961	0.591358	Heart_imaging	FALSE	TRUE
DAo_min_area	snoring	0.00312654	0.383984	0.00814237	0.700993	0.818877	Heart_imaging	FALSE	FALSE
DAo_aortic_distensibility	snoring	0.0140428	1.60975	0.00872361	0.107466	0.225045	Heart_imaging	FALSE	FALSE
Ell_1	snoring	-0.00401297	-0.642285	0.00624797	0.520694	0.680068	Heart_imaging	FALSE	FALSE
Ell_2	snoring	0.00252582	0.399723	0.00631892	0.689364	0.811093	Heart_imaging	FALSE	FALSE
Ell_3	snoring	0.00688634	0.991144	0.00694787	0.321624	0.493892	Heart_imaging	FALSE	FALSE
Ell_4	snoring	-0.00753539	-1.12184	0.00671702	0.261943	0.434016	Heart_imaging	FALSE	FALSE
Ell_5	snoring	0.000723287	0.117983	0.00613045	0.906082	0.950311	Heart_imaging	FALSE	FALSE
Ell_6	snoring	-0.00218631	-0.340563	0.0064197	0.733436	0.841754	Heart_imaging	FALSE	FALSE
Ell_global	snoring	-0.0056772	-0.852986	0.00665567	0.393675	0.566943	Heart_imaging	FALSE	FALSE
Ecc_AHA_1	snoring	0.00506041	0.791923	0.00639003	0.428413	0.600858	Heart_imaging	FALSE	FALSE
Ecc_AHA_2	snoring	-0.00640434	-0.885252	0.00723448	0.376029	0.54992	Heart_imaging	FALSE	FALSE
Ecc_AHA_3	snoring	0.00536974	0.868806	0.0061806	0.384961	0.558916	Heart_imaging	FALSE	FALSE
Ecc_AHA_4	snoring	0.00832899	1.39182	0.00598424	0.163989	0.306986	Heart_imaging	FALSE	FALSE
Ecc_AHA_5	snoring	0.00407143	0.655448	0.00621168	0.512185	0.673783	Heart_imaging	FALSE	FALSE
Ecc_AHA_6	snoring	0.00965245	1.58994	0.00607096	0.111861	0.232066	Heart_imaging	FALSE	FALSE
Ecc_AHA_7	snoring	-0.00365205	-0.524151	0.00696756	0.600178	0.743425	Heart_imaging	FALSE	FALSE
Ecc_AHA_8	snoring	0.00968334	1.4294	0.00677439	0.1529	0.291127	Heart_imaging	FALSE	FALSE
Ecc_AHA_9	snoring	0.0130106	2.08724	0.00623341	0.0368764	0.0982633	Heart_imaging	FALSE	FALSE
Ecc_AHA_10	snoring	0.0021239	0.342757	0.00619651	0.731784	0.840688	Heart_imaging	FALSE	FALSE
Ecc_AHA_11	snoring	0.00286397	0.444411	0.00644443	0.656749	0.78729	Heart_imaging	FALSE	FALSE
Ecc_AHA_12	snoring	0.00533229	0.85498	0.00623674	0.39257	0.566005	Heart_imaging	FALSE	FALSE
Ecc_AHA_13	snoring	0.00607066	0.88327	0.00687294	0.377098	0.551355	Heart_imaging	FALSE	FALSE
Ecc_AHA_14	snoring	0.0144198	2.27264	0.00634497	0.0230559	0.0675861	Heart_imaging	FALSE	FALSE
Ecc_AHA_15	snoring	-0.00256726	-0.409135	0.00627484	0.682444	0.806913	Heart_imaging	FALSE	FALSE
Ecc_AHA_16	snoring	0.00442642	0.705493	0.00627422	0.48051	0.646142	Heart_imaging	FALSE	FALSE
Ecc_global	snoring	0.00974846	1.37816	0.00707351	0.168164	0.31199	Heart_imaging	FALSE	FALSE
Err_AHA_1	snoring	0.00255655	0.419358	0.00609635	0.674958	0.801408	Heart_imaging	FALSE	FALSE
Err_AHA_2	snoring	0.00885927	1.43233	0.00618521	0.152061	0.290061	Heart_imaging	FALSE	FALSE
Err_AHA_3	snoring	0.00737578	1.1747	0.00627885	0.240125	0.407179	Heart_imaging	FALSE	FALSE
Err_AHA_4	snoring	0.0011752	0.182042	0.00645567	0.855551	0.91879	Heart_imaging	FALSE	FALSE
Err_AHA_5	snoring	0.00220559	0.325853	0.00676867	0.744538	0.84775	Heart_imaging	FALSE	FALSE
Err_AHA_6	snoring	0.00933572	1.4899	0.00626601	0.136263	0.267629	Heart_imaging	FALSE	FALSE
Err_AHA_7	snoring	-0.00170732	-0.27386	0.00623426	0.784194	0.874457	Heart_imaging	FALSE	FALSE
Err_AHA_8	snoring	-0.0050883	-0.813015	0.00625856	0.416217	0.58845	Heart_imaging	FALSE	FALSE
Err_AHA_9	snoring	0.00106245	0.164036	0.00647693	0.869704	0.92842	Heart_imaging	FALSE	FALSE
Err_AHA_10	snoring	-0.00382701	-0.604333	0.00633261	0.545628	0.699292	Heart_imaging	FALSE	FALSE
Err_AHA_11	snoring	-0.00246814	-0.37673	0.00655148	0.706378	0.822898	Heart_imaging	FALSE	FALSE
Err_AHA_12	snoring	-0.00398543	-0.619131	0.00643714	0.535835	0.691582	Heart_imaging	FALSE	FALSE
Err_AHA_13	snoring	0.00162682	0.261083	0.00623103	0.794031	0.87976	Heart_imaging	FALSE	FALSE
Err_AHA_14	snoring	0.00302445	0.475006	0.00636719	0.634787	0.76985	Heart_imaging	FALSE	FALSE
Err_AHA_15	snoring	-0.0193742	-3.09283	0.00626424	0.00198464	0.00879397	Heart_imaging	FALSE	TRUE
Err_AHA_16	snoring	-0.00963592	-1.53272	0.00628681	0.125357	0.252334	Heart_imaging	FALSE	FALSE
Err_global	snoring	-0.00509176	-0.728123	0.00699299	0.466545	0.635178	Heart_imaging	FALSE	FALSE
LVEDV	narcolepsy	0.000408871	0.0423682	0.00965044	0.966206	0.980803	Heart_imaging	FALSE	FALSE
LVESV	narcolepsy	0.00934529	1.09877	0.00850524	0.271879	0.443521	Heart_imaging	FALSE	FALSE
LVSV	narcolepsy	-0.00972025	-1.1566	0.00840418	0.247447	0.416535	Heart_imaging	FALSE	FALSE
LVEF	narcolepsy	-0.0125437	-1.94512	0.00644879	0.051771	0.128448	Heart_imaging	FALSE	FALSE
LVCO	narcolepsy	-0.00606632	-0.712165	0.00851814	0.476369	0.643125	Heart_imaging	FALSE	FALSE
LVM	narcolepsy	0.0310818	2.71871	0.0114326	0.00655792	0.0240187	Heart_imaging	FALSE	TRUE
RVEDV	narcolepsy	0.00586856	0.572382	0.0102529	0.567068	0.718294	Heart_imaging	FALSE	FALSE
RVESV	narcolepsy	0.0251153	2.68045	0.00936979	0.00735677	0.0263709	Heart_imaging	FALSE	TRUE
RVSV	narcolepsy	-0.0152332	-1.8122	0.00840591	0.0699664	0.162162	Heart_imaging	FALSE	FALSE
RVEF	narcolepsy	-0.0241421	-3.62585	0.00665832	0.000288545	0.00166602	Heart_imaging	FALSE	TRUE
WT_AHA_1	narcolepsy	0.0177751	2.3963	0.00741771	0.0165682	0.0514557	Heart_imaging	FALSE	TRUE
WT_AHA_2	narcolepsy	0.0139466	2.12868	0.00655178	0.0332902	0.0908844	Heart_imaging	FALSE	TRUE
WT_AHA_3	narcolepsy	0.0182627	2.70397	0.00675402	0.0068559	0.0249051	Heart_imaging	FALSE	TRUE
WT_AHA_4	narcolepsy	0.023628	3.09302	0.00763911	0.00198332	0.00879397	Heart_imaging	FALSE	TRUE
WT_AHA_5	narcolepsy	0.0280193	3.54781	0.00789762	0.000389104	0.00215669	Heart_imaging	FALSE	TRUE
WT_AHA_6	narcolepsy	0.026067	3.30492	0.00788733	0.000951283	0.00465919	Heart_imaging	FALSE	TRUE
WT_AHA_7	narcolepsy	0.0252886	2.9496	0.00857355	0.00318457	0.013139	Heart_imaging	FALSE	TRUE
WT_AHA_8	narcolepsy	0.0140528	1.71442	0.00819684	0.0864631	0.190948	Heart_imaging	FALSE	FALSE
WT_AHA_9	narcolepsy	0.00227242	0.258664	0.00878522	0.795896	0.881188	Heart_imaging	FALSE	FALSE
WT_AHA_10	narcolepsy	0.0152273	1.69466	0.00898546	0.0901509	0.197205	Heart_imaging	FALSE	FALSE
WT_AHA_11	narcolepsy	0.0150241	1.72531	0.00870805	0.0844837	0.187775	Heart_imaging	FALSE	FALSE
WT_AHA_12	narcolepsy	0.00926534	1.07238	0.00863998	0.283559	0.455185	Heart_imaging	FALSE	FALSE
WT_AHA_13	narcolepsy	0.00423244	0.523268	0.00808847	0.600792	0.743659	Heart_imaging	FALSE	FALSE
WT_AHA_14	narcolepsy	3.19933e-05	0.00377659	0.00847149	0.996987	0.998911	Heart_imaging	FALSE	FALSE
WT_AHA_15	narcolepsy	0.00706433	0.860758	0.0082071	0.389379	0.563608	Heart_imaging	FALSE	FALSE
WT_AHA_16	narcolepsy	0.015698	1.93719	0.00810348	0.0527328	0.130471	Heart_imaging	FALSE	FALSE
WT_global	narcolepsy	0.0262505	2.82701	0.00928559	0.0047019	0.0183539	Heart_imaging	FALSE	TRUE
LAV_max	narcolepsy	0.000798248	0.11465	0.00696246	0.908723	0.951421	Heart_imaging	FALSE	FALSE
LAV_min	narcolepsy	-0.000607275	-0.0900197	0.00674602	0.928272	0.959565	Heart_imaging	FALSE	FALSE
LASV	narcolepsy	-0.00582317	-0.846678	0.00687767	0.397182	0.569143	Heart_imaging	FALSE	FALSE
LAEF	narcolepsy	-0.0120376	-1.87601	0.00641657	0.0606649	0.144639	Heart_imaging	FALSE	FALSE
RAV_max	narcolepsy	0.0122166	1.66864	0.00732128	0.0952006	0.205083	Heart_imaging	FALSE	TRUE
RAV_min	narcolepsy	0.0108427	1.43584	0.00755149	0.151061	0.288507	Heart_imaging	FALSE	FALSE
RASV	narcolepsy	0.00910713	1.40918	0.00646272	0.158794	0.299783	Heart_imaging	FALSE	FALSE
RAEF	narcolepsy	-0.00271824	-0.417394	0.00651241	0.676393	0.802501	Heart_imaging	FALSE	FALSE
AAo_max_area	narcolepsy	-0.0119912	-1.69083	0.00709191	0.0908803	0.198105	Heart_imaging	FALSE	FALSE
AAo_min_area	narcolepsy	-0.0117488	-1.65148	0.00711411	0.0986518	0.210696	Heart_imaging	FALSE	FALSE
AAo_aortic_distensibility	narcolepsy	0.00112978	0.132517	0.0085256	0.894577	0.943014	Heart_imaging	FALSE	FALSE
DAo_max_area	narcolepsy	-0.00607158	-0.729993	0.00831732	0.465401	0.634314	Heart_imaging	FALSE	FALSE
DAo_min_area	narcolepsy	-0.00530139	-0.633647	0.00836647	0.526317	0.684164	Heart_imaging	FALSE	FALSE
DAo_aortic_distensibility	narcolepsy	-0.0021473	-0.239757	0.00895616	0.810521	0.890448	Heart_imaging	FALSE	FALSE
Ell_1	narcolepsy	-0.00162472	-0.253177	0.00641732	0.800133	0.884007	Heart_imaging	FALSE	FALSE
Ell_2	narcolepsy	0.00235884	0.363056	0.0064972	0.716566	0.830271	Heart_imaging	FALSE	FALSE
Ell_3	narcolepsy	0.000911867	0.127765	0.00713708	0.898336	0.945573	Heart_imaging	FALSE	FALSE
Ell_4	narcolepsy	0.00488965	0.709207	0.00689453	0.478202	0.644482	Heart_imaging	FALSE	FALSE
Ell_5	narcolepsy	0.00141868	0.225214	0.00629924	0.821814	0.897284	Heart_imaging	FALSE	FALSE
Ell_6	narcolepsy	-0.0134504	-2.03975	0.00659414	0.0413849	0.108013	Heart_imaging	FALSE	FALSE
Ell_global	narcolepsy	0.000677784	0.0991541	0.00683566	0.921017	0.956641	Heart_imaging	FALSE	FALSE
Ecc_AHA_1	narcolepsy	-0.00482257	-0.73497	0.00656158	0.462364	0.631316	Heart_imaging	FALSE	FALSE
Ecc_AHA_2	narcolepsy	0.00549754	0.73997	0.0074294	0.459324	0.628645	Heart_imaging	FALSE	FALSE
Ecc_AHA_3	narcolepsy	-0.00310611	-0.489533	0.00634506	0.624468	0.763815	Heart_imaging	FALSE	FALSE
Ecc_AHA_4	narcolepsy	0.00503587	0.818924	0.00614937	0.412837	0.585244	Heart_imaging	FALSE	FALSE
Ecc_AHA_5	narcolepsy	0.00328956	0.515773	0.00637793	0.606017	0.748659	Heart_imaging	FALSE	FALSE
Ecc_AHA_6	narcolepsy	0.00330057	0.529474	0.00623368	0.596481	0.74055	Heart_imaging	FALSE	FALSE
Ecc_AHA_7	narcolepsy	-4.79708e-05	-0.00671483	0.00714401	0.994642	0.997685	Heart_imaging	FALSE	FALSE
Ecc_AHA_8	narcolepsy	0.0156366	2.24941	0.00695142	0.0244944	0.0710097	Heart_imaging	FALSE	TRUE
Ecc_AHA_9	narcolepsy	0.00735179	1.149	0.00639845	0.250568	0.420539	Heart_imaging	FALSE	FALSE
Ecc_AHA_10	narcolepsy	-0.00167207	-0.262754	0.00636365	0.792742	0.878944	Heart_imaging	FALSE	FALSE
Ecc_AHA_11	narcolepsy	0.00817076	1.23646	0.00660822	0.2163	0.376329	Heart_imaging	FALSE	FALSE
Ecc_AHA_12	narcolepsy	0.00827708	1.2941	0.006396	0.195641	0.348341	Heart_imaging	FALSE	FALSE
Ecc_AHA_13	narcolepsy	-0.00735305	-1.04345	0.00704688	0.29675	0.469465	Heart_imaging	FALSE	FALSE
Ecc_AHA_14	narcolepsy	0.00813924	1.24915	0.00651581	0.21162	0.370024	Heart_imaging	FALSE	FALSE
Ecc_AHA_15	narcolepsy	0.00118411	0.184033	0.0064342	0.853989	0.918093	Heart_imaging	FALSE	FALSE
Ecc_AHA_16	narcolepsy	0.00254898	0.39577	0.00644055	0.692278	0.812986	Heart_imaging	FALSE	FALSE
Ecc_global	narcolepsy	0.00417079	0.573999	0.0072662	0.565973	0.717612	Heart_imaging	FALSE	FALSE
Err_AHA_1	narcolepsy	0.00241149	0.385274	0.00625915	0.700038	0.818089	Heart_imaging	FALSE	FALSE
Err_AHA_2	narcolepsy	0.00937361	1.47422	0.00635836	0.140434	0.273322	Heart_imaging	FALSE	FALSE
Err_AHA_3	narcolepsy	0.00552489	0.855797	0.00645584	0.392118	0.565938	Heart_imaging	FALSE	FALSE
Err_AHA_4	narcolepsy	-0.00180114	-0.271541	0.00663302	0.785977	0.874622	Heart_imaging	FALSE	FALSE
Err_AHA_5	narcolepsy	0.00469	0.676637	0.00693134	0.498642	0.661762	Heart_imaging	FALSE	FALSE
Err_AHA_6	narcolepsy	-0.00285169	-0.443508	0.00642986	0.657402	0.787921	Heart_imaging	FALSE	FALSE
Err_AHA_7	narcolepsy	0.000655299	0.1024	0.00639943	0.91844	0.95492	Heart_imaging	FALSE	FALSE
Err_AHA_8	narcolepsy	0.0109227	1.70027	0.00642413	0.0890923	0.195301	Heart_imaging	FALSE	TRUE
Err_AHA_9	narcolepsy	-0.00562006	-0.845676	0.00664564	0.397741	0.569769	Heart_imaging	FALSE	FALSE
Err_AHA_10	narcolepsy	-0.0176394	-2.70827	0.00651315	0.00676773	0.0246711	Heart_imaging	FALSE	TRUE
Err_AHA_11	narcolepsy	-0.00361353	-0.536676	0.00673317	0.591496	0.736289	Heart_imaging	FALSE	FALSE
Err_AHA_12	narcolepsy	-0.00314792	-0.476109	0.00661176	0.634	0.769346	Heart_imaging	FALSE	FALSE
Err_AHA_13	narcolepsy	0.000342513	0.0535191	0.00639983	0.957319	0.97628	Heart_imaging	FALSE	FALSE
Err_AHA_14	narcolepsy	0.00566469	0.867174	0.00653236	0.385854	0.559821	Heart_imaging	FALSE	FALSE
Err_AHA_15	narcolepsy	-0.00939743	-1.45993	0.00643692	0.144322	0.278837	Heart_imaging	FALSE	FALSE
Err_AHA_16	narcolepsy	-0.00089177	-0.138125	0.00645625	0.890143	0.940083	Heart_imaging	FALSE	FALSE
Err_global	narcolepsy	-0.00310527	-0.432152	0.0071856	0.665635	0.794426	Heart_imaging	FALSE	FALSE
LVEDV	type_sleep_overall_Walmsley	-0.0652099	-4.4125	0.0147784	1.03103e-05	8.11239e-05	Heart_imaging	FALSE	TRUE
LVESV	type_sleep_overall_Walmsley	-0.0414122	-3.20059	0.0129389	0.00137515	0.00638389	Heart_imaging	FALSE	TRUE
LVSV	type_sleep_overall_Walmsley	-0.0452797	-3.52521	0.0128445	0.000424775	0.00232342	Heart_imaging	FALSE	TRUE
LVEF	type_sleep_overall_Walmsley	0.00693598	0.71146	0.00974895	0.476814	0.643533	Heart_imaging	FALSE	FALSE
LVCO	type_sleep_overall_Walmsley	-0.038741	-2.98302	0.0129872	0.00286011	0.0120476	Heart_imaging	FALSE	TRUE
LVM	type_sleep_overall_Walmsley	-0.16003	-9.24481	0.0173102	2.76542e-20	1.17395e-18	Heart_imaging	FALSE	TRUE
RVEDV	type_sleep_overall_Walmsley	-0.0938364	-5.99822	0.015644	2.05426e-09	2.80692e-08	Heart_imaging	FALSE	TRUE
RVESV	type_sleep_overall_Walmsley	-0.0745394	-5.29334	0.0140817	1.22289e-07	1.30819e-06	Heart_imaging	FALSE	TRUE
RVSV	type_sleep_overall_Walmsley	-0.0512953	-3.97096	0.0129176	7.20161e-05	0.000477191	Heart_imaging	FALSE	TRUE
RVEF	type_sleep_overall_Walmsley	0.0217933	2.16003	0.0100894	0.0307911	0.085295	Heart_imaging	FALSE	FALSE
WT_AHA_1	type_sleep_overall_Walmsley	-0.0645944	-5.75877	0.0112167	8.68748e-09	1.08931e-07	Heart_imaging	FALSE	TRUE
WT_AHA_2	type_sleep_overall_Walmsley	-0.0526102	-5.30116	0.00992429	1.17179e-07	1.25674e-06	Heart_imaging	TRUE	TRUE
WT_AHA_3	type_sleep_overall_Walmsley	-0.0644599	-6.32347	0.0101938	2.65133e-10	4.09665e-09	Heart_imaging	TRUE	TRUE
WT_AHA_4	type_sleep_overall_Walmsley	-0.0757649	-6.60867	0.0114645	4.04748e-11	6.95083e-10	Heart_imaging	FALSE	TRUE
WT_AHA_5	type_sleep_overall_Walmsley	-0.0671879	-5.65954	0.0118716	1.55374e-08	1.88973e-07	Heart_imaging	FALSE	TRUE
WT_AHA_6	type_sleep_overall_Walmsley	-0.0729872	-6.13559	0.0118957	8.76055e-10	1.26918e-08	Heart_imaging	FALSE	TRUE
WT_AHA_7	type_sleep_overall_Walmsley	-0.0794756	-6.19701	0.0128248	5.94944e-10	8.784e-09	Heart_imaging	FALSE	TRUE
WT_AHA_8	type_sleep_overall_Walmsley	-0.0651726	-5.28206	0.0123385	1.30049e-07	1.38682e-06	Heart_imaging	FALSE	TRUE
WT_AHA_9	type_sleep_overall_Walmsley	-0.0845929	-6.33753	0.0133479	2.42113e-10	3.7786e-09	Heart_imaging	FALSE	TRUE
WT_AHA_10	type_sleep_overall_Walmsley	-0.0862381	-6.33589	0.013611	2.44694e-10	3.80636e-09	Heart_imaging	FALSE	TRUE
WT_AHA_11	type_sleep_overall_Walmsley	-0.0641454	-4.90983	0.0130647	9.2396e-07	8.78858e-06	Heart_imaging	FALSE	TRUE
WT_AHA_12	type_sleep_overall_Walmsley	-0.06823	-5.26772	0.0129525	1.406e-07	1.49139e-06	Heart_imaging	FALSE	TRUE
WT_AHA_13	type_sleep_overall_Walmsley	-0.0612555	-5.0406	0.0121524	4.71074e-07	4.65029e-06	Heart_imaging	FALSE	TRUE
WT_AHA_14	type_sleep_overall_Walmsley	-0.0645719	-5.03932	0.0128136	4.74223e-07	4.65776e-06	Heart_imaging	FALSE	TRUE
WT_AHA_15	type_sleep_overall_Walmsley	-0.0562115	-4.52445	0.0124239	6.11519e-06	5.07691e-05	Heart_imaging	FALSE	TRUE
WT_AHA_16	type_sleep_overall_Walmsley	-0.0462041	-3.76477	0.0122728	0.000167525	0.00102121	Heart_imaging	FALSE	TRUE
WT_global	type_sleep_overall_Walmsley	-0.11227	-8.04497	0.0139553	9.46262e-16	2.6789e-14	Heart_imaging	FALSE	TRUE
LAV_max	type_sleep_overall_Walmsley	-0.037961	-3.60307	0.0105358	0.000315807	0.00180834	Heart_imaging	TRUE	TRUE
LAV_min	type_sleep_overall_Walmsley	-0.0261001	-2.56318	0.0101827	0.0103844	0.0350082	Heart_imaging	FALSE	TRUE
LASV	type_sleep_overall_Walmsley	-0.0373155	-3.54012	0.0105407	0.000401514	0.00221787	Heart_imaging	TRUE	TRUE
LAEF	type_sleep_overall_Walmsley	0.00861272	0.885903	0.00972197	0.375688	0.54968	Heart_imaging	FALSE	FALSE
RAV_max	type_sleep_overall_Walmsley	-0.0303252	-2.72197	0.0111409	0.00649918	0.0238597	Heart_imaging	FALSE	FALSE
RAV_min	type_sleep_overall_Walmsley	-0.0287355	-2.50312	0.0114799	0.012324	0.0401143	Heart_imaging	FALSE	FALSE
RASV	type_sleep_overall_Walmsley	-0.0212028	-2.16143	0.00980962	0.0306823	0.0850315	Heart_imaging	FALSE	FALSE
RAEF	type_sleep_overall_Walmsley	0.00677183	0.685714	0.00987558	0.492907	0.65742	Heart_imaging	FALSE	FALSE
AAo_max_area	type_sleep_overall_Walmsley	-0.0435441	-4.04581	0.0107628	5.24846e-05	0.000359423	Heart_imaging	FALSE	TRUE
AAo_min_area	type_sleep_overall_Walmsley	-0.0458625	-4.2558	0.0107765	2.09963e-05	0.00015538	Heart_imaging	FALSE	TRUE
AAo_aortic_distensibility	type_sleep_overall_Walmsley	0.0255942	1.94863	0.0131345	0.051365	0.127746	Heart_imaging	FALSE	TRUE
DAo_max_area	type_sleep_overall_Walmsley	-0.0550558	-4.32043	0.0127431	1.57036e-05	0.000119427	Heart_imaging	FALSE	TRUE
DAo_min_area	type_sleep_overall_Walmsley	-0.058713	-4.58227	0.0128131	4.64807e-06	3.92009e-05	Heart_imaging	FALSE	TRUE
DAo_aortic_distensibility	type_sleep_overall_Walmsley	0.0325123	2.3862	0.0136251	0.0170401	0.0525804	Heart_imaging	FALSE	TRUE
Ell_1	type_sleep_overall_Walmsley	-0.0252742	-2.60822	0.00969021	0.00911332	0.0313601	Heart_imaging	FALSE	TRUE
Ell_2	type_sleep_overall_Walmsley	0.00384545	0.389488	0.00987309	0.696922	0.81552	Heart_imaging	FALSE	FALSE
Ell_3	type_sleep_overall_Walmsley	-0.0310744	-2.89858	0.0107205	0.00375555	0.0151536	Heart_imaging	FALSE	TRUE
Ell_4	type_sleep_overall_Walmsley	-0.0289955	-2.80117	0.0103512	0.0051002	0.0196501	Heart_imaging	FALSE	TRUE
Ell_5	type_sleep_overall_Walmsley	-0.00640669	-0.669382	0.00957106	0.503266	0.665609	Heart_imaging	FALSE	FALSE
Ell_6	type_sleep_overall_Walmsley	-0.00707454	-0.708731	0.00998199	0.478506	0.6447	Heart_imaging	FALSE	FALSE
Ell_global	type_sleep_overall_Walmsley	-0.0193671	-1.87726	0.0103167	0.0605075	0.14443	Heart_imaging	FALSE	FALSE
Ecc_AHA_1	type_sleep_overall_Walmsley	-0.0103589	-1.03858	0.00997412	0.299021	0.471979	Heart_imaging	FALSE	FALSE
Ecc_AHA_2	type_sleep_overall_Walmsley	-0.0231287	-2.0465	0.0113016	0.0407298	0.106706	Heart_imaging	FALSE	TRUE
Ecc_AHA_3	type_sleep_overall_Walmsley	-0.00538676	-0.558657	0.00964235	0.576407	0.724929	Heart_imaging	FALSE	FALSE
Ecc_AHA_4	type_sleep_overall_Walmsley	0.00214837	0.231472	0.00928132	0.816952	0.894641	Heart_imaging	FALSE	FALSE
Ecc_AHA_5	type_sleep_overall_Walmsley	-0.00441027	-0.459315	0.00960184	0.646017	0.779174	Heart_imaging	FALSE	FALSE
Ecc_AHA_6	type_sleep_overall_Walmsley	-0.0052607	-0.559181	0.00940787	0.576049	0.724929	Heart_imaging	FALSE	FALSE
Ecc_AHA_7	type_sleep_overall_Walmsley	-0.0052146	-0.485368	0.0107436	0.627425	0.765494	Heart_imaging	FALSE	FALSE
Ecc_AHA_8	type_sleep_overall_Walmsley	-0.00183676	-0.174309	0.0105373	0.861625	0.923117	Heart_imaging	FALSE	FALSE
Ecc_AHA_9	type_sleep_overall_Walmsley	0.00619914	0.638803	0.00970432	0.522964	0.681319	Heart_imaging	FALSE	FALSE
Ecc_AHA_10	type_sleep_overall_Walmsley	0.0105687	1.09789	0.00962631	0.272274	0.444048	Heart_imaging	FALSE	FALSE
Ecc_AHA_11	type_sleep_overall_Walmsley	0.00770049	0.769127	0.010012	0.441833	0.614562	Heart_imaging	FALSE	FALSE
Ecc_AHA_12	type_sleep_overall_Walmsley	-0.00846422	-0.877016	0.00965116	0.380496	0.55502	Heart_imaging	FALSE	FALSE
Ecc_AHA_13	type_sleep_overall_Walmsley	-0.0119663	-1.11985	0.0106856	0.262801	0.434843	Heart_imaging	FALSE	FALSE
Ecc_AHA_14	type_sleep_overall_Walmsley	-0.00246803	-0.252716	0.00976601	0.800492	0.884106	Heart_imaging	FALSE	FALSE
Ecc_AHA_15	type_sleep_overall_Walmsley	0.0117237	1.20273	0.00974755	0.229104	0.392911	Heart_imaging	FALSE	FALSE
Ecc_AHA_16	type_sleep_overall_Walmsley	0.00869567	0.895137	0.00971435	0.370732	0.545504	Heart_imaging	FALSE	FALSE
Ecc_global	type_sleep_overall_Walmsley	-0.00723315	-0.658049	0.0109918	0.51052	0.672845	Heart_imaging	FALSE	FALSE
Err_AHA_1	type_sleep_overall_Walmsley	-0.0102059	-1.07743	0.00947244	0.281312	0.453331	Heart_imaging	FALSE	FALSE
Err_AHA_2	type_sleep_overall_Walmsley	-0.000511379	-0.0528755	0.00967138	0.957832	0.976484	Heart_imaging	FALSE	FALSE
Err_AHA_3	type_sleep_overall_Walmsley	-0.006273	-0.640898	0.00978783	0.521601	0.68028	Heart_imaging	FALSE	FALSE
Err_AHA_4	type_sleep_overall_Walmsley	0.0142424	1.42454	0.00999794	0.154318	0.293326	Heart_imaging	FALSE	FALSE
Err_AHA_5	type_sleep_overall_Walmsley	0.0269508	2.59664	0.0103791	0.00942583	0.0322831	Heart_imaging	FALSE	TRUE
Err_AHA_6	type_sleep_overall_Walmsley	0.00469735	0.484917	0.00968691	0.627745	0.765632	Heart_imaging	FALSE	FALSE
Err_AHA_7	type_sleep_overall_Walmsley	-0.0236709	-2.43995	0.00970135	0.014704	0.0463826	Heart_imaging	FALSE	FALSE
Err_AHA_8	type_sleep_overall_Walmsley	-0.0207586	-2.14197	0.00969135	0.0322167	0.0884663	Heart_imaging	FALSE	FALSE
Err_AHA_9	type_sleep_overall_Walmsley	-0.0152646	-1.51175	0.0100973	0.130626	0.259502	Heart_imaging	FALSE	FALSE
Err_AHA_10	type_sleep_overall_Walmsley	0.024846	2.53358	0.00980666	0.0113035	0.0375177	Heart_imaging	FALSE	TRUE
Err_AHA_11	type_sleep_overall_Walmsley	0.00771528	0.761367	0.0101335	0.446453	0.618915	Heart_imaging	FALSE	FALSE
Err_AHA_12	type_sleep_overall_Walmsley	-0.00809357	-0.818892	0.00988357	0.412865	0.585244	Heart_imaging	FALSE	FALSE
Err_AHA_13	type_sleep_overall_Walmsley	-0.0307615	-3.17691	0.00968284	0.00149242	0.00685173	Heart_imaging	FALSE	TRUE
Err_AHA_14	type_sleep_overall_Walmsley	-0.0337172	-3.40578	0.00989999	0.000661979	0.00342485	Heart_imaging	TRUE	TRUE
Err_AHA_15	type_sleep_overall_Walmsley	-0.0104507	-1.07641	0.00970891	0.281767	0.453828	Heart_imaging	FALSE	FALSE
Err_AHA_16	type_sleep_overall_Walmsley	-0.0256499	-2.63722	0.0097261	0.00836997	0.0292949	Heart_imaging	FALSE	TRUE
Err_global	type_sleep_overall_Walmsley	-0.021539	-1.99419	0.0108009	0.0461543	0.117268	Heart_imaging	FALSE	FALSE
LVEDV	type_sleep_overall_Doherty	-0.0608966	-4.1283	0.014751	3.68007e-05	0.000260527	Heart_imaging	FALSE	TRUE
LVESV	type_sleep_overall_Doherty	-0.0390111	-3.01961	0.0129193	0.00253651	0.0108162	Heart_imaging	FALSE	TRUE
LVSV	type_sleep_overall_Doherty	-0.0402151	-3.13735	0.0128182	0.00170908	0.00772682	Heart_imaging	FALSE	TRUE
LVEF	type_sleep_overall_Doherty	0.00763276	0.784414	0.00973052	0.432813	0.605666	Heart_imaging	FALSE	FALSE
LVCO	type_sleep_overall_Doherty	-0.0322624	-2.48839	0.0129652	0.0128462	0.0415965	Heart_imaging	FALSE	TRUE
LVM	type_sleep_overall_Doherty	-0.155804	-9.02204	0.0172693	2.13486e-19	8.0914e-18	Heart_imaging	FALSE	TRUE
RVEDV	type_sleep_overall_Doherty	-0.0934849	-5.9884	0.015611	2.18182e-09	2.95891e-08	Heart_imaging	FALSE	TRUE
RVESV	type_sleep_overall_Doherty	-0.0720014	-5.12155	0.0140585	3.07888e-07	3.13024e-06	Heart_imaging	FALSE	TRUE
RVSV	type_sleep_overall_Doherty	-0.0530897	-4.12074	0.0128836	3.80281e-05	0.000267805	Heart_imaging	FALSE	TRUE
RVEF	type_sleep_overall_Doherty	0.0162124	1.60985	0.0100708	0.107458	0.225045	Heart_imaging	FALSE	FALSE
WT_AHA_1	type_sleep_overall_Doherty	-0.0656298	-5.86369	0.0111926	4.65003e-09	6.04791e-08	Heart_imaging	FALSE	TRUE
WT_AHA_2	type_sleep_overall_Doherty	-0.0579144	-5.85021	0.00989954	5.04176e-09	6.51436e-08	Heart_imaging	TRUE	TRUE
WT_AHA_3	type_sleep_overall_Doherty	-0.0687616	-6.76058	0.010171	1.44023e-11	2.60035e-10	Heart_imaging	TRUE	TRUE
WT_AHA_4	type_sleep_overall_Doherty	-0.0758884	-6.63661	0.0114348	3.35238e-11	5.79736e-10	Heart_imaging	FALSE	TRUE
WT_AHA_5	type_sleep_overall_Doherty	-0.0631153	-5.33376	0.0118332	9.8002e-08	1.07112e-06	Heart_imaging	FALSE	TRUE
WT_AHA_6	type_sleep_overall_Doherty	-0.0732935	-6.18154	0.0118568	6.56081e-10	9.59362e-09	Heart_imaging	FALSE	TRUE
WT_AHA_7	type_sleep_overall_Doherty	-0.0795906	-6.2226	0.0127906	5.05788e-10	7.52358e-09	Heart_imaging	FALSE	TRUE
WT_AHA_8	type_sleep_overall_Doherty	-0.0570817	-4.63694	0.0123102	3.57465e-06	3.0593e-05	Heart_imaging	FALSE	TRUE
WT_AHA_9	type_sleep_overall_Doherty	-0.0774363	-5.81386	0.0133193	6.26532e-09	7.97186e-08	Heart_imaging	FALSE	TRUE
WT_AHA_10	type_sleep_overall_Doherty	-0.0856136	-6.3047	0.0135793	2.99214e-10	4.61082e-09	Heart_imaging	FALSE	TRUE
WT_AHA_11	type_sleep_overall_Doherty	-0.0669687	-5.14104	0.0130263	2.77657e-07	2.83925e-06	Heart_imaging	FALSE	TRUE
WT_AHA_12	type_sleep_overall_Doherty	-0.0740391	-5.73165	0.0129176	1.01932e-08	1.27347e-07	Heart_imaging	FALSE	TRUE
WT_AHA_13	type_sleep_overall_Doherty	-0.0586767	-4.83958	0.0121243	1.31789e-06	1.22012e-05	Heart_imaging	FALSE	TRUE
WT_AHA_14	type_sleep_overall_Doherty	-0.057823	-4.52144	0.0127886	6.20271e-06	5.13644e-05	Heart_imaging	FALSE	TRUE
WT_AHA_15	type_sleep_overall_Doherty	-0.0541178	-4.36219	0.0124061	1.29877e-05	0.000100859	Heart_imaging	FALSE	TRUE
WT_AHA_16	type_sleep_overall_Doherty	-0.042133	-3.43922	0.0122507	0.000585431	0.00308826	Heart_imaging	FALSE	TRUE
WT_global	type_sleep_overall_Doherty	-0.113408	-8.14829	0.013918	4.06814e-16	1.18486e-14	Heart_imaging	FALSE	TRUE
LAV_max	type_sleep_overall_Doherty	-0.037602	-3.57636	0.010514	0.000349836	0.00197238	Heart_imaging	TRUE	TRUE
LAV_min	type_sleep_overall_Doherty	-0.0262245	-2.57907	0.0101682	0.00991913	0.0336044	Heart_imaging	FALSE	TRUE
LASV	type_sleep_overall_Doherty	-0.0322308	-3.06504	0.0105156	0.00218143	0.00953943	Heart_imaging	TRUE	TRUE
LAEF	type_sleep_overall_Doherty	0.0137367	1.41437	0.00971221	0.15728	0.297285	Heart_imaging	FALSE	FALSE
RAV_max	type_sleep_overall_Doherty	-0.0352082	-3.1654	0.0111228	0.00155275	0.00710251	Heart_imaging	FALSE	TRUE
RAV_min	type_sleep_overall_Doherty	-0.0340312	-2.96696	0.0114701	0.00301374	0.0125589	Heart_imaging	FALSE	TRUE
RASV	type_sleep_overall_Doherty	-0.0225012	-2.29829	0.00979042	0.0215633	0.0639103	Heart_imaging	FALSE	FALSE
RAEF	type_sleep_overall_Doherty	0.0119715	1.21507	0.00985252	0.224363	0.386982	Heart_imaging	FALSE	FALSE
AAo_max_area	type_sleep_overall_Doherty	-0.031657	-2.95158	0.0107254	0.00316791	0.0130876	Heart_imaging	FALSE	TRUE
AAo_min_area	type_sleep_overall_Doherty	-0.0323399	-3.01129	0.0107396	0.00260709	0.0110717	Heart_imaging	FALSE	TRUE
AAo_aortic_distensibility	type_sleep_overall_Doherty	0.0118977	0.90876	0.0130923	0.363497	0.537418	Heart_imaging	FALSE	FALSE
DAo_max_area	type_sleep_overall_Doherty	-0.0331812	-2.61724	0.0126779	0.00887598	0.0307037	Heart_imaging	FALSE	TRUE
DAo_min_area	type_sleep_overall_Doherty	-0.0359193	-2.81742	0.012749	0.0048494	0.0188353	Heart_imaging	FALSE	TRUE
DAo_aortic_distensibility	type_sleep_overall_Doherty	0.0274057	2.01905	0.0135736	0.0435066	0.112142	Heart_imaging	FALSE	FALSE
Ell_1	type_sleep_overall_Doherty	-0.0231952	-2.39842	0.00967101	0.0164816	0.0512377	Heart_imaging	FALSE	TRUE
Ell_2	type_sleep_overall_Doherty	0.0106746	1.08361	0.00985097	0.278562	0.450413	Heart_imaging	FALSE	FALSE
Ell_3	type_sleep_overall_Doherty	-0.0296648	-2.77537	0.0106886	0.00552272	0.0210309	Heart_imaging	FALSE	TRUE
Ell_4	type_sleep_overall_Doherty	-0.0239716	-2.3215	0.0103259	0.0202769	0.0607624	Heart_imaging	FALSE	FALSE
Ell_5	type_sleep_overall_Doherty	-0.014612	-1.52989	0.00955103	0.126072	0.253282	Heart_imaging	FALSE	FALSE
Ell_6	type_sleep_overall_Doherty	-0.00754385	-0.757397	0.00996023	0.448827	0.620828	Heart_imaging	FALSE	FALSE
Ell_global	type_sleep_overall_Doherty	-0.017874	-1.73698	0.0102902	0.0824167	0.184096	Heart_imaging	FALSE	FALSE
Ecc_AHA_1	type_sleep_overall_Doherty	-0.00526294	-0.52881	0.00995242	0.596947	0.740685	Heart_imaging	FALSE	FALSE
Ecc_AHA_2	type_sleep_overall_Doherty	-0.0179554	-1.59233	0.0112762	0.111339	0.231291	Heart_imaging	FALSE	FALSE
Ecc_AHA_3	type_sleep_overall_Doherty	-0.00517732	-0.537841	0.00962612	0.590697	0.73625	Heart_imaging	FALSE	FALSE
Ecc_AHA_4	type_sleep_overall_Doherty	0.00625837	0.675542	0.00926423	0.499345	0.66218	Heart_imaging	FALSE	FALSE
Ecc_AHA_5	type_sleep_overall_Doherty	-0.00199607	-0.208269	0.00958408	0.835023	0.905832	Heart_imaging	FALSE	FALSE
Ecc_AHA_6	type_sleep_overall_Doherty	-0.0102341	-1.08966	0.00939194	0.275884	0.44771	Heart_imaging	FALSE	FALSE
Ecc_AHA_7	type_sleep_overall_Doherty	-0.00459164	-0.428127	0.0107249	0.668567	0.797162	Heart_imaging	FALSE	FALSE
Ecc_AHA_8	type_sleep_overall_Doherty	-0.00522302	-0.496712	0.0105152	0.619402	0.759023	Heart_imaging	FALSE	FALSE
Ecc_AHA_9	type_sleep_overall_Doherty	0.00501907	0.518254	0.00968458	0.604291	0.746823	Heart_imaging	FALSE	FALSE
Ecc_AHA_10	type_sleep_overall_Doherty	0.0128366	1.33594	0.0096087	0.181595	0.328973	Heart_imaging	TRUE	FALSE
Ecc_AHA_11	type_sleep_overall_Doherty	0.0165994	1.66135	0.00999151	0.0966704	0.207505	Heart_imaging	FALSE	FALSE
Ecc_AHA_12	type_sleep_overall_Doherty	-0.00986404	-1.02403	0.00963261	0.305844	0.479469	Heart_imaging	FALSE	FALSE
Ecc_AHA_13	type_sleep_overall_Doherty	-0.0144362	-1.35337	0.0106668	0.175964	0.322144	Heart_imaging	FALSE	FALSE
Ecc_AHA_14	type_sleep_overall_Doherty	-0.00922907	-0.946725	0.00974842	0.343799	0.516613	Heart_imaging	FALSE	FALSE
Ecc_AHA_15	type_sleep_overall_Doherty	0.00793791	0.816044	0.00972732	0.414492	0.586883	Heart_imaging	FALSE	FALSE
Ecc_AHA_16	type_sleep_overall_Doherty	0.00748601	0.772466	0.00969106	0.439854	0.612493	Heart_imaging	FALSE	FALSE
Ecc_global	type_sleep_overall_Doherty	-0.00642343	-0.585665	0.0109677	0.558112	0.710859	Heart_imaging	FALSE	FALSE
Err_AHA_1	type_sleep_overall_Doherty	-0.0107079	-1.13302	0.00945075	0.25723	0.427802	Heart_imaging	FALSE	FALSE
Err_AHA_2	type_sleep_overall_Doherty	-0.00241781	-0.250537	0.00965049	0.802176	0.885307	Heart_imaging	FALSE	FALSE
Err_AHA_3	type_sleep_overall_Doherty	-0.00844608	-0.864616	0.0097686	0.387268	0.561479	Heart_imaging	FALSE	FALSE
Err_AHA_4	type_sleep_overall_Doherty	0.0175782	1.76141	0.00997964	0.0781952	0.176698	Heart_imaging	FALSE	FALSE
Err_AHA_5	type_sleep_overall_Doherty	0.0267318	2.5795	0.0103632	0.00990665	0.0336044	Heart_imaging	FALSE	TRUE
Err_AHA_6	type_sleep_overall_Doherty	0.00274919	0.284394	0.00966684	0.776114	0.869873	Heart_imaging	FALSE	FALSE
Err_AHA_7	type_sleep_overall_Doherty	-0.0277874	-2.87055	0.0096802	0.00410504	0.0163769	Heart_imaging	FALSE	TRUE
Err_AHA_8	type_sleep_overall_Doherty	-0.0182042	-1.88106	0.0096776	0.0599886	0.143632	Heart_imaging	FALSE	FALSE
Err_AHA_9	type_sleep_overall_Doherty	-0.00950938	-0.943302	0.010081	0.345546	0.518592	Heart_imaging	FALSE	FALSE
Err_AHA_10	type_sleep_overall_Doherty	0.0211748	2.16421	0.00978407	0.0304685	0.0845895	Heart_imaging	FALSE	TRUE
Err_AHA_11	type_sleep_overall_Doherty	0.00383579	0.379319	0.0101123	0.704458	0.821713	Heart_imaging	FALSE	FALSE
Err_AHA_12	type_sleep_overall_Doherty	-0.0109196	-1.10664	0.00986732	0.268473	0.440817	Heart_imaging	FALSE	FALSE
Err_AHA_13	type_sleep_overall_Doherty	-0.0205275	-2.12303	0.00966896	0.0337724	0.0919187	Heart_imaging	FALSE	FALSE
Err_AHA_14	type_sleep_overall_Doherty	-0.0294425	-2.97989	0.00988041	0.00288951	0.0121223	Heart_imaging	TRUE	TRUE
Err_AHA_15	type_sleep_overall_Doherty	-0.00833698	-0.859861	0.00969573	0.389884	0.563829	Heart_imaging	FALSE	FALSE
Err_AHA_16	type_sleep_overall_Doherty	-0.0204196	-2.10286	0.00971039	0.0354996	0.0954537	Heart_imaging	FALSE	FALSE
Err_global	type_sleep_overall_Doherty	-0.0190876	-1.77009	0.0107834	0.0767385	0.174101	Heart_imaging	FALSE	FALSE
LVEDV	type_sleep_overall_Willetts	-0.0583408	-3.94776	0.0147782	7.93516e-05	0.000519603	Heart_imaging	FALSE	TRUE
LVESV	type_sleep_overall_Willetts	-0.0380981	-2.94079	0.012955	0.0032802	0.0134381	Heart_imaging	FALSE	TRUE
LVSV	type_sleep_overall_Willetts	-0.0371039	-2.88905	0.0128429	0.00387122	0.0155598	Heart_imaging	FALSE	TRUE
LVEF	type_sleep_overall_Willetts	0.00830912	0.851127	0.00976249	0.394716	0.567779	Heart_imaging	FALSE	FALSE
LVCO	type_sleep_overall_Willetts	-0.0299784	-2.30786	0.0129897	0.0210246	0.0626414	Heart_imaging	FALSE	TRUE
LVM	type_sleep_overall_Willetts	-0.155497	-8.99521	0.0172867	2.72302e-19	1.02082e-17	Heart_imaging	FALSE	TRUE
RVEDV	type_sleep_overall_Willetts	-0.0891148	-5.70084	0.0156319	1.22127e-08	1.50507e-07	Heart_imaging	FALSE	TRUE
RVESV	type_sleep_overall_Willetts	-0.0702918	-4.99121	0.0140831	6.08744e-07	5.94682e-06	Heart_imaging	FALSE	TRUE
RVSV	type_sleep_overall_Willetts	-0.0498716	-3.86302	0.01291	0.000112603	0.000715833	Heart_imaging	FALSE	TRUE
RVEF	type_sleep_overall_Willetts	0.0169746	1.68265	0.010088	0.0924696	0.200937	Heart_imaging	FALSE	FALSE
WT_AHA_1	type_sleep_overall_Willetts	-0.0664438	-5.93119	0.0112024	3.0934e-09	4.10463e-08	Heart_imaging	FALSE	TRUE
WT_AHA_2	type_sleep_overall_Willetts	-0.0572126	-5.77155	0.00991286	8.0561e-09	1.01442e-07	Heart_imaging	TRUE	TRUE
WT_AHA_3	type_sleep_overall_Willetts	-0.0682753	-6.70736	0.0101792	2.07402e-11	3.6327e-10	Heart_imaging	TRUE	TRUE
WT_AHA_4	type_sleep_overall_Willetts	-0.0756746	-6.61411	0.0114414	3.90239e-11	6.71188e-10	Heart_imaging	FALSE	TRUE
WT_AHA_5	type_sleep_overall_Willetts	-0.0647976	-5.47395	0.0118374	4.4928e-08	5.20907e-07	Heart_imaging	FALSE	TRUE
WT_AHA_6	type_sleep_overall_Willetts	-0.0744896	-6.27972	0.0118619	3.51336e-10	5.34653e-09	Heart_imaging	FALSE	TRUE
WT_AHA_7	type_sleep_overall_Willetts	-0.078344	-6.12027	0.0128007	9.64332e-10	1.38032e-08	Heart_imaging	FALSE	TRUE
WT_AHA_8	type_sleep_overall_Willetts	-0.0581688	-4.72412	0.0123131	2.33828e-06	2.0826e-05	Heart_imaging	FALSE	TRUE
WT_AHA_9	type_sleep_overall_Willetts	-0.0801286	-6.01358	0.0133246	1.86945e-09	2.57177e-08	Heart_imaging	FALSE	TRUE
WT_AHA_10	type_sleep_overall_Willetts	-0.0862049	-6.34321	0.0135901	2.33404e-10	3.6564e-09	Heart_imaging	FALSE	TRUE
WT_AHA_11	type_sleep_overall_Willetts	-0.0682814	-5.23706	0.0130381	1.66012e-07	1.7352e-06	Heart_imaging	FALSE	TRUE
WT_AHA_12	type_sleep_overall_Willetts	-0.0732814	-5.66646	0.0129325	1.49258e-08	1.82014e-07	Heart_imaging	FALSE	TRUE
WT_AHA_13	type_sleep_overall_Willetts	-0.0603899	-4.97471	0.0121394	6.62839e-07	6.44382e-06	Heart_imaging	FALSE	TRUE
WT_AHA_14	type_sleep_overall_Willetts	-0.0602684	-4.70696	0.0128041	2.54348e-06	2.24457e-05	Heart_imaging	FALSE	TRUE
WT_AHA_15	type_sleep_overall_Willetts	-0.0562099	-4.52416	0.0124244	6.12399e-06	5.07691e-05	Heart_imaging	FALSE	TRUE
WT_AHA_16	type_sleep_overall_Willetts	-0.0434185	-3.53963	0.0122664	0.000402255	0.00221971	Heart_imaging	FALSE	TRUE
WT_global	type_sleep_overall_Willetts	-0.114121	-8.19468	0.0139262	2.7763e-16	8.32663e-15	Heart_imaging	FALSE	TRUE
LAV_max	type_sleep_overall_Willetts	-0.0374313	-3.55555	0.0105276	0.000378698	0.00211217	Heart_imaging	TRUE	TRUE
LAV_min	type_sleep_overall_Willetts	-0.0272657	-2.67759	0.010183	0.00742602	0.0265733	Heart_imaging	FALSE	TRUE
LASV	type_sleep_overall_Willetts	-0.0314004	-2.98236	0.0105287	0.00286635	0.0120576	Heart_imaging	TRUE	TRUE
LAEF	type_sleep_overall_Willetts	0.0144993	1.49025	0.00972948	0.136187	0.267563	Heart_imaging	FALSE	FALSE
RAV_max	type_sleep_overall_Willetts	-0.0308033	-2.7662	0.0111356	0.00568044	0.0215456	Heart_imaging	FALSE	FALSE
RAV_min	type_sleep_overall_Willetts	-0.0295531	-2.57314	0.0114852	0.0100905	0.0341281	Heart_imaging	FALSE	FALSE
RASV	type_sleep_overall_Willetts	-0.0195078	-1.98977	0.00980403	0.0466398	0.118068	Heart_imaging	FALSE	FALSE
RAEF	type_sleep_overall_Willetts	0.0119002	1.20564	0.0098704	0.22798	0.391271	Heart_imaging	FALSE	FALSE
AAo_max_area	type_sleep_overall_Willetts	-0.0356756	-3.32327	0.0107351	0.000892491	0.00441638	Heart_imaging	FALSE	TRUE
AAo_min_area	type_sleep_overall_Willetts	-0.0370486	-3.44676	0.0107488	0.000569402	0.00302161	Heart_imaging	FALSE	TRUE
AAo_aortic_distensibility	type_sleep_overall_Willetts	0.0181593	1.38685	0.013094	0.165517	0.308548	Heart_imaging	FALSE	FALSE
DAo_max_area	type_sleep_overall_Willetts	-0.0359987	-2.83641	0.0126916	0.00457035	0.017919	Heart_imaging	FALSE	TRUE
DAo_min_area	type_sleep_overall_Willetts	-0.0399418	-3.12936	0.0127636	0.00175626	0.00791142	Heart_imaging	FALSE	TRUE
DAo_aortic_distensibility	type_sleep_overall_Willetts	0.0302223	2.22388	0.0135899	0.0261766	0.0751177	Heart_imaging	FALSE	TRUE
Ell_1	type_sleep_overall_Willetts	-0.0262971	-2.71625	0.00968138	0.00661247	0.0241901	Heart_imaging	FALSE	TRUE
Ell_2	type_sleep_overall_Willetts	0.00742679	0.752177	0.00987373	0.45196	0.621946	Heart_imaging	FALSE	FALSE
Ell_3	type_sleep_overall_Willetts	-0.0300603	-2.80952	0.0106994	0.00496983	0.0192311	Heart_imaging	FALSE	TRUE
Ell_4	type_sleep_overall_Willetts	-0.0253007	-2.44678	0.0103404	0.0144287	0.0456994	Heart_imaging	FALSE	TRUE
Ell_5	type_sleep_overall_Willetts	-0.0138497	-1.44787	0.00956556	0.147679	0.283853	Heart_imaging	FALSE	FALSE
Ell_6	type_sleep_overall_Willetts	-0.00833011	-0.835187	0.00997395	0.40363	0.576086	Heart_imaging	FALSE	FALSE
Ell_global	type_sleep_overall_Willetts	-0.0198844	-1.93	0.0103028	0.0536312	0.1317	Heart_imaging	FALSE	FALSE
Ecc_AHA_1	type_sleep_overall_Willetts	-0.00716342	-0.718701	0.00996718	0.47234	0.640269	Heart_imaging	FALSE	FALSE
Ecc_AHA_2	type_sleep_overall_Willetts	-0.0204579	-1.81143	0.0112938	0.0701008	0.162352	Heart_imaging	FALSE	FALSE
Ecc_AHA_3	type_sleep_overall_Willetts	-0.00527123	-0.546889	0.00963858	0.584466	0.731416	Heart_imaging	FALSE	FALSE
Ecc_AHA_4	type_sleep_overall_Willetts	0.00371676	0.40059	0.00927822	0.688729	0.810499	Heart_imaging	FALSE	FALSE
Ecc_AHA_5	type_sleep_overall_Willetts	-0.00351075	-0.365674	0.00960078	0.714615	0.828597	Heart_imaging	FALSE	FALSE
Ecc_AHA_6	type_sleep_overall_Willetts	-0.00779099	-0.826847	0.00942253	0.408341	0.580416	Heart_imaging	FALSE	FALSE
Ecc_AHA_7	type_sleep_overall_Willetts	-0.00576813	-0.537179	0.0107378	0.591154	0.736283	Heart_imaging	FALSE	FALSE
Ecc_AHA_8	type_sleep_overall_Willetts	-0.0074573	-0.708194	0.01053	0.478839	0.644904	Heart_imaging	FALSE	FALSE
Ecc_AHA_9	type_sleep_overall_Willetts	0.00691016	0.712536	0.00969799	0.476148	0.643125	Heart_imaging	FALSE	FALSE
Ecc_AHA_10	type_sleep_overall_Willetts	0.0108448	1.12681	0.00962433	0.259846	0.431345	Heart_imaging	TRUE	FALSE
Ecc_AHA_11	type_sleep_overall_Willetts	0.012522	1.25206	0.0100011	0.210572	0.368708	Heart_imaging	FALSE	FALSE
Ecc_AHA_12	type_sleep_overall_Willetts	-0.00953659	-0.988698	0.00964561	0.322832	0.495136	Heart_imaging	FALSE	FALSE
Ecc_AHA_13	type_sleep_overall_Willetts	-0.0136498	-1.27747	0.010685	0.20146	0.356258	Heart_imaging	FALSE	FALSE
Ecc_AHA_14	type_sleep_overall_Willetts	-0.00673824	-0.689682	0.00977007	0.490408	0.655132	Heart_imaging	FALSE	FALSE
Ecc_AHA_15	type_sleep_overall_Willetts	0.00779203	0.80015	0.00973821	0.42364	0.595103	Heart_imaging	FALSE	FALSE
Ecc_AHA_16	type_sleep_overall_Willetts	0.00972528	1.00138	0.00971192	0.316666	0.489414	Heart_imaging	FALSE	FALSE
Ecc_global	type_sleep_overall_Willetts	-0.00648521	-0.589849	0.0109947	0.555304	0.708487	Heart_imaging	FALSE	FALSE
Err_AHA_1	type_sleep_overall_Willetts	-0.0102295	-1.08079	0.00946483	0.279812	0.451699	Heart_imaging	FALSE	FALSE
Err_AHA_2	type_sleep_overall_Willetts	-0.00396699	-0.410578	0.00966197	0.68139	0.806126	Heart_imaging	FALSE	FALSE
Err_AHA_3	type_sleep_overall_Willetts	-0.00606333	-0.620176	0.00977679	0.535154	0.691273	Heart_imaging	FALSE	FALSE
Err_AHA_4	type_sleep_overall_Willetts	0.0161081	1.61168	0.00999458	0.107058	0.224494	Heart_imaging	FALSE	FALSE
Err_AHA_5	type_sleep_overall_Willetts	0.0254875	2.45721	0.0103725	0.0140168	0.0447131	Heart_imaging	FALSE	TRUE
Err_AHA_6	type_sleep_overall_Willetts	0.0057508	0.594002	0.00968145	0.552522	0.70595	Heart_imaging	FALSE	FALSE
Err_AHA_7	type_sleep_overall_Willetts	-0.0264361	-2.72688	0.00969462	0.00640321	0.0235908	Heart_imaging	TRUE	TRUE
Err_AHA_8	type_sleep_overall_Willetts	-0.0177558	-1.83251	0.00968932	0.0669006	0.156629	Heart_imaging	FALSE	FALSE
Err_AHA_9	type_sleep_overall_Willetts	-0.00820681	-0.812718	0.010098	0.416396	0.58851	Heart_imaging	FALSE	FALSE
Err_AHA_10	type_sleep_overall_Willetts	0.0221052	2.25428	0.0098059	0.0241974	0.0703123	Heart_imaging	FALSE	TRUE
Err_AHA_11	type_sleep_overall_Willetts	0.00364516	0.359952	0.0101268	0.718889	0.83185	Heart_imaging	FALSE	FALSE
Err_AHA_12	type_sleep_overall_Willetts	-0.0105779	-1.07017	0.0098843	0.284566	0.456176	Heart_imaging	FALSE	FALSE
Err_AHA_13	type_sleep_overall_Willetts	-0.022237	-2.29531	0.00968803	0.0217333	0.0642916	Heart_imaging	FALSE	FALSE
Err_AHA_14	type_sleep_overall_Willetts	-0.0287572	-2.90331	0.00990498	0.00369938	0.0149657	Heart_imaging	TRUE	TRUE
Err_AHA_15	type_sleep_overall_Willetts	-0.00911909	-0.938515	0.00971651	0.348	0.520788	Heart_imaging	FALSE	FALSE
Err_AHA_16	type_sleep_overall_Willetts	-0.0201265	-2.06827	0.0097311	0.0386371	0.102082	Heart_imaging	FALSE	FALSE
Err_global	type_sleep_overall_Willetts	-0.0189905	-1.75712	0.0108077	0.0789239	0.178086	Heart_imaging	FALSE	FALSE
ELM_ISOS_thickness_left	sleep_duration	0.000186778	0.0402075	0.00464536	0.967928	0.981636	Eye_OCT	FALSE	FALSE
ELM_ISOS_thickness_right	sleep_duration	-0.00486227	-1.05267	0.00461899	0.292497	0.464585	Eye_OCT	FALSE	FALSE
INL_ELM_thickness_left	sleep_duration	-0.021836	-4.79405	0.00455481	1.63937e-06	1.49374e-05	Eye_OCT	FALSE	TRUE
INL_ELM_thickness_right	sleep_duration	-0.0236355	-5.21123	0.00453549	1.88352e-07	1.94882e-06	Eye_OCT	FALSE	TRUE
INL_RPE_thickness_left	sleep_duration	-0.0343523	-7.51273	0.00457254	5.8904e-14	1.35906e-12	Eye_OCT	TRUE	TRUE
INL_RPE_thickness_right	sleep_duration	-0.0357006	-7.83842	0.00455457	4.65479e-15	1.24333e-13	Eye_OCT	TRUE	TRUE
ISOS_RPE_thickness_left	sleep_duration	-0.0310546	-6.82004	0.00455344	9.20933e-12	1.68265e-10	Eye_OCT	FALSE	TRUE
ISOS_RPE_thickness_right	sleep_duration	-0.0231879	-5.09243	0.0045534	3.54843e-07	3.56718e-06	Eye_OCT	TRUE	TRUE
GCIPL_thickness_left	sleep_duration	0.00127299	0.265914	0.00478722	0.790306	0.876867	Eye_OCT	FALSE	FALSE
GCIPL_thickness_right	sleep_duration	0.00333665	0.699021	0.00477333	0.484542	0.649602	Eye_OCT	FALSE	FALSE
INL_thickness_left	sleep_duration	-0.00845143	-1.84487	0.00458105	0.0650627	0.152959	Eye_OCT	FALSE	FALSE
INL_thickness_right	sleep_duration	-0.00893406	-1.95977	0.00455873	0.0500285	0.125121	Eye_OCT	FALSE	FALSE
RNFL_thickness_left	sleep_duration	0.000103209	0.02142	0.00481835	0.982911	0.991418	Eye_OCT	FALSE	FALSE
RNFL_thickness_right	sleep_duration	0.0105163	2.22367	0.00472927	0.0261755	0.0751177	Eye_OCT	FALSE	TRUE
Disc_diameter_trans_left	sleep_duration	0.00804862	1.68821	0.00476754	0.0913774	0.19898	Eye_OCT	FALSE	FALSE
ELM_ISOS_thickness_central_subfield_left	sleep_duration	0.000700139	0.153525	0.00456043	0.877985	0.933102	Eye_OCT	FALSE	FALSE
ELM_ISOS_thickness_central_subfield_right	sleep_duration	-0.002143	-0.470371	0.00455597	0.638092	0.772205	Eye_OCT	FALSE	FALSE
ELM_ISOS_thickness_inner_subfield_left	sleep_duration	0.0013693	0.295477	0.00463422	0.767631	0.863941	Eye_OCT	FALSE	FALSE
ELM_ISOS_thickness_inner_subfield_right	sleep_duration	-0.00206366	-0.448003	0.00460634	0.654153	0.785841	Eye_OCT	FALSE	FALSE
ELM_ISOS_thickness_outer_subfield_left	sleep_duration	-0.00256092	-0.553904	0.0046234	0.579647	0.727111	Eye_OCT	FALSE	FALSE
ELM_ISOS_thickness_outer_subfield_right	sleep_duration	-0.0025558	-0.55583	0.00459817	0.57833	0.726414	Eye_OCT	FALSE	FALSE
INL_ELM_thickness_central_subfield_left	sleep_duration	-0.0102503	-2.26407	0.00452739	0.023574	0.0687575	Eye_OCT	FALSE	FALSE
INL_ELM_thickness_central_subfield_right	sleep_duration	-0.0160893	-3.55257	0.00452892	0.000381848	0.00212294	Eye_OCT	FALSE	TRUE
INL_ELM_thickness_inner_subfield_left	sleep_duration	-0.0233223	-5.1283	0.00454776	2.93483e-07	2.98266e-06	Eye_OCT	FALSE	TRUE
INL_ELM_thickness_inner_subfield_right	sleep_duration	-0.0262638	-5.8032	0.00452574	6.54592e-09	8.27718e-08	Eye_OCT	FALSE	TRUE
INL_ELM_thickness_outer_subfield_left	sleep_duration	-0.0183564	-4.03647	0.00454765	5.43461e-05	0.000369311	Eye_OCT	FALSE	TRUE
INL_ELM_thickness_outer_subfield_right	sleep_duration	-0.0220252	-4.86338	0.00452879	1.15757e-06	1.08674e-05	Eye_OCT	FALSE	TRUE
INL_RPE_thickness_central_subfield_left	sleep_duration	-0.0124976	-2.75739	0.0045324	0.00582862	0.0219808	Eye_OCT	FALSE	FALSE
INL_RPE_thickness_central_subfield_right	sleep_duration	-0.0182991	-4.03664	0.00453324	5.43028e-05	0.000369311	Eye_OCT	FALSE	TRUE
INL_RPE_thickness_inner_subfield_left	sleep_duration	-0.0305472	-6.70398	0.00455658	2.0503e-11	3.60777e-10	Eye_OCT	FALSE	TRUE
INL_RPE_thickness_inner_subfield_right	sleep_duration	-0.0310565	-6.84685	0.00453588	7.63786e-12	1.41238e-10	Eye_OCT	FALSE	TRUE
INL_RPE_thickness_outer_subfield_left	sleep_duration	-0.0341857	-7.48863	0.00456502	7.0777e-14	1.59236e-12	Eye_OCT	TRUE	TRUE
INL_RPE_thickness_outer_subfield_right	sleep_duration	-0.0342757	-7.53513	0.00454879	4.96275e-14	1.14873e-12	Eye_OCT	TRUE	TRUE
ISOS_RPE_thickness_central_subfield_left	sleep_duration	-0.0128421	-2.82959	0.0045385	0.00466263	0.0182234	Eye_OCT	FALSE	TRUE
ISOS_RPE_thickness_central_subfield_right	sleep_duration	-0.0144402	-3.17467	0.00454856	0.00150099	0.00688599	Eye_OCT	FALSE	TRUE
ISOS_RPE_thickness_inner_subfield_left	sleep_duration	-0.0227827	-5.03782	0.00452233	4.7254e-07	4.65528e-06	Eye_OCT	FALSE	TRUE
ISOS_RPE_thickness_inner_subfield_right	sleep_duration	-0.0207374	-4.58812	0.0045198	4.48368e-06	3.78703e-05	Eye_OCT	FALSE	TRUE
ISOS_RPE_thickness_outer_subfield_left	sleep_duration	-0.0330754	-7.25639	0.00455811	4.03567e-13	8.38973e-12	Eye_OCT	TRUE	TRUE
ISOS_RPE_thickness_outer_subfield_right	sleep_duration	-0.0248099	-5.44277	0.00455831	5.27135e-08	5.99126e-07	Eye_OCT	TRUE	TRUE
mean_of_vertical_disc_diameter_left	sleep_duration	0.00800387	1.62406	0.00492831	0.10437	0.220265	Eye_OCT	FALSE	FALSE
overall_average_retinal_pigment_epithelium_thickness_left	sleep_duration	0.0108588	2.36042	0.00460036	0.0182581	0.0558409	Eye_OCT	FALSE	TRUE
overall_average_retinal_pigment_epithelium_thickness_right	sleep_duration	0.00349823	0.761532	0.00459368	0.446343	0.6189	Eye_OCT	FALSE	FALSE
overall_macular_thickness_left	sleep_duration	-0.0184742	-4.02027	0.00459527	5.82201e-05	0.000392409	Eye_OCT	FALSE	TRUE
overall_macular_thickness_right	sleep_duration	-0.0171414	-3.752	0.00456861	0.000175633	0.00106439	Eye_OCT	FALSE	TRUE
VCDR_left	sleep_duration	-0.00440079	-0.907609	0.00484878	0.36409	0.538145	Eye_OCT	FALSE	FALSE
VCDR_regressed_left	sleep_duration	-0.00310234	-0.64232	0.00482989	0.520669	0.680068	Eye_OCT	FALSE	FALSE
ELM_ISOS_thickness_left	getting_up	0.00896769	1.98662	0.00451405	0.0469707	0.118761	Eye_OCT	FALSE	TRUE
ELM_ISOS_thickness_right	getting_up	0.00238586	0.530962	0.00449347	0.595448	0.739856	Eye_OCT	FALSE	FALSE
INL_ELM_thickness_left	getting_up	0.0193998	4.37949	0.00442971	1.19207e-05	9.26712e-05	Eye_OCT	TRUE	TRUE
INL_ELM_thickness_right	getting_up	0.0196789	4.46216	0.00441017	8.13186e-06	6.56938e-05	Eye_OCT	TRUE	TRUE
INL_RPE_thickness_left	getting_up	0.0258643	5.81405	0.00444858	6.13616e-09	7.82254e-08	Eye_OCT	TRUE	TRUE
INL_RPE_thickness_right	getting_up	0.0231525	5.22682	0.00442955	1.73154e-07	1.80232e-06	Eye_OCT	TRUE	TRUE
ISOS_RPE_thickness_left	getting_up	0.0147576	3.32894	0.00443312	0.000872413	0.0043377	Eye_OCT	TRUE	TRUE
ISOS_RPE_thickness_right	getting_up	0.0086306	1.94851	0.00442933	0.0513597	0.127746	Eye_OCT	TRUE	FALSE
GCIPL_thickness_left	getting_up	0.0055812	1.19837	0.00465732	0.230778	0.394769	Eye_OCT	FALSE	FALSE
GCIPL_thickness_right	getting_up	0.00620198	1.33679	0.00463945	0.181297	0.32872	Eye_OCT	FALSE	FALSE
INL_thickness_left	getting_up	0.00643795	1.44368	0.00445941	0.148837	0.285748	Eye_OCT	FALSE	FALSE
INL_thickness_right	getting_up	0.00810313	1.82727	0.00443457	0.067666	0.158124	Eye_OCT	FALSE	FALSE
RNFL_thickness_left	getting_up	-0.00499131	-1.06388	0.00469162	0.287389	0.459086	Eye_OCT	FALSE	FALSE
RNFL_thickness_right	getting_up	-0.00964326	-2.09731	0.00459792	0.0359713	0.0964135	Eye_OCT	FALSE	TRUE
Disc_diameter_trans_left	getting_up	0.0175816	3.78565	0.00464427	0.000153513	0.00094598	Eye_OCT	FALSE	TRUE
ELM_ISOS_thickness_central_subfield_left	getting_up	0.0108106	2.44414	0.00442307	0.0145231	0.0459285	Eye_OCT	FALSE	TRUE
ELM_ISOS_thickness_central_subfield_right	getting_up	0.0152493	3.44269	0.00442947	0.000576448	0.00304862	Eye_OCT	FALSE	TRUE
ELM_ISOS_thickness_inner_subfield_left	getting_up	0.0240024	5.32797	0.00450498	9.97567e-08	1.08698e-06	Eye_OCT	FALSE	TRUE
ELM_ISOS_thickness_inner_subfield_right	getting_up	0.0229017	5.11234	0.00447969	3.19388e-07	3.22625e-06	Eye_OCT	FALSE	TRUE
ELM_ISOS_thickness_outer_subfield_left	getting_up	0.00204207	0.454535	0.00449266	0.649446	0.781543	Eye_OCT	FALSE	FALSE
ELM_ISOS_thickness_outer_subfield_right	getting_up	-0.0049861	-1.11473	0.0044729	0.26497	0.437024	Eye_OCT	FALSE	FALSE
INL_ELM_thickness_central_subfield_left	getting_up	0.00909341	2.06855	0.00439603	0.0385936	0.102053	Eye_OCT	TRUE	FALSE
INL_ELM_thickness_central_subfield_right	getting_up	0.0186916	4.24671	0.00440142	2.17331e-05	0.000159989	Eye_OCT	FALSE	TRUE
INL_ELM_thickness_inner_subfield_left	getting_up	0.0178904	4.04561	0.00442218	5.22676e-05	0.000358448	Eye_OCT	TRUE	TRUE
INL_ELM_thickness_inner_subfield_right	getting_up	0.0224468	5.10092	0.00440054	3.39267e-07	3.41743e-06	Eye_OCT	FALSE	TRUE
INL_ELM_thickness_outer_subfield_left	getting_up	0.0195527	4.41994	0.00442374	9.89441e-06	7.81711e-05	Eye_OCT	TRUE	TRUE
INL_ELM_thickness_outer_subfield_right	getting_up	0.0179415	4.07506	0.00440275	4.60752e-05	0.00031876	Eye_OCT	TRUE	TRUE
INL_RPE_thickness_central_subfield_left	getting_up	0.010806	2.45535	0.00440101	0.014078	0.0447936	Eye_OCT	TRUE	FALSE
INL_RPE_thickness_central_subfield_right	getting_up	0.0173837	3.94666	0.00440466	7.93581e-05	0.000519603	Eye_OCT	FALSE	TRUE
INL_RPE_thickness_inner_subfield_left	getting_up	0.0210314	4.74665	0.00443079	2.07399e-06	1.85289e-05	Eye_OCT	TRUE	TRUE
INL_RPE_thickness_inner_subfield_right	getting_up	0.0232374	5.27031	0.00440912	1.36766e-07	1.4565e-06	Eye_OCT	TRUE	TRUE
INL_RPE_thickness_outer_subfield_left	getting_up	0.0255707	5.75723	0.00444149	8.60201e-09	1.0802e-07	Eye_OCT	TRUE	TRUE
INL_RPE_thickness_outer_subfield_right	getting_up	0.0222759	5.03564	0.00442366	4.77955e-07	4.68967e-06	Eye_OCT	TRUE	TRUE
ISOS_RPE_thickness_central_subfield_left	getting_up	0.00668425	1.51616	0.00440868	0.129486	0.258309	Eye_OCT	FALSE	FALSE
ISOS_RPE_thickness_central_subfield_right	getting_up	0.0014868	0.336192	0.00442248	0.736727	0.844202	Eye_OCT	TRUE	FALSE
ISOS_RPE_thickness_inner_subfield_left	getting_up	0.0106942	2.42909	0.00440257	0.0151402	0.0474964	Eye_OCT	TRUE	FALSE
ISOS_RPE_thickness_inner_subfield_right	getting_up	0.00504626	1.14779	0.00439649	0.25106	0.421137	Eye_OCT	TRUE	FALSE
ISOS_RPE_thickness_outer_subfield_left	getting_up	0.0157598	3.55126	0.00443779	0.000383758	0.00213085	Eye_OCT	FALSE	TRUE
ISOS_RPE_thickness_outer_subfield_right	getting_up	0.0109528	2.47035	0.0044337	0.0135015	0.0433131	Eye_OCT	TRUE	TRUE
mean_of_vertical_disc_diameter_left	getting_up	0.0151854	3.16267	0.00480146	0.00156437	0.00713993	Eye_OCT	FALSE	TRUE
overall_average_retinal_pigment_epithelium_thickness_left	getting_up	0.0220034	4.91674	0.00447521	8.82874e-07	8.41145e-06	Eye_OCT	FALSE	TRUE
overall_average_retinal_pigment_epithelium_thickness_right	getting_up	0.0153045	3.42531	0.00446806	0.000614613	0.00321498	Eye_OCT	FALSE	TRUE
overall_macular_thickness_left	getting_up	0.0172899	3.86507	0.00447337	0.000111201	0.000707643	Eye_OCT	TRUE	TRUE
overall_macular_thickness_right	getting_up	0.0136896	3.08279	0.00444065	0.00205184	0.0090595	Eye_OCT	TRUE	FALSE
VCDR_left	getting_up	0.0042809	0.905894	0.00472561	0.364997	0.539102	Eye_OCT	FALSE	FALSE
VCDR_regressed_left	getting_up	0.00240307	0.510495	0.00470733	0.609707	0.751727	Eye_OCT	FALSE	FALSE
ELM_ISOS_thickness_left	chronotype	-0.0221714	-4.5726	0.00484876	4.83027e-06	4.04448e-05	Eye_OCT	TRUE	TRUE
ELM_ISOS_thickness_right	chronotype	-0.0176119	-3.64898	0.00482653	0.000263586	0.00153328	Eye_OCT	FALSE	TRUE
INL_ELM_thickness_left	chronotype	-0.0131303	-2.75503	0.00476593	0.0058711	0.0221143	Eye_OCT	FALSE	FALSE
INL_ELM_thickness_right	chronotype	-0.0165453	-3.49051	0.00474007	0.000482559	0.00260967	Eye_OCT	FALSE	TRUE
INL_RPE_thickness_left	chronotype	-0.0195501	-4.08241	0.00478886	4.46486e-05	0.000309764	Eye_OCT	FALSE	TRUE
INL_RPE_thickness_right	chronotype	-0.0191176	-4.01281	0.00476415	6.00995e-05	0.000403908	Eye_OCT	FALSE	TRUE
ISOS_RPE_thickness_left	chronotype	-0.00734038	-1.53689	0.00477614	0.124329	0.250979	Eye_OCT	FALSE	FALSE
ISOS_RPE_thickness_right	chronotype	-0.00354406	-0.742654	0.00477215	0.457695	0.627154	Eye_OCT	FALSE	FALSE
GCIPL_thickness_left	chronotype	-0.0137659	-2.75033	0.00500517	0.005956	0.0222992	Eye_OCT	TRUE	FALSE
GCIPL_thickness_right	chronotype	-0.0133987	-2.68897	0.00498283	0.00716995	0.0257903	Eye_OCT	FALSE	FALSE
INL_thickness_left	chronotype	-0.0162543	-3.39232	0.00479151	0.000693633	0.00355665	Eye_OCT	FALSE	FALSE
INL_thickness_right	chronotype	-0.0180427	-3.78181	0.0047709	0.000155894	0.000956934	Eye_OCT	TRUE	FALSE
RNFL_thickness_left	chronotype	0.000287821	0.0572845	0.00502441	0.954319	0.974938	Eye_OCT	FALSE	FALSE
RNFL_thickness_right	chronotype	0.00248437	0.503897	0.00493031	0.614336	0.755193	Eye_OCT	FALSE	FALSE
Disc_diameter_trans_left	chronotype	-0.0174582	-3.5003	0.00498763	0.000465248	0.00252702	Eye_OCT	FALSE	TRUE
ELM_ISOS_thickness_central_subfield_left	chronotype	-0.0165948	-3.48611	0.00476027	0.000490571	0.0026484	Eye_OCT	FALSE	TRUE
ELM_ISOS_thickness_central_subfield_right	chronotype	-0.0190515	-4.01039	0.00475053	6.07175e-05	0.000407501	Eye_OCT	FALSE	TRUE
ELM_ISOS_thickness_inner_subfield_left	chronotype	-0.0292348	-6.04143	0.00483905	1.5397e-09	2.15117e-08	Eye_OCT	TRUE	TRUE
ELM_ISOS_thickness_inner_subfield_right	chronotype	-0.0310897	-6.47758	0.00479958	9.41801e-11	1.56916e-09	Eye_OCT	FALSE	TRUE
ELM_ISOS_thickness_outer_subfield_left	chronotype	-0.0160681	-3.32625	0.00483068	0.000880943	0.00436617	Eye_OCT	FALSE	TRUE
ELM_ISOS_thickness_outer_subfield_right	chronotype	-0.0104998	-2.18319	0.0048094	0.0290272	0.0816516	Eye_OCT	FALSE	TRUE
INL_ELM_thickness_central_subfield_left	chronotype	-0.0170356	-3.60283	0.00472838	0.000315106	0.00180599	Eye_OCT	FALSE	TRUE
INL_ELM_thickness_central_subfield_right	chronotype	-0.0177693	-3.76192	0.00472346	0.000168824	0.00102712	Eye_OCT	FALSE	TRUE
INL_ELM_thickness_inner_subfield_left	chronotype	-0.0142214	-2.9859	0.00476285	0.00282897	0.0119488	Eye_OCT	FALSE	TRUE
INL_ELM_thickness_inner_subfield_right	chronotype	-0.0173425	-3.66986	0.00472565	0.000242961	0.0014226	Eye_OCT	FALSE	TRUE
INL_ELM_thickness_outer_subfield_left	chronotype	-0.0110971	-2.33264	0.00475729	0.0196713	0.0593964	Eye_OCT	FALSE	FALSE
INL_ELM_thickness_outer_subfield_right	chronotype	-0.0140575	-2.9673	0.00473746	0.00300586	0.0125345	Eye_OCT	TRUE	FALSE
INL_RPE_thickness_central_subfield_left	chronotype	-0.0155215	-3.27381	0.00474111	0.00106189	0.00510463	Eye_OCT	FALSE	TRUE
INL_RPE_thickness_central_subfield_right	chronotype	-0.0161657	-3.41428	0.00473473	0.000640071	0.00333136	Eye_OCT	FALSE	TRUE
INL_RPE_thickness_inner_subfield_left	chronotype	-0.0147094	-3.08425	0.00476919	0.00204193	0.00902213	Eye_OCT	FALSE	TRUE
INL_RPE_thickness_inner_subfield_right	chronotype	-0.0164832	-3.47724	0.00474033	0.000507089	0.00272812	Eye_OCT	FALSE	TRUE
INL_RPE_thickness_outer_subfield_left	chronotype	-0.0182527	-3.81908	0.00477935	0.000134131	0.000838151	Eye_OCT	TRUE	TRUE
INL_RPE_thickness_outer_subfield_right	chronotype	-0.0174855	-3.67535	0.00475751	0.000237801	0.00139632	Eye_OCT	FALSE	TRUE
ISOS_RPE_thickness_central_subfield_left	chronotype	-0.00129847	-0.273696	0.00474422	0.78432	0.874457	Eye_OCT	FALSE	FALSE
ISOS_RPE_thickness_central_subfield_right	chronotype	0.00413962	0.871132	0.004752	0.383687	0.557519	Eye_OCT	TRUE	FALSE
ISOS_RPE_thickness_inner_subfield_left	chronotype	-0.000109649	-0.0231562	0.00473516	0.981526	0.991071	Eye_OCT	FALSE	FALSE
ISOS_RPE_thickness_inner_subfield_right	chronotype	0.00299184	0.632808	0.00472788	0.526862	0.684536	Eye_OCT	FALSE	FALSE
ISOS_RPE_thickness_outer_subfield_left	chronotype	-0.00823727	-1.724	0.004778	0.0847153	0.188088	Eye_OCT	FALSE	FALSE
ISOS_RPE_thickness_outer_subfield_right	chronotype	-0.00671217	-1.40508	0.00477709	0.160005	0.301554	Eye_OCT	FALSE	FALSE
mean_of_vertical_disc_diameter_left	chronotype	-0.01555	-3.02006	0.00514891	0.00252887	0.010791	Eye_OCT	FALSE	TRUE
overall_average_retinal_pigment_epithelium_thickness_left	chronotype	-0.0133347	-2.76572	0.00482142	0.0056821	0.0215456	Eye_OCT	TRUE	FALSE
overall_average_retinal_pigment_epithelium_thickness_right	chronotype	-0.00698057	-1.45103	0.00481076	0.146778	0.282491	Eye_OCT	TRUE	FALSE
overall_macular_thickness_left	chronotype	-0.0190341	-3.95849	0.00480844	7.55449e-05	0.000497741	Eye_OCT	FALSE	TRUE
overall_macular_thickness_right	chronotype	-0.0186339	-3.90306	0.00477419	9.51257e-05	0.000613326	Eye_OCT	FALSE	TRUE
VCDR_left	chronotype	-0.00287425	-0.566587	0.00507291	0.570998	0.720688	Eye_OCT	FALSE	FALSE
VCDR_regressed_left	chronotype	-0.00332149	-0.656981	0.00505569	0.511197	0.672974	Eye_OCT	FALSE	FALSE
ELM_ISOS_thickness_left	nap_during_day	-0.019855	-4.39309	0.0045196	1.11992e-05	8.75483e-05	Eye_OCT	FALSE	TRUE
ELM_ISOS_thickness_right	nap_during_day	-0.0194088	-4.31859	0.00449424	1.57343e-05	0.000119427	Eye_OCT	TRUE	TRUE
INL_ELM_thickness_left	nap_during_day	-0.0127272	-2.86989	0.00443475	0.00410798	0.0163769	Eye_OCT	FALSE	TRUE
INL_ELM_thickness_right	nap_during_day	-0.0116448	-2.63589	0.00441778	0.00839432	0.0293636	Eye_OCT	TRUE	TRUE
INL_RPE_thickness_left	nap_during_day	-0.0278694	-6.26047	0.00445165	3.87032e-10	5.8237e-09	Eye_OCT	TRUE	TRUE
INL_RPE_thickness_right	nap_during_day	-0.0231807	-5.22502	0.00443649	1.74854e-07	1.82012e-06	Eye_OCT	TRUE	TRUE
ISOS_RPE_thickness_left	nap_during_day	-0.0308777	-6.96234	0.00443497	3.38954e-12	6.53861e-11	Eye_OCT	TRUE	TRUE
ISOS_RPE_thickness_right	nap_during_day	-0.0233609	-5.2667	0.00443559	1.39493e-07	1.47525e-06	Eye_OCT	TRUE	TRUE
GCIPL_thickness_left	nap_during_day	8.35265e-05	0.0179161	0.00466208	0.985706	0.993101	Eye_OCT	FALSE	FALSE
GCIPL_thickness_right	nap_during_day	0.00132186	0.284297	0.00464959	0.776184	0.869873	Eye_OCT	FALSE	FALSE
INL_thickness_left	nap_during_day	0.00789754	1.77031	0.0044611	0.0766816	0.174035	Eye_OCT	TRUE	FALSE
INL_thickness_right	nap_during_day	0.00919306	2.0708	0.00443938	0.038383	0.101626	Eye_OCT	FALSE	FALSE
RNFL_thickness_left	nap_during_day	-0.00688473	-1.46698	0.00469313	0.142388	0.276176	Eye_OCT	FALSE	FALSE
RNFL_thickness_right	nap_during_day	-0.00508759	-1.10426	0.00460723	0.269485	0.44135	Eye_OCT	FALSE	FALSE
Disc_diameter_trans_left	nap_during_day	0.00325202	0.701286	0.00463722	0.483128	0.648195	Eye_OCT	FALSE	FALSE
ELM_ISOS_thickness_central_subfield_left	nap_during_day	-0.0122268	-2.75817	0.00443294	0.00581482	0.0219459	Eye_OCT	TRUE	FALSE
ELM_ISOS_thickness_central_subfield_right	nap_during_day	-0.0115014	-2.59162	0.00443793	0.00955548	0.0326732	Eye_OCT	FALSE	FALSE
ELM_ISOS_thickness_inner_subfield_left	nap_during_day	-0.0236257	-5.23665	0.0045116	1.64197e-07	1.72007e-06	Eye_OCT	FALSE	TRUE
ELM_ISOS_thickness_inner_subfield_right	nap_during_day	-0.0213056	-4.75186	0.00448364	2.02129e-06	1.81858e-05	Eye_OCT	TRUE	TRUE
ELM_ISOS_thickness_outer_subfield_left	nap_during_day	-0.0187847	-4.17637	0.00449786	2.96724e-05	0.000213909	Eye_OCT	FALSE	TRUE
ELM_ISOS_thickness_outer_subfield_right	nap_during_day	-0.0167064	-3.73282	0.00447553	0.000189564	0.00113885	Eye_OCT	TRUE	FALSE
INL_ELM_thickness_central_subfield_left	nap_during_day	-0.0118146	-2.68348	0.00440271	0.0072884	0.0261861	Eye_OCT	TRUE	FALSE
INL_ELM_thickness_central_subfield_right	nap_during_day	-0.0136677	-3.09802	0.00441176	0.00194927	0.00866808	Eye_OCT	FALSE	FALSE
INL_ELM_thickness_inner_subfield_left	nap_during_day	-0.0192561	-4.34802	0.00442871	1.37651e-05	0.000106535	Eye_OCT	FALSE	TRUE
INL_ELM_thickness_inner_subfield_right	nap_during_day	-0.0124184	-2.81714	0.00440814	0.00484721	0.0188353	Eye_OCT	FALSE	FALSE
INL_ELM_thickness_outer_subfield_left	nap_during_day	-0.00964572	-2.17842	0.00442786	0.0293799	0.0822638	Eye_OCT	FALSE	FALSE
INL_ELM_thickness_outer_subfield_right	nap_during_day	-0.00894854	-2.02865	0.00441108	0.0424992	0.110046	Eye_OCT	FALSE	FALSE
INL_RPE_thickness_central_subfield_left	nap_during_day	-0.0231373	-5.24938	0.00440763	1.53243e-07	1.61284e-06	Eye_OCT	TRUE	TRUE
INL_RPE_thickness_central_subfield_right	nap_during_day	-0.0220208	-4.9869	0.00441572	6.15616e-07	6.00576e-06	Eye_OCT	FALSE	TRUE
INL_RPE_thickness_inner_subfield_left	nap_during_day	-0.0335095	-7.55539	0.00443517	4.24876e-14	9.95395e-13	Eye_OCT	TRUE	TRUE
INL_RPE_thickness_inner_subfield_right	nap_during_day	-0.0247014	-5.59312	0.00441639	2.24203e-08	2.68369e-07	Eye_OCT	TRUE	TRUE
INL_RPE_thickness_outer_subfield_left	nap_during_day	-0.0246486	-5.54409	0.00444592	2.97028e-08	3.5177e-07	Eye_OCT	TRUE	TRUE
INL_RPE_thickness_outer_subfield_right	nap_during_day	-0.0204931	-4.62507	0.00443087	3.7543e-06	3.20473e-05	Eye_OCT	TRUE	TRUE
ISOS_RPE_thickness_central_subfield_left	nap_during_day	-0.0296129	-6.71025	0.00441308	1.964e-11	3.4888e-10	Eye_OCT	TRUE	TRUE
ISOS_RPE_thickness_central_subfield_right	nap_during_day	-0.0245463	-5.54444	0.00442719	2.96418e-08	3.51253e-07	Eye_OCT	TRUE	TRUE
ISOS_RPE_thickness_inner_subfield_left	nap_during_day	-0.0288638	-6.55291	0.00440473	5.69872e-11	9.59757e-10	Eye_OCT	TRUE	TRUE
ISOS_RPE_thickness_inner_subfield_right	nap_during_day	-0.0222554	-5.0574	0.00440056	4.26549e-07	4.24592e-06	Eye_OCT	FALSE	TRUE
ISOS_RPE_thickness_outer_subfield_left	nap_during_day	-0.0278725	-6.27756	0.00444002	3.46846e-10	5.29855e-09	Eye_OCT	TRUE	TRUE
ISOS_RPE_thickness_outer_subfield_right	nap_during_day	-0.0216766	-4.88231	0.00443982	1.05186e-06	9.89637e-06	Eye_OCT	TRUE	TRUE
mean_of_vertical_disc_diameter_left	nap_during_day	0.00141981	0.296144	0.00479433	0.767121	0.863683	Eye_OCT	FALSE	FALSE
overall_average_retinal_pigment_epithelium_thickness_left	nap_during_day	0.00454164	1.01393	0.00447924	0.31062	0.484639	Eye_OCT	TRUE	FALSE
overall_average_retinal_pigment_epithelium_thickness_right	nap_during_day	-0.00100568	-0.22482	0.00447327	0.82212	0.897303	Eye_OCT	FALSE	FALSE
overall_macular_thickness_left	nap_during_day	-0.0160131	-3.57747	0.00447609	0.000347268	0.00196145	Eye_OCT	FALSE	FALSE
overall_macular_thickness_right	nap_during_day	-0.0146595	-3.29588	0.00444784	0.000981844	0.00479005	Eye_OCT	FALSE	FALSE
VCDR_left	nap_during_day	-0.001988	-0.421756	0.00471364	0.673205	0.799785	Eye_OCT	FALSE	FALSE
VCDR_regressed_left	nap_during_day	-0.000531541	-0.113208	0.00469527	0.909866	0.952044	Eye_OCT	FALSE	FALSE
ELM_ISOS_thickness_left	insomnia	-0.0209671	-4.57787	0.00458009	4.70904e-06	3.95996e-05	Eye_OCT	FALSE	TRUE
ELM_ISOS_thickness_right	insomnia	-0.0114729	-2.51914	0.00455431	0.0117673	0.0387476	Eye_OCT	TRUE	FALSE
INL_ELM_thickness_left	insomnia	-0.00604884	-1.34611	0.00449356	0.178273	0.324844	Eye_OCT	FALSE	FALSE
INL_ELM_thickness_right	insomnia	-0.00148631	-0.332206	0.00447405	0.739735	0.84514	Eye_OCT	FALSE	FALSE
INL_RPE_thickness_left	insomnia	-0.0115953	-2.5695	0.00451267	0.0101875	0.0343813	Eye_OCT	TRUE	FALSE
INL_RPE_thickness_right	insomnia	-0.0102131	-2.2727	0.00449381	0.0230485	0.0675861	Eye_OCT	FALSE	FALSE
ISOS_RPE_thickness_left	insomnia	-0.00624712	-1.3894	0.00449627	0.164718	0.307612	Eye_OCT	FALSE	FALSE
ISOS_RPE_thickness_right	insomnia	-0.00964033	-2.14505	0.00449423	0.031954	0.0878912	Eye_OCT	FALSE	FALSE
GCIPL_thickness_left	insomnia	-0.000857714	-0.181602	0.00472304	0.855896	0.918875	Eye_OCT	FALSE	FALSE
GCIPL_thickness_right	insomnia	0.00302833	0.643663	0.00470484	0.519797	0.67952	Eye_OCT	FALSE	FALSE
INL_thickness_left	insomnia	0.00540353	1.19534	0.00452049	0.231959	0.396136	Eye_OCT	FALSE	FALSE
INL_thickness_right	insomnia	0.00856151	1.90457	0.00449525	0.0568423	0.137686	Eye_OCT	FALSE	FALSE
RNFL_thickness_left	insomnia	-0.0192232	-4.04197	0.0047559	5.30857e-05	0.000362734	Eye_OCT	TRUE	FALSE
RNFL_thickness_right	insomnia	-0.0169391	-3.63237	0.00466337	0.000281118	0.00162766	Eye_OCT	TRUE	FALSE
Disc_diameter_trans_left	insomnia	-0.00754977	-1.60387	0.00470722	0.10875	0.227125	Eye_OCT	FALSE	TRUE
ELM_ISOS_thickness_central_subfield_left	insomnia	-0.00135409	-0.301822	0.00448637	0.762789	0.860901	Eye_OCT	FALSE	FALSE
ELM_ISOS_thickness_central_subfield_right	insomnia	0.00468505	1.04326	0.00449077	0.296831	0.469474	Eye_OCT	FALSE	TRUE
ELM_ISOS_thickness_inner_subfield_left	insomnia	-0.0109674	-2.39962	0.00457049	0.0164159	0.0510589	Eye_OCT	FALSE	FALSE
ELM_ISOS_thickness_inner_subfield_right	insomnia	-0.00480722	-1.05931	0.00453806	0.289463	0.460919	Eye_OCT	FALSE	FALSE
ELM_ISOS_thickness_outer_subfield_left	insomnia	-0.0197545	-4.33367	0.00455839	1.46945e-05	0.000112784	Eye_OCT	FALSE	TRUE
ELM_ISOS_thickness_outer_subfield_right	insomnia	-0.0130107	-2.87011	0.00453317	0.00410514	0.0163769	Eye_OCT	TRUE	FALSE
INL_ELM_thickness_central_subfield_left	insomnia	0.00223703	0.501803	0.00445798	0.615808	0.756106	Eye_OCT	FALSE	FALSE
INL_ELM_thickness_central_subfield_right	insomnia	0.00424021	0.949788	0.00446437	0.342224	0.515094	Eye_OCT	FALSE	TRUE
INL_ELM_thickness_inner_subfield_left	insomnia	-0.00420593	-0.937996	0.00448395	0.348251	0.520788	Eye_OCT	FALSE	FALSE
INL_ELM_thickness_inner_subfield_right	insomnia	-0.00168129	-0.37673	0.00446284	0.706376	0.822898	Eye_OCT	FALSE	FALSE
INL_ELM_thickness_outer_subfield_left	insomnia	-0.0071493	-1.59354	0.00448642	0.111045	0.230924	Eye_OCT	FALSE	FALSE
INL_ELM_thickness_outer_subfield_right	insomnia	-0.00210598	-0.471545	0.00446613	0.637253	0.77149	Eye_OCT	FALSE	FALSE
INL_RPE_thickness_central_subfield_left	insomnia	0.0050776	1.13748	0.0044639	0.255343	0.425457	Eye_OCT	FALSE	TRUE
INL_RPE_thickness_central_subfield_right	insomnia	0.00653014	1.4614	0.00446842	0.143913	0.27844	Eye_OCT	FALSE	TRUE
INL_RPE_thickness_inner_subfield_left	insomnia	-0.0047476	-1.05658	0.00449337	0.290709	0.462373	Eye_OCT	FALSE	FALSE
INL_RPE_thickness_inner_subfield_right	insomnia	-0.00328602	-0.734709	0.00447254	0.46252	0.631354	Eye_OCT	FALSE	FALSE
INL_RPE_thickness_outer_subfield_left	insomnia	-0.0137385	-3.04917	0.00450564	0.00229596	0.00996784	Eye_OCT	TRUE	FALSE
INL_RPE_thickness_outer_subfield_right	insomnia	-0.0131659	-2.93363	0.00448794	0.00335182	0.013693	Eye_OCT	FALSE	FALSE
ISOS_RPE_thickness_central_subfield_left	insomnia	0.00784728	1.75522	0.00447083	0.0792284	0.178515	Eye_OCT	FALSE	TRUE
ISOS_RPE_thickness_central_subfield_right	insomnia	0.00649598	1.4495	0.00448152	0.147204	0.283224	Eye_OCT	FALSE	TRUE
ISOS_RPE_thickness_inner_subfield_left	insomnia	-0.00215117	-0.481953	0.00446345	0.629842	0.767085	Eye_OCT	FALSE	FALSE
ISOS_RPE_thickness_inner_subfield_right	insomnia	-0.00240872	-0.540515	0.00445634	0.588844	0.735023	Eye_OCT	FALSE	FALSE
ISOS_RPE_thickness_outer_subfield_left	insomnia	-0.00889373	-1.97588	0.00450114	0.0481739	0.121262	Eye_OCT	TRUE	FALSE
ISOS_RPE_thickness_outer_subfield_right	insomnia	-0.0143967	-3.20102	0.00449754	0.00137028	0.0063708	Eye_OCT	FALSE	FALSE
mean_of_vertical_disc_diameter_left	insomnia	-0.0068727	-1.41222	0.00486661	0.157894	0.298355	Eye_OCT	FALSE	FALSE
overall_average_retinal_pigment_epithelium_thickness_left	insomnia	-0.00032167	-0.0708621	0.00453937	0.943508	0.969287	Eye_OCT	FALSE	FALSE
overall_average_retinal_pigment_epithelium_thickness_right	insomnia	0.00216276	0.477427	0.00453003	0.633061	0.769104	Eye_OCT	FALSE	FALSE
overall_macular_thickness_left	insomnia	-0.0127499	-2.81143	0.00453503	0.0049342	0.0191051	Eye_OCT	TRUE	FALSE
overall_macular_thickness_right	insomnia	-0.00580231	-1.28867	0.00450254	0.197518	0.35078	Eye_OCT	FALSE	FALSE
VCDR_left	insomnia	-0.00232523	-0.485879	0.0047856	0.627055	0.765406	Eye_OCT	FALSE	FALSE
VCDR_regressed_left	insomnia	0.000325628	0.0683143	0.00476662	0.945536	0.97014	Eye_OCT	FALSE	FALSE
ELM_ISOS_thickness_left	snoring	0.0172788	3.75651	0.0045997	0.000172516	0.00104652	Eye_OCT	FALSE	TRUE
ELM_ISOS_thickness_right	snoring	0.00768681	1.67936	0.00457722	0.0930888	0.20193	Eye_OCT	FALSE	FALSE
INL_ELM_thickness_left	snoring	-0.00284423	-0.630454	0.00451141	0.528401	0.68592	Eye_OCT	FALSE	FALSE
INL_ELM_thickness_right	snoring	-0.00321607	-0.715734	0.00449338	0.474159	0.642037	Eye_OCT	TRUE	FALSE
INL_RPE_thickness_left	snoring	-0.00202034	-0.445927	0.00453064	0.655652	0.786732	Eye_OCT	FALSE	FALSE
INL_RPE_thickness_right	snoring	0.000333754	0.0739344	0.00451419	0.941063	0.968101	Eye_OCT	FALSE	FALSE
ISOS_RPE_thickness_left	snoring	0.000603512	0.133758	0.00451198	0.893595	0.942298	Eye_OCT	FALSE	FALSE
ISOS_RPE_thickness_right	snoring	0.00350545	0.776827	0.00451252	0.437265	0.60971	Eye_OCT	FALSE	FALSE
GCIPL_thickness_left	snoring	-0.0108854	-2.29183	0.00474965	0.0219199	0.0648129	Eye_OCT	FALSE	TRUE
GCIPL_thickness_right	snoring	-0.00627419	-1.32544	0.00473366	0.185031	0.334148	Eye_OCT	TRUE	FALSE
INL_thickness_left	snoring	-0.00389017	-0.856073	0.00454421	0.391962	0.565938	Eye_OCT	FALSE	FALSE
INL_thickness_right	snoring	-0.00305247	-0.674118	0.0045281	0.50024	0.663186	Eye_OCT	TRUE	FALSE
RNFL_thickness_left	snoring	-0.00154408	-0.323107	0.00477884	0.746616	0.848644	Eye_OCT	FALSE	FALSE
RNFL_thickness_right	snoring	7.99041e-05	0.0170163	0.00469574	0.986424	0.993279	Eye_OCT	FALSE	FALSE
Disc_diameter_trans_left	snoring	0.00805089	1.69957	0.00473703	0.0892201	0.195512	Eye_OCT	FALSE	TRUE
ELM_ISOS_thickness_central_subfield_left	snoring	0.00483983	1.07001	0.00452317	0.284621	0.456176	Eye_OCT	FALSE	FALSE
ELM_ISOS_thickness_central_subfield_right	snoring	0.00187546	0.413969	0.00453044	0.678899	0.804401	Eye_OCT	FALSE	FALSE
ELM_ISOS_thickness_inner_subfield_left	snoring	0.00743829	1.61778	0.00459784	0.105717	0.222356	Eye_OCT	FALSE	FALSE
ELM_ISOS_thickness_inner_subfield_right	snoring	0.00398945	0.87384	0.00456542	0.38221	0.556434	Eye_OCT	FALSE	FALSE
ELM_ISOS_thickness_outer_subfield_left	snoring	0.0179207	3.91272	0.00458012	9.13967e-05	0.0005913	Eye_OCT	FALSE	TRUE
ELM_ISOS_thickness_outer_subfield_right	snoring	0.00912677	2.00637	0.0045489	0.044823	0.114728	Eye_OCT	FALSE	FALSE
INL_ELM_thickness_central_subfield_left	snoring	-0.00226274	-0.503278	0.004496	0.614771	0.755337	Eye_OCT	FALSE	FALSE
INL_ELM_thickness_central_subfield_right	snoring	-0.00489534	-1.08839	0.00449777	0.276428	0.448475	Eye_OCT	FALSE	FALSE
INL_ELM_thickness_inner_subfield_left	snoring	-0.00321249	-0.712118	0.00451118	0.476395	0.643125	Eye_OCT	FALSE	FALSE
INL_ELM_thickness_inner_subfield_right	snoring	-0.00602209	-1.34287	0.00448448	0.179319	0.326083	Eye_OCT	TRUE	FALSE
INL_ELM_thickness_outer_subfield_left	snoring	-0.00229685	-0.510066	0.00450304	0.610008	0.7518	Eye_OCT	FALSE	FALSE
INL_ELM_thickness_outer_subfield_right	snoring	-0.00184517	-0.411509	0.00448392	0.680701	0.805866	Eye_OCT	TRUE	FALSE
INL_RPE_thickness_central_subfield_left	snoring	-0.00483551	-1.0751	0.00449774	0.282336	0.454387	Eye_OCT	FALSE	FALSE
INL_RPE_thickness_central_subfield_right	snoring	-0.00513862	-1.14131	0.00450237	0.253745	0.423531	Eye_OCT	FALSE	FALSE
INL_RPE_thickness_inner_subfield_left	snoring	-0.00322753	-0.714505	0.00451716	0.474919	0.64281	Eye_OCT	FALSE	FALSE
INL_RPE_thickness_inner_subfield_right	snoring	-0.00340105	-0.756553	0.00449546	0.449322	0.620828	Eye_OCT	FALSE	FALSE
INL_RPE_thickness_outer_subfield_left	snoring	-0.000444411	-0.098282	0.00452179	0.921709	0.957041	Eye_OCT	FALSE	FALSE
INL_RPE_thickness_outer_subfield_right	snoring	0.00161999	0.359319	0.00450851	0.719358	0.832238	Eye_OCT	FALSE	FALSE
ISOS_RPE_thickness_central_subfield_left	snoring	-0.00268234	-0.597381	0.00449017	0.550256	0.703632	Eye_OCT	FALSE	FALSE
ISOS_RPE_thickness_central_subfield_right	snoring	0.000877506	0.194964	0.00450086	0.845422	0.912663	Eye_OCT	FALSE	FALSE
ISOS_RPE_thickness_inner_subfield_left	snoring	-0.00287387	-0.641698	0.00447854	0.521072	0.680233	Eye_OCT	FALSE	FALSE
ISOS_RPE_thickness_inner_subfield_right	snoring	0.00121671	0.271803	0.00447644	0.785775	0.874622	Eye_OCT	FALSE	FALSE
ISOS_RPE_thickness_outer_subfield_left	snoring	-0.000922792	-0.204222	0.00451858	0.838181	0.908309	Eye_OCT	FALSE	FALSE
ISOS_RPE_thickness_outer_subfield_right	snoring	0.00157732	0.349328	0.0045153	0.726845	0.83746	Eye_OCT	FALSE	FALSE
mean_of_vertical_disc_diameter_left	snoring	0.0108358	2.21328	0.00489583	0.026884	0.0767586	Eye_OCT	FALSE	TRUE
overall_average_retinal_pigment_epithelium_thickness_left	snoring	-0.00429407	-0.942261	0.0045572	0.346064	0.518725	Eye_OCT	FALSE	FALSE
overall_average_retinal_pigment_epithelium_thickness_right	snoring	-0.00107119	-0.23534	0.00455169	0.813946	0.892666	Eye_OCT	FALSE	FALSE
overall_macular_thickness_left	snoring	-0.00570859	-1.25245	0.00455794	0.210413	0.368533	Eye_OCT	FALSE	FALSE
overall_macular_thickness_right	snoring	-0.000427639	-0.0944602	0.00452719	0.924744	0.958184	Eye_OCT	TRUE	FALSE
VCDR_left	snoring	0.00919149	1.90757	0.00481843	0.0564542	0.136905	Eye_OCT	FALSE	FALSE
VCDR_regressed_left	snoring	0.00740689	1.54258	0.00480162	0.12294	0.249113	Eye_OCT	FALSE	FALSE
ELM_ISOS_thickness_left	narcolepsy	-0.00592978	-1.29053	0.00459486	0.196875	0.350037	Eye_OCT	TRUE	FALSE
ELM_ISOS_thickness_right	narcolepsy	-0.00124848	-0.272941	0.00457416	0.784899	0.874606	Eye_OCT	FALSE	FALSE
INL_ELM_thickness_left	narcolepsy	-0.00870611	-1.93095	0.00450873	0.0534955	0.131532	Eye_OCT	FALSE	FALSE
INL_ELM_thickness_right	narcolepsy	-0.00398227	-0.886012	0.0044946	0.375615	0.54968	Eye_OCT	FALSE	FALSE
INL_RPE_thickness_left	narcolepsy	-0.014202	-3.13638	0.00452814	0.00171148	0.00773207	Eye_OCT	FALSE	FALSE
INL_RPE_thickness_right	narcolepsy	-0.00928515	-2.05645	0.00451514	0.0397448	0.104565	Eye_OCT	FALSE	FALSE
ISOS_RPE_thickness_left	narcolepsy	-0.0142299	-3.15386	0.00451189	0.00161226	0.00733704	Eye_OCT	FALSE	FALSE
ISOS_RPE_thickness_right	narcolepsy	-0.0104059	-2.30716	0.00451025	0.0210502	0.0626578	Eye_OCT	FALSE	FALSE
GCIPL_thickness_left	narcolepsy	-0.00524647	-1.10671	0.0047406	0.268424	0.440817	Eye_OCT	FALSE	FALSE
GCIPL_thickness_right	narcolepsy	-0.00235892	-0.499183	0.00472557	0.617653	0.757327	Eye_OCT	FALSE	FALSE
INL_thickness_left	narcolepsy	0.00342896	0.755435	0.00453905	0.449992	0.620828	Eye_OCT	FALSE	FALSE
INL_thickness_right	narcolepsy	0.00390552	0.864209	0.00451918	0.387477	0.561622	Eye_OCT	FALSE	FALSE
RNFL_thickness_left	narcolepsy	-0.00581856	-1.21938	0.00477174	0.222706	0.384977	Eye_OCT	TRUE	FALSE
RNFL_thickness_right	narcolepsy	-0.0127198	-2.71685	0.00468183	0.00659296	0.0241329	Eye_OCT	FALSE	TRUE
Disc_diameter_trans_left	narcolepsy	0.00537219	1.14091	0.0047087	0.253915	0.423531	Eye_OCT	FALSE	FALSE
ELM_ISOS_thickness_central_subfield_left	narcolepsy	0.00132697	0.294091	0.00451209	0.768689	0.864585	Eye_OCT	FALSE	FALSE
ELM_ISOS_thickness_central_subfield_right	narcolepsy	-0.00204463	-0.452625	0.00451727	0.650821	0.782545	Eye_OCT	TRUE	FALSE
ELM_ISOS_thickness_inner_subfield_left	narcolepsy	-0.00844929	-1.84165	0.00458789	0.0655324	0.153947	Eye_OCT	FALSE	FALSE
ELM_ISOS_thickness_inner_subfield_right	narcolepsy	-0.00705512	-1.54768	0.00455851	0.121705	0.247382	Eye_OCT	TRUE	FALSE
ELM_ISOS_thickness_outer_subfield_left	narcolepsy	-0.00505632	-1.10559	0.0045734	0.268908	0.4411	Eye_OCT	TRUE	FALSE
ELM_ISOS_thickness_outer_subfield_right	narcolepsy	-0.00117964	-0.259174	0.00455154	0.795502	0.881063	Eye_OCT	FALSE	FALSE
INL_ELM_thickness_central_subfield_left	narcolepsy	-0.0113983	-2.54373	0.00448095	0.0109705	0.0365489	Eye_OCT	TRUE	FALSE
INL_ELM_thickness_central_subfield_right	narcolepsy	-0.00945795	-2.10633	0.00449025	0.0351806	0.0948883	Eye_OCT	TRUE	FALSE
INL_ELM_thickness_inner_subfield_left	narcolepsy	-0.0143492	-3.18508	0.00450514	0.00144806	0.00667262	Eye_OCT	FALSE	TRUE
INL_ELM_thickness_inner_subfield_right	narcolepsy	-0.0081849	-1.82521	0.00448436	0.0679754	0.158669	Eye_OCT	FALSE	FALSE
INL_ELM_thickness_outer_subfield_left	narcolepsy	-0.00688564	-1.52898	0.00450343	0.126277	0.253612	Eye_OCT	FALSE	FALSE
INL_ELM_thickness_outer_subfield_right	narcolepsy	-0.00286236	-0.637893	0.00448721	0.523546	0.681792	Eye_OCT	FALSE	FALSE
INL_RPE_thickness_central_subfield_left	narcolepsy	-0.0168811	-3.76278	0.00448634	0.000168226	0.00102448	Eye_OCT	TRUE	TRUE
INL_RPE_thickness_central_subfield_right	narcolepsy	-0.0146387	-3.25818	0.00449292	0.00112207	0.00535259	Eye_OCT	TRUE	FALSE
INL_RPE_thickness_inner_subfield_left	narcolepsy	-0.0190581	-4.22225	0.00451374	2.42315e-05	0.000176541	Eye_OCT	FALSE	TRUE
INL_RPE_thickness_inner_subfield_right	narcolepsy	-0.0121188	-2.69762	0.00449241	0.00698619	0.0252899	Eye_OCT	FALSE	FALSE
INL_RPE_thickness_outer_subfield_left	narcolepsy	-0.0117801	-2.60539	0.00452142	0.00917971	0.0315268	Eye_OCT	FALSE	FALSE
INL_RPE_thickness_outer_subfield_right	narcolepsy	-0.00702461	-1.55764	0.00450977	0.119325	0.244055	Eye_OCT	FALSE	FALSE
ISOS_RPE_thickness_central_subfield_left	narcolepsy	-0.0217758	-4.84666	0.00449295	1.25942e-06	1.16987e-05	Eye_OCT	FALSE	TRUE
ISOS_RPE_thickness_central_subfield_right	narcolepsy	-0.013829	-3.07248	0.00450093	0.00212407	0.00934503	Eye_OCT	FALSE	FALSE
ISOS_RPE_thickness_inner_subfield_left	narcolepsy	-0.0138922	-3.09949	0.00448208	0.00193963	0.00863751	Eye_OCT	FALSE	FALSE
ISOS_RPE_thickness_inner_subfield_right	narcolepsy	-0.00956411	-2.13794	0.00447351	0.0325265	0.0890334	Eye_OCT	FALSE	FALSE
ISOS_RPE_thickness_outer_subfield_left	narcolepsy	-0.0127618	-2.82421	0.00451871	0.00474174	0.0184978	Eye_OCT	FALSE	FALSE
ISOS_RPE_thickness_outer_subfield_right	narcolepsy	-0.00961664	-2.13014	0.00451455	0.0331648	0.0905815	Eye_OCT	FALSE	FALSE
mean_of_vertical_disc_diameter_left	narcolepsy	0.00589783	1.21142	0.00486854	0.225743	0.388395	Eye_OCT	FALSE	FALSE
overall_average_retinal_pigment_epithelium_thickness_left	narcolepsy	-0.00584248	-1.28248	0.00455561	0.199681	0.353815	Eye_OCT	FALSE	FALSE
overall_average_retinal_pigment_epithelium_thickness_right	narcolepsy	-0.00337241	-0.740392	0.00455489	0.459066	0.628429	Eye_OCT	FALSE	FALSE
overall_macular_thickness_left	narcolepsy	-0.011989	-2.63497	0.00454995	0.00841719	0.0293777	Eye_OCT	FALSE	FALSE
overall_macular_thickness_right	narcolepsy	-0.0116721	-2.58139	0.00452163	0.00984315	0.0334549	Eye_OCT	FALSE	FALSE
VCDR_left	narcolepsy	0.00681699	1.42408	0.00478696	0.154432	0.293326	Eye_OCT	FALSE	FALSE
VCDR_regressed_left	narcolepsy	0.00773931	1.62317	0.00476801	0.10456	0.220518	Eye_OCT	FALSE	FALSE
ELM_ISOS_thickness_left	type_sleep_overall_Walmsley	-0.00719642	-0.80766	0.00891021	0.419301	0.591274	Eye_OCT	FALSE	FALSE
ELM_ISOS_thickness_right	type_sleep_overall_Walmsley	-0.0270769	-3.06144	0.0088445	0.00220723	0.00963633	Eye_OCT	FALSE	TRUE
INL_ELM_thickness_left	type_sleep_overall_Walmsley	-0.0166709	-1.9096	0.00873003	0.0562063	0.136447	Eye_OCT	FALSE	TRUE
INL_ELM_thickness_right	type_sleep_overall_Walmsley	-0.0178578	-2.05816	0.00867659	0.039594	0.104305	Eye_OCT	FALSE	TRUE
INL_RPE_thickness_left	type_sleep_overall_Walmsley	-0.0340634	-3.8846	0.00876883	0.000103002	0.000658156	Eye_OCT	TRUE	TRUE
INL_RPE_thickness_right	type_sleep_overall_Walmsley	-0.0305421	-3.50794	0.00870656	0.000453095	0.00246316	Eye_OCT	TRUE	TRUE
ISOS_RPE_thickness_left	type_sleep_overall_Walmsley	-0.0357715	-4.09076	0.00874447	4.32564e-05	0.000301744	Eye_OCT	TRUE	TRUE
ISOS_RPE_thickness_right	type_sleep_overall_Walmsley	-0.0238136	-2.72569	0.0087367	0.00642523	0.02363	Eye_OCT	TRUE	TRUE
GCIPL_thickness_left	type_sleep_overall_Walmsley	0.0172834	1.84926	0.00934614	0.064443	0.151903	Eye_OCT	FALSE	FALSE
GCIPL_thickness_right	type_sleep_overall_Walmsley	0.0152857	1.6393	0.00932455	0.101175	0.214614	Eye_OCT	FALSE	FALSE
INL_thickness_left	type_sleep_overall_Walmsley	0.00962478	1.09535	0.00878698	0.273385	0.445232	Eye_OCT	FALSE	FALSE
INL_thickness_right	type_sleep_overall_Walmsley	0.0160768	1.84877	0.00869597	0.064514	0.152013	Eye_OCT	FALSE	FALSE
RNFL_thickness_left	type_sleep_overall_Walmsley	-0.00955405	-1.01571	0.00940632	0.309789	0.483895	Eye_OCT	FALSE	FALSE
RNFL_thickness_right	type_sleep_overall_Walmsley	-0.0337321	-3.6863	0.00915066	0.000228447	0.00134775	Eye_OCT	FALSE	TRUE
Disc_diameter_trans_left	type_sleep_overall_Walmsley	-0.00321991	-0.353079	0.00911951	0.724035	0.835168	Eye_OCT	FALSE	FALSE
ELM_ISOS_thickness_central_subfield_left	type_sleep_overall_Walmsley	-0.00234676	-0.270177	0.00868603	0.787029	0.874864	Eye_OCT	FALSE	FALSE
ELM_ISOS_thickness_central_subfield_right	type_sleep_overall_Walmsley	-0.000818667	-0.0938817	0.0087202	0.925205	0.958434	Eye_OCT	FALSE	FALSE
ELM_ISOS_thickness_inner_subfield_left	type_sleep_overall_Walmsley	0.00420233	0.47414	0.00886306	0.635408	0.769854	Eye_OCT	FALSE	FALSE
ELM_ISOS_thickness_inner_subfield_right	type_sleep_overall_Walmsley	-0.00423584	-0.481114	0.00880423	0.630444	0.767572	Eye_OCT	FALSE	FALSE
ELM_ISOS_thickness_outer_subfield_left	type_sleep_overall_Walmsley	-0.0130979	-1.4756	0.00887634	0.140076	0.272883	Eye_OCT	FALSE	FALSE
ELM_ISOS_thickness_outer_subfield_right	type_sleep_overall_Walmsley	-0.0292562	-3.33165	0.00878128	0.000865716	0.00430784	Eye_OCT	FALSE	TRUE
INL_ELM_thickness_central_subfield_left	type_sleep_overall_Walmsley	-0.00806811	-0.934339	0.00863509	0.350146	0.522869	Eye_OCT	FALSE	FALSE
INL_ELM_thickness_central_subfield_right	type_sleep_overall_Walmsley	-0.00135282	-0.155886	0.00867829	0.876126	0.932024	Eye_OCT	FALSE	FALSE
INL_ELM_thickness_inner_subfield_left	type_sleep_overall_Walmsley	-0.0165373	-1.89756	0.00871503	0.0577761	0.139318	Eye_OCT	FALSE	FALSE
INL_ELM_thickness_inner_subfield_right	type_sleep_overall_Walmsley	-0.0135552	-1.56354	0.00866954	0.117949	0.241956	Eye_OCT	FALSE	FALSE
INL_ELM_thickness_outer_subfield_left	type_sleep_overall_Walmsley	-0.0134641	-1.54164	0.00873359	0.123185	0.249413	Eye_OCT	FALSE	FALSE
INL_ELM_thickness_outer_subfield_right	type_sleep_overall_Walmsley	-0.0206163	-2.37941	0.00866443	0.0173543	0.0534177	Eye_OCT	FALSE	TRUE
INL_RPE_thickness_central_subfield_left	type_sleep_overall_Walmsley	-0.00613399	-0.709224	0.00864888	0.478198	0.644482	Eye_OCT	FALSE	FALSE
INL_RPE_thickness_central_subfield_right	type_sleep_overall_Walmsley	0.00648734	0.747776	0.00867551	0.454608	0.62411	Eye_OCT	FALSE	FALSE
INL_RPE_thickness_inner_subfield_left	type_sleep_overall_Walmsley	-0.0252958	-2.89811	0.00872838	0.0037604	0.0151633	Eye_OCT	FALSE	TRUE
INL_RPE_thickness_inner_subfield_right	type_sleep_overall_Walmsley	-0.0150107	-1.72605	0.00869656	0.0843624	0.187639	Eye_OCT	FALSE	FALSE
INL_RPE_thickness_outer_subfield_left	type_sleep_overall_Walmsley	-0.036711	-4.18602	0.00876991	2.85744e-05	0.000206703	Eye_OCT	TRUE	TRUE
INL_RPE_thickness_outer_subfield_right	type_sleep_overall_Walmsley	-0.0346216	-3.98183	0.0086949	6.87531e-05	0.000458912	Eye_OCT	TRUE	TRUE
ISOS_RPE_thickness_central_subfield_left	type_sleep_overall_Walmsley	-0.00494518	-0.571187	0.00865773	0.567883	0.718475	Eye_OCT	FALSE	FALSE
ISOS_RPE_thickness_central_subfield_right	type_sleep_overall_Walmsley	-0.00449827	-0.514315	0.00874615	0.607041	0.749168	Eye_OCT	FALSE	FALSE
ISOS_RPE_thickness_inner_subfield_left	type_sleep_overall_Walmsley	-0.0230621	-2.65846	0.00867499	0.00785935	0.0277415	Eye_OCT	TRUE	TRUE
ISOS_RPE_thickness_inner_subfield_right	type_sleep_overall_Walmsley	-0.020365	-2.34571	0.00868179	0.0190054	0.0578425	Eye_OCT	TRUE	FALSE
ISOS_RPE_thickness_outer_subfield_left	type_sleep_overall_Walmsley	-0.0393585	-4.4964	0.00875333	6.9714e-06	5.69857e-05	Eye_OCT	TRUE	TRUE
ISOS_RPE_thickness_outer_subfield_right	type_sleep_overall_Walmsley	-0.0296176	-3.39794	0.00871633	0.000680981	0.00350042	Eye_OCT	TRUE	TRUE
mean_of_vertical_disc_diameter_left	type_sleep_overall_Walmsley	-0.00510489	-0.534587	0.00954921	0.592945	0.737777	Eye_OCT	FALSE	FALSE
overall_average_retinal_pigment_epithelium_thickness_left	type_sleep_overall_Walmsley	0.00968154	1.09404	0.00884933	0.273957	0.445394	Eye_OCT	FALSE	FALSE
overall_average_retinal_pigment_epithelium_thickness_right	type_sleep_overall_Walmsley	0.00890446	1.0119	0.00879971	0.311603	0.485152	Eye_OCT	FALSE	FALSE
overall_macular_thickness_left	type_sleep_overall_Walmsley	-0.0135323	-1.54183	0.00877676	0.123139	0.249401	Eye_OCT	FALSE	FALSE
overall_macular_thickness_right	type_sleep_overall_Walmsley	-0.0161861	-1.86008	0.00870186	0.0628967	0.148808	Eye_OCT	FALSE	FALSE
VCDR_left	type_sleep_overall_Walmsley	-0.0224042	-2.41581	0.009274	0.015716	0.0491765	Eye_OCT	FALSE	TRUE
VCDR_regressed_left	type_sleep_overall_Walmsley	-0.0184948	-2.00511	0.00922383	0.0449745	0.114927	Eye_OCT	FALSE	FALSE
ELM_ISOS_thickness_left	type_sleep_overall_Doherty	-0.00646751	-0.726054	0.00890776	0.467819	0.636356	Eye_OCT	FALSE	FALSE
ELM_ISOS_thickness_right	type_sleep_overall_Doherty	-0.0305821	-3.4595	0.00884002	0.000542905	0.0028958	Eye_OCT	FALSE	TRUE
INL_ELM_thickness_left	type_sleep_overall_Doherty	-0.0192172	-2.2016	0.00872874	0.0277109	0.0785078	Eye_OCT	FALSE	TRUE
INL_ELM_thickness_right	type_sleep_overall_Doherty	-0.0182666	-2.10409	0.00868151	0.0353897	0.0953625	Eye_OCT	FALSE	TRUE
INL_RPE_thickness_left	type_sleep_overall_Doherty	-0.0336732	-3.8413	0.00876609	0.000122963	0.000774565	Eye_OCT	TRUE	TRUE
INL_RPE_thickness_right	type_sleep_overall_Doherty	-0.0291959	-3.35184	0.00871043	0.000805028	0.00404462	Eye_OCT	TRUE	TRUE
ISOS_RPE_thickness_left	type_sleep_overall_Doherty	-0.0326516	-3.73472	0.00874271	0.000188727	0.00113491	Eye_OCT	TRUE	TRUE
ISOS_RPE_thickness_right	type_sleep_overall_Doherty	-0.0239789	-2.74568	0.00873335	0.00604691	0.0225853	Eye_OCT	TRUE	FALSE
GCIPL_thickness_left	type_sleep_overall_Doherty	0.0100175	1.07322	0.00933406	0.283193	0.454949	Eye_OCT	FALSE	FALSE
GCIPL_thickness_right	type_sleep_overall_Doherty	0.0136998	1.471	0.0093132	0.141314	0.274487	Eye_OCT	FALSE	FALSE
INL_thickness_left	type_sleep_overall_Doherty	0.00780564	0.888629	0.00878391	0.374219	0.548356	Eye_OCT	FALSE	FALSE
INL_thickness_right	type_sleep_overall_Doherty	0.0166757	1.91853	0.00869189	0.0550648	0.13432	Eye_OCT	FALSE	FALSE
RNFL_thickness_left	type_sleep_overall_Doherty	-0.016577	-1.76518	0.00939107	0.0775562	0.175572	Eye_OCT	FALSE	FALSE
RNFL_thickness_right	type_sleep_overall_Doherty	-0.0269932	-2.95252	0.00914243	0.00315743	0.0130616	Eye_OCT	FALSE	TRUE
Disc_diameter_trans_left	type_sleep_overall_Doherty	-0.000607887	-0.0668558	0.0090925	0.946698	0.970692	Eye_OCT	FALSE	FALSE
ELM_ISOS_thickness_central_subfield_left	type_sleep_overall_Doherty	-0.00501068	-0.577573	0.00867541	0.563562	0.715318	Eye_OCT	FALSE	FALSE
ELM_ISOS_thickness_central_subfield_right	type_sleep_overall_Doherty	-0.00313889	-0.360434	0.00870866	0.718529	0.831587	Eye_OCT	FALSE	FALSE
ELM_ISOS_thickness_inner_subfield_left	type_sleep_overall_Doherty	-0.00024184	-0.0272762	0.00886634	0.97824	0.989035	Eye_OCT	FALSE	FALSE
ELM_ISOS_thickness_inner_subfield_right	type_sleep_overall_Doherty	-0.00524515	-0.596761	0.00878937	0.550677	0.703881	Eye_OCT	FALSE	FALSE
ELM_ISOS_thickness_outer_subfield_left	type_sleep_overall_Doherty	-0.0101798	-1.14744	0.00887171	0.251219	0.421291	Eye_OCT	FALSE	FALSE
ELM_ISOS_thickness_outer_subfield_right	type_sleep_overall_Doherty	-0.0334303	-3.80672	0.0087819	0.000141465	0.000877816	Eye_OCT	FALSE	TRUE
INL_ELM_thickness_central_subfield_left	type_sleep_overall_Doherty	-0.0099701	-1.15665	0.00861984	0.247438	0.416535	Eye_OCT	FALSE	FALSE
INL_ELM_thickness_central_subfield_right	type_sleep_overall_Doherty	-0.00402237	-0.463729	0.00867396	0.642849	0.776154	Eye_OCT	FALSE	FALSE
INL_ELM_thickness_inner_subfield_left	type_sleep_overall_Doherty	-0.0165104	-1.89732	0.00870193	0.0578071	0.139318	Eye_OCT	FALSE	FALSE
INL_ELM_thickness_inner_subfield_right	type_sleep_overall_Doherty	-0.0147471	-1.70191	0.00866503	0.0887959	0.19472	Eye_OCT	FALSE	FALSE
INL_ELM_thickness_outer_subfield_left	type_sleep_overall_Doherty	-0.0167711	-1.92019	0.00873409	0.0548562	0.133969	Eye_OCT	FALSE	TRUE
INL_ELM_thickness_outer_subfield_right	type_sleep_overall_Doherty	-0.020218	-2.33203	0.00866972	0.0197141	0.0594089	Eye_OCT	FALSE	TRUE
INL_RPE_thickness_central_subfield_left	type_sleep_overall_Doherty	-0.00734025	-0.850031	0.00863527	0.395323	0.568003	Eye_OCT	FALSE	FALSE
INL_RPE_thickness_central_subfield_right	type_sleep_overall_Doherty	0.0024181	0.278825	0.00867245	0.780383	0.872247	Eye_OCT	FALSE	FALSE
INL_RPE_thickness_inner_subfield_left	type_sleep_overall_Doherty	-0.0247753	-2.84262	0.00871567	0.00448131	0.0176365	Eye_OCT	TRUE	TRUE
INL_RPE_thickness_inner_subfield_right	type_sleep_overall_Doherty	-0.0140498	-1.6157	0.0086958	0.106183	0.222958	Eye_OCT	TRUE	FALSE
INL_RPE_thickness_outer_subfield_left	type_sleep_overall_Doherty	-0.0369632	-4.21498	0.00876947	2.51474e-05	0.000182892	Eye_OCT	TRUE	TRUE
INL_RPE_thickness_outer_subfield_right	type_sleep_overall_Doherty	-0.0329024	-3.78257	0.00869843	0.000155905	0.000956934	Eye_OCT	TRUE	TRUE
ISOS_RPE_thickness_central_subfield_left	type_sleep_overall_Doherty	-0.00306928	-0.354479	0.00865857	0.722985	0.83436	Eye_OCT	FALSE	FALSE
ISOS_RPE_thickness_central_subfield_right	type_sleep_overall_Doherty	-0.00504917	-0.577454	0.00874385	0.563643	0.715318	Eye_OCT	FALSE	FALSE
ISOS_RPE_thickness_inner_subfield_left	type_sleep_overall_Doherty	-0.0203747	-2.34838	0.00867607	0.01887	0.0574585	Eye_OCT	TRUE	FALSE
ISOS_RPE_thickness_inner_subfield_right	type_sleep_overall_Doherty	-0.0162708	-1.8756	0.00867499	0.0607325	0.144745	Eye_OCT	FALSE	FALSE
ISOS_RPE_thickness_outer_subfield_left	type_sleep_overall_Doherty	-0.0361255	-4.12704	0.00875337	3.69763e-05	0.000261349	Eye_OCT	TRUE	TRUE
ISOS_RPE_thickness_outer_subfield_right	type_sleep_overall_Doherty	-0.029098	-3.3398	0.0087125	0.000840751	0.00419702	Eye_OCT	TRUE	TRUE
mean_of_vertical_disc_diameter_left	type_sleep_overall_Doherty	-0.00290559	-0.305064	0.00952451	0.760322	0.859633	Eye_OCT	FALSE	FALSE
overall_average_retinal_pigment_epithelium_thickness_left	type_sleep_overall_Doherty	0.00428868	0.484577	0.00885036	0.627985	0.765775	Eye_OCT	FALSE	FALSE
overall_average_retinal_pigment_epithelium_thickness_right	type_sleep_overall_Doherty	0.00636059	0.722005	0.00880962	0.470304	0.638482	Eye_OCT	FALSE	FALSE
overall_macular_thickness_left	type_sleep_overall_Doherty	-0.0171662	-1.95723	0.00877065	0.0503414	0.125853	Eye_OCT	FALSE	FALSE
overall_macular_thickness_right	type_sleep_overall_Doherty	-0.0129269	-1.48729	0.00869155	0.136962	0.268747	Eye_OCT	FALSE	FALSE
VCDR_left	type_sleep_overall_Doherty	-0.0178384	-1.92757	0.00925438	0.0539337	0.132258	Eye_OCT	FALSE	FALSE
VCDR_regressed_left	type_sleep_overall_Doherty	-0.0148825	-1.61689	0.00920438	0.10593	0.222728	Eye_OCT	FALSE	FALSE
ELM_ISOS_thickness_left	type_sleep_overall_Willetts	-0.00531482	-0.596026	0.00891708	0.551168	0.704365	Eye_OCT	FALSE	FALSE
ELM_ISOS_thickness_right	type_sleep_overall_Willetts	-0.0304843	-3.44585	0.00884665	0.000571059	0.00302783	Eye_OCT	FALSE	TRUE
INL_ELM_thickness_left	type_sleep_overall_Willetts	-0.017455	-1.99744	0.00873865	0.0457978	0.116513	Eye_OCT	FALSE	TRUE
INL_ELM_thickness_right	type_sleep_overall_Willetts	-0.01809	-2.08196	0.00868894	0.0373654	0.0993115	Eye_OCT	FALSE	TRUE
INL_RPE_thickness_left	type_sleep_overall_Willetts	-0.0324322	-3.69449	0.00877853	0.00022123	0.00130765	Eye_OCT	TRUE	TRUE
INL_RPE_thickness_right	type_sleep_overall_Willetts	-0.0279547	-3.20589	0.0087198	0.00134967	0.00628435	Eye_OCT	TRUE	TRUE
ISOS_RPE_thickness_left	type_sleep_overall_Willetts	-0.0328415	-3.75109	0.00875519	0.000176833	0.0010677	Eye_OCT	TRUE	TRUE
ISOS_RPE_thickness_right	type_sleep_overall_Willetts	-0.022016	-2.51808	0.00874316	0.0118116	0.0388319	Eye_OCT	TRUE	FALSE
GCIPL_thickness_left	type_sleep_overall_Willetts	0.0125797	1.34497	0.00935316	0.178659	0.325262	Eye_OCT	FALSE	FALSE
GCIPL_thickness_right	type_sleep_overall_Willetts	0.0141003	1.51147	0.00932887	0.130694	0.259554	Eye_OCT	FALSE	FALSE
INL_thickness_left	type_sleep_overall_Willetts	0.00756069	0.859671	0.00879486	0.389986	0.563846	Eye_OCT	FALSE	FALSE
INL_thickness_right	type_sleep_overall_Willetts	0.0149816	1.72114	0.00870447	0.0852487	0.189071	Eye_OCT	FALSE	FALSE
RNFL_thickness_left	type_sleep_overall_Willetts	-0.0159507	-1.69522	0.00940918	0.0900569	0.197069	Eye_OCT	FALSE	FALSE
RNFL_thickness_right	type_sleep_overall_Willetts	-0.0313865	-3.42852	0.00915455	0.000608751	0.00319505	Eye_OCT	FALSE	TRUE
Disc_diameter_trans_left	type_sleep_overall_Willetts	0.00155769	0.17097	0.0091109	0.864251	0.92434	Eye_OCT	FALSE	FALSE
ELM_ISOS_thickness_central_subfield_left	type_sleep_overall_Willetts	-0.00305237	-0.351297	0.00868887	0.725371	0.836399	Eye_OCT	FALSE	FALSE
ELM_ISOS_thickness_central_subfield_right	type_sleep_overall_Willetts	-0.00108381	-0.124357	0.00871529	0.901035	0.947257	Eye_OCT	FALSE	FALSE
ELM_ISOS_thickness_inner_subfield_left	type_sleep_overall_Willetts	0.000860003	0.0969297	0.00887244	0.922784	0.957241	Eye_OCT	FALSE	FALSE
ELM_ISOS_thickness_inner_subfield_right	type_sleep_overall_Willetts	-0.00545788	-0.620501	0.00879592	0.534939	0.691273	Eye_OCT	FALSE	FALSE
ELM_ISOS_thickness_outer_subfield_left	type_sleep_overall_Willetts	-0.00959955	-1.08083	0.00888168	0.279794	0.451699	Eye_OCT	FALSE	FALSE
ELM_ISOS_thickness_outer_subfield_right	type_sleep_overall_Willetts	-0.0329579	-3.75104	0.00878632	0.000176865	0.0010677	Eye_OCT	FALSE	TRUE
INL_ELM_thickness_central_subfield_left	type_sleep_overall_Willetts	-0.00908907	-1.05259	0.00863493	0.292547	0.464585	Eye_OCT	FALSE	FALSE
INL_ELM_thickness_central_subfield_right	type_sleep_overall_Willetts	-0.00239504	-0.275679	0.0086878	0.782799	0.873829	Eye_OCT	FALSE	FALSE
INL_ELM_thickness_inner_subfield_left	type_sleep_overall_Willetts	-0.0154486	-1.77249	0.00871576	0.0763357	0.17344	Eye_OCT	FALSE	FALSE
INL_ELM_thickness_inner_subfield_right	type_sleep_overall_Willetts	-0.0144706	-1.66752	0.00867791	0.0954346	0.205516	Eye_OCT	FALSE	FALSE
INL_ELM_thickness_outer_subfield_left	type_sleep_overall_Willetts	-0.0152258	-1.74147	0.00874308	0.0816246	0.182768	Eye_OCT	FALSE	TRUE
INL_ELM_thickness_outer_subfield_right	type_sleep_overall_Willetts	-0.0200291	-2.30824	0.00867722	0.0210012	0.0626018	Eye_OCT	FALSE	TRUE
INL_RPE_thickness_central_subfield_left	type_sleep_overall_Willetts	-0.00652198	-0.754025	0.00864956	0.450848	0.621038	Eye_OCT	FALSE	FALSE
INL_RPE_thickness_central_subfield_right	type_sleep_overall_Willetts	0.00484175	0.557552	0.00868394	0.57716	0.72545	Eye_OCT	FALSE	FALSE
INL_RPE_thickness_inner_subfield_left	type_sleep_overall_Willetts	-0.0238508	-2.73198	0.0087302	0.00630382	0.0233073	Eye_OCT	TRUE	TRUE
INL_RPE_thickness_inner_subfield_right	type_sleep_overall_Willetts	-0.0133379	-1.53115	0.00871102	0.125756	0.252811	Eye_OCT	TRUE	FALSE
INL_RPE_thickness_outer_subfield_left	type_sleep_overall_Willetts	-0.0357477	-4.0712	0.00878064	4.7048e-05	0.000323905	Eye_OCT	TRUE	TRUE
INL_RPE_thickness_outer_subfield_right	type_sleep_overall_Willetts	-0.031646	-3.63437	0.00870744	0.000279727	0.00162112	Eye_OCT	TRUE	TRUE
ISOS_RPE_thickness_central_subfield_left	type_sleep_overall_Willetts	-0.00273698	-0.315811	0.0086665	0.752151	0.853689	Eye_OCT	FALSE	FALSE
ISOS_RPE_thickness_central_subfield_right	type_sleep_overall_Willetts	-0.00463214	-0.529245	0.00875235	0.596645	0.740605	Eye_OCT	FALSE	FALSE
ISOS_RPE_thickness_inner_subfield_left	type_sleep_overall_Willetts	-0.0203538	-2.34348	0.0086853	0.0191199	0.0581341	Eye_OCT	TRUE	FALSE
ISOS_RPE_thickness_inner_subfield_right	type_sleep_overall_Willetts	-0.0160351	-1.84599	0.00868645	0.0649162	0.152672	Eye_OCT	FALSE	FALSE
ISOS_RPE_thickness_outer_subfield_left	type_sleep_overall_Willetts	-0.0361755	-4.12702	0.00876553	3.69795e-05	0.000261349	Eye_OCT	TRUE	TRUE
ISOS_RPE_thickness_outer_subfield_right	type_sleep_overall_Willetts	-0.0270337	-3.09936	0.00872235	0.00194355	0.0086488	Eye_OCT	TRUE	TRUE
mean_of_vertical_disc_diameter_left	type_sleep_overall_Willetts	-0.000427186	-0.0447512	0.0095458	0.964306	0.979718	Eye_OCT	FALSE	FALSE
overall_average_retinal_pigment_epithelium_thickness_left	type_sleep_overall_Willetts	0.00460862	0.519796	0.00886622	0.603215	0.745789	Eye_OCT	FALSE	FALSE
overall_average_retinal_pigment_epithelium_thickness_right	type_sleep_overall_Willetts	0.00637104	0.721782	0.00882683	0.470442	0.63853	Eye_OCT	FALSE	FALSE
overall_macular_thickness_left	type_sleep_overall_Willetts	-0.0162988	-1.85626	0.00878047	0.0634394	0.149934	Eye_OCT	FALSE	FALSE
overall_macular_thickness_right	type_sleep_overall_Willetts	-0.0143742	-1.6516	0.0087032	0.0986399	0.210696	Eye_OCT	FALSE	FALSE
VCDR_left	type_sleep_overall_Willetts	-0.0191396	-2.06264	0.00927915	0.0391694	0.103313	Eye_OCT	FALSE	FALSE
VCDR_regressed_left	type_sleep_overall_Willetts	-0.0158096	-1.71335	0.00922733	0.0866761	0.191215	Eye_OCT	FALSE	FALSE
Kidney_distance_21163	sleep_duration	-0.0333045	-3.75158	0.00887746	0.000176027	0.00106574	Abdominal_imaging	FALSE	TRUE
Kidney_parenchyma_left_21161	sleep_duration	-0.0387781	-5.25976	0.0073726	1.45153e-07	1.5311e-06	Abdominal_imaging	TRUE	TRUE
Kidney_parenchyma_right_21162	sleep_duration	-0.0522993	-6.91686	0.00756113	4.70249e-12	8.87303e-11	Abdominal_imaging	TRUE	TRUE
Kidney_parenchyma_total_21160	sleep_duration	-0.0559332	-7.13283	0.00784166	1.0037e-12	2.03595e-11	Abdominal_imaging	TRUE	TRUE
Proton_density_fat_fraction_40061	sleep_duration	0.0037808	0.609786	0.00620022	0.542008	0.695975	Abdominal_imaging	FALSE	FALSE
Liver_iron_corrected_T1_40062	sleep_duration	-0.0050994	-0.818142	0.0062329	0.413283	0.585437	Abdominal_imaging	FALSE	FALSE
Liver_iron_40060	sleep_duration	0.0119992	2.22882	0.00538367	0.0258326	0.0742673	Abdominal_imaging	FALSE	FALSE
tenP_liver_PDFF_22436	sleep_duration	-0.00715047	-0.563478	0.0126899	0.573125	0.722777	Abdominal_imaging	FALSE	FALSE
Abdominal_fat_ratio_22434	sleep_duration	0.0197259	2.38772	0.00826138	0.0169584	0.0524388	Abdominal_imaging	FALSE	FALSE
Anterior_thigh_muscle_fat_infiltration_MFI_left_24353	sleep_duration	-0.0178014	-2.52797	0.00704178	0.0114771	0.0380107	Abdominal_imaging	FALSE	TRUE
Anterior_thigh_muscle_fat_infiltration_MFI_right_24354	sleep_duration	-0.012545	-1.80472	0.0069512	0.0711272	0.163848	Abdominal_imaging	FALSE	TRUE
FR_liver_PDFF_mean_24352	sleep_duration	-0.00338101	-0.503718	0.00671211	0.614464	0.7552	Abdominal_imaging	FALSE	FALSE
Muscle_fat_infiltration_22435	sleep_duration	-0.0156105	-2.25902	0.00691031	0.0238885	0.0695769	Abdominal_imaging	FALSE	TRUE
Posterior_thigh_muscle_fat_infiltration_MFI_left_23355	sleep_duration	-0.0177795	-2.6147	0.00679981	0.00893459	0.0308379	Abdominal_imaging	FALSE	TRUE
Posterior_thigh_muscle_fat_infiltration_MFI_right_23356	sleep_duration	-0.017125	-2.51984	0.00679606	0.0117456	0.0386963	Abdominal_imaging	FALSE	TRUE
Total_abdominal_adipose_tissue_index_22432	sleep_duration	-0.00153543	-0.176034	0.00872238	0.860269	0.922275	Abdominal_imaging	FALSE	TRUE
Weight_to_muscle_ratio_22433	sleep_duration	0.0298899	3.39483	0.00880455	0.000687505	0.00353104	Abdominal_imaging	TRUE	FALSE
Total_trunk_fat_volume_22410	sleep_duration	-0.00131312	-0.152684	0.00860019	0.878648	0.933393	Abdominal_imaging	FALSE	TRUE
Total_adipose_tissue_volume_22415	sleep_duration	-0.0209778	-1.04383	0.020097	0.296599	0.469465	Abdominal_imaging	FALSE	TRUE
Total_lean_tissue_volume_22416	sleep_duration	-0.0658317	-2.44333	0.0269434	0.0145753	0.0460467	Abdominal_imaging	FALSE	FALSE
Abdominal_subcutaneous_adipose_tissue_volume_ASAT_22408	sleep_duration	-0.00459121	-0.514521	0.00892327	0.606891	0.749144	Abdominal_imaging	FALSE	TRUE
Visceral_adipose_tissue_volume_VAT_22407	sleep_duration	0.00714446	0.864086	0.00826822	0.387547	0.561622	Abdominal_imaging	FALSE	FALSE
Total_thigh_fat_free_muscle_volume_22409	sleep_duration	-0.0773938	-6.41542	0.0120637	1.42271e-10	2.29187e-09	Abdominal_imaging	TRUE	TRUE
Anterior_thigh_fat_free_muscle_volume_left_22405	sleep_duration	-0.0531983	-4.69869	0.0113219	2.62897e-06	2.32081e-05	Abdominal_imaging	TRUE	TRUE
Anterior_thigh_fat_free_muscle_volume_right_22403	sleep_duration	-0.0596365	-5.34074	0.0111663	9.31724e-08	1.02767e-06	Abdominal_imaging	FALSE	TRUE
Posterior_thigh_fat_free_muscle_volume_left_22406	sleep_duration	-0.0634786	-5.39569	0.0117647	6.87344e-08	7.71173e-07	Abdominal_imaging	FALSE	TRUE
Posterior_thigh_fat_free_muscle_volume_right_22404	sleep_duration	-0.071046	-6.04301	0.0117567	1.52875e-09	2.142e-08	Abdominal_imaging	FALSE	TRUE
Liver_PDFF_fat_fraction_gradient_echo_21092	sleep_duration	-0.00680835	-0.545431	0.0124825	0.585472	0.7323	Abdominal_imaging	FALSE	FALSE
Liver_iron_Fe_gradient_echo_21093	sleep_duration	0.0266683	2.36946	0.011255	0.0178354	0.0546824	Abdominal_imaging	FALSE	FALSE
Lung_volume_21084	sleep_duration	-0.0108031	-1.48487	0.00727542	0.137587	0.269465	Abdominal_imaging	FALSE	FALSE
Liver_volume_21080	sleep_duration	-0.0437157	-5.54095	0.00788957	3.03086e-08	3.58195e-07	Abdominal_imaging	FALSE	TRUE
Liver_PDFF_fat_fraction_21088	sleep_duration	0.00324774	0.446702	0.00727047	0.655094	0.786473	Abdominal_imaging	FALSE	FALSE
Liver_iron_21089	sleep_duration	0.00739461	1.20116	0.00615622	0.2297	0.393465	Abdominal_imaging	FALSE	FALSE
Pancreas_volume_21087	sleep_duration	-0.0134483	-2.30236	0.00584109	0.021321	0.0633729	Abdominal_imaging	FALSE	FALSE
Pancreas_PDFF_fat_fraction_21090	sleep_duration	0.00692705	0.933721	0.00741875	0.350457	0.5231	Abdominal_imaging	FALSE	FALSE
Pancreas_iron_21091	sleep_duration	0.0134123	2.02926	0.00660944	0.0424422	0.109944	Abdominal_imaging	FALSE	FALSE
Spleen_volume_21083	sleep_duration	-1.48907e-05	-0.00228692	0.00651123	0.998175	0.999527	Abdominal_imaging	FALSE	FALSE
Left_kidney_volume_21081	sleep_duration	-0.0150985	-2.24222	0.00673375	0.0249539	0.0720735	Abdominal_imaging	TRUE	FALSE
Right_kidney_volume_21082	sleep_duration	-0.0386911	-5.50792	0.00702463	3.65722e-08	4.29412e-07	Abdominal_imaging	TRUE	TRUE
Subcutaneous_fat_volume_21086	sleep_duration	-0.00707026	-0.768305	0.00920241	0.442312	0.614661	Abdominal_imaging	FALSE	TRUE
Visceral_fat_volume_21085	sleep_duration	0.00897187	1.07271	0.00836374	0.283409	0.455061	Abdominal_imaging	FALSE	FALSE
Kidney_distance_21163	getting_up	-0.00613951	-0.712357	0.00861858	0.476249	0.643125	Abdominal_imaging	FALSE	FALSE
Kidney_parenchyma_left_21161	getting_up	0.0507617	7.09239	0.00715721	1.34492e-12	2.69297e-11	Abdominal_imaging	FALSE	TRUE
Kidney_parenchyma_right_21162	getting_up	0.0502026	6.8372	0.00734256	8.21751e-12	1.51511e-10	Abdominal_imaging	FALSE	TRUE
Kidney_parenchyma_total_21160	getting_up	0.0589829	7.74629	0.00761434	9.73445e-15	2.51527e-13	Abdominal_imaging	FALSE	TRUE
Proton_density_fat_fraction_40061	getting_up	-0.010013	-1.65233	0.00605992	0.0984774	0.21054	Abdominal_imaging	FALSE	FALSE
Liver_iron_corrected_T1_40062	getting_up	-0.0346624	-5.7231	0.00605658	1.05605e-08	1.3155e-07	Abdominal_imaging	FALSE	TRUE
Liver_iron_40060	getting_up	0.0121694	2.31766	0.00525072	0.0204735	0.0612633	Abdominal_imaging	FALSE	FALSE
tenP_liver_PDFF_22436	getting_up	-0.0186394	-1.50985	0.0123452	0.131122	0.260074	Abdominal_imaging	TRUE	FALSE
Abdominal_fat_ratio_22434	getting_up	-0.0734165	-9.1709	0.00800538	4.9461e-20	2.04228e-18	Abdominal_imaging	TRUE	TRUE
Anterior_thigh_muscle_fat_infiltration_MFI_left_24353	getting_up	-0.0265504	-3.89114	0.0068233	9.99725e-05	0.000640577	Abdominal_imaging	TRUE	FALSE
Anterior_thigh_muscle_fat_infiltration_MFI_right_24354	getting_up	-0.027594	-4.0958	0.00673716	4.21714e-05	0.000294408	Abdominal_imaging	TRUE	FALSE
FR_liver_PDFF_mean_24352	getting_up	-0.0053429	-0.821514	0.00650372	0.411362	0.583645	Abdominal_imaging	FALSE	FALSE
Muscle_fat_infiltration_22435	getting_up	-0.0267911	-3.99845	0.00670036	6.38924e-05	0.000428061	Abdominal_imaging	TRUE	FALSE
Posterior_thigh_muscle_fat_infiltration_MFI_left_23355	getting_up	-0.029045	-4.40269	0.00659711	1.07256e-05	8.40618e-05	Abdominal_imaging	TRUE	FALSE
Posterior_thigh_muscle_fat_infiltration_MFI_right_23356	getting_up	-0.0304051	-4.61598	0.00658691	3.92709e-06	3.34023e-05	Abdominal_imaging	TRUE	TRUE
Total_abdominal_adipose_tissue_index_22432	getting_up	-0.0502377	-5.94692	0.00844769	2.75845e-09	3.68197e-08	Abdominal_imaging	TRUE	TRUE
Weight_to_muscle_ratio_22433	getting_up	-0.111561	-13.0904	0.00852232	4.64087e-39	9.3249e-37	Abdominal_imaging	TRUE	TRUE
Total_trunk_fat_volume_22410	getting_up	-0.0458146	-5.50021	0.00832961	3.81999e-08	4.45667e-07	Abdominal_imaging	TRUE	TRUE
Total_adipose_tissue_volume_22415	getting_up	-0.0880561	-4.4749	0.0196778	7.75687e-06	6.2949e-05	Abdominal_imaging	TRUE	TRUE
Total_lean_tissue_volume_22416	getting_up	0.150645	5.71641	0.0263531	1.12951e-08	1.39958e-07	Abdominal_imaging	FALSE	TRUE
Abdominal_subcutaneous_adipose_tissue_volume_ASAT_22408	getting_up	-0.0417028	-4.82036	0.00865138	1.43911e-06	1.32514e-05	Abdominal_imaging	TRUE	TRUE
Visceral_adipose_tissue_volume_VAT_22407	getting_up	-0.0385011	-4.80645	0.0080103	1.54275e-06	1.41299e-05	Abdominal_imaging	TRUE	FALSE
Total_thigh_fat_free_muscle_volume_22409	getting_up	0.153569	13.1475	0.0116805	2.19325e-39	4.70472e-37	Abdominal_imaging	TRUE	TRUE
Anterior_thigh_fat_free_muscle_volume_left_22405	getting_up	0.101364	9.24784	0.0109608	2.42535e-20	1.04406e-18	Abdominal_imaging	TRUE	TRUE
Anterior_thigh_fat_free_muscle_volume_right_22403	getting_up	0.098003	9.06009	0.010817	1.37254e-19	5.40196e-18	Abdominal_imaging	TRUE	TRUE
Posterior_thigh_fat_free_muscle_volume_left_22406	getting_up	0.150603	13.2243	0.0113883	8.03577e-40	1.92651e-37	Abdominal_imaging	TRUE	TRUE
Posterior_thigh_fat_free_muscle_volume_right_22404	getting_up	0.144397	12.6973	0.0113723	7.45279e-37	1.25442e-34	Abdominal_imaging	TRUE	TRUE
Liver_PDFF_fat_fraction_gradient_echo_21092	getting_up	-0.0258291	-2.13323	0.0121079	0.0329363	0.090076	Abdominal_imaging	TRUE	FALSE
Liver_iron_Fe_gradient_echo_21093	getting_up	0.00967445	0.888096	0.0108935	0.374513	0.548429	Abdominal_imaging	FALSE	FALSE
Lung_volume_21084	getting_up	0.0146359	2.07147	0.00706547	0.0383224	0.101509	Abdominal_imaging	FALSE	FALSE
Liver_volume_21080	getting_up	0.0258174	3.37044	0.00765994	0.000751325	0.00380549	Abdominal_imaging	FALSE	TRUE
Liver_PDFF_fat_fraction_21088	getting_up	-0.0103015	-1.45308	0.00708945	0.146215	0.281757	Abdominal_imaging	FALSE	FALSE
Liver_iron_21089	getting_up	0.0103517	1.73284	0.00597383	0.0831358	0.185308	Abdominal_imaging	FALSE	FALSE
Pancreas_volume_21087	getting_up	0.0159779	2.81432	0.00567737	0.00489101	0.0189614	Abdominal_imaging	FALSE	FALSE
Pancreas_PDFF_fat_fraction_21090	getting_up	-0.015606	-2.15867	0.00722947	0.0308851	0.0854166	Abdominal_imaging	FALSE	FALSE
Pancreas_iron_21091	getting_up	-0.00702327	-1.09205	0.00643128	0.274822	0.446336	Abdominal_imaging	FALSE	FALSE
Spleen_volume_21083	getting_up	0.00689435	1.09019	0.00632398	0.275636	0.447424	Abdominal_imaging	FALSE	FALSE
Left_kidney_volume_21081	getting_up	0.0383554	5.86977	0.00653439	4.40461e-09	5.74675e-08	Abdominal_imaging	FALSE	TRUE
Right_kidney_volume_21082	getting_up	0.038499	5.64585	0.00681899	1.65678e-08	2.00812e-07	Abdominal_imaging	FALSE	TRUE
Subcutaneous_fat_volume_21086	getting_up	-0.0431911	-4.83477	0.00893344	1.33886e-06	1.23677e-05	Abdominal_imaging	TRUE	TRUE
Visceral_fat_volume_21085	getting_up	-0.0385699	-4.75121	0.00811791	2.03026e-06	1.82232e-05	Abdominal_imaging	TRUE	FALSE
Kidney_distance_21163	chronotype	0.0324591	3.58164	0.00906261	0.000341954	0.00193494	Abdominal_imaging	FALSE	FALSE
Kidney_parenchyma_left_21161	chronotype	-0.0321579	-4.2654	0.00753924	2.00127e-05	0.000148687	Abdominal_imaging	FALSE	TRUE
Kidney_parenchyma_right_21162	chronotype	-0.0326613	-4.232	0.0077177	2.32277e-05	0.000169643	Abdominal_imaging	FALSE	TRUE
Kidney_parenchyma_total_21160	chronotype	-0.0376046	-4.69434	0.00801062	2.68599e-06	2.36705e-05	Abdominal_imaging	FALSE	TRUE
Proton_density_fat_fraction_40061	chronotype	0.0273164	4.27521	0.00638949	1.91522e-05	0.000143253	Abdominal_imaging	TRUE	TRUE
Liver_iron_corrected_T1_40062	chronotype	0.0244198	3.80419	0.00641919	0.000142566	0.000883767	Abdominal_imaging	FALSE	TRUE
Liver_iron_40060	chronotype	0.000111125	0.0200293	0.00554811	0.98402	0.991981	Abdominal_imaging	FALSE	FALSE
tenP_liver_PDFF_22436	chronotype	0.0191485	1.51088	0.0126737	0.130859	0.259717	Abdominal_imaging	TRUE	FALSE
Abdominal_fat_ratio_22434	chronotype	0.089104	10.6046	0.00840238	3.12767e-26	2.0103e-24	Abdominal_imaging	TRUE	TRUE
Anterior_thigh_muscle_fat_infiltration_MFI_left_24353	chronotype	0.053685	7.49478	0.00716298	6.81589e-14	1.54957e-12	Abdominal_imaging	TRUE	TRUE
Anterior_thigh_muscle_fat_infiltration_MFI_right_24354	chronotype	0.0607457	8.58024	0.00707972	9.88868e-18	3.2949e-16	Abdominal_imaging	FALSE	TRUE
FR_liver_PDFF_mean_24352	chronotype	0.0277836	4.03025	0.00689377	5.58882e-05	0.000377719	Abdominal_imaging	FALSE	TRUE
Muscle_fat_infiltration_22435	chronotype	0.0569077	8.074	0.00704826	7.0338e-16	2.01829e-14	Abdominal_imaging	TRUE	TRUE
Posterior_thigh_muscle_fat_infiltration_MFI_left_23355	chronotype	0.0463873	6.70033	0.00692314	2.11459e-11	3.68216e-10	Abdominal_imaging	TRUE	TRUE
Posterior_thigh_muscle_fat_infiltration_MFI_right_23356	chronotype	0.0463766	6.70808	0.00691354	2.00488e-11	3.53977e-10	Abdominal_imaging	FALSE	TRUE
Total_abdominal_adipose_tissue_index_22432	chronotype	0.0792137	8.92846	0.00887205	4.53519e-19	1.69366e-17	Abdominal_imaging	TRUE	TRUE
Weight_to_muscle_ratio_22433	chronotype	0.107684	12.0344	0.00894802	2.75387e-33	3.64521e-31	Abdominal_imaging	TRUE	TRUE
Total_trunk_fat_volume_22410	chronotype	0.0764973	8.74066	0.00875189	2.42342e-18	8.56625e-17	Abdominal_imaging	TRUE	TRUE
Total_adipose_tissue_volume_22415	chronotype	0.0854516	4.23024	0.0202002	2.36318e-05	0.000172366	Abdominal_imaging	FALSE	TRUE
Total_lean_tissue_volume_22416	chronotype	-0.104053	-3.84806	0.0270403	0.000120077	0.000758702	Abdominal_imaging	FALSE	TRUE
Abdominal_subcutaneous_adipose_tissue_volume_ASAT_22408	chronotype	0.0571938	6.28305	0.00910287	3.36135e-10	5.14319e-09	Abdominal_imaging	FALSE	TRUE
Visceral_adipose_tissue_volume_VAT_22407	chronotype	0.0819565	9.73102	0.00842219	2.38099e-22	1.18619e-20	Abdominal_imaging	TRUE	TRUE
Total_thigh_fat_free_muscle_volume_22409	chronotype	-0.101634	-8.27065	0.0122885	1.38186e-16	4.23517e-15	Abdominal_imaging	TRUE	TRUE
Anterior_thigh_fat_free_muscle_volume_left_22405	chronotype	-0.0713543	-6.18711	0.0115327	6.20302e-10	9.13144e-09	Abdominal_imaging	FALSE	TRUE
Anterior_thigh_fat_free_muscle_volume_right_22403	chronotype	-0.078752	-6.93838	0.0113502	4.04129e-12	7.697e-11	Abdominal_imaging	FALSE	TRUE
Posterior_thigh_fat_free_muscle_volume_left_22406	chronotype	-0.0978351	-8.1804	0.0119597	2.93434e-16	8.65114e-15	Abdominal_imaging	FALSE	TRUE
Posterior_thigh_fat_free_muscle_volume_right_22404	chronotype	-0.089248	-7.47824	0.0119344	7.72516e-14	1.72609e-12	Abdominal_imaging	TRUE	TRUE
Liver_PDFF_fat_fraction_gradient_echo_21092	chronotype	0.0231523	1.86032	0.0124453	0.0628783	0.148808	Abdominal_imaging	TRUE	FALSE
Liver_iron_Fe_gradient_echo_21093	chronotype	0.0205585	1.82214	0.0112826	0.0684694	0.159344	Abdominal_imaging	FALSE	FALSE
Lung_volume_21084	chronotype	-0.0128805	-1.73593	0.00741997	0.082586	0.18428	Abdominal_imaging	FALSE	TRUE
Liver_volume_21080	chronotype	-0.0111331	-1.38464	0.00804042	0.166173	0.309217	Abdominal_imaging	FALSE	TRUE
Liver_PDFF_fat_fraction_21088	chronotype	0.0346054	4.61755	0.00749433	3.9039e-06	3.31926e-05	Abdominal_imaging	FALSE	TRUE
Liver_iron_21089	chronotype	0.000447081	0.0705314	0.00633876	0.943771	0.969287	Abdominal_imaging	FALSE	FALSE
Pancreas_volume_21087	chronotype	-0.0116905	-1.96248	0.00595702	0.0497154	0.124438	Abdominal_imaging	FALSE	TRUE
Pancreas_PDFF_fat_fraction_21090	chronotype	0.0359733	4.73765	0.00759307	2.17434e-06	1.93683e-05	Abdominal_imaging	FALSE	TRUE
Pancreas_iron_21091	chronotype	-0.000233138	-0.0344124	0.00677485	0.972549	0.985039	Abdominal_imaging	FALSE	FALSE
Spleen_volume_21083	chronotype	0.00822505	1.23899	0.00663853	0.21536	0.375187	Abdominal_imaging	FALSE	FALSE
Left_kidney_volume_21081	chronotype	-0.0245372	-3.56872	0.00687563	0.000359243	0.00201448	Abdominal_imaging	FALSE	TRUE
Right_kidney_volume_21082	chronotype	-0.0136213	-1.90081	0.00716602	0.0573352	0.138679	Abdominal_imaging	FALSE	TRUE
Subcutaneous_fat_volume_21086	chronotype	0.0558745	5.95447	0.00938363	2.63588e-09	3.53703e-08	Abdominal_imaging	FALSE	TRUE
Visceral_fat_volume_21085	chronotype	0.0812222	9.52488	0.00852737	1.7621e-21	8.06235e-20	Abdominal_imaging	TRUE	TRUE
Kidney_distance_21163	nap_during_day	0.0301219	3.449	0.00873354	0.000563383	0.00299477	Abdominal_imaging	FALSE	FALSE
Kidney_parenchyma_left_21161	nap_during_day	0.00636658	0.877093	0.00725872	0.380442	0.55502	Abdominal_imaging	FALSE	FALSE
Kidney_parenchyma_right_21162	nap_during_day	-0.00185761	-0.24951	0.00744502	0.802968	0.885867	Abdominal_imaging	FALSE	FALSE
Kidney_parenchyma_total_21160	nap_during_day	0.00232499	0.301048	0.00772298	0.76338	0.86133	Abdominal_imaging	FALSE	FALSE
Proton_density_fat_fraction_40061	nap_during_day	0.0413085	6.7422	0.00612686	1.58623e-11	2.84647e-10	Abdominal_imaging	TRUE	TRUE
Liver_iron_corrected_T1_40062	nap_during_day	0.0502461	8.20172	0.00612629	2.46485e-16	7.40377e-15	Abdominal_imaging	FALSE	TRUE
Liver_iron_40060	nap_during_day	-0.0056398	-1.06304	0.00530537	0.287773	0.459346	Abdominal_imaging	FALSE	FALSE
tenP_liver_PDFF_22436	nap_during_day	0.0693482	5.57825	0.0124319	2.50873e-08	3.0014e-07	Abdominal_imaging	TRUE	TRUE
Abdominal_fat_ratio_22434	nap_during_day	0.0649479	8.0234	0.00809481	1.06122e-15	2.98814e-14	Abdominal_imaging	TRUE	TRUE
Anterior_thigh_muscle_fat_infiltration_MFI_left_24353	nap_during_day	0.030913	4.48334	0.00689508	7.37327e-06	6.00983e-05	Abdominal_imaging	FALSE	FALSE
Anterior_thigh_muscle_fat_infiltration_MFI_right_24354	nap_during_day	0.0302807	4.44859	0.00680681	8.67168e-06	6.96956e-05	Abdominal_imaging	FALSE	FALSE
FR_liver_PDFF_mean_24352	nap_during_day	0.0281804	4.26716	0.00660403	1.98704e-05	0.000148121	Abdominal_imaging	FALSE	TRUE
Muscle_fat_infiltration_22435	nap_during_day	0.0298255	4.40115	0.00677675	1.08006e-05	8.4634e-05	Abdominal_imaging	FALSE	FALSE
Posterior_thigh_muscle_fat_infiltration_MFI_left_23355	nap_during_day	0.0267211	4.00991	0.00666377	6.08764e-05	0.000408404	Abdominal_imaging	FALSE	FALSE
Posterior_thigh_muscle_fat_infiltration_MFI_right_23356	nap_during_day	0.0264117	3.97119	0.00665081	7.16642e-05	0.000476216	Abdominal_imaging	FALSE	FALSE
Total_abdominal_adipose_tissue_index_22432	nap_during_day	0.0680577	7.95762	0.00855252	1.80678e-15	5.01169e-14	Abdominal_imaging	TRUE	TRUE
Weight_to_muscle_ratio_22433	nap_during_day	0.0582988	6.75323	0.00863272	1.46899e-11	2.64685e-10	Abdominal_imaging	TRUE	TRUE
Total_trunk_fat_volume_22410	nap_during_day	0.0657896	7.80221	0.00843218	6.25272e-15	1.63603e-13	Abdominal_imaging	TRUE	TRUE
Total_adipose_tissue_volume_22415	nap_during_day	0.0723123	3.68445	0.0196263	0.000230804	0.00136037	Abdominal_imaging	TRUE	FALSE
Total_lean_tissue_volume_22416	nap_during_day	-0.0381181	-1.44781	0.0263282	0.147713	0.283853	Abdominal_imaging	FALSE	FALSE
Abdominal_subcutaneous_adipose_tissue_volume_ASAT_22408	nap_during_day	0.0407156	4.64106	0.00877292	3.47917e-06	2.9904e-05	Abdominal_imaging	TRUE	FALSE
Visceral_adipose_tissue_volume_VAT_22407	nap_during_day	0.0786818	9.70611	0.00810642	3.03107e-22	1.48637e-20	Abdominal_imaging	TRUE	TRUE
Total_thigh_fat_free_muscle_volume_22409	nap_during_day	-0.0408551	-3.45179	0.0118359	0.000557561	0.00296889	Abdominal_imaging	FALSE	FALSE
Anterior_thigh_fat_free_muscle_volume_left_22405	nap_during_day	-0.049883	-4.49851	0.0110888	6.86665e-06	5.62419e-05	Abdominal_imaging	FALSE	FALSE
Anterior_thigh_fat_free_muscle_volume_right_22403	nap_during_day	-0.0401422	-3.67179	0.0109326	0.000241237	0.00141383	Abdominal_imaging	FALSE	FALSE
Posterior_thigh_fat_free_muscle_volume_left_22406	nap_during_day	-0.0327393	-2.83935	0.0115306	0.00452341	0.0177797	Abdominal_imaging	FALSE	FALSE
Posterior_thigh_fat_free_muscle_volume_right_22404	nap_during_day	-0.022277	-1.93587	0.0115075	0.0528923	0.130706	Abdominal_imaging	FALSE	FALSE
Liver_PDFF_fat_fraction_gradient_echo_21092	nap_during_day	0.0653096	5.33532	0.012241	9.80039e-08	1.07112e-06	Abdominal_imaging	TRUE	TRUE
Liver_iron_Fe_gradient_echo_21093	nap_during_day	-0.0233796	-2.11441	0.0110573	0.0345086	0.0934327	Abdominal_imaging	FALSE	FALSE
Lung_volume_21084	nap_during_day	-0.00141788	-0.198341	0.00714871	0.842779	0.911031	Abdominal_imaging	FALSE	FALSE
Liver_volume_21080	nap_during_day	0.0108061	1.39445	0.00774937	0.163192	0.306281	Abdominal_imaging	FALSE	FALSE
Liver_PDFF_fat_fraction_21088	nap_during_day	0.0334433	4.66395	0.0071706	3.11857e-06	2.71475e-05	Abdominal_imaging	FALSE	TRUE
Liver_iron_21089	nap_during_day	-0.0168948	-2.7903	0.00605483	0.00526972	0.0202531	Abdominal_imaging	FALSE	TRUE
Pancreas_volume_21087	nap_during_day	-0.00875921	-1.52399	0.00574756	0.127522	0.255617	Abdominal_imaging	FALSE	FALSE
Pancreas_PDFF_fat_fraction_21090	nap_during_day	0.0236172	3.2317	0.00730798	0.00123213	0.00579769	Abdominal_imaging	FALSE	FALSE
Pancreas_iron_21091	nap_during_day	-0.00501762	-0.770085	0.00651566	0.441256	0.614033	Abdominal_imaging	FALSE	FALSE
Spleen_volume_21083	nap_during_day	0.0163843	2.56249	0.0063939	0.0103967	0.0350306	Abdominal_imaging	FALSE	FALSE
Left_kidney_volume_21081	nap_during_day	0.0086433	1.30641	0.00661607	0.191422	0.342296	Abdominal_imaging	FALSE	FALSE
Right_kidney_volume_21082	nap_during_day	-0.00207629	-0.300781	0.00690301	0.763584	0.86133	Abdominal_imaging	FALSE	FALSE
Subcutaneous_fat_volume_21086	nap_during_day	0.0407832	4.51045	0.00904194	6.49088e-06	5.35532e-05	Abdominal_imaging	FALSE	FALSE
Visceral_fat_volume_21085	nap_during_day	0.0747118	9.10232	0.00820799	9.31143e-20	3.74202e-18	Abdominal_imaging	TRUE	TRUE
Kidney_distance_21163	insomnia	0.0245095	2.78953	0.00878623	0.00528152	0.020286	Abdominal_imaging	FALSE	FALSE
Kidney_parenchyma_left_21161	insomnia	-0.00285003	-0.390376	0.00730073	0.696261	0.815406	Abdominal_imaging	FALSE	FALSE
Kidney_parenchyma_right_21162	insomnia	0.00114437	0.152819	0.0074884	0.878542	0.933393	Abdominal_imaging	FALSE	FALSE
Kidney_parenchyma_total_21160	insomnia	-0.000425574	-0.0547927	0.00776698	0.956304	0.975961	Abdominal_imaging	FALSE	FALSE
Proton_density_fat_fraction_40061	insomnia	0.0142908	2.29927	0.00621535	0.0214958	0.063771	Abdominal_imaging	FALSE	FALSE
Liver_iron_corrected_T1_40062	insomnia	0.012483	2.00586	0.00622324	0.0448803	0.11478	Abdominal_imaging	FALSE	FALSE
Liver_iron_40060	insomnia	0.00968754	1.80571	0.00536495	0.0709725	0.163581	Abdominal_imaging	FALSE	FALSE
tenP_liver_PDFF_22436	insomnia	0.0132866	1.08811	0.0122107	0.27658	0.448553	Abdominal_imaging	FALSE	FALSE
Abdominal_fat_ratio_22434	insomnia	0.0819356	10.0488	0.00815377	1.00333e-23	5.51327e-22	Abdominal_imaging	TRUE	TRUE
Anterior_thigh_muscle_fat_infiltration_MFI_left_24353	insomnia	0.0444439	6.39892	0.00694554	1.58609e-10	2.54645e-09	Abdominal_imaging	TRUE	FALSE
Anterior_thigh_muscle_fat_infiltration_MFI_right_24354	insomnia	0.0373389	5.44306	0.0068599	5.27442e-08	5.99126e-07	Abdominal_imaging	TRUE	FALSE
FR_liver_PDFF_mean_24352	insomnia	0.0140763	2.09396	0.00672232	0.0362736	0.0970723	Abdominal_imaging	FALSE	FALSE
Muscle_fat_infiltration_22435	insomnia	0.0424065	6.20791	0.00683103	5.43118e-10	8.03537e-09	Abdominal_imaging	TRUE	FALSE
Posterior_thigh_muscle_fat_infiltration_MFI_left_23355	insomnia	0.0438735	6.54081	0.00670765	6.20875e-11	1.04281e-09	Abdominal_imaging	TRUE	FALSE
Posterior_thigh_muscle_fat_infiltration_MFI_right_23356	insomnia	0.040519	6.04531	0.00670255	1.50714e-09	2.11876e-08	Abdominal_imaging	TRUE	FALSE
Total_abdominal_adipose_tissue_index_22432	insomnia	0.0714541	8.29994	0.00860899	1.07881e-16	3.38111e-15	Abdominal_imaging	TRUE	TRUE
Weight_to_muscle_ratio_22433	insomnia	0.0858141	9.87368	0.0086912	5.81179e-23	3.06748e-21	Abdominal_imaging	TRUE	TRUE
Total_trunk_fat_volume_22410	insomnia	0.0710404	8.37067	0.00848683	5.94106e-17	1.91742e-15	Abdominal_imaging	TRUE	TRUE
Total_adipose_tissue_volume_22415	insomnia	0.0657804	3.40311	0.0193295	0.000669712	0.00345676	Abdominal_imaging	FALSE	FALSE
Total_lean_tissue_volume_22416	insomnia	-0.0927984	-3.57898	0.0259287	0.000347104	0.00196145	Abdominal_imaging	FALSE	FALSE
Abdominal_subcutaneous_adipose_tissue_volume_ASAT_22408	insomnia	0.064552	7.31429	0.00882546	2.644e-13	5.59429e-12	Abdominal_imaging	TRUE	TRUE
Visceral_adipose_tissue_volume_VAT_22407	insomnia	0.0629996	7.71612	0.00816467	1.23127e-14	3.08988e-13	Abdominal_imaging	TRUE	FALSE
Total_thigh_fat_free_muscle_volume_22409	insomnia	-0.0940883	-7.89477	0.0119178	2.99492e-15	8.13437e-14	Abdominal_imaging	TRUE	TRUE
Anterior_thigh_fat_free_muscle_volume_left_22405	insomnia	-0.0825925	-7.40189	0.0111583	1.37484e-13	2.9843e-12	Abdominal_imaging	TRUE	TRUE
Anterior_thigh_fat_free_muscle_volume_right_22403	insomnia	-0.0805098	-7.31213	0.0110104	2.68852e-13	5.68092e-12	Abdominal_imaging	TRUE	TRUE
Posterior_thigh_fat_free_muscle_volume_left_22406	insomnia	-0.0811193	-6.99032	0.0116045	2.795e-12	5.41486e-11	Abdominal_imaging	TRUE	FALSE
Posterior_thigh_fat_free_muscle_volume_right_22404	insomnia	-0.0894661	-7.71884	0.0115906	1.20668e-14	3.05194e-13	Abdominal_imaging	TRUE	TRUE
Liver_PDFF_fat_fraction_gradient_echo_21092	insomnia	0.0163139	1.35786	0.0120145	0.174548	0.320398	Abdominal_imaging	FALSE	FALSE
Liver_iron_Fe_gradient_echo_21093	insomnia	0.00798592	0.737935	0.010822	0.460573	0.629546	Abdominal_imaging	FALSE	FALSE
Lung_volume_21084	insomnia	-0.0131269	-1.8245	0.00719481	0.0680858	0.158808	Abdominal_imaging	FALSE	FALSE
Liver_volume_21080	insomnia	0.0096036	1.23087	0.00780231	0.218382	0.379186	Abdominal_imaging	FALSE	FALSE
Liver_PDFF_fat_fraction_21088	insomnia	0.015052	2.05713	0.00731699	0.0396843	0.10445	Abdominal_imaging	FALSE	FALSE
Liver_iron_21089	insomnia	0.00592842	0.963963	0.00615005	0.335073	0.508033	Abdominal_imaging	FALSE	FALSE
Pancreas_volume_21087	insomnia	-0.0125996	-2.17997	0.00577971	0.0292665	0.082057	Abdominal_imaging	FALSE	FALSE
Pancreas_PDFF_fat_fraction_21090	insomnia	0.0307085	4.15487	0.00739096	3.26546e-05	0.000233357	Abdominal_imaging	FALSE	FALSE
Pancreas_iron_21091	insomnia	0.0047126	0.71621	0.00657992	0.473868	0.641782	Abdominal_imaging	FALSE	FALSE
Spleen_volume_21083	insomnia	0.000487182	0.0756651	0.00643866	0.939686	0.967804	Abdominal_imaging	FALSE	FALSE
Left_kidney_volume_21081	insomnia	-0.00802784	-1.2056	0.00665877	0.227979	0.391271	Abdominal_imaging	FALSE	FALSE
Right_kidney_volume_21082	insomnia	0.00865873	1.24603	0.00694907	0.212763	0.371605	Abdominal_imaging	FALSE	FALSE
Subcutaneous_fat_volume_21086	insomnia	0.0572747	6.29646	0.00909634	3.08255e-10	4.73788e-09	Abdominal_imaging	TRUE	FALSE
Visceral_fat_volume_21085	insomnia	0.0587536	7.10879	0.00826491	1.19372e-12	2.40705e-11	Abdominal_imaging	TRUE	FALSE
Kidney_distance_21163	snoring	-0.0166726	-1.92661	0.00865387	0.0540371	0.132422	Abdominal_imaging	FALSE	FALSE
Kidney_parenchyma_left_21161	snoring	-0.0231587	-3.228	0.00717431	0.00124782	0.00586145	Abdominal_imaging	FALSE	FALSE
Kidney_parenchyma_right_21162	snoring	-0.0216655	-2.94175	0.00736482	0.00326597	0.0134215	Abdominal_imaging	FALSE	FALSE
Kidney_parenchyma_total_21160	snoring	-0.0252505	-3.3074	0.00763455	0.000942683	0.00462434	Abdominal_imaging	FALSE	FALSE
Proton_density_fat_fraction_40061	snoring	-0.0427905	-7.05892	0.0060619	1.71248e-12	3.39277e-11	Abdominal_imaging	FALSE	TRUE
Liver_iron_corrected_T1_40062	snoring	-0.0249719	-4.10914	0.00607717	3.98226e-05	0.000279858	Abdominal_imaging	FALSE	TRUE
Liver_iron_40060	snoring	-0.023216	-4.42773	0.00524332	9.55271e-06	7.57917e-05	Abdominal_imaging	FALSE	TRUE
tenP_liver_PDFF_22436	snoring	-0.0650795	-5.38806	0.0120785	7.32876e-08	8.18385e-07	Abdominal_imaging	FALSE	TRUE
Abdominal_fat_ratio_22434	snoring	-0.042197	-5.27399	0.00800097	1.3432e-07	1.42704e-06	Abdominal_imaging	FALSE	FALSE
Anterior_thigh_muscle_fat_infiltration_MFI_left_24353	snoring	-0.0407199	-5.98644	0.00680203	2.1677e-09	2.95177e-08	Abdominal_imaging	FALSE	TRUE
Anterior_thigh_muscle_fat_infiltration_MFI_right_24354	snoring	-0.0458897	-6.83358	0.00671533	8.42801e-12	1.54923e-10	Abdominal_imaging	FALSE	TRUE
FR_liver_PDFF_mean_24352	snoring	-0.0325057	-4.96384	0.0065485	6.95759e-07	6.7122e-06	Abdominal_imaging	FALSE	TRUE
Muscle_fat_infiltration_22435	snoring	-0.0459706	-6.86388	0.00669746	6.81863e-12	1.27211e-10	Abdominal_imaging	FALSE	TRUE
Posterior_thigh_muscle_fat_infiltration_MFI_left_23355	snoring	-0.0434441	-6.61342	0.00656908	3.81452e-11	6.57515e-10	Abdominal_imaging	TRUE	TRUE
Posterior_thigh_muscle_fat_infiltration_MFI_right_23356	snoring	-0.0399302	-6.08986	0.00655683	1.14276e-09	1.61414e-08	Abdominal_imaging	FALSE	TRUE
Total_abdominal_adipose_tissue_index_22432	snoring	-0.0517057	-6.11908	0.00844992	9.51427e-10	1.3683e-08	Abdominal_imaging	FALSE	FALSE
Weight_to_muscle_ratio_22433	snoring	-0.0244251	-2.86238	0.00853313	0.00420733	0.0166895	Abdominal_imaging	FALSE	FALSE
Total_trunk_fat_volume_22410	snoring	-0.0514466	-6.17652	0.00832938	6.62702e-10	9.67328e-09	Abdominal_imaging	FALSE	FALSE
Total_adipose_tissue_volume_22415	snoring	-0.0622724	-3.2641	0.019078	0.00110313	0.00528248	Abdominal_imaging	FALSE	FALSE
Total_lean_tissue_volume_22416	snoring	-0.00712065	-0.277744	0.0256374	0.781216	0.872431	Abdominal_imaging	FALSE	FALSE
Abdominal_subcutaneous_adipose_tissue_volume_ASAT_22408	snoring	-0.0108298	-1.25054	0.00866015	0.211112	0.369445	Abdominal_imaging	FALSE	FALSE
Visceral_adipose_tissue_volume_VAT_22407	snoring	-0.0842027	-10.5199	0.00800415	7.66587e-26	4.7311e-24	Abdominal_imaging	TRUE	TRUE
Total_thigh_fat_free_muscle_volume_22409	snoring	0.0111748	0.95446	0.011708	0.339858	0.513413	Abdominal_imaging	FALSE	FALSE
Anterior_thigh_fat_free_muscle_volume_left_22405	snoring	0.0071316	0.652054	0.0109371	0.514371	0.674354	Abdominal_imaging	FALSE	FALSE
Anterior_thigh_fat_free_muscle_volume_right_22403	snoring	0.0108538	1.00519	0.0107978	0.314812	0.487995	Abdominal_imaging	FALSE	FALSE
Posterior_thigh_fat_free_muscle_volume_left_22406	snoring	0.00247984	0.217715	0.0113903	0.827653	0.900975	Abdominal_imaging	FALSE	FALSE
Posterior_thigh_fat_free_muscle_volume_right_22404	snoring	0.000559687	0.0491946	0.011377	0.960765	0.978673	Abdominal_imaging	FALSE	FALSE
Liver_PDFF_fat_fraction_gradient_echo_21092	snoring	-0.0575263	-4.85133	0.0118579	1.25014e-06	1.16231e-05	Abdominal_imaging	FALSE	TRUE
Liver_iron_Fe_gradient_echo_21093	snoring	-0.0291855	-2.72402	0.0107141	0.00646213	0.0237517	Abdominal_imaging	FALSE	FALSE
Lung_volume_21084	snoring	-0.00112416	-0.159195	0.00706152	0.873517	0.930417	Abdominal_imaging	FALSE	FALSE
Liver_volume_21080	snoring	-0.0301052	-3.93027	0.00765984	8.50231e-05	0.000552766	Abdominal_imaging	TRUE	FALSE
Liver_PDFF_fat_fraction_21088	snoring	-0.0383799	-5.38901	0.00712189	7.15251e-08	8.0116e-07	Abdominal_imaging	FALSE	TRUE
Liver_iron_21089	snoring	-0.0155367	-2.58376	0.00601321	0.00977853	0.0332716	Abdominal_imaging	FALSE	FALSE
Pancreas_volume_21087	snoring	-0.0149504	-2.63528	0.00567317	0.0084109	0.0293721	Abdominal_imaging	TRUE	TRUE
Pancreas_PDFF_fat_fraction_21090	snoring	-0.0421631	-5.82473	0.00723864	5.79125e-09	7.40692e-08	Abdominal_imaging	FALSE	TRUE
Pancreas_iron_21091	snoring	-0.00738269	-1.14392	0.00645386	0.252668	0.422697	Abdominal_imaging	FALSE	FALSE
Spleen_volume_21083	snoring	-0.00611871	-0.969487	0.00631128	0.332309	0.504897	Abdominal_imaging	FALSE	FALSE
Left_kidney_volume_21081	snoring	-0.0234908	-3.59605	0.00653237	0.000323549	0.00184483	Abdominal_imaging	FALSE	TRUE
Right_kidney_volume_21082	snoring	-0.0205565	-3.01095	0.00682727	0.00260631	0.0110717	Abdominal_imaging	FALSE	FALSE
Subcutaneous_fat_volume_21086	snoring	-0.0135883	-1.52213	0.0089272	0.127987	0.256139	Abdominal_imaging	FALSE	FALSE
Visceral_fat_volume_21085	snoring	-0.0792176	-9.77653	0.00810283	1.52274e-22	7.76197e-21	Abdominal_imaging	TRUE	TRUE
Kidney_distance_21163	narcolepsy	0.0136922	1.54741	0.00884851	0.121775	0.247442	Abdominal_imaging	FALSE	FALSE
Kidney_parenchyma_left_21161	narcolepsy	0.0151659	2.06321	0.00735064	0.0391004	0.103175	Abdominal_imaging	FALSE	TRUE
Kidney_parenchyma_right_21162	narcolepsy	0.00484415	0.642514	0.00753936	0.520544	0.680068	Abdominal_imaging	FALSE	FALSE
Kidney_parenchyma_total_21160	narcolepsy	0.014188	1.8138	0.00782228	0.0697183	0.161707	Abdominal_imaging	FALSE	FALSE
Proton_density_fat_fraction_40061	narcolepsy	-0.0153859	-2.46687	0.00623702	0.0136352	0.0436745	Abdominal_imaging	FALSE	TRUE
Liver_iron_corrected_T1_40062	narcolepsy	0.0268986	4.33984	0.00619805	1.43057e-05	0.000110122	Abdominal_imaging	TRUE	FALSE
Liver_iron_40060	narcolepsy	-0.0231825	-4.31879	0.00536782	1.57328e-05	0.000119427	Abdominal_imaging	FALSE	TRUE
tenP_liver_PDFF_22436	narcolepsy	-0.00843132	-0.669938	0.0125852	0.502917	0.665609	Abdominal_imaging	FALSE	FALSE
Abdominal_fat_ratio_22434	narcolepsy	-0.0404677	-4.91893	0.00822693	8.74217e-07	8.33847e-06	Abdominal_imaging	FALSE	TRUE
Anterior_thigh_muscle_fat_infiltration_MFI_left_24353	narcolepsy	-0.00336907	-0.480254	0.00701518	0.63105	0.767687	Abdominal_imaging	FALSE	FALSE
Anterior_thigh_muscle_fat_infiltration_MFI_right_24354	narcolepsy	-0.00904995	-1.30931	0.006912	0.190438	0.34107	Abdominal_imaging	FALSE	FALSE
FR_liver_PDFF_mean_24352	narcolepsy	-0.0136799	-2.03585	0.00671954	0.0417764	0.108626	Abdominal_imaging	FALSE	TRUE
Muscle_fat_infiltration_22435	narcolepsy	-0.00708344	-1.02876	0.00688541	0.3036	0.476787	Abdominal_imaging	FALSE	FALSE
Posterior_thigh_muscle_fat_infiltration_MFI_left_23355	narcolepsy	-0.00381626	-0.562713	0.0067819	0.573634	0.72299	Abdominal_imaging	FALSE	FALSE
Posterior_thigh_muscle_fat_infiltration_MFI_right_23356	narcolepsy	-0.00039794	-0.0588646	0.00676026	0.95306	0.97449	Abdominal_imaging	FALSE	FALSE
Total_abdominal_adipose_tissue_index_22432	narcolepsy	-0.0312204	-3.59636	0.00868109	0.000323144	0.00184483	Abdominal_imaging	FALSE	TRUE
Weight_to_muscle_ratio_22433	narcolepsy	-0.0333123	-3.7972	0.00877286	0.000146595	0.000906938	Abdominal_imaging	FALSE	TRUE
Total_trunk_fat_volume_22410	narcolepsy	-0.0330186	-3.85792	0.00855864	0.000114561	0.000727538	Abdominal_imaging	FALSE	TRUE
Total_adipose_tissue_volume_22415	narcolepsy	-0.0476685	-2.38718	0.0199686	0.0170028	0.0525174	Abdominal_imaging	FALSE	FALSE
Total_lean_tissue_volume_22416	narcolepsy	0.067218	2.51207	0.0267581	0.0120233	0.0394446	Abdominal_imaging	FALSE	TRUE
Abdominal_subcutaneous_adipose_tissue_volume_ASAT_22408	narcolepsy	-0.0380403	-4.2791	0.00888978	1.88161e-05	0.000140605	Abdominal_imaging	FALSE	TRUE
Visceral_adipose_tissue_volume_VAT_22407	narcolepsy	-0.0278039	-3.37683	0.00823373	0.000734077	0.00373026	Abdominal_imaging	FALSE	TRUE
Total_thigh_fat_free_muscle_volume_22409	narcolepsy	0.0416591	3.46513	0.0120224	0.000530622	0.00284001	Abdominal_imaging	FALSE	TRUE
Anterior_thigh_fat_free_muscle_volume_left_22405	narcolepsy	0.0468698	4.15864	0.0112705	3.20963e-05	0.000229602	Abdominal_imaging	FALSE	TRUE
Anterior_thigh_fat_free_muscle_volume_right_22403	narcolepsy	0.046276	4.16851	0.0111013	3.07374e-05	0.000220347	Abdominal_imaging	FALSE	TRUE
Posterior_thigh_fat_free_muscle_volume_left_22406	narcolepsy	0.0320788	2.73381	0.0117341	0.00626394	0.0232011	Abdominal_imaging	FALSE	TRUE
Posterior_thigh_fat_free_muscle_volume_right_22404	narcolepsy	0.0309116	2.64271	0.011697	0.00822848	0.0288808	Abdominal_imaging	FALSE	TRUE
Liver_PDFF_fat_fraction_gradient_echo_21092	narcolepsy	-0.0125641	-1.01759	0.012347	0.308905	0.483294	Abdominal_imaging	FALSE	FALSE
Liver_iron_Fe_gradient_echo_21093	narcolepsy	-0.0184409	-1.65325	0.0111543	0.0983165	0.210333	Abdominal_imaging	FALSE	FALSE
Lung_volume_21084	narcolepsy	0.0219351	3.03062	0.00723783	0.00244239	0.0105156	Abdominal_imaging	FALSE	TRUE
Liver_volume_21080	narcolepsy	0.0289939	3.69457	0.00784771	0.000220609	0.00130522	Abdominal_imaging	FALSE	TRUE
Liver_PDFF_fat_fraction_21088	narcolepsy	-0.0150384	-2.06483	0.0072831	0.0389498	0.102821	Abdominal_imaging	FALSE	TRUE
Liver_iron_21089	narcolepsy	-0.0213535	-3.49533	0.00610915	0.000474258	0.00256924	Abdominal_imaging	FALSE	FALSE
Pancreas_volume_21087	narcolepsy	-0.0199506	-3.4319	0.00581327	0.0006001	0.0031523	Abdominal_imaging	FALSE	TRUE
Pancreas_PDFF_fat_fraction_21090	narcolepsy	-0.0143768	-1.95186	0.0073657	0.0509658	0.127007	Abdominal_imaging	FALSE	TRUE
Pancreas_iron_21091	narcolepsy	-0.0192812	-2.94102	0.00655597	0.00327425	0.0134289	Abdominal_imaging	FALSE	TRUE
Spleen_volume_21083	narcolepsy	0.0270761	4.1807	0.00647645	2.9134e-05	0.000210073	Abdominal_imaging	TRUE	TRUE
Left_kidney_volume_21081	narcolepsy	0.0115481	1.72377	0.00669934	0.0847592	0.188119	Abdominal_imaging	FALSE	TRUE
Right_kidney_volume_21082	narcolepsy	0.000522705	0.0747943	0.00698856	0.940379	0.968101	Abdominal_imaging	FALSE	FALSE
Subcutaneous_fat_volume_21086	narcolepsy	-0.0348818	-3.80776	0.0091607	0.000140479	0.000872566	Abdominal_imaging	FALSE	TRUE
Visceral_fat_volume_21085	narcolepsy	-0.0282094	-3.39116	0.00831851	0.000696779	0.00356691	Abdominal_imaging	FALSE	TRUE
Kidney_distance_21163	type_sleep_overall_Walmsley	-0.00589331	-0.445458	0.0132298	0.655996	0.786841	Abdominal_imaging	FALSE	FALSE
Kidney_parenchyma_left_21161	type_sleep_overall_Walmsley	-0.113824	-10.3779	0.0109679	3.85426e-25	2.3063e-23	Abdominal_imaging	FALSE	TRUE
Kidney_parenchyma_right_21162	type_sleep_overall_Walmsley	-0.11259	-9.91754	0.0113526	4.16104e-23	2.22044e-21	Abdominal_imaging	TRUE	TRUE
Kidney_parenchyma_total_21160	type_sleep_overall_Walmsley	-0.136042	-11.6221	0.0117055	4.41912e-31	4.5142e-29	Abdominal_imaging	FALSE	TRUE
Proton_density_fat_fraction_40061	type_sleep_overall_Walmsley	0.0337379	3.54933	0.00950541	0.000387486	0.00214963	Abdominal_imaging	FALSE	FALSE
Liver_iron_corrected_T1_40062	type_sleep_overall_Walmsley	-0.00936822	-0.964212	0.00971593	0.334959	0.507983	Abdominal_imaging	FALSE	FALSE
Liver_iron_40060	type_sleep_overall_Walmsley	0.0251171	3.0566	0.00821731	0.00224262	0.0097703	Abdominal_imaging	FALSE	TRUE
tenP_liver_PDFF_22436	type_sleep_overall_Walmsley	0.0521445	2.9816	0.0174888	0.00288407	0.0121077	Abdominal_imaging	FALSE	FALSE
Abdominal_fat_ratio_22434	type_sleep_overall_Walmsley	0.150166	12.0728	0.0124384	2.11679e-33	2.87122e-31	Abdominal_imaging	TRUE	TRUE
Anterior_thigh_muscle_fat_infiltration_MFI_left_24353	type_sleep_overall_Walmsley	0.0511696	4.80184	0.0106562	1.58828e-06	1.45458e-05	Abdominal_imaging	FALSE	FALSE
Anterior_thigh_muscle_fat_infiltration_MFI_right_24354	type_sleep_overall_Walmsley	0.0429829	4.07742	0.0105417	4.57837e-05	0.000317038	Abdominal_imaging	FALSE	FALSE
FR_liver_PDFF_mean_24352	type_sleep_overall_Walmsley	0.0200529	1.91086	0.0104942	0.0560508	0.136192	Abdominal_imaging	FALSE	FALSE
Muscle_fat_infiltration_22435	type_sleep_overall_Walmsley	0.0483991	4.59305	0.0105375	4.40455e-06	3.72446e-05	Abdominal_imaging	FALSE	FALSE
Posterior_thigh_muscle_fat_infiltration_MFI_left_23355	type_sleep_overall_Walmsley	0.0518338	5.05386	0.0102563	4.38389e-07	4.33822e-06	Abdominal_imaging	FALSE	FALSE
Posterior_thigh_muscle_fat_infiltration_MFI_right_23356	type_sleep_overall_Walmsley	0.0488818	4.75282	0.0102848	2.02546e-06	1.82232e-05	Abdominal_imaging	FALSE	FALSE
Total_abdominal_adipose_tissue_index_22432	type_sleep_overall_Walmsley	0.102758	7.75249	0.0132549	9.58931e-15	2.4894e-13	Abdominal_imaging	TRUE	TRUE
Weight_to_muscle_ratio_22433	type_sleep_overall_Walmsley	0.198919	15.1292	0.013148	2.53266e-51	1.4329e-48	Abdominal_imaging	TRUE	TRUE
Total_trunk_fat_volume_22410	type_sleep_overall_Walmsley	0.100235	7.64674	0.0131082	2.18648e-14	5.32957e-13	Abdominal_imaging	TRUE	TRUE
Total_adipose_tissue_volume_22415	type_sleep_overall_Walmsley	0.177703	6.43573	0.027612	1.3739e-10	2.22268e-09	Abdominal_imaging	TRUE	TRUE
Total_lean_tissue_volume_22416	type_sleep_overall_Walmsley	-0.284625	-7.85658	0.0362276	5.03457e-15	1.32783e-13	Abdominal_imaging	FALSE	TRUE
Abdominal_subcutaneous_adipose_tissue_volume_ASAT_22408	type_sleep_overall_Walmsley	0.100563	7.41499	0.0135621	1.28239e-13	2.79804e-12	Abdominal_imaging	TRUE	TRUE
Visceral_adipose_tissue_volume_VAT_22407	type_sleep_overall_Walmsley	0.0878687	6.99761	0.012557	2.71448e-12	5.27603e-11	Abdominal_imaging	TRUE	TRUE
Total_thigh_fat_free_muscle_volume_22409	type_sleep_overall_Walmsley	-0.260282	-14.5113	0.0179365	2.18492e-47	1.13178e-44	Abdominal_imaging	TRUE	TRUE
Anterior_thigh_fat_free_muscle_volume_left_22405	type_sleep_overall_Walmsley	-0.216138	-12.935	0.0167096	4.69527e-38	8.61206e-36	Abdominal_imaging	TRUE	TRUE
Anterior_thigh_fat_free_muscle_volume_right_22403	type_sleep_overall_Walmsley	-0.209018	-12.5873	0.0166054	3.84227e-36	6.29558e-34	Abdominal_imaging	TRUE	TRUE
Posterior_thigh_fat_free_muscle_volume_left_22406	type_sleep_overall_Walmsley	-0.222413	-12.7699	0.0174169	3.86763e-37	6.69725e-35	Abdominal_imaging	TRUE	TRUE
Posterior_thigh_fat_free_muscle_volume_right_22404	type_sleep_overall_Walmsley	-0.22648	-12.9945	0.0174289	2.16555e-38	4.0967e-36	Abdominal_imaging	TRUE	TRUE
Liver_PDFF_fat_fraction_gradient_echo_21092	type_sleep_overall_Walmsley	0.0462409	2.70516	0.0170936	0.00685523	0.0249051	Abdominal_imaging	FALSE	FALSE
Liver_iron_Fe_gradient_echo_21093	type_sleep_overall_Walmsley	0.01876	1.21348	0.0154596	0.225009	0.387636	Abdominal_imaging	FALSE	FALSE
Lung_volume_21084	type_sleep_overall_Walmsley	-0.059366	-5.34798	0.0111006	9.02812e-08	9.97463e-07	Abdominal_imaging	TRUE	TRUE
Liver_volume_21080	type_sleep_overall_Walmsley	-0.130428	-11.0742	0.0117776	2.17328e-28	1.75573e-26	Abdominal_imaging	TRUE	TRUE
Liver_PDFF_fat_fraction_21088	type_sleep_overall_Walmsley	0.0285469	2.49785	0.0114286	0.012511	0.0405956	Abdominal_imaging	FALSE	FALSE
Liver_iron_21089	type_sleep_overall_Walmsley	0.0194039	2.01279	0.0096403	0.0441621	0.113503	Abdominal_imaging	FALSE	FALSE
Pancreas_volume_21087	type_sleep_overall_Walmsley	-0.0363789	-4.10494	0.00886224	4.06697e-05	0.000285864	Abdominal_imaging	FALSE	TRUE
Pancreas_PDFF_fat_fraction_21090	type_sleep_overall_Walmsley	0.0490306	4.2124	0.0116396	2.5485e-05	0.00018559	Abdominal_imaging	FALSE	TRUE
Pancreas_iron_21091	type_sleep_overall_Walmsley	0.0461693	4.46664	0.0103365	8.03054e-06	6.497e-05	Abdominal_imaging	FALSE	TRUE
Spleen_volume_21083	type_sleep_overall_Walmsley	-0.0177405	-1.78772	0.0099235	0.0738414	0.168448	Abdominal_imaging	FALSE	FALSE
Left_kidney_volume_21081	type_sleep_overall_Walmsley	-0.0880903	-8.68654	0.010141	4.1282e-18	1.42944e-16	Abdominal_imaging	FALSE	TRUE
Right_kidney_volume_21082	type_sleep_overall_Walmsley	-0.0807754	-7.59182	0.0106398	3.34515e-14	7.99636e-13	Abdominal_imaging	FALSE	TRUE
Subcutaneous_fat_volume_21086	type_sleep_overall_Walmsley	0.094886	6.77551	0.0140043	1.28722e-11	2.34306e-10	Abdominal_imaging	FALSE	TRUE
Visceral_fat_volume_21085	type_sleep_overall_Walmsley	0.0909605	7.14698	0.0127271	9.29136e-13	1.90384e-11	Abdominal_imaging	FALSE	TRUE
Kidney_distance_21163	type_sleep_overall_Doherty	-0.00707759	-0.537509	0.0131674	0.590924	0.736283	Abdominal_imaging	FALSE	FALSE
Kidney_parenchyma_left_21161	type_sleep_overall_Doherty	-0.121813	-11.1737	0.0109018	7.26411e-29	6.37039e-27	Abdominal_imaging	FALSE	TRUE
Kidney_parenchyma_right_21162	type_sleep_overall_Doherty	-0.110434	-9.76842	0.0113052	1.81435e-22	9.09379e-21	Abdominal_imaging	TRUE	TRUE
Kidney_parenchyma_total_21160	type_sleep_overall_Doherty	-0.14002	-12.0241	0.011645	3.86322e-33	4.90771e-31	Abdominal_imaging	FALSE	TRUE
Proton_density_fat_fraction_40061	type_sleep_overall_Doherty	0.0385285	4.08446	0.00943295	4.44281e-05	0.000309064	Abdominal_imaging	FALSE	TRUE
Liver_iron_corrected_T1_40062	type_sleep_overall_Doherty	0.00236556	0.244894	0.00965955	0.806543	0.888552	Abdominal_imaging	FALSE	FALSE
Liver_iron_40060	type_sleep_overall_Doherty	0.0199891	2.44491	0.00817582	0.0145007	0.0458807	Abdominal_imaging	FALSE	TRUE
tenP_liver_PDFF_22436	type_sleep_overall_Doherty	0.0478715	2.72697	0.0175549	0.00641874	0.0236201	Abdominal_imaging	FALSE	FALSE
Abdominal_fat_ratio_22434	type_sleep_overall_Doherty	0.162426	13.0547	0.0124419	9.81429e-39	1.90988e-36	Abdominal_imaging	TRUE	TRUE
Anterior_thigh_muscle_fat_infiltration_MFI_left_24353	type_sleep_overall_Doherty	0.0727942	6.82679	0.010663	9.03917e-12	1.65645e-10	Abdominal_imaging	TRUE	TRUE
Anterior_thigh_muscle_fat_infiltration_MFI_right_24354	type_sleep_overall_Doherty	0.0651538	6.18501	0.0105342	6.37872e-10	9.35233e-09	Abdominal_imaging	TRUE	TRUE
FR_liver_PDFF_mean_24352	type_sleep_overall_Doherty	0.0251036	2.40931	0.0104194	0.0160004	0.0499301	Abdominal_imaging	FALSE	FALSE
Muscle_fat_infiltration_22435	type_sleep_overall_Doherty	0.0691919	6.56734	0.0105358	5.29516e-11	8.997e-10	Abdominal_imaging	TRUE	TRUE
Posterior_thigh_muscle_fat_infiltration_MFI_left_23355	type_sleep_overall_Doherty	0.0670713	6.53431	0.0102645	6.60938e-11	1.10403e-09	Abdominal_imaging	TRUE	TRUE
Posterior_thigh_muscle_fat_infiltration_MFI_right_23356	type_sleep_overall_Doherty	0.0646985	6.29367	0.0102799	3.19087e-10	4.895e-09	Abdominal_imaging	TRUE	TRUE
Total_abdominal_adipose_tissue_index_22432	type_sleep_overall_Doherty	0.114307	8.62863	0.0132475	6.82682e-18	2.32519e-16	Abdominal_imaging	TRUE	TRUE
Weight_to_muscle_ratio_22433	type_sleep_overall_Doherty	0.218749	16.6691	0.013123	8.13923e-62	7.2446e-59	Abdominal_imaging	TRUE	TRUE
Total_trunk_fat_volume_22410	type_sleep_overall_Doherty	0.112137	8.55794	0.0131032	1.25947e-17	4.15333e-16	Abdominal_imaging	TRUE	TRUE
Total_adipose_tissue_volume_22415	type_sleep_overall_Doherty	0.183648	6.57387	0.0279361	5.53421e-11	9.36193e-10	Abdominal_imaging	TRUE	TRUE
Total_lean_tissue_volume_22416	type_sleep_overall_Doherty	-0.285091	-7.76283	0.0367251	1.04744e-14	2.68094e-13	Abdominal_imaging	FALSE	TRUE
Abdominal_subcutaneous_adipose_tissue_volume_ASAT_22408	type_sleep_overall_Doherty	0.11031	8.1622	0.0135147	3.55375e-16	1.03833e-14	Abdominal_imaging	TRUE	TRUE
Visceral_adipose_tissue_volume_VAT_22407	type_sleep_overall_Doherty	0.102648	8.18767	0.0125369	2.87723e-16	8.544e-15	Abdominal_imaging	TRUE	TRUE
Total_thigh_fat_free_muscle_volume_22409	type_sleep_overall_Doherty	-0.275476	-15.3462	0.0179507	9.63229e-53	6.6661e-50	Abdominal_imaging	TRUE	TRUE
Anterior_thigh_fat_free_muscle_volume_left_22405	type_sleep_overall_Doherty	-0.223417	-13.3485	0.0167372	2.12051e-40	5.74243e-38	Abdominal_imaging	TRUE	TRUE
Anterior_thigh_fat_free_muscle_volume_right_22403	type_sleep_overall_Doherty	-0.21974	-13.2229	0.0166181	1.10213e-39	2.4475e-37	Abdominal_imaging	TRUE	TRUE
Posterior_thigh_fat_free_muscle_volume_left_22406	type_sleep_overall_Doherty	-0.241118	-13.831	0.0174332	3.16486e-43	1.4062e-40	Abdominal_imaging	TRUE	TRUE
Posterior_thigh_fat_free_muscle_volume_right_22404	type_sleep_overall_Doherty	-0.238515	-13.6865	0.017427	2.25512e-42	7.41042e-40	Abdominal_imaging	TRUE	TRUE
Liver_PDFF_fat_fraction_gradient_echo_21092	type_sleep_overall_Doherty	0.0500564	2.90528	0.0172295	0.00368876	0.0149324	Abdominal_imaging	FALSE	FALSE
Liver_iron_Fe_gradient_echo_21093	type_sleep_overall_Doherty	0.0115439	0.739671	0.0156068	0.459538	0.628661	Abdominal_imaging	TRUE	FALSE
Lung_volume_21084	type_sleep_overall_Doherty	-0.0693675	-6.23795	0.0111202	4.55578e-10	6.79636e-09	Abdominal_imaging	FALSE	TRUE
Liver_volume_21080	type_sleep_overall_Doherty	-0.129412	-10.981	0.0117851	6.07597e-28	4.256e-26	Abdominal_imaging	TRUE	TRUE
Liver_PDFF_fat_fraction_21088	type_sleep_overall_Doherty	0.0308299	2.72221	0.0113253	0.0064961	0.0238597	Abdominal_imaging	FALSE	FALSE
Liver_iron_21089	type_sleep_overall_Doherty	0.0194318	2.02775	0.00958294	0.042611	0.110244	Abdominal_imaging	FALSE	FALSE
Pancreas_volume_21087	type_sleep_overall_Doherty	-0.0376075	-4.23466	0.0088809	2.30349e-05	0.000168576	Abdominal_imaging	FALSE	TRUE
Pancreas_PDFF_fat_fraction_21090	type_sleep_overall_Doherty	0.0549285	4.74193	0.0115836	2.14558e-06	1.92174e-05	Abdominal_imaging	FALSE	TRUE
Pancreas_iron_21091	type_sleep_overall_Doherty	0.0374353	3.63809	0.0102898	0.000276017	0.0016011	Abdominal_imaging	FALSE	TRUE
Spleen_volume_21083	type_sleep_overall_Doherty	-0.0210232	-2.11494	0.00994032	0.0344521	0.0934015	Abdominal_imaging	FALSE	TRUE
Left_kidney_volume_21081	type_sleep_overall_Doherty	-0.0948659	-9.34993	0.0101462	1.00214e-20	4.38732e-19	Abdominal_imaging	FALSE	TRUE
Right_kidney_volume_21082	type_sleep_overall_Doherty	-0.0808428	-7.58898	0.0106527	3.41899e-14	8.13229e-13	Abdominal_imaging	FALSE	TRUE
Subcutaneous_fat_volume_21086	type_sleep_overall_Doherty	0.107925	7.71513	0.0139887	1.28673e-14	3.22759e-13	Abdominal_imaging	FALSE	TRUE
Visceral_fat_volume_21085	type_sleep_overall_Doherty	0.105219	8.26138	0.0127362	1.56271e-16	4.76412e-15	Abdominal_imaging	TRUE	TRUE
Kidney_distance_21163	type_sleep_overall_Willetts	-0.0057424	-0.435589	0.0131831	0.663142	0.792666	Abdominal_imaging	FALSE	FALSE
Kidney_parenchyma_left_21161	type_sleep_overall_Willetts	-0.118783	-10.8795	0.0109181	1.85986e-27	1.246e-25	Abdominal_imaging	FALSE	TRUE
Kidney_parenchyma_right_21162	type_sleep_overall_Willetts	-0.11019	-9.73268	0.0113216	2.57532e-22	1.27567e-20	Abdominal_imaging	FALSE	TRUE
Kidney_parenchyma_total_21160	type_sleep_overall_Willetts	-0.137681	-11.8036	0.0116643	5.30525e-32	6.01478e-30	Abdominal_imaging	FALSE	TRUE
Proton_density_fat_fraction_40061	type_sleep_overall_Willetts	0.035472	3.74896	0.00946184	0.000178293	0.00107528	Abdominal_imaging	FALSE	TRUE
Liver_iron_corrected_T1_40062	type_sleep_overall_Willetts	-0.000466902	-0.0481567	0.00969548	0.961592	0.97913	Abdominal_imaging	FALSE	FALSE
Liver_iron_40060	type_sleep_overall_Willetts	0.0221363	2.69747	0.00820631	0.00699483	0.0253065	Abdominal_imaging	FALSE	TRUE
tenP_liver_PDFF_22436	type_sleep_overall_Willetts	0.0440828	2.51259	0.0175447	0.0120223	0.0394446	Abdominal_imaging	FALSE	FALSE
Abdominal_fat_ratio_22434	type_sleep_overall_Willetts	0.15604	12.5317	0.0124516	7.65184e-36	1.22204e-33	Abdominal_imaging	TRUE	TRUE
Anterior_thigh_muscle_fat_infiltration_MFI_left_24353	type_sleep_overall_Willetts	0.0685901	6.42532	0.010675	1.35834e-10	2.21222e-09	Abdominal_imaging	TRUE	TRUE
Anterior_thigh_muscle_fat_infiltration_MFI_right_24354	type_sleep_overall_Willetts	0.0595523	5.64766	0.0105446	1.65747e-08	2.00812e-07	Abdominal_imaging	TRUE	TRUE
FR_liver_PDFF_mean_24352	type_sleep_overall_Willetts	0.0249489	2.38734	0.0104505	0.0169889	0.0525004	Abdominal_imaging	FALSE	FALSE
Muscle_fat_infiltration_22435	type_sleep_overall_Willetts	0.0645828	6.12484	0.0105444	9.31051e-10	1.34574e-08	Abdominal_imaging	TRUE	TRUE
Posterior_thigh_muscle_fat_infiltration_MFI_left_23355	type_sleep_overall_Willetts	0.0622337	6.05615	0.0102761	1.42961e-09	2.01559e-08	Abdominal_imaging	TRUE	TRUE
Posterior_thigh_muscle_fat_infiltration_MFI_right_23356	type_sleep_overall_Willetts	0.0589366	5.72834	0.0102886	1.03464e-08	1.28338e-07	Abdominal_imaging	TRUE	TRUE
Total_abdominal_adipose_tissue_index_22432	type_sleep_overall_Willetts	0.107488	8.10537	0.0132613	5.66467e-16	1.63249e-14	Abdominal_imaging	TRUE	TRUE
Weight_to_muscle_ratio_22433	type_sleep_overall_Willetts	0.216699	16.4865	0.013144	1.61117e-60	1.25379e-57	Abdominal_imaging	TRUE	TRUE
Total_trunk_fat_volume_22410	type_sleep_overall_Willetts	0.105574	8.04957	0.0131154	8.93234e-16	2.55201e-14	Abdominal_imaging	TRUE	TRUE
Total_adipose_tissue_volume_22415	type_sleep_overall_Willetts	0.180059	6.45231	0.0279061	1.2333e-10	2.01126e-09	Abdominal_imaging	TRUE	TRUE
Total_lean_tissue_volume_22416	type_sleep_overall_Willetts	-0.278008	-7.57995	0.0366768	4.27231e-14	9.96333e-13	Abdominal_imaging	FALSE	TRUE
Abdominal_subcutaneous_adipose_tissue_volume_ASAT_22408	type_sleep_overall_Willetts	0.105542	7.80289	0.013526	6.45577e-15	1.68392e-13	Abdominal_imaging	TRUE	TRUE
Visceral_adipose_tissue_volume_VAT_22407	type_sleep_overall_Willetts	0.0955496	7.61193	0.0125526	2.86194e-14	6.87946e-13	Abdominal_imaging	TRUE	TRUE
Total_thigh_fat_free_muscle_volume_22409	type_sleep_overall_Willetts	-0.27374	-15.2349	0.017968	5.19665e-52	3.2396e-49	Abdominal_imaging	TRUE	TRUE
Anterior_thigh_fat_free_muscle_volume_left_22405	type_sleep_overall_Willetts	-0.224078	-13.3767	0.0167513	1.46158e-40	4.30436e-38	Abdominal_imaging	TRUE	TRUE
Anterior_thigh_fat_free_muscle_volume_right_22403	type_sleep_overall_Willetts	-0.218117	-13.1175	0.016628	4.38917e-39	9.11657e-37	Abdominal_imaging	TRUE	TRUE
Posterior_thigh_fat_free_muscle_volume_left_22406	type_sleep_overall_Willetts	-0.239217	-13.7029	0.0174574	1.8232e-42	6.66976e-40	Abdominal_imaging	TRUE	TRUE
Posterior_thigh_fat_free_muscle_volume_right_22404	type_sleep_overall_Willetts	-0.236948	-13.5829	0.0174446	9.18334e-42	2.85957e-39	Abdominal_imaging	TRUE	TRUE
Liver_PDFF_fat_fraction_gradient_echo_21092	type_sleep_overall_Willetts	0.045033	2.6165	0.0172112	0.00891613	0.0307913	Abdominal_imaging	FALSE	FALSE
Liver_iron_Fe_gradient_echo_21093	type_sleep_overall_Willetts	0.0112712	0.720665	0.01564	0.471153	0.639217	Abdominal_imaging	TRUE	FALSE
Lung_volume_21084	type_sleep_overall_Willetts	-0.0658472	-5.9179	0.0111268	3.33412e-09	4.40465e-08	Abdominal_imaging	FALSE	TRUE
Liver_volume_21080	type_sleep_overall_Willetts	-0.130006	-11.0256	0.0117913	3.7196e-28	2.72654e-26	Abdominal_imaging	TRUE	TRUE
Liver_PDFF_fat_fraction_21088	type_sleep_overall_Willetts	0.0289874	2.55039	0.0113659	0.0107753	0.0359752	Abdominal_imaging	FALSE	FALSE
Liver_iron_21089	type_sleep_overall_Willetts	0.0206388	2.15079	0.00959593	0.0315157	0.0868791	Abdominal_imaging	FALSE	FALSE
Pancreas_volume_21087	type_sleep_overall_Willetts	-0.0386502	-4.34818	0.00888882	1.38236e-05	0.000106535	Abdominal_imaging	FALSE	TRUE
Pancreas_PDFF_fat_fraction_21090	type_sleep_overall_Willetts	0.0549473	4.73005	0.0116166	2.27493e-06	2.02319e-05	Abdominal_imaging	FALSE	TRUE
Pancreas_iron_21091	type_sleep_overall_Willetts	0.0410186	3.97435	0.0103208	7.10567e-05	0.000472735	Abdominal_imaging	FALSE	TRUE
Spleen_volume_21083	type_sleep_overall_Willetts	-0.0219385	-2.20765	0.0099375	0.0272846	0.0776178	Abdominal_imaging	FALSE	TRUE
Left_kidney_volume_21081	type_sleep_overall_Willetts	-0.0919908	-9.05966	0.0101539	1.47262e-19	5.68826e-18	Abdominal_imaging	FALSE	TRUE
Right_kidney_volume_21082	type_sleep_overall_Willetts	-0.0814564	-7.64333	0.0106572	2.24871e-14	5.45428e-13	Abdominal_imaging	FALSE	TRUE
Subcutaneous_fat_volume_21086	type_sleep_overall_Willetts	0.102735	7.3376	0.0140012	2.28976e-13	4.86918e-12	Abdominal_imaging	TRUE	TRUE
Visceral_fat_volume_21085	type_sleep_overall_Willetts	0.0986883	7.74236	0.0127465	1.03994e-14	2.66634e-13	Abdominal_imaging	TRUE	TRUE

### Sheet: Summary
Supplementary Table 2: Summary statistics for phenotypic association analysis (self-reported sleep traits)
Category	Sample size (discovery)	Sample size (Hold-out-validated)
Heart_imaging	36078	3323
Eye_OCT	50558	10055
Abdominal_imaging	37938	3537
Resting_fMRI	32987	3010
Task_fMRI	28229	2471
Regional_brain_volumes	34184	3120
DTI_parameters	32388	2956
Cortical_thickness	34782	3175
Supplementary Table 2: Summary statistics for phenotypic association analysis (accelerometer-derived sleep traits)
Category	Sample size (discovery)	Sample size (Hold-out-validated)
Heart_imaging	16418	1370
Eye_OCT	14718	2038
Abdominal_imaging	17283	1464
Resting_fMRI	15073	1274
Task_fMRI	12997	1044
Regional_brain_volumes	15626	1316
DTI_parameters	14708	1235
Cortical_thickness	15877	1329

### Sheet: Readme
Two validation methods (See Methods for details):
Hold-out-validated (Method 1)	apply the same set of covariate variables on the non-white British UK Biobank subjects to verifiy whether assocations still significant (P-value < 0.05 and same sign of effect size)
Covariates-validated (Method 2)	apply a more comprehensive set of covariate variables on the discovery sample to verifiy whether assocations still significant (P-value < 0.05 and same sign of effect size)
Readme of the sheet 'Phenotypic associations':
Imaging_trait	Nname of the imaging trait
Sleep_trait	name of the sleep trait
Beta	effect size of the association
Tvalue	T-value of the association
SE	standard error of the association
Pvalue	P-value of the association
P_FDR	FDR-adjusted P-value
Category	category of the imaging trait
self-validated	whether the association was replicated by Method 1
v2_validated	whether the association was replicated by Method 2
