## Supplementary material for "The role of sleep in the human brain and body: insights from multi-organ imaging genetics": supp_table: Supplementary_Table_4.xlsx (part 1 of 3)

### Sheet: Sheet1
Supplementary Table 4: Genetic correlations between imaging traits and sleep conditions and pairs significant in both phenotypic and genetic analyses. This sheet shows genetic correlations between imaging traits and sleep conditions.
Sleep_trait	Imaging_trait	rg	se	p	p_fdr	Imaging_type
Accelerometer based sleep duration - Jones et al., 2019	ACR_FA	0.0404	0.0338	0.2323	0.707384	DTI parameters
Long sleep duration - Jones et al., 2016	ACR_FA	0.0044	0.0817	0.957	0.991207	DTI parameters
Short sleep duration - Jones et al., 2016	ACR_FA	0.0139	0.0555	0.8021	0.957619	DTI parameters
Snoring adjust BMI - Campos et al., 2020	ACR_FA	-0.0433	0.0349	0.2148	0.69507	DTI parameters
Snoring - Campos et al., 2020	ACR_FA	-0.0547	0.0329	0.0963	0.5424	DTI parameters
Chronotype - Jones et al., 2019a	ACR_FA	0.0033	0.0278	0.9048	0.978379	DTI parameters
Chronotype - Jones et al., 2016	ACR_FA	0.0595	0.0452	0.188	0.668195	DTI parameters
Sleep duration - Doherty et al., 2018	ACR_FA	-0.0179	0.0379	0.6374	0.911641	DTI parameters
Narcolepsy - Jansen et al., 2019	ACR_FA	-0.0371	0.0536	0.4895	0.859214	DTI parameters
Sleep duration - Watanabe et al., 2019	ACR_FA	0.0048	0.0281	0.8649	0.970613	DTI parameters
Getting up in morning - Watanabe et al., 2019	ACR_FA	0.0222	0.031	0.4738	0.854273	DTI parameters
Chronotype - Watanabe et al., 2019	ACR_FA	-0.0129	0.0311	0.6779	0.920892	DTI parameters
Insomnia - Watanabe et al., 2019	ACR_FA	-0.033	0.0328	0.3145	0.76651	DTI parameters
Snoring - Watanabe et al., 2019	ACR_FA	-0.0639	0.0342	0.0617	0.460998	DTI parameters
Narcolepsy - Watanabe et al., 2019	ACR_FA	-0.0407	0.0366	0.2656	0.736825	DTI parameters
Daytime nap - Dashti et al., 2021	ACR_FA	0.015	0.0324	0.6431	0.913088	DTI parameters
Chronotype - Loh et al., 2018	ACR_FA	-0.0072	0.028	0.7962	0.95565	DTI parameters
Snoring - Jiang et al., 2021	ACR_FA	-0.0551	0.0327	0.092	0.532153	DTI parameters
Getting up in morning - Jansen et al., 2019	ACR_FA	0.0235	0.0307	0.4431	0.840941	DTI parameters
Insomnia - Hammerschlag et al., 2017	ACR_FA	-0.0787	0.054	0.1454	0.617331	DTI parameters
Insomnia - Jansen et al., 2019	ACR_FA	-0.0557	0.0379	0.1421	0.61314	DTI parameters
Insomnia - Watanabe et al., 2022	ACR_FA	-0.0579	0.0381	0.1288	0.594332	DTI parameters
Long sleep duration - Dashti et al., 2019	ACR_FA	-0.0549	0.0459	0.2314	0.707384	DTI parameters
Chronotype - Jansen et al., 2019	ACR_FA	0.0128	0.0312	0.6804	0.921321	DTI parameters
Chronotype - Jones et al., 2019b	ACR_FA	-0.0092	0.0279	0.7432	0.940073	DTI parameters
Daytime nap - Jansen et al., 2019	ACR_FA	0.0457	0.0446	0.3062	0.76117	DTI parameters
Narcolepsy adjust BMI - Wang et al., 2019	ACR_FA	-0.0296	0.0366	0.4181	0.830242	DTI parameters
Narcolepsy - Wang et al., 2019	ACR_FA	-0.0376	0.0365	0.3032	0.75973	DTI parameters
Insomnia - Lane et al., 2019	ACR_FA	-0.0297	0.0319	0.3508	0.792011	DTI parameters
Short sleep duration - Dashti et al., 2019	ACR_FA	-0.0379	0.0295	0.198	0.678989	DTI parameters
Sleep duration - Jones et al., 2016	ACR_FA	-0.0246	0.0467	0.5988	0.900453	DTI parameters
Sleep duration - Dashti et al., 2019	ACR_FA	-0.0028	0.0269	0.9186	0.98034	DTI parameters
Sleep duration - Jansen et al., 2019	ACR_FA	0.0028	0.0281	0.9208	0.981106	DTI parameters
Snoring - Jansen et al., 2019	ACR_FA	-0.0641	0.0341	0.06	0.45733	DTI parameters
Accelerometer based sleep duration - Jones et al., 2019	CGC_FA	0.1437	0.0388	0.0002	0.0290164	DTI parameters
Long sleep duration - Jones et al., 2016	CGC_FA	0.0632	0.0824	0.4432	0.841056	DTI parameters
Short sleep duration - Jones et al., 2016	CGC_FA	-0.0035	0.0526	0.9468	0.989936	DTI parameters
Snoring adjust BMI - Campos et al., 2020	CGC_FA	-0.0525	0.0345	0.1279	0.592299	DTI parameters
Snoring - Campos et al., 2020	CGC_FA	-0.0465	0.0315	0.1401	0.610868	DTI parameters
Chronotype - Jones et al., 2019a	CGC_FA	0.0174	0.0289	0.5485	0.882516	DTI parameters
Chronotype - Jones et al., 2016	CGC_FA	0.0291	0.0403	0.4709	0.853622	DTI parameters
Sleep duration - Doherty et al., 2018	CGC_FA	0.1046	0.0403	0.0094	0.210032	DTI parameters
Narcolepsy - Jansen et al., 2019	CGC_FA	0.0719	0.0503	0.1526	0.626429	DTI parameters
Sleep duration - Watanabe et al., 2019	CGC_FA	0.027	0.0317	0.3937	0.815664	DTI parameters
Getting up in morning - Watanabe et al., 2019	CGC_FA	-0.0049	0.0331	0.8817	0.973072	DTI parameters
Chronotype - Watanabe et al., 2019	CGC_FA	-0.0172	0.0299	0.5644	0.888161	DTI parameters
Insomnia - Watanabe et al., 2019	CGC_FA	-0.0186	0.0314	0.5548	0.884602	DTI parameters
Snoring - Watanabe et al., 2019	CGC_FA	-0.0391	0.0338	0.2468	0.718093	DTI parameters
Narcolepsy - Watanabe et al., 2019	CGC_FA	-0.022	0.0336	0.5126	0.869149	DTI parameters
Daytime nap - Dashti et al., 2021	CGC_FA	0.0029	0.028	0.9179	0.98034	DTI parameters
Chronotype - Loh et al., 2018	CGC_FA	0.0109	0.0297	0.7123	0.931919	DTI parameters
Snoring - Jiang et al., 2021	CGC_FA	-0.0412	0.0315	0.1918	0.672857	DTI parameters
Getting up in morning - Jansen et al., 2019	CGC_FA	-0.0041	0.0328	0.9016	0.977364	DTI parameters
Insomnia - Hammerschlag et al., 2017	CGC_FA	-0.0617	0.0499	0.2159	0.695231	DTI parameters
Insomnia - Jansen et al., 2019	CGC_FA	-0.0146	0.0326	0.6538	0.914259	DTI parameters
Insomnia - Watanabe et al., 2022	CGC_FA	-0.0163	0.0326	0.6162	0.904908	DTI parameters
Long sleep duration - Dashti et al., 2019	CGC_FA	0.03	0.0425	0.4811	0.855996	DTI parameters
Chronotype - Jansen et al., 2019	CGC_FA	0.0172	0.0297	0.5625	0.887606	DTI parameters
Chronotype - Jones et al., 2019b	CGC_FA	0.0178	0.0301	0.5533	0.884261	DTI parameters
Daytime nap - Jansen et al., 2019	CGC_FA	0.0369	0.0426	0.3869	0.813189	DTI parameters
Narcolepsy adjust BMI - Wang et al., 2019	CGC_FA	-0.0205	0.0311	0.5083	0.867164	DTI parameters
Narcolepsy - Wang et al., 2019	CGC_FA	-0.0201	0.0318	0.5258	0.872288	DTI parameters
Insomnia - Lane et al., 2019	CGC_FA	-0.0263	0.0317	0.4064	0.822631	DTI parameters
Short sleep duration - Dashti et al., 2019	CGC_FA	-0.0263	0.033	0.4255	0.833108	DTI parameters
Sleep duration - Jones et al., 2016	CGC_FA	0.0333	0.0468	0.4768	0.85452	DTI parameters
Sleep duration - Dashti et al., 2019	CGC_FA	0.0352	0.0291	0.2268	0.70431	DTI parameters
Sleep duration - Jansen et al., 2019	CGC_FA	0.0278	0.0309	0.3674	0.804618	DTI parameters
Snoring - Jansen et al., 2019	CGC_FA	-0.0403	0.0334	0.2275	0.704318	DTI parameters
Accelerometer based sleep duration - Jones et al., 2019	PLIC_AD	0.0014	0.0465	0.9766	0.994207	DTI parameters
Long sleep duration - Jones et al., 2016	PLIC_AD	-0.0317	0.0867	0.7147	0.932593	DTI parameters
Short sleep duration - Jones et al., 2016	PLIC_AD	-0.1465	0.064	0.022	0.30757	DTI parameters
Snoring adjust BMI - Campos et al., 2020	PLIC_AD	0.0143	0.0374	0.7025	0.928455	DTI parameters
Snoring - Campos et al., 2020	PLIC_AD	-0.0214	0.035	0.5416	0.879244	DTI parameters
Chronotype - Jones et al., 2019a	PLIC_AD	-0.0847	0.0305	0.0054	0.163638	DTI parameters
Chronotype - Jones et al., 2016	PLIC_AD	-0.1068	0.044	0.0152	0.26007	DTI parameters
Sleep duration - Doherty et al., 2018	PLIC_AD	-0.0436	0.0462	0.3455	0.787855	DTI parameters
Narcolepsy - Jansen et al., 2019	PLIC_AD	-0.0065	0.0599	0.913	0.98005	DTI parameters
Sleep duration - Watanabe et al., 2019	PLIC_AD	0.0564	0.0345	0.1022	0.554366	DTI parameters
Getting up in morning - Watanabe et al., 2019	PLIC_AD	-0.0678	0.034	0.0458	0.418523	DTI parameters
Chronotype - Watanabe et al., 2019	PLIC_AD	0.0846	0.0311	0.0066	0.17674	DTI parameters
Insomnia - Watanabe et al., 2019	PLIC_AD	-0.0317	0.0368	0.3888	0.814145	DTI parameters
Snoring - Watanabe et al., 2019	PLIC_AD	-0.0347	0.0351	0.323	0.772143	DTI parameters
Narcolepsy - Watanabe et al., 2019	PLIC_AD	-0.0393	0.0349	0.2605	0.731237	DTI parameters
Daytime nap - Dashti et al., 2021	PLIC_AD	0.0347	0.0292	0.2359	0.709576	DTI parameters
Chronotype - Loh et al., 2018	PLIC_AD	-0.0799	0.0298	0.0073	0.182992	DTI parameters
Snoring - Jiang et al., 2021	PLIC_AD	-0.0254	0.0348	0.4652	0.850938	DTI parameters
Getting up in morning - Jansen et al., 2019	PLIC_AD	-0.0699	0.0339	0.0391	0.393265	DTI parameters
Insomnia - Hammerschlag et al., 2017	PLIC_AD	-0.0297	0.0594	0.6167	0.904908	DTI parameters
Insomnia - Jansen et al., 2019	PLIC_AD	-0.0222	0.0387	0.5664	0.888935	DTI parameters
Insomnia - Watanabe et al., 2022	PLIC_AD	-0.0209	0.0385	0.5876	0.895693	DTI parameters
Long sleep duration - Dashti et al., 2019	PLIC_AD	-0.0205	0.0488	0.6737	0.919901	DTI parameters
Chronotype - Jansen et al., 2019	PLIC_AD	-0.0843	0.0309	0.0064	0.174248	DTI parameters
Chronotype - Jones et al., 2019b	PLIC_AD	-0.0867	0.0321	0.007	0.181708	DTI parameters
Daytime nap - Jansen et al., 2019	PLIC_AD	0.0567	0.047	0.2277	0.704318	DTI parameters
Narcolepsy adjust BMI - Wang et al., 2019	PLIC_AD	-0.0142	0.0351	0.686	0.924154	DTI parameters
Narcolepsy - Wang et al., 2019	PLIC_AD	-0.0308	0.0349	0.3783	0.809001	DTI parameters
Insomnia - Lane et al., 2019	PLIC_AD	-0.0232	0.0356	0.514	0.869161	DTI parameters
Short sleep duration - Dashti et al., 2019	PLIC_AD	-0.0818	0.0372	0.0278	0.33477	DTI parameters
Sleep duration - Jones et al., 2016	PLIC_AD	0.0685	0.0639	0.2839	0.748034	DTI parameters
Sleep duration - Dashti et al., 2019	PLIC_AD	0.0474	0.036	0.188	0.668195	DTI parameters
Sleep duration - Jansen et al., 2019	PLIC_AD	0.0637	0.0336	0.0584	0.452627	DTI parameters
Snoring - Jansen et al., 2019	PLIC_AD	-0.0359	0.035	0.3047	0.760565	DTI parameters
Accelerometer based sleep duration - Jones et al., 2019	PTR_AD	0.0349	0.0469	0.4572	0.848504	DTI parameters
Long sleep duration - Jones et al., 2016	PTR_AD	-0.1418	0.0862	0.1	0.551184	DTI parameters
Short sleep duration - Jones et al., 2016	PTR_AD	-0.1391	0.0624	0.0259	0.326362	DTI parameters
Snoring adjust BMI - Campos et al., 2020	PTR_AD	-0.0322	0.0395	0.4155	0.82835	DTI parameters
Snoring - Campos et al., 2020	PTR_AD	-0.038	0.0371	0.3059	0.76117	DTI parameters
Chronotype - Jones et al., 2019a	PTR_AD	0.0246	0.0301	0.4141	0.827428	DTI parameters
Chronotype - Jones et al., 2016	PTR_AD	0.0161	0.0461	0.7262	0.935952	DTI parameters
Sleep duration - Doherty et al., 2018	PTR_AD	-0.0072	0.0487	0.8831	0.973552	DTI parameters
Narcolepsy - Jansen et al., 2019	PTR_AD	-0.1465	0.055	0.0077	0.188994	DTI parameters
Sleep duration - Watanabe et al., 2019	PTR_AD	0.0171	0.037	0.6439	0.913088	DTI parameters
Getting up in morning - Watanabe et al., 2019	PTR_AD	0.0591	0.0358	0.099	0.549245	DTI parameters
Chronotype - Watanabe et al., 2019	PTR_AD	-0.0211	0.0304	0.4874	0.857983	DTI parameters
Insomnia - Watanabe et al., 2019	PTR_AD	-0.0332	0.0356	0.3503	0.791472	DTI parameters
Snoring - Watanabe et al., 2019	PTR_AD	-0.0298	0.0385	0.4389	0.839969	DTI parameters
Narcolepsy - Watanabe et al., 2019	PTR_AD	-0.0595	0.0386	0.1237	0.586177	DTI parameters
Daytime nap - Dashti et al., 2021	PTR_AD	-0.0707	0.0353	0.0455	0.417583	DTI parameters
Chronotype - Loh et al., 2018	PTR_AD	0.0217	0.0317	0.4931	0.861573	DTI parameters
Snoring - Jiang et al., 2021	PTR_AD	-0.0382	0.0365	0.2956	0.755916	DTI parameters
Getting up in morning - Jansen et al., 2019	PTR_AD	0.0551	0.0356	0.1217	0.582912	DTI parameters
Insomnia - Hammerschlag et al., 2017	PTR_AD	-0.0824	0.0583	0.1574	0.632167	DTI parameters
Insomnia - Jansen et al., 2019	PTR_AD	-0.0722	0.039	0.064	0.4665	DTI parameters
Insomnia - Watanabe et al., 2022	PTR_AD	-0.0736	0.0391	0.0602	0.457805	DTI parameters
Long sleep duration - Dashti et al., 2019	PTR_AD	-0.0939	0.0562	0.0946	0.537505	DTI parameters
Chronotype - Jansen et al., 2019	PTR_AD	0.0165	0.0303	0.5861	0.895592	DTI parameters
Chronotype - Jones et al., 2019b	PTR_AD	0.0288	0.0321	0.3703	0.8062	DTI parameters
Daytime nap - Jansen et al., 2019	PTR_AD	-0.0574	0.0515	0.2651	0.736234	DTI parameters
Narcolepsy adjust BMI - Wang et al., 2019	PTR_AD	-0.0723	0.0365	0.0476	0.421515	DTI parameters
Narcolepsy - Wang et al., 2019	PTR_AD	-0.0746	0.0358	0.0369	0.383057	DTI parameters
Insomnia - Lane et al., 2019	PTR_AD	-0.0447	0.0351	0.2025	0.682366	DTI parameters
Short sleep duration - Dashti et al., 2019	PTR_AD	-0.0496	0.0386	0.1989	0.68019	DTI parameters
Sleep duration - Jones et al., 2016	PTR_AD	0.0005	0.0606	0.9932	0.998385	DTI parameters
Sleep duration - Dashti et al., 2019	PTR_AD	-0.0162	0.0385	0.6739	0.919901	DTI parameters
Sleep duration - Jansen et al., 2019	PTR_AD	0.0204	0.0362	0.5726	0.891464	DTI parameters
Snoring - Jansen et al., 2019	PTR_AD	-0.0265	0.0384	0.4904	0.859549	DTI parameters
Accelerometer based sleep duration - Jones et al., 2019	RLIC_AD	-0.0242	0.0499	0.6275	0.908027	DTI parameters
Long sleep duration - Jones et al., 2016	RLIC_AD	-0.1006	0.0764	0.188	0.668195	DTI parameters
Short sleep duration - Jones et al., 2016	RLIC_AD	-0.135	0.0605	0.0256	0.324124	DTI parameters
Snoring adjust BMI - Campos et al., 2020	RLIC_AD	-0.0005	0.0377	0.99	0.998057	DTI parameters
Snoring - Campos et al., 2020	RLIC_AD	-0.0301	0.0342	0.3784	0.80909	DTI parameters
Chronotype - Jones et al., 2019a	RLIC_AD	-0.0799	0.0306	0.009	0.205429	DTI parameters
Chronotype - Jones et al., 2016	RLIC_AD	-0.0875	0.0468	0.0616	0.460738	DTI parameters
Sleep duration - Doherty et al., 2018	RLIC_AD	-0.0401	0.0452	0.3751	0.80836	DTI parameters
Narcolepsy - Jansen et al., 2019	RLIC_AD	-0.0602	0.0576	0.2963	0.756536	DTI parameters
Sleep duration - Watanabe et al., 2019	RLIC_AD	-0.014	0.0351	0.6896	0.924978	DTI parameters
Getting up in morning - Watanabe et al., 2019	RLIC_AD	-0.0624	0.0326	0.056	0.44502	DTI parameters
Chronotype - Watanabe et al., 2019	RLIC_AD	0.0928	0.0308	0.0026	0.112368	DTI parameters
Insomnia - Watanabe et al., 2019	RLIC_AD	-0.0019	0.037	0.9598	0.991294	DTI parameters
Snoring - Watanabe et al., 2019	RLIC_AD	-0.0363	0.038	0.3394	0.782828	DTI parameters
Narcolepsy - Watanabe et al., 2019	RLIC_AD	0.0188	0.0353	0.5935	0.897709	DTI parameters
Daytime nap - Dashti et al., 2021	RLIC_AD	0.0139	0.0303	0.6457	0.913088	DTI parameters
Chronotype - Loh et al., 2018	RLIC_AD	-0.0696	0.0304	0.0218	0.305806	DTI parameters
Snoring - Jiang et al., 2021	RLIC_AD	-0.0347	0.0336	0.3016	0.75916	DTI parameters
Getting up in morning - Jansen et al., 2019	RLIC_AD	-0.0644	0.0324	0.0466	0.42093	DTI parameters
Insomnia - Hammerschlag et al., 2017	RLIC_AD	-0.0689	0.0609	0.2576	0.729662	DTI parameters
Insomnia - Jansen et al., 2019	RLIC_AD	-0.0088	0.0404	0.8274	0.963337	DTI parameters
Insomnia - Watanabe et al., 2022	RLIC_AD	-0.0093	0.0405	0.8184	0.960673	DTI parameters
Long sleep duration - Dashti et al., 2019	RLIC_AD	-0.0783	0.0451	0.0827	0.512208	DTI parameters
Chronotype - Jansen et al., 2019	RLIC_AD	-0.0938	0.0307	0.0023	0.10591	DTI parameters
Chronotype - Jones et al., 2019b	RLIC_AD	-0.0762	0.0318	0.0165	0.270304	DTI parameters
Daytime nap - Jansen et al., 2019	RLIC_AD	-0.0188	0.0472	0.6902	0.925029	DTI parameters
Narcolepsy adjust BMI - Wang et al., 2019	RLIC_AD	0.0179	0.0347	0.6069	0.902757	DTI parameters
Narcolepsy - Wang et al., 2019	RLIC_AD	0.003	0.0348	0.9307	0.984806	DTI parameters
Insomnia - Lane et al., 2019	RLIC_AD	-0.0175	0.0352	0.618	0.904976	DTI parameters
Short sleep duration - Dashti et al., 2019	RLIC_AD	-0.0305	0.0359	0.3954	0.816471	DTI parameters
Sleep duration - Jones et al., 2016	RLIC_AD	-0.0002	0.0574	0.9979	0.999552	DTI parameters
Sleep duration - Dashti et al., 2019	RLIC_AD	-0.034	0.0343	0.3218	0.771257	DTI parameters
Sleep duration - Jansen et al., 2019	RLIC_AD	-0.0114	0.0345	0.7405	0.939463	DTI parameters
Snoring - Jansen et al., 2019	RLIC_AD	-0.0337	0.0377	0.3719	0.806469	DTI parameters
Accelerometer based sleep duration - Jones et al., 2019	SCC_AD	-0.0708	0.0436	0.1043	0.557477	DTI parameters
Long sleep duration - Jones et al., 2016	SCC_AD	0.0031	0.0808	0.9693	0.993085	DTI parameters
Short sleep duration - Jones et al., 2016	SCC_AD	-0.1357	0.06	0.0238	0.316802	DTI parameters
Snoring adjust BMI - Campos et al., 2020	SCC_AD	0.0322	0.0357	0.3669	0.804438	DTI parameters
Snoring - Campos et al., 2020	SCC_AD	0.0261	0.0348	0.4538	0.846758	DTI parameters
Chronotype - Jones et al., 2019a	SCC_AD	-0.0651	0.0285	0.0226	0.309446	DTI parameters
Chronotype - Jones et al., 2016	SCC_AD	-0.1184	0.0443	0.0075	0.186243	DTI parameters
Sleep duration - Doherty et al., 2018	SCC_AD	-0.0713	0.0424	0.0924	0.533156	DTI parameters
Narcolepsy - Jansen et al., 2019	SCC_AD	-0.0673	0.0617	0.2754	0.743787	DTI parameters
Sleep duration - Watanabe et al., 2019	SCC_AD	0.0113	0.0336	0.7369	0.939194	DTI parameters
Getting up in morning - Watanabe et al., 2019	SCC_AD	0.0111	0.0347	0.7495	0.940962	DTI parameters
Chronotype - Watanabe et al., 2019	SCC_AD	0.0732	0.0291	0.0118	0.233814	DTI parameters
Insomnia - Watanabe et al., 2019	SCC_AD	-0.0024	0.0346	0.9439	0.989052	DTI parameters
Snoring - Watanabe et al., 2019	SCC_AD	0.0328	0.0351	0.3501	0.791415	DTI parameters
Narcolepsy - Watanabe et al., 2019	SCC_AD	0.0124	0.036	0.7292	0.936741	DTI parameters
Daytime nap - Dashti et al., 2021	SCC_AD	-0.0058	0.032	0.8567	0.969669	DTI parameters
Chronotype - Loh et al., 2018	SCC_AD	-0.063	0.0311	0.0427	0.407053	DTI parameters
Snoring - Jiang et al., 2021	SCC_AD	0.0331	0.0337	0.3255	0.772995	DTI parameters
Getting up in morning - Jansen et al., 2019	SCC_AD	0.0135	0.0346	0.697	0.927411	DTI parameters
Insomnia - Hammerschlag et al., 2017	SCC_AD	0.0023	0.0598	0.9691	0.993085	DTI parameters
Insomnia - Jansen et al., 2019	SCC_AD	-0.0102	0.0364	0.7798	0.949731	DTI parameters
Insomnia - Watanabe et al., 2022	SCC_AD	-0.0119	0.036	0.7412	0.939676	DTI parameters
Long sleep duration - Dashti et al., 2019	SCC_AD	-0.047	0.0442	0.2872	0.750953	DTI parameters
Chronotype - Jansen et al., 2019	SCC_AD	-0.0732	0.029	0.0116	0.231585	DTI parameters
Chronotype - Jones et al., 2019b	SCC_AD	-0.0646	0.0308	0.0363	0.381591	DTI parameters
Daytime nap - Jansen et al., 2019	SCC_AD	-0.0373	0.0502	0.4574	0.848504	DTI parameters
Narcolepsy adjust BMI - Wang et al., 2019	SCC_AD	-0.0048	0.0351	0.8917	0.975468	DTI parameters
Narcolepsy - Wang et al., 2019	SCC_AD	-0.0061	0.0347	0.8613	0.970228	DTI parameters
Insomnia - Lane et al., 2019	SCC_AD	-0.012	0.0336	0.7207	0.934607	DTI parameters
Short sleep duration - Dashti et al., 2019	SCC_AD	-0.0235	0.0328	0.4737	0.854168	DTI parameters
Sleep duration - Jones et al., 2016	SCC_AD	0.0815	0.0525	0.1207	0.581854	DTI parameters
Sleep duration - Dashti et al., 2019	SCC_AD	-0.002	0.0309	0.949	0.990204	DTI parameters
Sleep duration - Jansen et al., 2019	SCC_AD	0.0196	0.0324	0.5444	0.879997	DTI parameters
Snoring - Jansen et al., 2019	SCC_AD	0.0325	0.0354	0.3584	0.797969	DTI parameters
Accelerometer based sleep duration - Jones et al., 2019	SCR_AD	-0.0297	0.0441	0.5	0.863469	DTI parameters
Long sleep duration - Jones et al., 2016	SCR_AD	0.0341	0.0948	0.7192	0.934497	DTI parameters
Short sleep duration - Jones et al., 2016	SCR_AD	-0.0592	0.0658	0.3683	0.805091	DTI parameters
Snoring adjust BMI - Campos et al., 2020	SCR_AD	-0.0016	0.0363	0.9649	0.992482	DTI parameters
Snoring - Campos et al., 2020	SCR_AD	0.012	0.0353	0.7332	0.938578	DTI parameters
Chronotype - Jones et al., 2019a	SCR_AD	-0.0586	0.0315	0.0628	0.464809	DTI parameters
Chronotype - Jones et al., 2016	SCR_AD	-0.0812	0.0449	0.0705	0.48611	DTI parameters
Sleep duration - Doherty et al., 2018	SCR_AD	0.0051	0.0514	0.9211	0.981228	DTI parameters
Narcolepsy - Jansen et al., 2019	SCR_AD	0.0138	0.0626	0.8259	0.963179	DTI parameters
Sleep duration - Watanabe et al., 2019	SCR_AD	0.0581	0.0374	0.1208	0.581939	DTI parameters
Getting up in morning - Watanabe et al., 2019	SCR_AD	-0.034	0.0349	0.3303	0.776235	DTI parameters
Chronotype - Watanabe et al., 2019	SCR_AD	0.0701	0.0307	0.0223	0.307926	DTI parameters
Insomnia - Watanabe et al., 2019	SCR_AD	-0.0202	0.0351	0.5654	0.888252	DTI parameters
Snoring - Watanabe et al., 2019	SCR_AD	0.0219	0.0359	0.5415	0.879201	DTI parameters
Narcolepsy - Watanabe et al., 2019	SCR_AD	0.0163	0.0366	0.6559	0.914351	DTI parameters
Daytime nap - Dashti et al., 2021	SCR_AD	0.06	0.0322	0.0621	0.462681	DTI parameters
Chronotype - Loh et al., 2018	SCR_AD	-0.0571	0.0322	0.0762	0.497095	DTI parameters
Snoring - Jiang et al., 2021	SCR_AD	0.0138	0.0346	0.6899	0.924978	DTI parameters
Getting up in morning - Jansen et al., 2019	SCR_AD	-0.0334	0.0348	0.3383	0.782361	DTI parameters
Insomnia - Hammerschlag et al., 2017	SCR_AD	0.0234	0.0598	0.6957	0.926871	DTI parameters
Insomnia - Jansen et al., 2019	SCR_AD	0.0326	0.0382	0.3935	0.815664	DTI parameters
Insomnia - Watanabe et al., 2022	SCR_AD	0.0324	0.0384	0.3982	0.818199	DTI parameters
Long sleep duration - Dashti et al., 2019	SCR_AD	0.004	0.0531	0.9394	0.98761	DTI parameters
Chronotype - Jansen et al., 2019	SCR_AD	-0.0696	0.031	0.0246	0.32086	DTI parameters
Chronotype - Jones et al., 2019b	SCR_AD	-0.056	0.0327	0.0863	0.518878	DTI parameters
Daytime nap - Jansen et al., 2019	SCR_AD	0.025	0.0494	0.6138	0.904881	DTI parameters
Narcolepsy adjust BMI - Wang et al., 2019	SCR_AD	0.019	0.0374	0.6115	0.90383	DTI parameters
Narcolepsy - Wang et al., 2019	SCR_AD	0.0249	0.0375	0.5064	0.866645	DTI parameters
Insomnia - Lane et al., 2019	SCR_AD	-0.003	0.0324	0.9251	0.982574	DTI parameters
Short sleep duration - Dashti et al., 2019	SCR_AD	-0.0462	0.0386	0.2315	0.707384	DTI parameters
Sleep duration - Jones et al., 2016	SCR_AD	0.0417	0.0631	0.5085	0.867164	DTI parameters
Sleep duration - Dashti et al., 2019	SCR_AD	0.0306	0.0371	0.4101	0.824951	DTI parameters
Sleep duration - Jansen et al., 2019	SCR_AD	0.0597	0.0365	0.1021	0.554366	DTI parameters
Snoring - Jansen et al., 2019	SCR_AD	0.022	0.0358	0.5385	0.877912	DTI parameters
Accelerometer based sleep duration - Jones et al., 2019	SFO_AD	-0.0166	0.0504	0.7417	0.939805	DTI parameters
Long sleep duration - Jones et al., 2016	SFO_AD	-0.0216	0.0925	0.8158	0.960144	DTI parameters
Short sleep duration - Jones et al., 2016	SFO_AD	-0.0565	0.0694	0.4157	0.82835	DTI parameters
Snoring adjust BMI - Campos et al., 2020	SFO_AD	0.0203	0.0432	0.6385	0.912044	DTI parameters
Snoring - Campos et al., 2020	SFO_AD	-0.0108	0.0423	0.7985	0.95661	DTI parameters
Chronotype - Jones et al., 2019a	SFO_AD	-0.0338	0.0356	0.3418	0.784603	DTI parameters
Chronotype - Jones et al., 2016	SFO_AD	-0.0757	0.0478	0.113	0.569858	DTI parameters
Sleep duration - Doherty et al., 2018	SFO_AD	-0.0428	0.0496	0.3881	0.813451	DTI parameters
Narcolepsy - Jansen et al., 2019	SFO_AD	0.0355	0.0736	0.6297	0.909099	DTI parameters
Sleep duration - Watanabe et al., 2019	SFO_AD	0.0482	0.0426	0.2577	0.729662	DTI parameters
Getting up in morning - Watanabe et al., 2019	SFO_AD	-0.0388	0.039	0.3195	0.770189	DTI parameters
Chronotype - Watanabe et al., 2019	SFO_AD	0.0519	0.0362	0.1519	0.62513	DTI parameters
Insomnia - Watanabe et al., 2019	SFO_AD	-0.0413	0.0435	0.3419	0.784603	DTI parameters
Snoring - Watanabe et al., 2019	SFO_AD	-0.0171	0.0402	0.6707	0.919431	DTI parameters
Narcolepsy - Watanabe et al., 2019	SFO_AD	0.0746	0.0453	0.0995	0.550246	DTI parameters
Daytime nap - Dashti et al., 2021	SFO_AD	0.0465	0.0368	0.2067	0.685934	DTI parameters
Chronotype - Loh et al., 2018	SFO_AD	-0.0282	0.0361	0.4344	0.837639	DTI parameters
Snoring - Jiang et al., 2021	SFO_AD	-0.0185	0.0419	0.6582	0.915302	DTI parameters
Getting up in morning - Jansen et al., 2019	SFO_AD	-0.0406	0.039	0.298	0.757662	DTI parameters
Insomnia - Hammerschlag et al., 2017	SFO_AD	-0.0763	0.0691	0.2698	0.739863	DTI parameters
Insomnia - Jansen et al., 2019	SFO_AD	-0.033	0.0482	0.4931	0.861573	DTI parameters
Insomnia - Watanabe et al., 2022	SFO_AD	-0.0332	0.0481	0.4903	0.859549	DTI parameters
Long sleep duration - Dashti et al., 2019	SFO_AD	-0.0654	0.0527	0.214	0.694598	DTI parameters
Chronotype - Jansen et al., 2019	SFO_AD	-0.0524	0.0361	0.1463	0.618301	DTI parameters
Chronotype - Jones et al., 2019b	SFO_AD	-0.0288	0.0363	0.4274	0.834011	DTI parameters
Daytime nap - Jansen et al., 2019	SFO_AD	0.0921	0.0606	0.1286	0.594112	DTI parameters
Narcolepsy adjust BMI - Wang et al., 2019	SFO_AD	0.0691	0.0454	0.1285	0.594039	DTI parameters
Narcolepsy - Wang et al., 2019	SFO_AD	0.0545	0.0443	0.2193	0.698217	DTI parameters
Insomnia - Lane et al., 2019	SFO_AD	-0.0332	0.0391	0.3949	0.816471	DTI parameters
Short sleep duration - Dashti et al., 2019	SFO_AD	-0.0535	0.0461	0.2453	0.71688	DTI parameters
Sleep duration - Jones et al., 2016	SFO_AD	0.0405	0.0604	0.5033	0.865614	DTI parameters
Sleep duration - Dashti et al., 2019	SFO_AD	0.0091	0.0396	0.8188	0.960834	DTI parameters
Sleep duration - Jansen et al., 2019	SFO_AD	0.0422	0.0417	0.3112	0.763651	DTI parameters
Snoring - Jansen et al., 2019	SFO_AD	-0.0165	0.04	0.6794	0.921321	DTI parameters
Accelerometer based sleep duration - Jones et al., 2019	SLF_AD	-0.0546	0.0416	0.1893	0.669296	DTI parameters
Long sleep duration - Jones et al., 2016	SLF_AD	-0.1103	0.0784	0.1595	0.634308	DTI parameters
Short sleep duration - Jones et al., 2016	SLF_AD	-0.1061	0.0559	0.0578	0.45078	DTI parameters
Snoring adjust BMI - Campos et al., 2020	SLF_AD	-0.0403	0.0355	0.2566	0.728397	DTI parameters
Snoring - Campos et al., 2020	SLF_AD	-0.0438	0.0335	0.1907	0.671444	DTI parameters
Chronotype - Jones et al., 2019a	SLF_AD	-0.0276	0.0278	0.3211	0.770887	DTI parameters
Chronotype - Jones et al., 2016	SLF_AD	-0.1014	0.0438	0.0208	0.299922	DTI parameters
Sleep duration - Doherty et al., 2018	SLF_AD	-0.0662	0.0426	0.1198	0.581619	DTI parameters
Narcolepsy - Jansen et al., 2019	SLF_AD	-0.0295	0.059	0.6174	0.904973	DTI parameters
Sleep duration - Watanabe et al., 2019	SLF_AD	-0.0084	0.0345	0.8088	0.959046	DTI parameters
Getting up in morning - Watanabe et al., 2019	SLF_AD	0.0011	0.035	0.974	0.994105	DTI parameters
Chronotype - Watanabe et al., 2019	SLF_AD	0.0287	0.0282	0.3085	0.76269	DTI parameters
Insomnia - Watanabe et al., 2019	SLF_AD	0.0102	0.0353	0.7722	0.94779	DTI parameters
Snoring - Watanabe et al., 2019	SLF_AD	-0.0315	0.0362	0.3847	0.811949	DTI parameters
Narcolepsy - Watanabe et al., 2019	SLF_AD	-0.0168	0.0359	0.6408	0.913088	DTI parameters
Daytime nap - Dashti et al., 2021	SLF_AD	-0.028	0.0344	0.4167	0.828783	DTI parameters
Chronotype - Loh et al., 2018	SLF_AD	-0.0184	0.0301	0.5399	0.878758	DTI parameters
Snoring - Jiang et al., 2021	SLF_AD	-0.044	0.033	0.1824	0.662572	DTI parameters
Getting up in morning - Jansen et al., 2019	SLF_AD	0.0003	0.0351	0.9927	0.998166	DTI parameters
Insomnia - Hammerschlag et al., 2017	SLF_AD	-0.0179	0.058	0.7577	0.943484	DTI parameters
Insomnia - Jansen et al., 2019	SLF_AD	0.0074	0.0392	0.8498	0.968883	DTI parameters
Insomnia - Watanabe et al., 2022	SLF_AD	0.0071	0.0392	0.8566	0.969669	DTI parameters
Long sleep duration - Dashti et al., 2019	SLF_AD	-0.0864	0.0484	0.074	0.492127	DTI parameters
Chronotype - Jansen et al., 2019	SLF_AD	-0.0297	0.0284	0.2965	0.756773	DTI parameters
Chronotype - Jones et al., 2019b	SLF_AD	-0.0238	0.03	0.427	0.833691	DTI parameters
Daytime nap - Jansen et al., 2019	SLF_AD	-0.0042	0.0533	0.9376	0.987391	DTI parameters
Narcolepsy adjust BMI - Wang et al., 2019	SLF_AD	-0.0421	0.0349	0.2278	0.704318	DTI parameters
Narcolepsy - Wang et al., 2019	SLF_AD	-0.0447	0.0346	0.1955	0.677311	DTI parameters
Insomnia - Lane et al., 2019	SLF_AD	0.0041	0.0331	0.9015	0.977356	DTI parameters
Short sleep duration - Dashti et al., 2019	SLF_AD	-0.0193	0.0334	0.5637	0.888161	DTI parameters
Sleep duration - Jones et al., 2016	SLF_AD	-0.0005	0.0489	0.9914	0.998138	DTI parameters
Sleep duration - Dashti et al., 2019	SLF_AD	-0.0298	0.0331	0.3678	0.804828	DTI parameters
Sleep duration - Jansen et al., 2019	SLF_AD	-0.0036	0.0339	0.9147	0.980067	DTI parameters
Snoring - Jansen et al., 2019	SLF_AD	-0.0315	0.0361	0.3825	0.811023	DTI parameters
Accelerometer based sleep duration - Jones et al., 2019	SS_AD	-0.0054	0.0469	0.9081	0.978948	DTI parameters
Long sleep duration - Jones et al., 2016	SS_AD	-0.1515	0.0884	0.0865	0.519785	DTI parameters
Short sleep duration - Jones et al., 2016	SS_AD	-0.1335	0.0601	0.0263	0.327111	DTI parameters
Snoring adjust BMI - Campos et al., 2020	SS_AD	-0.0123	0.0396	0.7563	0.943071	DTI parameters
Snoring - Campos et al., 2020	SS_AD	-0.0573	0.0364	0.1154	0.573131	DTI parameters
Chronotype - Jones et al., 2019a	SS_AD	-0.0376	0.0322	0.2424	0.714907	DTI parameters
Chronotype - Jones et al., 2016	SS_AD	-0.0833	0.0507	0.1006	0.552908	DTI parameters
Sleep duration - Doherty et al., 2018	SS_AD	-0.0511	0.0441	0.2461	0.717619	DTI parameters
Narcolepsy - Jansen et al., 2019	SS_AD	-0.1632	0.0626	0.0092	0.207977	DTI parameters
Sleep duration - Watanabe et al., 2019	SS_AD	-0.0161	0.0371	0.6642	0.917583	DTI parameters
Getting up in morning - Watanabe et al., 2019	SS_AD	-0.0376	0.0359	0.296	0.756317	DTI parameters
Chronotype - Watanabe et al., 2019	SS_AD	0.0451	0.0341	0.1865	0.667662	DTI parameters
Insomnia - Watanabe et al., 2019	SS_AD	-0.0282	0.0389	0.4675	0.852017	DTI parameters
Snoring - Watanabe et al., 2019	SS_AD	-0.0596	0.0387	0.1238	0.586258	DTI parameters
Narcolepsy - Watanabe et al., 2019	SS_AD	-0.0391	0.0432	0.3664	0.80406	DTI parameters
Daytime nap - Dashti et al., 2021	SS_AD	-0.0514	0.0381	0.1769	0.656809	DTI parameters
Chronotype - Loh et al., 2018	SS_AD	-0.0296	0.0338	0.3815	0.81085	DTI parameters
Snoring - Jiang et al., 2021	SS_AD	-0.0686	0.0364	0.0597	0.456687	DTI parameters
Getting up in morning - Jansen et al., 2019	SS_AD	-0.0405	0.0359	0.2595	0.731025	DTI parameters
Insomnia - Hammerschlag et al., 2017	SS_AD	-0.1135	0.0611	0.0631	0.465018	DTI parameters
Insomnia - Jansen et al., 2019	SS_AD	-0.0591	0.0402	0.1419	0.613038	DTI parameters
Insomnia - Watanabe et al., 2022	SS_AD	-0.0591	0.0403	0.1419	0.613038	DTI parameters
Long sleep duration - Dashti et al., 2019	SS_AD	-0.1099	0.0521	0.0348	0.372102	DTI parameters
Chronotype - Jansen et al., 2019	SS_AD	-0.047	0.0343	0.1704	0.647987	DTI parameters
Chronotype - Jones et al., 2019b	SS_AD	-0.0333	0.0333	0.3165	0.768291	DTI parameters
Daytime nap - Jansen et al., 2019	SS_AD	-0.0882	0.0574	0.1247	0.587107	DTI parameters
Narcolepsy adjust BMI - Wang et al., 2019	SS_AD	-0.0441	0.0421	0.2955	0.755916	DTI parameters
Narcolepsy - Wang et al., 2019	SS_AD	-0.0642	0.0418	0.1247	0.587107	DTI parameters
Insomnia - Lane et al., 2019	SS_AD	-0.0612	0.0378	0.1055	0.559485	DTI parameters
Short sleep duration - Dashti et al., 2019	SS_AD	-0.0494	0.0363	0.1738	0.651869	DTI parameters
Sleep duration - Jones et al., 2016	SS_AD	-0.014	0.0503	0.7806	0.949886	DTI parameters
Sleep duration - Dashti et al., 2019	SS_AD	-0.0314	0.0329	0.3405	0.783794	DTI parameters
Sleep duration - Jansen et al., 2019	SS_AD	-0.0109	0.0362	0.7627	0.944159	DTI parameters
Snoring - Jansen et al., 2019	SS_AD	-0.0585	0.0387	0.1306	0.596972	DTI parameters
Accelerometer based sleep duration - Jones et al., 2019	UNC_AD	0.0661	0.0568	0.2444	0.716722	DTI parameters
Long sleep duration - Jones et al., 2016	UNC_AD	0.1299	0.1141	0.255	0.726875	DTI parameters
Short sleep duration - Jones et al., 2016	UNC_AD	-0.0818	0.0751	0.2759	0.744473	DTI parameters
Snoring adjust BMI - Campos et al., 2020	UNC_AD	-0.06	0.0428	0.1609	0.635855	DTI parameters
Snoring - Campos et al., 2020	UNC_AD	-0.0686	0.0412	0.0956	0.540721	DTI parameters
Chronotype - Jones et al., 2019a	UNC_AD	0.0263	0.0375	0.4828	0.855996	DTI parameters
Chronotype - Jones et al., 2016	UNC_AD	-0.0034	0.0581	0.9528	0.99083	DTI parameters
Sleep duration - Doherty et al., 2018	UNC_AD	0.1013	0.0575	0.0781	0.502984	DTI parameters
Narcolepsy - Jansen et al., 2019	UNC_AD	-0.0295	0.0721	0.6829	0.922525	DTI parameters
Sleep duration - Watanabe et al., 2019	UNC_AD	0.0956	0.0474	0.0437	0.410854	DTI parameters
Getting up in morning - Watanabe et al., 2019	UNC_AD	0.0427	0.0425	0.3148	0.766624	DTI parameters
Chronotype - Watanabe et al., 2019	UNC_AD	-0.0201	0.0384	0.6002	0.901215	DTI parameters
Insomnia - Watanabe et al., 2019	UNC_AD	-0.0777	0.0413	0.0599	0.456732	DTI parameters
Snoring - Watanabe et al., 2019	UNC_AD	-0.0695	0.0424	0.1014	0.553143	DTI parameters
Narcolepsy - Watanabe et al., 2019	UNC_AD	-0.0182	0.0454	0.6885	0.924978	DTI parameters
Daytime nap - Dashti et al., 2021	UNC_AD	-0.0399	0.0401	0.3197	0.770233	DTI parameters
Chronotype - Loh et al., 2018	UNC_AD	0.027	0.0375	0.472	0.853789	DTI parameters
Snoring - Jiang et al., 2021	UNC_AD	-0.0639	0.0404	0.1138	0.570362	DTI parameters
Getting up in morning - Jansen et al., 2019	UNC_AD	0.0432	0.0427	0.3124	0.764342	DTI parameters
Insomnia - Hammerschlag et al., 2017	UNC_AD	-0.1374	0.0632	0.0297	0.345472	DTI parameters
Insomnia - Jansen et al., 2019	UNC_AD	-0.0801	0.0445	0.0721	0.489337	DTI parameters
Insomnia - Watanabe et al., 2022	UNC_AD	-0.0833	0.0444	0.0609	0.458416	DTI parameters
Long sleep duration - Dashti et al., 2019	UNC_AD	0.0377	0.0612	0.5382	0.877745	DTI parameters
Chronotype - Jansen et al., 2019	UNC_AD	0.0193	0.0384	0.6148	0.904881	DTI parameters
Chronotype - Jones et al., 2019b	UNC_AD	0.0297	0.0386	0.4417	0.840938	DTI parameters
Daytime nap - Jansen et al., 2019	UNC_AD	-0.0427	0.0613	0.4857	0.856947	DTI parameters
Narcolepsy adjust BMI - Wang et al., 2019	UNC_AD	-0.0181	0.0448	0.6857	0.92395	DTI parameters
Narcolepsy - Wang et al., 2019	UNC_AD	-0.0236	0.0448	0.5991	0.900648	DTI parameters
Insomnia - Lane et al., 2019	UNC_AD	-0.0562	0.041	0.171	0.648545	DTI parameters
Short sleep duration - Dashti et al., 2019	UNC_AD	-0.0516	0.045	0.2514	0.723133	DTI parameters
Sleep duration - Jones et al., 2016	UNC_AD	0.1308	0.0725	0.0711	0.487076	DTI parameters
Sleep duration - Dashti et al., 2019	UNC_AD	0.0735	0.0444	0.0979	0.546722	DTI parameters
Sleep duration - Jansen et al., 2019	UNC_AD	0.1061	0.0461	0.0215	0.304624	DTI parameters
Snoring - Jansen et al., 2019	UNC_AD	-0.0684	0.0421	0.104	0.557477	DTI parameters
Accelerometer based sleep duration - Jones et al., 2019	CGH_FA	0.021	0.0451	0.6404	0.912973	DTI parameters
Long sleep duration - Jones et al., 2016	CGH_FA	0.0006	0.0907	0.9949	0.999003	DTI parameters
Short sleep duration - Jones et al., 2016	CGH_FA	-0.0343	0.0642	0.5939	0.898058	DTI parameters
Snoring adjust BMI - Campos et al., 2020	CGH_FA	-0.0031	0.0391	0.9372	0.987391	DTI parameters
Snoring - Campos et al., 2020	CGH_FA	0.0252	0.0371	0.4972	0.862823	DTI parameters
Chronotype - Jones et al., 2019a	CGH_FA	-0.0229	0.0268	0.3937	0.815664	DTI parameters
Chronotype - Jones et al., 2016	CGH_FA	0.0636	0.0391	0.1035	0.557251	DTI parameters
Sleep duration - Doherty et al., 2018	CGH_FA	0.0403	0.0464	0.3858	0.812781	DTI parameters
Narcolepsy - Jansen et al., 2019	CGH_FA	-0.054	0.0614	0.3788	0.80909	DTI parameters
Sleep duration - Watanabe et al., 2019	CGH_FA	0.0246	0.03	0.4139	0.827409	DTI parameters
Getting up in morning - Watanabe et al., 2019	CGH_FA	0.0183	0.0344	0.5945	0.898433	DTI parameters
Chronotype - Watanabe et al., 2019	CGH_FA	0.0124	0.0292	0.67	0.919431	DTI parameters
Insomnia - Watanabe et al., 2019	CGH_FA	-0.0424	0.0375	0.2588	0.730433	DTI parameters
Snoring - Watanabe et al., 2019	CGH_FA	0.0155	0.0376	0.6806	0.921321	DTI parameters
Narcolepsy - Watanabe et al., 2019	CGH_FA	0.0172	0.0423	0.6845	0.923449	DTI parameters
Daytime nap - Dashti et al., 2021	CGH_FA	0.0259	0.0339	0.4452	0.841272	DTI parameters
Chronotype - Loh et al., 2018	CGH_FA	-0.0131	0.0276	0.635	0.911177	DTI parameters
Snoring - Jiang et al., 2021	CGH_FA	0.023	0.0367	0.5303	0.874421	DTI parameters
Getting up in morning - Jansen et al., 2019	CGH_FA	0.0162	0.0341	0.6344	0.911103	DTI parameters
Insomnia - Hammerschlag et al., 2017	CGH_FA	-0.0769	0.0582	0.1861	0.667	DTI parameters
Insomnia - Jansen et al., 2019	CGH_FA	-0.0451	0.0398	0.2575	0.729662	DTI parameters
Insomnia - Watanabe et al., 2022	CGH_FA	-0.0463	0.04	0.2464	0.717619	DTI parameters
Long sleep duration - Dashti et al., 2019	CGH_FA	0.0103	0.0487	0.8331	0.964601	DTI parameters
Chronotype - Jansen et al., 2019	CGH_FA	-0.014	0.0292	0.6328	0.910039	DTI parameters
Chronotype - Jones et al., 2019b	CGH_FA	-0.0157	0.0282	0.5789	0.89297	DTI parameters
Daytime nap - Jansen et al., 2019	CGH_FA	0.0177	0.0522	0.7351	0.93901	DTI parameters
Narcolepsy adjust BMI - Wang et al., 2019	CGH_FA	0.0047	0.0421	0.9104	0.979881	DTI parameters
Narcolepsy - Wang et al., 2019	CGH_FA	0.0168	0.0416	0.686	0.924154	DTI parameters
Insomnia - Lane et al., 2019	CGH_FA	-0.0334	0.0368	0.3643	0.801695	DTI parameters
Short sleep duration - Dashti et al., 2019	CGH_FA	-0.0229	0.0367	0.5323	0.875266	DTI parameters
Sleep duration - Jones et al., 2016	CGH_FA	-0.0132	0.0556	0.8119	0.959595	DTI parameters
Sleep duration - Dashti et al., 2019	CGH_FA	0.0183	0.033	0.5798	0.893382	DTI parameters
Sleep duration - Jansen et al., 2019	CGH_FA	0.0218	0.0304	0.4727	0.85411	DTI parameters
Snoring - Jansen et al., 2019	CGH_FA	0.0122	0.0374	0.7452	0.940357	DTI parameters
Accelerometer based sleep duration - Jones et al., 2019	CST_FA	0.1389	0.0462	0.0026539	0.113701	DTI parameters
Long sleep duration - Jones et al., 2016	CST_FA	0.0747	0.0846	0.37717	0.808872	DTI parameters
Short sleep duration - Jones et al., 2016	CST_FA	-0.2938	0.064	4.36e-06	0.0024821	DTI parameters
Snoring adjust BMI - Campos et al., 2020	CST_FA	0.0683	0.0405	0.091981	0.532153	DTI parameters
Snoring - Campos et al., 2020	CST_FA	0.0538	0.0381	0.1586	0.633383	DTI parameters
Chronotype - Jones et al., 2019a	CST_FA	-0.0319	0.0321	0.32023	0.77037	DTI parameters
Chronotype - Jones et al., 2016	CST_FA	0.0292	0.0465	0.52895	0.873462	DTI parameters
Sleep duration - Doherty et al., 2018	CST_FA	0.0771	0.0483	0.11042	0.566734	DTI parameters
Narcolepsy - Jansen et al., 2019	CST_FA	-0.0624	0.0704	0.3759	0.808427	DTI parameters
Sleep duration - Watanabe et al., 2019	CST_FA	0.1221	0.0391	0.0018076	0.0940751	DTI parameters
Getting up in morning - Watanabe et al., 2019	CST_FA	-0.0328	0.0372	0.37704	0.808872	DTI parameters
Chronotype - Watanabe et al., 2019	CST_FA	0.0283	0.0349	0.4181	0.830242	DTI parameters
Insomnia - Watanabe et al., 2019	CST_FA	-0.0765	0.0393	0.051452	0.430664	DTI parameters
Snoring - Watanabe et al., 2019	CST_FA	0.0264	0.0392	0.50072	0.863912	DTI parameters
Narcolepsy - Watanabe et al., 2019	CST_FA	-0.0218	0.0468	0.64212	0.913088	DTI parameters
Daytime nap - Dashti et al., 2021	CST_FA	0.0551	0.0387	0.15461	0.629314	DTI parameters
Chronotype - Loh et al., 2018	CST_FA	-0.0292	0.0323	0.36618	0.803735	DTI parameters
Snoring - Jiang et al., 2021	CST_FA	0.0437	0.0373	0.24113	0.714342	DTI parameters
Getting up in morning - Jansen et al., 2019	CST_FA	-0.0377	0.0367	0.30372	0.75973	DTI parameters
Insomnia - Hammerschlag et al., 2017	CST_FA	-0.0572	0.0689	0.40634	0.822631	DTI parameters
Insomnia - Jansen et al., 2019	CST_FA	-0.0724	0.0431	0.092634	0.533779	DTI parameters
Insomnia - Watanabe et al., 2022	CST_FA	-0.0755	0.0432	0.080517	0.507593	DTI parameters
Long sleep duration - Dashti et al., 2019	CST_FA	0.1012	0.0509	0.046546	0.420801	DTI parameters
Chronotype - Jansen et al., 2019	CST_FA	-0.0315	0.0347	0.36334	0.801326	DTI parameters
Chronotype - Jones et al., 2019b	CST_FA	-0.0221	0.033	0.50215	0.864596	DTI parameters
Daytime nap - Jansen et al., 2019	CST_FA	0.0575	0.0554	0.29866	0.758448	DTI parameters
Narcolepsy adjust BMI - Wang et al., 2019	CST_FA	0.0037	0.0439	0.93358	0.985524	DTI parameters
Narcolepsy - Wang et al., 2019	CST_FA	-0.0002	0.0436	0.99579	0.999077	DTI parameters
Insomnia - Lane et al., 2019	CST_FA	-0.0922	0.0377	0.014408	0.253691	DTI parameters
Short sleep duration - Dashti et al., 2019	CST_FA	-0.1329	0.0453	0.0033548	0.126219	DTI parameters
Sleep duration - Jones et al., 2016	CST_FA	0.2314	0.0582	7e-05	0.0156524	DTI parameters
Sleep duration - Dashti et al., 2019	CST_FA	0.1281	0.0393	0.0011117	0.0726791	DTI parameters
Sleep duration - Jansen et al., 2019	CST_FA	0.1063	0.0385	0.0057634	0.17016	DTI parameters
Snoring - Jansen et al., 2019	CST_FA	0.0338	0.0391	0.38716	0.813451	DTI parameters
Accelerometer based sleep duration - Jones et al., 2019	EC_FA	0.0612	0.0413	0.1389	0.609147	DTI parameters
Long sleep duration - Jones et al., 2016	EC_FA	-0.003	0.0876	0.9726	0.993807	DTI parameters
Short sleep duration - Jones et al., 2016	EC_FA	-0.0428	0.0536	0.4249	0.833108	DTI parameters
Snoring adjust BMI - Campos et al., 2020	EC_FA	0.0006	0.0384	0.9878	0.997073	DTI parameters
Snoring - Campos et al., 2020	EC_FA	0.0079	0.0356	0.8241	0.962532	DTI parameters
Chronotype - Jones et al., 2019a	EC_FA	-0.0034	0.027	0.8991	0.976803	DTI parameters
Chronotype - Jones et al., 2016	EC_FA	0.0488	0.0407	0.2301	0.706302	DTI parameters
Sleep duration - Doherty et al., 2018	EC_FA	-0.0049	0.04	0.9033	0.977756	DTI parameters
Narcolepsy - Jansen et al., 2019	EC_FA	-0.0312	0.056	0.5772	0.892427	DTI parameters
Sleep duration - Watanabe et al., 2019	EC_FA	0.0375	0.0297	0.2075	0.687573	DTI parameters
Getting up in morning - Watanabe et al., 2019	EC_FA	-0.0146	0.0322	0.6489	0.913168	DTI parameters
Chronotype - Watanabe et al., 2019	EC_FA	-0.0043	0.0291	0.8813	0.972833	DTI parameters
Insomnia - Watanabe et al., 2019	EC_FA	-0.0774	0.034	0.0227	0.310214	DTI parameters
Snoring - Watanabe et al., 2019	EC_FA	0.0211	0.037	0.5681	0.889156	DTI parameters
Narcolepsy - Watanabe et al., 2019	EC_FA	-0.035	0.0375	0.3506	0.791897	DTI parameters
Daytime nap - Dashti et al., 2021	EC_FA	-0.0327	0.0321	0.3079	0.762443	DTI parameters
Chronotype - Loh et al., 2018	EC_FA	-0.0222	0.0269	0.4109	0.825385	DTI parameters
Snoring - Jiang et al., 2021	EC_FA	0.0088	0.036	0.8068	0.958824	DTI parameters
Getting up in morning - Jansen et al., 2019	EC_FA	-0.0106	0.0319	0.7403	0.939378	DTI parameters
Insomnia - Hammerschlag et al., 2017	EC_FA	-0.103	0.0545	0.059	0.454394	DTI parameters
Insomnia - Jansen et al., 2019	EC_FA	-0.0835	0.0358	0.0198	0.295771	DTI parameters
Insomnia - Watanabe et al., 2022	EC_FA	-0.0844	0.0359	0.0187	0.287657	DTI parameters
Long sleep duration - Dashti et al., 2019	EC_FA	-0.0781	0.0455	0.0858	0.517193	DTI parameters
Chronotype - Jansen et al., 2019	EC_FA	0.0045	0.029	0.8778	0.972746	DTI parameters
Chronotype - Jones et al., 2019b	EC_FA	-0.0173	0.0275	0.5299	0.874102	DTI parameters
Daytime nap - Jansen et al., 2019	EC_FA	0.0182	0.0518	0.7262	0.935952	DTI parameters
Narcolepsy adjust BMI - Wang et al., 2019	EC_FA	-0.0525	0.0378	0.1642	0.640609	DTI parameters
Narcolepsy - Wang et al., 2019	EC_FA	-0.0504	0.0374	0.1772	0.657027	DTI parameters
Insomnia - Lane et al., 2019	EC_FA	-0.073	0.0325	0.0247	0.320979	DTI parameters
Short sleep duration - Dashti et al., 2019	EC_FA	-0.0678	0.0329	0.0393	0.393409	DTI parameters
Sleep duration - Jones et al., 2016	EC_FA	0.0289	0.0443	0.5136	0.869161	DTI parameters
Sleep duration - Dashti et al., 2019	EC_FA	0.0221	0.0285	0.4367	0.83879	DTI parameters
Sleep duration - Jansen et al., 2019	EC_FA	0.037	0.0295	0.2096	0.690152	DTI parameters
Snoring - Jansen et al., 2019	EC_FA	0.0189	0.0367	0.6061	0.902651	DTI parameters
Accelerometer based sleep duration - Jones et al., 2019	FX_FA	0.0816	0.0426	0.0557	0.443715	DTI parameters
Long sleep duration - Jones et al., 2016	FX_FA	-0.1084	0.0926	0.2415	0.714342	DTI parameters
Short sleep duration - Jones et al., 2016	FX_FA	0.0627	0.0594	0.2912	0.753962	DTI parameters
Snoring adjust BMI - Campos et al., 2020	FX_FA	-0.059	0.0359	0.1008	0.553143	DTI parameters
Snoring - Campos et al., 2020	FX_FA	-0.0881	0.035	0.012	0.234271	DTI parameters
Chronotype - Jones et al., 2019a	FX_FA	0.0014	0.0312	0.9636	0.992131	DTI parameters
Chronotype - Jones et al., 2016	FX_FA	0.0498	0.0415	0.2302	0.706302	DTI parameters
Sleep duration - Doherty et al., 2018	FX_FA	0.0316	0.045	0.4828	0.855996	DTI parameters
Narcolepsy - Jansen et al., 2019	FX_FA	-0.1081	0.0615	0.0787	0.504853	DTI parameters
Sleep duration - Watanabe et al., 2019	FX_FA	-0.0278	0.0378	0.463	0.85051	DTI parameters
Getting up in morning - Watanabe et al., 2019	FX_FA	0.0208	0.0346	0.547	0.881576	DTI parameters
Chronotype - Watanabe et al., 2019	FX_FA	-0.0158	0.0329	0.6303	0.90947	DTI parameters
Insomnia - Watanabe et al., 2019	FX_FA	0.005	0.0357	0.8883	0.974804	DTI parameters
Snoring - Watanabe et al., 2019	FX_FA	-0.1008	0.0374	0.007	0.181708	DTI parameters
Narcolepsy - Watanabe et al., 2019	FX_FA	-0.085	0.0363	0.0191	0.290019	DTI parameters
Daytime nap - Dashti et al., 2021	FX_FA	-0.0728	0.0295	0.0136	0.248555	DTI parameters
Chronotype - Loh et al., 2018	FX_FA	0.0033	0.0334	0.9204	0.981106	DTI parameters
Snoring - Jiang et al., 2021	FX_FA	-0.0923	0.0347	0.0078	0.18969	DTI parameters
Getting up in morning - Jansen et al., 2019	FX_FA	0.0201	0.0343	0.5589	0.886058	DTI parameters
Insomnia - Hammerschlag et al., 2017	FX_FA	-0.0522	0.0662	0.4305	0.835442	DTI parameters
Insomnia - Jansen et al., 2019	FX_FA	-0.0309	0.0375	0.4109	0.825385	DTI parameters
Insomnia - Watanabe et al., 2022	FX_FA	-0.0301	0.0378	0.4256	0.833108	DTI parameters
Long sleep duration - Dashti et al., 2019	FX_FA	-0.0978	0.048	0.0415	0.401761	DTI parameters
Chronotype - Jansen et al., 2019	FX_FA	0.0148	0.0331	0.6556	0.914351	DTI parameters
Chronotype - Jones et al., 2019b	FX_FA	-0.0051	0.0331	0.8777	0.972746	DTI parameters
Daytime nap - Jansen et al., 2019	FX_FA	-0.019	0.0458	0.6779	0.920892	DTI parameters
Narcolepsy adjust BMI - Wang et al., 2019	FX_FA	-0.0833	0.0349	0.0169	0.274311	DTI parameters
Narcolepsy - Wang et al., 2019	FX_FA	-0.0977	0.0345	0.0047	0.152692	DTI parameters
Insomnia - Lane et al., 2019	FX_FA	0.0043	0.0339	0.8988	0.976578	DTI parameters
Short sleep duration - Dashti et al., 2019	FX_FA	0.002	0.0371	0.9565	0.991207	DTI parameters
Sleep duration - Jones et al., 2016	FX_FA	-0.0869	0.0588	0.1391	0.609519	DTI parameters
Sleep duration - Dashti et al., 2019	FX_FA	-0.0459	0.0342	0.1791	0.659888	DTI parameters
Sleep duration - Jansen et al., 2019	FX_FA	-0.0205	0.0374	0.5825	0.893891	DTI parameters
Snoring - Jansen et al., 2019	FX_FA	-0.1004	0.0373	0.0071	0.181853	DTI parameters
Accelerometer based sleep duration - Jones et al., 2019	ACR_MD	-0.0395	0.0378	0.2967	0.757101	DTI parameters
Long sleep duration - Jones et al., 2016	ACR_MD	-0.0404	0.0826	0.6248	0.907406	DTI parameters
Short sleep duration - Jones et al., 2016	ACR_MD	-0.0955	0.0544	0.0792	0.505696	DTI parameters
Snoring adjust BMI - Campos et al., 2020	ACR_MD	0.0049	0.033	0.8826	0.973355	DTI parameters
Snoring - Campos et al., 2020	ACR_MD	0.0233	0.0308	0.4487	0.844307	DTI parameters
Chronotype - Jones et al., 2019a	ACR_MD	-0.0199	0.0295	0.5007	0.863912	DTI parameters
Chronotype - Jones et al., 2016	ACR_MD	-0.0671	0.0442	0.1289	0.594332	DTI parameters
Sleep duration - Doherty et al., 2018	ACR_MD	-0.0009	0.042	0.9836	0.995479	DTI parameters
Narcolepsy - Jansen et al., 2019	ACR_MD	-0.0081	0.0529	0.8784	0.972746	DTI parameters
Sleep duration - Watanabe et al., 2019	ACR_MD	0.0355	0.0331	0.2835	0.748034	DTI parameters
Getting up in morning - Watanabe et al., 2019	ACR_MD	-0.0189	0.0339	0.5772	0.892427	DTI parameters
Chronotype - Watanabe et al., 2019	ACR_MD	0.0343	0.0301	0.2547	0.726607	DTI parameters
Insomnia - Watanabe et al., 2019	ACR_MD	0.0198	0.0331	0.5506	0.883425	DTI parameters
Snoring - Watanabe et al., 2019	ACR_MD	0.0343	0.032	0.2835	0.748034	DTI parameters
Narcolepsy - Watanabe et al., 2019	ACR_MD	0.0368	0.0364	0.3119	0.763953	DTI parameters
Daytime nap - Dashti et al., 2021	ACR_MD	0.0226	0.0345	0.5118	0.868526	DTI parameters
Chronotype - Loh et al., 2018	ACR_MD	-0.0121	0.0302	0.6882	0.924978	DTI parameters
Snoring - Jiang et al., 2021	ACR_MD	0.0228	0.0301	0.4492	0.844348	DTI parameters
Getting up in morning - Jansen et al., 2019	ACR_MD	-0.0219	0.0338	0.5168	0.870041	DTI parameters
Insomnia - Hammerschlag et al., 2017	ACR_MD	0.0584	0.0532	0.2726	0.741044	DTI parameters
Insomnia - Jansen et al., 2019	ACR_MD	0.0436	0.0374	0.243	0.715485	DTI parameters
Insomnia - Watanabe et al., 2022	ACR_MD	0.0416	0.0377	0.2694	0.739846	DTI parameters
Long sleep duration - Dashti et al., 2019	ACR_MD	0.007	0.05	0.8883	0.974804	DTI parameters
Chronotype - Jansen et al., 2019	ACR_MD	-0.0359	0.0301	0.2334	0.708089	DTI parameters
Chronotype - Jones et al., 2019b	ACR_MD	-0.0126	0.0302	0.6768	0.920501	DTI parameters
Daytime nap - Jansen et al., 2019	ACR_MD	0.014	0.0514	0.7846	0.951746	DTI parameters
Narcolepsy adjust BMI - Wang et al., 2019	ACR_MD	0.0104	0.0366	0.7754	0.948712	DTI parameters
Narcolepsy - Wang et al., 2019	ACR_MD	0.0198	0.036	0.583	0.893891	DTI parameters
Insomnia - Lane et al., 2019	ACR_MD	0.0185	0.0313	0.5551	0.884602	DTI parameters
Short sleep duration - Dashti et al., 2019	ACR_MD	-0.0208	0.0323	0.5198	0.871257	DTI parameters
Sleep duration - Jones et al., 2016	ACR_MD	0.0418	0.0487	0.3911	0.81466	DTI parameters
Sleep duration - Dashti et al., 2019	ACR_MD	0.0175	0.032	0.5855	0.895592	DTI parameters
Sleep duration - Jansen et al., 2019	ACR_MD	0.0328	0.0328	0.3176	0.769	DTI parameters
Snoring - Jansen et al., 2019	ACR_MD	0.0355	0.0318	0.2646	0.736185	DTI parameters
Accelerometer based sleep duration - Jones et al., 2019	ALIC_MD	-0.111	0.057	0.0515	0.430664	DTI parameters
Long sleep duration - Jones et al., 2016	ALIC_MD	0.0367	0.1052	0.7273	0.93623	DTI parameters
Short sleep duration - Jones et al., 2016	ALIC_MD	0.0226	0.0736	0.7587	0.943675	DTI parameters
Snoring adjust BMI - Campos et al., 2020	ALIC_MD	0.063	0.0411	0.1251	0.587684	DTI parameters
Snoring - Campos et al., 2020	ALIC_MD	0.0491	0.0394	0.2132	0.693596	DTI parameters
Chronotype - Jones et al., 2019a	ALIC_MD	-0.0184	0.0356	0.6061	0.902651	DTI parameters
Chronotype - Jones et al., 2016	ALIC_MD	-0.0521	0.0524	0.3204	0.770517	DTI parameters
Sleep duration - Doherty et al., 2018	ALIC_MD	-0.0536	0.058	0.3552	0.795304	DTI parameters
Narcolepsy - Jansen et al., 2019	ALIC_MD	-0.0004	0.0774	0.9962	0.999077	DTI parameters
Sleep duration - Watanabe et al., 2019	ALIC_MD	-0.029	0.0404	0.473	0.854142	DTI parameters
Getting up in morning - Watanabe et al., 2019	ALIC_MD	-0.0346	0.0406	0.3938	0.815712	DTI parameters
Chronotype - Watanabe et al., 2019	ALIC_MD	0.0228	0.0355	0.5206	0.871257	DTI parameters
Insomnia - Watanabe et al., 2019	ALIC_MD	0.0758	0.0435	0.0818	0.509614	DTI parameters
Snoring - Watanabe et al., 2019	ALIC_MD	0.0627	0.038	0.0991	0.549656	DTI parameters
Narcolepsy - Watanabe et al., 2019	ALIC_MD	0.0229	0.0493	0.6427	0.913088	DTI parameters
Daytime nap - Dashti et al., 2021	ALIC_MD	0.0277	0.0428	0.5173	0.87033	DTI parameters
Chronotype - Loh et al., 2018	ALIC_MD	-0.0128	0.0368	0.7289	0.936741	DTI parameters
Snoring - Jiang et al., 2021	ALIC_MD	0.0461	0.0385	0.2307	0.706475	DTI parameters
Getting up in morning - Jansen et al., 2019	ALIC_MD	-0.0372	0.0404	0.3574	0.796777	DTI parameters
Insomnia - Hammerschlag et al., 2017	ALIC_MD	0.0953	0.0664	0.1515	0.624698	DTI parameters
Insomnia - Jansen et al., 2019	ALIC_MD	0.1079	0.0501	0.0314	0.353221	DTI parameters
Insomnia - Watanabe et al., 2022	ALIC_MD	0.1057	0.0497	0.0336	0.365732	DTI parameters
Long sleep duration - Dashti et al., 2019	ALIC_MD	0.0053	0.0601	0.9292	0.984116	DTI parameters
Chronotype - Jansen et al., 2019	ALIC_MD	-0.0246	0.0355	0.4889	0.859214	DTI parameters
Chronotype - Jones et al., 2019b	ALIC_MD	-0.0178	0.037	0.6306	0.909551	DTI parameters
Daytime nap - Jansen et al., 2019	ALIC_MD	0.0411	0.0718	0.5665	0.888935	DTI parameters
Narcolepsy adjust BMI - Wang et al., 2019	ALIC_MD	-0.012	0.0458	0.793	0.954773	DTI parameters
Narcolepsy - Wang et al., 2019	ALIC_MD	-0.015	0.0447	0.7372	0.939194	DTI parameters
Insomnia - Lane et al., 2019	ALIC_MD	0.0729	0.0401	0.0688	0.482779	DTI parameters
Short sleep duration - Dashti et al., 2019	ALIC_MD	0.045	0.0403	0.2648	0.736185	DTI parameters
Sleep duration - Jones et al., 2016	ALIC_MD	0.009	0.0631	0.8864	0.974552	DTI parameters
Sleep duration - Dashti et al., 2019	ALIC_MD	-0.0317	0.0388	0.4136	0.827122	DTI parameters
Sleep duration - Jansen et al., 2019	ALIC_MD	-0.0247	0.0392	0.5291	0.873462	DTI parameters
Snoring - Jansen et al., 2019	ALIC_MD	0.0609	0.0378	0.1072	0.563312	DTI parameters
Accelerometer based sleep duration - Jones et al., 2019	Average_MD	-0.0778	0.0373	0.0369	0.383057	DTI parameters
Long sleep duration - Jones et al., 2016	Average_MD	-0.0786	0.0864	0.3632	0.801302	DTI parameters
Short sleep duration - Jones et al., 2016	Average_MD	-0.0426	0.0578	0.4609	0.850004	DTI parameters
Snoring adjust BMI - Campos et al., 2020	Average_MD	-0.0102	0.0347	0.7675	0.946341	DTI parameters
Snoring - Campos et al., 2020	Average_MD	-0.0263	0.0317	0.4058	0.822472	DTI parameters
Chronotype - Jones et al., 2019a	Average_MD	-0.0477	0.0279	0.0873	0.522075	DTI parameters
Chronotype - Jones et al., 2016	Average_MD	-0.11	0.0421	0.009	0.205429	DTI parameters
Sleep duration - Doherty et al., 2018	Average_MD	-0.0695	0.0414	0.0929	0.53444	DTI parameters
Narcolepsy - Jansen et al., 2019	Average_MD	-0.0542	0.0535	0.3106	0.763534	DTI parameters
Sleep duration - Watanabe et al., 2019	Average_MD	-0.021	0.0353	0.5515	0.883464	DTI parameters
Getting up in morning - Watanabe et al., 2019	Average_MD	-0.0302	0.033	0.3594	0.798742	DTI parameters
Chronotype - Watanabe et al., 2019	Average_MD	0.0514	0.0277	0.0636	0.465828	DTI parameters
Insomnia - Watanabe et al., 2019	Average_MD	0.0228	0.0332	0.492	0.860573	DTI parameters
Snoring - Watanabe et al., 2019	Average_MD	-0.0246	0.0327	0.4528	0.846084	DTI parameters
Narcolepsy - Watanabe et al., 2019	Average_MD	-0.006	0.0388	0.8765	0.972672	DTI parameters
Daytime nap - Dashti et al., 2021	Average_MD	-0.0343	0.0332	0.3023	0.759473	DTI parameters
Chronotype - Loh et al., 2018	Average_MD	-0.0297	0.0278	0.2856	0.749545	DTI parameters
Snoring - Jiang et al., 2021	Average_MD	-0.026	0.0317	0.4118	0.826018	DTI parameters
Getting up in morning - Jansen et al., 2019	Average_MD	-0.0329	0.033	0.3199	0.770233	DTI parameters
Insomnia - Hammerschlag et al., 2017	Average_MD	0.0511	0.0555	0.3574	0.796777	DTI parameters
Insomnia - Jansen et al., 2019	Average_MD	0.0238	0.0357	0.5059	0.866645	DTI parameters
Insomnia - Watanabe et al., 2022	Average_MD	0.0257	0.036	0.474	0.854273	DTI parameters
Long sleep duration - Dashti et al., 2019	Average_MD	-0.0466	0.0504	0.3548	0.795165	DTI parameters
Chronotype - Jansen et al., 2019	Average_MD	-0.0513	0.0275	0.0627	0.464537	DTI parameters
Chronotype - Jones et al., 2019b	Average_MD	-0.0411	0.0292	0.1587	0.633544	DTI parameters
Daytime nap - Jansen et al., 2019	Average_MD	-0.0241	0.0522	0.6444	0.913088	DTI parameters
Narcolepsy adjust BMI - Wang et al., 2019	Average_MD	-0.0094	0.0371	0.8001	0.957336	DTI parameters
Narcolepsy - Wang et al., 2019	Average_MD	-0.016	0.0371	0.6672	0.918913	DTI parameters
Insomnia - Lane et al., 2019	Average_MD	0.0194	0.032	0.5431	0.879736	DTI parameters
Short sleep duration - Dashti et al., 2019	Average_MD	0.018	0.0322	0.5751	0.892078	DTI parameters
Sleep duration - Jones et al., 2016	Average_MD	-0.0331	0.0515	0.5206	0.871257	DTI parameters
Sleep duration - Dashti et al., 2019	Average_MD	-0.0411	0.0332	0.2167	0.695792	DTI parameters
Sleep duration - Jansen et al., 2019	Average_MD	-0.0182	0.0344	0.5963	0.899247	DTI parameters
Snoring - Jansen et al., 2019	Average_MD	-0.0249	0.0328	0.447	0.84283	DTI parameters
Accelerometer based sleep duration - Jones et al., 2019	BCC_MD	-0.0932	0.0388	0.0164	0.269918	DTI parameters
Long sleep duration - Jones et al., 2016	BCC_MD	-0.0194	0.0831	0.8155	0.960144	DTI parameters
Short sleep duration - Jones et al., 2016	BCC_MD	-0.0413	0.0599	0.4903	0.859549	DTI parameters
Snoring adjust BMI - Campos et al., 2020	BCC_MD	0.001	0.0354	0.9772	0.994436	DTI parameters
Snoring - Campos et al., 2020	BCC_MD	0.0024	0.0336	0.9427	0.988871	DTI parameters
Chronotype - Jones et al., 2019a	BCC_MD	-0.0603	0.0305	0.0477	0.421695	DTI parameters
Chronotype - Jones et al., 2016	BCC_MD	-0.1265	0.0475	0.0077	0.188994	DTI parameters
Sleep duration - Doherty et al., 2018	BCC_MD	-0.0289	0.0442	0.5139	0.869161	DTI parameters
Narcolepsy - Jansen et al., 2019	BCC_MD	-0.0483	0.0539	0.3701	0.806114	DTI parameters
Sleep duration - Watanabe et al., 2019	BCC_MD	0.0059	0.0352	0.868	0.971415	DTI parameters
Getting up in morning - Watanabe et al., 2019	BCC_MD	-0.0291	0.0343	0.3955	0.816501	DTI parameters
Chronotype - Watanabe et al., 2019	BCC_MD	0.0687	0.0311	0.027	0.329824	DTI parameters
Insomnia - Watanabe et al., 2019	BCC_MD	0.0252	0.0349	0.4703	0.853413	DTI parameters
Snoring - Watanabe et al., 2019	BCC_MD	0.0067	0.0336	0.8412	0.965918	DTI parameters
Narcolepsy - Watanabe et al., 2019	BCC_MD	0.0238	0.037	0.5201	0.871257	DTI parameters
Daytime nap - Dashti et al., 2021	BCC_MD	0.0363	0.0341	0.2861	0.750114	DTI parameters
Chronotype - Loh et al., 2018	BCC_MD	-0.0397	0.0311	0.2025	0.682366	DTI parameters
Snoring - Jiang et al., 2021	BCC_MD	0.0007	0.0326	0.9839	0.995479	DTI parameters
Getting up in morning - Jansen et al., 2019	BCC_MD	-0.0273	0.034	0.4214	0.83196	DTI parameters
Insomnia - Hammerschlag et al., 2017	BCC_MD	0.0336	0.0537	0.531	0.87469	DTI parameters
Insomnia - Jansen et al., 2019	BCC_MD	0.0203	0.0368	0.5809	0.893891	DTI parameters
Insomnia - Watanabe et al., 2022	BCC_MD	0.02	0.0369	0.5884	0.895752	DTI parameters
Long sleep duration - Dashti et al., 2019	BCC_MD	-0.0356	0.0485	0.4628	0.85051	DTI parameters
Chronotype - Jansen et al., 2019	BCC_MD	-0.0661	0.0311	0.0334	0.364304	DTI parameters
Chronotype - Jones et al., 2019b	BCC_MD	-0.0476	0.0317	0.1329	0.601001	DTI parameters
Daytime nap - Jansen et al., 2019	BCC_MD	0.0112	0.0479	0.816	0.960144	DTI parameters
Narcolepsy adjust BMI - Wang et al., 2019	BCC_MD	0.0115	0.0363	0.7507	0.941088	DTI parameters
Narcolepsy - Wang et al., 2019	BCC_MD	0.014	0.0363	0.6993	0.927797	DTI parameters
Insomnia - Lane et al., 2019	BCC_MD	0.0254	0.0325	0.4332	0.837271	DTI parameters
Short sleep duration - Dashti et al., 2019	BCC_MD	0.0129	0.0348	0.7112	0.931919	DTI parameters
Sleep duration - Jones et al., 2016	BCC_MD	0.0213	0.0499	0.6704	0.919431	DTI parameters
Sleep duration - Dashti et al., 2019	BCC_MD	-0.0153	0.0328	0.6415	0.913088	DTI parameters
Sleep duration - Jansen et al., 2019	BCC_MD	0.006	0.0339	0.8601	0.970228	DTI parameters
Snoring - Jansen et al., 2019	BCC_MD	0.0051	0.0337	0.8798	0.972833	DTI parameters
Accelerometer based sleep duration - Jones et al., 2019	CGC_MD	-0.077152	0.044	0.0792	0.505696	DTI parameters
Long sleep duration - Jones et al., 2016	CGC_MD	-0.038435	0.0898	0.6686	0.918913	DTI parameters
Short sleep duration - Jones et al., 2016	CGC_MD	0.015669	0.0624	0.8016	0.957562	DTI parameters
Snoring adjust BMI - Campos et al., 2020	CGC_MD	-0.016144	0.0386	0.6756	0.920175	DTI parameters
Snoring - Campos et al., 2020	CGC_MD	-0.0089889	0.0366	0.8059	0.958824	DTI parameters
Chronotype - Jones et al., 2019a	CGC_MD	-0.039793	0.0322	0.2158	0.695221	DTI parameters
Chronotype - Jones et al., 2016	CGC_MD	-0.073518	0.0478	0.1243	0.58692	DTI parameters
Sleep duration - Doherty et al., 2018	CGC_MD	-0.031983	0.0499	0.5217	0.871257	DTI parameters
Narcolepsy - Jansen et al., 2019	CGC_MD	-0.003519	0.0625	0.9551	0.991207	DTI parameters
Sleep duration - Watanabe et al., 2019	CGC_MD	-0.011413	0.0375	0.7609	0.943997	DTI parameters
Getting up in morning - Watanabe et al., 2019	CGC_MD	-0.034368	0.0378	0.3634	0.801326	DTI parameters
Chronotype - Watanabe et al., 2019	CGC_MD	0.03755	0.0329	0.2536	0.725497	DTI parameters
Insomnia - Watanabe et al., 2019	CGC_MD	0.034933	0.0382	0.3611	0.799973	DTI parameters
Snoring - Watanabe et al., 2019	CGC_MD	4.43e-05	0.0372	0.9991	0.999894	DTI parameters
Narcolepsy - Watanabe et al., 2019	CGC_MD	0.053871	0.0439	0.2194	0.698217	DTI parameters
Daytime nap - Dashti et al., 2021	CGC_MD	0.0033627	0.0387	0.9307	0.984806	DTI parameters
Chronotype - Loh et al., 2018	CGC_MD	-0.035287	0.0337	0.2945	0.754908	DTI parameters
Snoring - Jiang et al., 2021	CGC_MD	-0.0056172	0.0364	0.8772	0.972718	DTI parameters
Getting up in morning - Jansen et al., 2019	CGC_MD	-0.032742	0.038	0.3893	0.814194	DTI parameters
Insomnia - Hammerschlag et al., 2017	CGC_MD	0.074637	0.0678	0.271	0.740387	DTI parameters
Insomnia - Jansen et al., 2019	CGC_MD	0.049531	0.0425	0.2437	0.715557	DTI parameters
Insomnia - Watanabe et al., 2022	CGC_MD	0.048713	0.0428	0.2547	0.726607	DTI parameters
Long sleep duration - Dashti et al., 2019	CGC_MD	-0.010982	0.0507	0.8285	0.963717	DTI parameters
Chronotype - Jansen et al., 2019	CGC_MD	-0.035895	0.0329	0.2752	0.743531	DTI parameters
Chronotype - Jones et al., 2019b	CGC_MD	-0.041888	0.0338	0.2147	0.69506	DTI parameters
Daytime nap - Jansen et al., 2019	CGC_MD	0.031236	0.062	0.6145	0.904881	DTI parameters
Narcolepsy adjust BMI - Wang et al., 2019	CGC_MD	0.029023	0.0403	0.4711	0.853622	DTI parameters
Narcolepsy - Wang et al., 2019	CGC_MD	0.031523	0.0398	0.4285	0.834354	DTI parameters
Insomnia - Lane et al., 2019	CGC_MD	0.033559	0.0366	0.3596	0.798935	DTI parameters
Short sleep duration - Dashti et al., 2019	CGC_MD	0.034628	0.0371	0.3507	0.791954	DTI parameters
Sleep duration - Jones et al., 2016	CGC_MD	-0.039675	0.0555	0.4748	0.854365	DTI parameters
Sleep duration - Dashti et al., 2019	CGC_MD	-0.033091	0.0365	0.3641	0.801695	DTI parameters
Sleep duration - Jansen et al., 2019	CGC_MD	-0.0082966	0.0371	0.8229	0.962436	DTI parameters
Snoring - Jansen et al., 2019	CGC_MD	-0.0022914	0.0374	0.9511	0.990569	DTI parameters
Accelerometer based sleep duration - Jones et al., 2019	CGH_MD	-0.0248	0.0455	0.5855	0.895592	DTI parameters
Long sleep duration - Jones et al., 2016	CGH_MD	-0.0908	0.0991	0.3597	0.799073	DTI parameters
Short sleep duration - Jones et al., 2016	CGH_MD	-0.0942	0.0755	0.2119	0.692156	DTI parameters
Snoring adjust BMI - Campos et al., 2020	CGH_MD	-0.043	0.0421	0.3067	0.761232	DTI parameters
Snoring - Campos et al., 2020	CGH_MD	-0.0843	0.0391	0.031	0.351333	DTI parameters
Chronotype - Jones et al., 2019a	CGH_MD	-0.0447	0.033	0.1752	0.653903	DTI parameters
Chronotype - Jones et al., 2016	CGH_MD	-0.0621	0.0488	0.203	0.682531	DTI parameters
Sleep duration - Doherty et al., 2018	CGH_MD	-0.0439	0.0491	0.3714	0.8062	DTI parameters
Narcolepsy - Jansen et al., 2019	CGH_MD	-0.0806	0.0649	0.2146	0.69506	DTI parameters
Sleep duration - Watanabe et al., 2019	CGH_MD	-0.0124	0.0403	0.7584	0.943523	DTI parameters
Getting up in morning - Watanabe et al., 2019	CGH_MD	-0.0318	0.0397	0.4232	0.832817	DTI parameters
Chronotype - Watanabe et al., 2019	CGH_MD	0.0467	0.0358	0.1924	0.673734	DTI parameters
Insomnia - Watanabe et al., 2019	CGH_MD	0.0004	0.0405	0.9913	0.998138	DTI parameters
Snoring - Watanabe et al., 2019	CGH_MD	-0.0899	0.0429	0.0361	0.380055	DTI parameters
Narcolepsy - Watanabe et al., 2019	CGH_MD	-0.0517	0.0442	0.242	0.71463	DTI parameters
Daytime nap - Dashti et al., 2021	CGH_MD	-0.0703	0.0371	0.0581	0.451458	DTI parameters
Chronotype - Loh et al., 2018	CGH_MD	-0.0243	0.0343	0.4795	0.855773	DTI parameters
Snoring - Jiang et al., 2021	CGH_MD	-0.0883	0.0386	0.0221	0.30757	DTI parameters
Getting up in morning - Jansen et al., 2019	CGH_MD	-0.0308	0.0399	0.4404	0.840223	DTI parameters
Insomnia - Hammerschlag et al., 2017	CGH_MD	-0.0877	0.0687	0.202	0.682366	DTI parameters
Insomnia - Jansen et al., 2019	CGH_MD	-0.0172	0.0439	0.6953	0.926871	DTI parameters
Insomnia - Watanabe et al., 2022	CGH_MD	-0.0133	0.0444	0.7647	0.945047	DTI parameters
Long sleep duration - Dashti et al., 2019	CGH_MD	-0.1026	0.0574	0.0737	0.492046	DTI parameters
Chronotype - Jansen et al., 2019	CGH_MD	-0.0448	0.0358	0.2114	0.691564	DTI parameters
Chronotype - Jones et al., 2019b	CGH_MD	-0.0413	0.035	0.2381	0.711545	DTI parameters
Daytime nap - Jansen et al., 2019	CGH_MD	-0.0522	0.0551	0.343	0.785536	DTI parameters
Narcolepsy adjust BMI - Wang et al., 2019	CGH_MD	-0.0402	0.0419	0.337	0.781341	DTI parameters
Narcolepsy - Wang et al., 2019	CGH_MD	-0.0612	0.0419	0.1437	0.614782	DTI parameters
Insomnia - Lane et al., 2019	CGH_MD	-0.0261	0.0393	0.5062	0.866645	DTI parameters
Short sleep duration - Dashti et al., 2019	CGH_MD	-0.0481	0.0467	0.3027	0.759473	DTI parameters
Sleep duration - Jones et al., 2016	CGH_MD	-0.013	0.0638	0.8387	0.965455	DTI parameters
Sleep duration - Dashti et al., 2019	CGH_MD	-0.0231	0.0414	0.5764	0.892427	DTI parameters
Sleep duration - Jansen et al., 2019	CGH_MD	-0.002	0.04	0.9609	0.991472	DTI parameters
Snoring - Jansen et al., 2019	CGH_MD	-0.0891	0.0427	0.0368	0.383057	DTI parameters
Accelerometer based sleep duration - Jones et al., 2019	CST_MD	-0.1008	0.0507	0.046885	0.420953	DTI parameters
Long sleep duration - Jones et al., 2016	CST_MD	-0.0324	0.0871	0.70987	0.931667	DTI parameters
Short sleep duration - Jones et al., 2016	CST_MD	0.1571	0.0711	0.027127	0.330612	DTI parameters
Snoring adjust BMI - Campos et al., 2020	CST_MD	-0.1353	0.0406	0.00086732	0.0650642	DTI parameters
Snoring - Campos et al., 2020	CST_MD	-0.1944	0.038	3.12e-07	0.000388752	DTI parameters
Chronotype - Jones et al., 2019a	CST_MD	-0.0462	0.0312	0.13861	0.609147	DTI parameters
Chronotype - Jones et al., 2016	CST_MD	-0.062	0.0434	0.15314	0.627418	DTI parameters
Sleep duration - Doherty et al., 2018	CST_MD	-0.119	0.0487	0.01457	0.254952	DTI parameters
Narcolepsy - Jansen et al., 2019	CST_MD	-0.0797	0.0633	0.20778	0.687573	DTI parameters
Sleep duration - Watanabe et al., 2019	CST_MD	-0.0858	0.0371	0.020849	0.300424	DTI parameters
Getting up in morning - Watanabe et al., 2019	CST_MD	-0.0231	0.0395	0.55896	0.886087	DTI parameters
Chronotype - Watanabe et al., 2019	CST_MD	0.0427	0.0338	0.20656	0.685685	DTI parameters
Insomnia - Watanabe et al., 2019	CST_MD	-0.0075	0.04	0.8515	0.969026	DTI parameters
Snoring - Watanabe et al., 2019	CST_MD	-0.1964	0.0372	1.26e-07	0.000204255	DTI parameters
Narcolepsy - Watanabe et al., 2019	CST_MD	-0.0423	0.0435	0.33178	0.777345	DTI parameters
Daytime nap - Dashti et al., 2021	CST_MD	-0.1053	0.0368	0.0041685	0.143107	DTI parameters
Chronotype - Loh et al., 2018	CST_MD	-0.0526	0.0309	0.088558	0.523976	DTI parameters
Snoring - Jiang et al., 2021	CST_MD	-0.2017	0.0369	4.57e-08	9.68e-05	DTI parameters
Getting up in morning - Jansen et al., 2019	CST_MD	-0.0201	0.0392	0.60803	0.902757	DTI parameters
Insomnia - Hammerschlag et al., 2017	CST_MD	0.0438	0.0689	0.52488	0.872171	DTI parameters
Insomnia - Jansen et al., 2019	CST_MD	-0.0166	0.0417	0.69075	0.925131	DTI parameters
Insomnia - Watanabe et al., 2022	CST_MD	-0.0128	0.042	0.75947	0.943997	DTI parameters
Long sleep duration - Dashti et al., 2019	CST_MD	-0.1118	0.05	0.02546	0.323632	DTI parameters
Chronotype - Jansen et al., 2019	CST_MD	-0.0404	0.0337	0.22991	0.706302	DTI parameters
Chronotype - Jones et al., 2019b	CST_MD	-0.0673	0.033	0.041316	0.401761	DTI parameters
Daytime nap - Jansen et al., 2019	CST_MD	-0.0786	0.0501	0.11656	0.574968	DTI parameters
Narcolepsy adjust BMI - Wang et al., 2019	CST_MD	-0.0203	0.0416	0.62669	0.907676	DTI parameters
Narcolepsy - Wang et al., 2019	CST_MD	-0.0541	0.0422	0.1991	0.680278	DTI parameters
Insomnia - Lane et al., 2019	CST_MD	-0.0015	0.037	0.96679	0.993044	DTI parameters
Short sleep duration - Dashti et al., 2019	CST_MD	0.0651	0.0404	0.10771	0.563476	DTI parameters
Sleep duration - Jones et al., 2016	CST_MD	-0.1558	0.0577	0.0068734	0.18111	DTI parameters
Sleep duration - Dashti et al., 2019	CST_MD	-0.1073	0.0365	0.0033106	0.124778	DTI parameters
Sleep duration - Jansen et al., 2019	CST_MD	-0.0635	0.0369	0.08525	0.516678	DTI parameters
Snoring - Jansen et al., 2019	CST_MD	-0.2004	0.0366	4.53e-08	9.68e-05	DTI parameters
Accelerometer based sleep duration - Jones et al., 2019	EC_MD	-0.0645	0.0466	0.167	0.643397	DTI parameters
Long sleep duration - Jones et al., 2016	EC_MD	-0.0083	0.0978	0.9326	0.985303	DTI parameters
Short sleep duration - Jones et al., 2016	EC_MD	0.0293	0.0638	0.6459	0.913088	DTI parameters
Snoring adjust BMI - Campos et al., 2020	EC_MD	-0.017	0.0397	0.6677	0.918913	DTI parameters
Snoring - Campos et al., 2020	EC_MD	-0.0261	0.037	0.48	0.855907	DTI parameters
Chronotype - Jones et al., 2019a	EC_MD	-0.013	0.0324	0.689	0.924978	DTI parameters
Chronotype - Jones et al., 2016	EC_MD	-0.085	0.05	0.0889	0.524827	DTI parameters
Sleep duration - Doherty et al., 2018	EC_MD	-0.0604	0.047	0.1981	0.678989	DTI parameters
Narcolepsy - Jansen et al., 2019	EC_MD	0.0617	0.0641	0.3356	0.780573	DTI parameters
Sleep duration - Watanabe et al., 2019	EC_MD	-0.0468	0.0399	0.2403	0.71399	DTI parameters
Getting up in morning - Watanabe et al., 2019	EC_MD	-0.02	0.0386	0.6047	0.902216	DTI parameters
Chronotype - Watanabe et al., 2019	EC_MD	0.0234	0.0334	0.4843	0.856222	DTI parameters
Insomnia - Watanabe et al., 2019	EC_MD	0.0593	0.0392	0.1302	0.596689	DTI parameters
Snoring - Watanabe et al., 2019	EC_MD	-0.0304	0.0379	0.4214	0.83196	DTI parameters
Narcolepsy - Watanabe et al., 2019	EC_MD	0.0277	0.0465	0.5516	0.883464	DTI parameters
Daytime nap - Dashti et al., 2021	EC_MD	0.0209	0.0402	0.604	0.902188	DTI parameters
Chronotype - Loh et al., 2018	EC_MD	-0.0027	0.0328	0.9337	0.98558	DTI parameters
Snoring - Jiang et al., 2021	EC_MD	-0.0277	0.0372	0.4573	0.848504	DTI parameters
Getting up in morning - Jansen et al., 2019	EC_MD	-0.0254	0.0387	0.5115	0.868365	DTI parameters
Insomnia - Hammerschlag et al., 2017	EC_MD	0.1096	0.0616	0.0754	0.494618	DTI parameters
Insomnia - Jansen et al., 2019	EC_MD	0.0797	0.0434	0.0664	0.473086	DTI parameters
Insomnia - Watanabe et al., 2022	EC_MD	0.0802	0.0434	0.0647	0.468859	DTI parameters
Long sleep duration - Dashti et al., 2019	EC_MD	0.0191	0.057	0.7375	0.939194	DTI parameters
Chronotype - Jansen et al., 2019	EC_MD	-0.0243	0.0334	0.467	0.851877	DTI parameters
Chronotype - Jones et al., 2019b	EC_MD	-0.0092	0.0341	0.7871	0.952543	DTI parameters
Daytime nap - Jansen et al., 2019	EC_MD	0.0096	0.0658	0.8843	0.97387	DTI parameters
Narcolepsy adjust BMI - Wang et al., 2019	EC_MD	0.0246	0.0457	0.5908	0.896956	DTI parameters
Narcolepsy - Wang et al., 2019	EC_MD	0.0208	0.0452	0.645	0.913088	DTI parameters
Insomnia - Lane et al., 2019	EC_MD	0.054	0.0384	0.1594	0.634308	DTI parameters
Short sleep duration - Dashti et al., 2019	EC_MD	0.0832	0.0376	0.0269	0.329743	DTI parameters
Sleep duration - Jones et al., 2016	EC_MD	-0.0473	0.0535	0.3775	0.809001	DTI parameters
Sleep duration - Dashti et al., 2019	EC_MD	-0.0617	0.0369	0.0948	0.538064	DTI parameters
Sleep duration - Jansen et al., 2019	EC_MD	-0.0518	0.0391	0.1854	0.666881	DTI parameters
Snoring - Jansen et al., 2019	EC_MD	-0.0309	0.0376	0.4121	0.826228	DTI parameters
Accelerometer based sleep duration - Jones et al., 2019	FX_MD	-0.0501	0.0443	0.2583	0.729985	DTI parameters
Long sleep duration - Jones et al., 2016	FX_MD	0.0406	0.088	0.6443	0.913088	DTI parameters
Short sleep duration - Jones et al., 2016	FX_MD	-0.0794	0.0592	0.1801	0.661157	DTI parameters
Snoring adjust BMI - Campos et al., 2020	FX_MD	0.0542	0.0353	0.1243	0.58692	DTI parameters
Snoring - Campos et al., 2020	FX_MD	0.0546	0.0342	0.1102	0.56643	DTI parameters
Chronotype - Jones et al., 2019a	FX_MD	-0.0008	0.0299	0.9786	0.994755	DTI parameters
Chronotype - Jones et al., 2016	FX_MD	-0.0535	0.0393	0.1739	0.651869	DTI parameters
Sleep duration - Doherty et al., 2018	FX_MD	-0.0273	0.0462	0.5548	0.884602	DTI parameters
Narcolepsy - Jansen et al., 2019	FX_MD	0.0365	0.0602	0.5443	0.879903	DTI parameters
Sleep duration - Watanabe et al., 2019	FX_MD	0.0255	0.0346	0.4606	0.850004	DTI parameters
Getting up in morning - Watanabe et al., 2019	FX_MD	-0.0248	0.0348	0.4772	0.854876	DTI parameters
Chronotype - Watanabe et al., 2019	FX_MD	0.0178	0.0302	0.5559	0.884931	DTI parameters
Insomnia - Watanabe et al., 2019	FX_MD	-0.0226	0.0354	0.5224	0.871435	DTI parameters
Snoring - Watanabe et al., 2019	FX_MD	0.0567	0.0361	0.1162	0.574502	DTI parameters
Narcolepsy - Watanabe et al., 2019	FX_MD	0.0178	0.0357	0.6184	0.905311	DTI parameters
Daytime nap - Dashti et al., 2021	FX_MD	0.0328	0.0298	0.2723	0.740976	DTI parameters
Chronotype - Loh et al., 2018	FX_MD	0.0052	0.0319	0.8716	0.972413	DTI parameters
Snoring - Jiang et al., 2021	FX_MD	0.0558	0.034	0.1007	0.553028	DTI parameters
Getting up in morning - Jansen et al., 2019	FX_MD	-0.0248	0.0346	0.473	0.854142	DTI parameters
Insomnia - Hammerschlag et al., 2017	FX_MD	0.0461	0.0631	0.4646	0.850757	DTI parameters
Insomnia - Jansen et al., 2019	FX_MD	0.007	0.0376	0.8533	0.969269	DTI parameters
Insomnia - Watanabe et al., 2022	FX_MD	0.0086	0.0379	0.8206	0.961391	DTI parameters
Long sleep duration - Dashti et al., 2019	FX_MD	0.0332	0.0488	0.4963	0.862822	DTI parameters
Chronotype - Jansen et al., 2019	FX_MD	-0.0163	0.0303	0.591	0.897077	DTI parameters
Chronotype - Jones et al., 2019b	FX_MD	0.0052	0.032	0.8713	0.972343	DTI parameters
Daytime nap - Jansen et al., 2019	FX_MD	-0.0253	0.0466	0.5867	0.895592	DTI parameters
Narcolepsy adjust BMI - Wang et al., 2019	FX_MD	0.0349	0.035	0.3182	0.769156	DTI parameters
Narcolepsy - Wang et al., 2019	FX_MD	0.0373	0.0346	0.2822	0.747382	DTI parameters
Insomnia - Lane et al., 2019	FX_MD	-0.0297	0.0341	0.3844	0.811949	DTI parameters
Short sleep duration - Dashti et al., 2019	FX_MD	-0.024	0.0354	0.4977	0.862951	DTI parameters
Sleep duration - Jones et al., 2016	FX_MD	0.0709	0.0559	0.2043	0.684079	DTI parameters
Sleep duration - Dashti et al., 2019	FX_MD	0.0419	0.0328	0.2006	0.681177	DTI parameters
Sleep duration - Jansen et al., 2019	FX_MD	0.0249	0.034	0.4645	0.850757	DTI parameters
Snoring - Jansen et al., 2019	FX_MD	0.0563	0.036	0.1179	0.577914	DTI parameters
Accelerometer based sleep duration - Jones et al., 2019	FXST_FA	0.1664	0.0464	0.0003	0.0369453	DTI parameters
Long sleep duration - Jones et al., 2016	FXST_FA	0.0293	0.0774	0.7044	0.92969	DTI parameters
Short sleep duration - Jones et al., 2016	FXST_FA	-0.0891	0.0645	0.1674	0.643884	DTI parameters
Snoring adjust BMI - Campos et al., 2020	FXST_FA	-0.0445	0.0349	0.2021	0.682366	DTI parameters
Snoring - Campos et al., 2020	FXST_FA	-0.0557	0.033	0.0916	0.531873	DTI parameters
Chronotype - Jones et al., 2019a	FXST_FA	0.0388	0.0324	0.2306	0.706373	DTI parameters
Chronotype - Jones et al., 2016	FXST_FA	0.1071	0.0437	0.0143	0.253263	DTI parameters
Sleep duration - Doherty et al., 2018	FXST_FA	0.1208	0.0481	0.012	0.234271	DTI parameters
Narcolepsy - Jansen et al., 2019	FXST_FA	-0.0619	0.0529	0.2417	0.714342	DTI parameters
Sleep duration - Watanabe et al., 2019	FXST_FA	0.0485	0.0361	0.1788	0.659241	DTI parameters
Getting up in morning - Watanabe et al., 2019	FXST_FA	0.014	0.0354	0.693	0.926069	DTI parameters
Chronotype - Watanabe et al., 2019	FXST_FA	-0.0307	0.0314	0.3285	0.775038	DTI parameters
Insomnia - Watanabe et al., 2019	FXST_FA	-0.0211	0.0384	0.5822	0.893891	DTI parameters
Snoring - Watanabe et al., 2019	FXST_FA	-0.0625	0.0334	0.0613	0.459631	DTI parameters
Narcolepsy - Watanabe et al., 2019	FXST_FA	0.0107	0.0329	0.7437	0.940256	DTI parameters
Daytime nap - Dashti et al., 2021	FXST_FA	-0.0027	0.0316	0.9307	0.984806	DTI parameters
Chronotype - Loh et al., 2018	FXST_FA	0.0341	0.0303	0.2603	0.731237	DTI parameters
Snoring - Jiang et al., 2021	FXST_FA	-0.0555	0.0322	0.085	0.516042	DTI parameters
Getting up in morning - Jansen et al., 2019	FXST_FA	0.0147	0.0353	0.6771	0.920501	DTI parameters
Insomnia - Hammerschlag et al., 2017	FXST_FA	-0.0904	0.06	0.1316	0.599542	DTI parameters
Insomnia - Jansen et al., 2019	FXST_FA	-0.0163	0.0396	0.681	0.921321	DTI parameters
Insomnia - Watanabe et al., 2022	FXST_FA	-0.0197	0.04	0.6215	0.906467	DTI parameters
Long sleep duration - Dashti et al., 2019	FXST_FA	-0.0339	0.055	0.5385	0.877912	DTI parameters
Chronotype - Jansen et al., 2019	FXST_FA	0.0258	0.0307	0.3994	0.818316	DTI parameters
Chronotype - Jones et al., 2019b	FXST_FA	0.0526	0.034	0.1218	0.582912	DTI parameters
Daytime nap - Jansen et al., 2019	FXST_FA	-0.0084	0.0479	0.8608	0.970228	DTI parameters
Narcolepsy adjust BMI - Wang et al., 2019	FXST_FA	0.009	0.0322	0.7803	0.949861	DTI parameters
Narcolepsy - Wang et al., 2019	FXST_FA	0.0019	0.0331	0.9536	0.991104	DTI parameters
Insomnia - Lane et al., 2019	FXST_FA	-0.0386	0.0369	0.2959	0.756153	DTI parameters
Short sleep duration - Dashti et al., 2019	FXST_FA	-0.0633	0.0389	0.1037	0.557308	DTI parameters
Sleep duration - Jones et al., 2016	FXST_FA	0.0307	0.0652	0.6384	0.912044	DTI parameters
Sleep duration - Dashti et al., 2019	FXST_FA	0.0262	0.0399	0.5117	0.868426	DTI parameters
Sleep duration - Jansen et al., 2019	FXST_FA	0.0362	0.0352	0.3028	0.759473	DTI parameters
Snoring - Jansen et al., 2019	FXST_FA	-0.0588	0.0339	0.083	0.512458	DTI parameters
Accelerometer based sleep duration - Jones et al., 2019	FXST_MD	-0.0879	0.056	0.1163	0.574502	DTI parameters
Long sleep duration - Jones et al., 2016	FXST_MD	-0.1049	0.1015	0.3013	0.75916	DTI parameters
Short sleep duration - Jones et al., 2016	FXST_MD	-0.047	0.0808	0.5606	0.886828	DTI parameters
Snoring adjust BMI - Campos et al., 2020	FXST_MD	-0.0164	0.0429	0.7018	0.928109	DTI parameters
Snoring - Campos et al., 2020	FXST_MD	-0.071	0.0378	0.0606	0.458214	DTI parameters
Chronotype - Jones et al., 2019a	FXST_MD	-0.0703	0.0391	0.0721	0.489337	DTI parameters
Chronotype - Jones et al., 2016	FXST_MD	-0.1121	0.0493	0.023	0.3115	DTI parameters
Sleep duration - Doherty et al., 2018	FXST_MD	-0.0503	0.0547	0.3571	0.796777	DTI parameters
Narcolepsy - Jansen et al., 2019	FXST_MD	-0.097	0.0619	0.1171	0.576304	DTI parameters
Sleep duration - Watanabe et al., 2019	FXST_MD	-0.0458	0.0397	0.2484	0.719192	DTI parameters
Getting up in morning - Watanabe et al., 2019	FXST_MD	-0.0064	0.0387	0.8687	0.971415	DTI parameters
Chronotype - Watanabe et al., 2019	FXST_MD	0.0544	0.0375	0.1463	0.618301	DTI parameters
Insomnia - Watanabe et al., 2019	FXST_MD	0.0061	0.042	0.8853	0.974152	DTI parameters
Snoring - Watanabe et al., 2019	FXST_MD	-0.0871	0.0399	0.029	0.341455	DTI parameters
Narcolepsy - Watanabe et al., 2019	FXST_MD	-0.0674	0.0412	0.1017	0.554209	DTI parameters
Daytime nap - Dashti et al., 2021	FXST_MD	-0.0802	0.0384	0.0368	0.383057	DTI parameters
Chronotype - Loh et al., 2018	FXST_MD	-0.0406	0.0368	0.2698	0.739863	DTI parameters
Snoring - Jiang et al., 2021	FXST_MD	-0.0836	0.0382	0.0284	0.33815	DTI parameters
Getting up in morning - Jansen et al., 2019	FXST_MD	-0.0082	0.0384	0.8312	0.963841	DTI parameters
Insomnia - Hammerschlag et al., 2017	FXST_MD	-0.0353	0.0735	0.6313	0.909688	DTI parameters
Insomnia - Jansen et al., 2019	FXST_MD	-0.0494	0.0448	0.2707	0.740249	DTI parameters
Insomnia - Watanabe et al., 2022	FXST_MD	-0.0446	0.0456	0.3278	0.77468	DTI parameters
Long sleep duration - Dashti et al., 2019	FXST_MD	-0.0809	0.066	0.2202	0.698245	DTI parameters
Chronotype - Jansen et al., 2019	FXST_MD	-0.0528	0.0367	0.1504	0.622708	DTI parameters
Chronotype - Jones et al., 2019b	FXST_MD	-0.0647	0.0413	0.1178	0.577869	DTI parameters
Daytime nap - Jansen et al., 2019	FXST_MD	-0.0596	0.0598	0.3194	0.770189	DTI parameters
Narcolepsy adjust BMI - Wang et al., 2019	FXST_MD	-0.0455	0.0426	0.2857	0.749622	DTI parameters
Narcolepsy - Wang et al., 2019	FXST_MD	-0.0703	0.0424	0.0973	0.544952	DTI parameters
Insomnia - Lane et al., 2019	FXST_MD	0.0157	0.0425	0.7107	0.931908	DTI parameters
Short sleep duration - Dashti et al., 2019	FXST_MD	0.0272	0.0461	0.5545	0.884602	DTI parameters
Sleep duration - Jones et al., 2016	FXST_MD	-0.0281	0.0787	0.7213	0.934813	DTI parameters
Sleep duration - Dashti et al., 2019	FXST_MD	-0.0626	0.0458	0.1721	0.650388	DTI parameters
Sleep duration - Jansen et al., 2019	FXST_MD	-0.039	0.0381	0.3061	0.76117	DTI parameters
Snoring - Jansen et al., 2019	FXST_MD	-0.0857	0.0402	0.0328	0.360358	DTI parameters
Accelerometer based sleep duration - Jones et al., 2019	GCC_MD	-0.0593	0.0336	0.0775	0.500642	DTI parameters
Long sleep duration - Jones et al., 2016	GCC_MD	-0.0598	0.0833	0.473	0.854142	DTI parameters
Short sleep duration - Jones et al., 2016	GCC_MD	-0.1291	0.0564	0.0221	0.30757	DTI parameters
Snoring adjust BMI - Campos et al., 2020	GCC_MD	0.011	0.0336	0.7436	0.940242	DTI parameters
Snoring - Campos et al., 2020	GCC_MD	0.0157	0.0317	0.6198	0.905608	DTI parameters
Chronotype - Jones et al., 2019a	GCC_MD	-0.0369	0.0287	0.1993	0.680278	DTI parameters
Chronotype - Jones et al., 2016	GCC_MD	-0.0801	0.043	0.0626	0.464446	DTI parameters
Sleep duration - Doherty et al., 2018	GCC_MD	-0.0184	0.0401	0.6459	0.913088	DTI parameters
Narcolepsy - Jansen et al., 2019	GCC_MD	0.0176	0.0499	0.7244	0.935453	DTI parameters
Sleep duration - Watanabe et al., 2019	GCC_MD	0.0428	0.0323	0.1856	0.666901	DTI parameters
Getting up in morning - Watanabe et al., 2019	GCC_MD	-0.0361	0.0329	0.2721	0.740825	DTI parameters
Chronotype - Watanabe et al., 2019	GCC_MD	0.0472	0.0293	0.1069	0.563312	DTI parameters
Insomnia - Watanabe et al., 2019	GCC_MD	0.0018	0.0313	0.9538	0.991104	DTI parameters
Snoring - Watanabe et al., 2019	GCC_MD	0.025	0.0318	0.4314	0.835887	DTI parameters
Narcolepsy - Watanabe et al., 2019	GCC_MD	0.0281	0.0365	0.4413	0.840764	DTI parameters
Daytime nap - Dashti et al., 2021	GCC_MD	0.0185	0.0339	0.5866	0.895592	DTI parameters
Chronotype - Loh et al., 2018	GCC_MD	-0.0278	0.0288	0.3357	0.78072	DTI parameters
Snoring - Jiang et al., 2021	GCC_MD	0.0146	0.0306	0.6346	0.911143	DTI parameters
Getting up in morning - Jansen et al., 2019	GCC_MD	-0.0339	0.0328	0.3015	0.75916	DTI parameters
Insomnia - Hammerschlag et al., 2017	GCC_MD	0.0536	0.0497	0.2813	0.746446	DTI parameters
Insomnia - Jansen et al., 2019	GCC_MD	0.0196	0.0347	0.5718	0.891299	DTI parameters
Insomnia - Watanabe et al., 2022	GCC_MD	0.0181	0.0351	0.6052	0.90258	DTI parameters
Long sleep duration - Dashti et al., 2019	GCC_MD	-0.0185	0.0474	0.6967	0.927386	DTI parameters
Chronotype - Jansen et al., 2019	GCC_MD	-0.0466	0.0294	0.1139	0.570362	DTI parameters
Chronotype - Jones et al., 2019b	GCC_MD	-0.0303	0.029	0.2955	0.755916	DTI parameters
Daytime nap - Jansen et al., 2019	GCC_MD	0.0209	0.0493	0.6708	0.919431	DTI parameters
Narcolepsy adjust BMI - Wang et al., 2019	GCC_MD	0.0046	0.0349	0.8943	0.975904	DTI parameters
Narcolepsy - Wang et al., 2019	GCC_MD	0.0082	0.0344	0.8114	0.959595	DTI parameters
Insomnia - Lane et al., 2019	GCC_MD	-0.0108	0.0298	0.7169	0.933565	DTI parameters
Short sleep duration - Dashti et al., 2019	GCC_MD	-0.0521	0.0324	0.1086	0.564923	DTI parameters
Sleep duration - Jones et al., 2016	GCC_MD	0.0633	0.0488	0.1951	0.676589	DTI parameters
Sleep duration - Dashti et al., 2019	GCC_MD	0.0329	0.0305	0.2815	0.746446	DTI parameters
Sleep duration - Jansen et al., 2019	GCC_MD	0.0489	0.0321	0.1272	0.590683	DTI parameters
Snoring - Jansen et al., 2019	GCC_MD	0.0242	0.0318	0.4461	0.841958	DTI parameters
Accelerometer based sleep duration - Jones et al., 2019	IFO_MD	0.0079	0.0651	0.9029	0.977622	DTI parameters
Long sleep duration - Jones et al., 2016	IFO_MD	0.0121	0.1257	0.9232	0.982082	DTI parameters
Short sleep duration - Jones et al., 2016	IFO_MD	-0.0555	0.0893	0.5341	0.875711	DTI parameters
Snoring adjust BMI - Campos et al., 2020	IFO_MD	-0.0164	0.0554	0.7668	0.945876	DTI parameters
Snoring - Campos et al., 2020	IFO_MD	-0.0793	0.0504	0.1154	0.573131	DTI parameters
Chronotype - Jones et al., 2019a	IFO_MD	-0.0281	0.043	0.5136	0.869161	DTI parameters
Chronotype - Jones et al., 2016	IFO_MD	-0.0983	0.0591	0.0963	0.5424	DTI parameters
Sleep duration - Doherty et al., 2018	IFO_MD	-0.0111	0.0609	0.8559	0.969553	DTI parameters
Narcolepsy - Jansen et al., 2019	IFO_MD	-0.0416	0.0817	0.6105	0.903278	DTI parameters
Sleep duration - Watanabe et al., 2019	IFO_MD	-0.0059	0.0484	0.9034	0.977764	DTI parameters
Getting up in morning - Watanabe et al., 2019	IFO_MD	-0.0549	0.0471	0.2431	0.715485	DTI parameters
Chronotype - Watanabe et al., 2019	IFO_MD	0.0499	0.0442	0.2585	0.730073	DTI parameters
Insomnia - Watanabe et al., 2019	IFO_MD	0.0055	0.0474	0.9078	0.978948	DTI parameters
Snoring - Watanabe et al., 2019	IFO_MD	-0.1015	0.0509	0.0463	0.420011	DTI parameters
Narcolepsy - Watanabe et al., 2019	IFO_MD	0.0108	0.0512	0.8336	0.964601	DTI parameters
Daytime nap - Dashti et al., 2021	IFO_MD	-0.0386	0.0456	0.3982	0.818199	DTI parameters
Chronotype - Loh et al., 2018	IFO_MD	0.0071	0.0419	0.8647	0.970491	DTI parameters
Snoring - Jiang et al., 2021	IFO_MD	-0.091	0.0509	0.0736	0.492046	DTI parameters
Getting up in morning - Jansen et al., 2019	IFO_MD	-0.0626	0.0476	0.1885	0.6687	DTI parameters
Insomnia - Hammerschlag et al., 2017	IFO_MD	-0.0167	0.0833	0.8406	0.965816	DTI parameters
Insomnia - Jansen et al., 2019	IFO_MD	-0.032	0.0506	0.5272	0.872872	DTI parameters
Insomnia - Watanabe et al., 2022	IFO_MD	-0.0262	0.0508	0.6058	0.902585	DTI parameters
Long sleep duration - Dashti et al., 2019	IFO_MD	0.0012	0.0688	0.9864	0.99642	DTI parameters
Chronotype - Jansen et al., 2019	IFO_MD	-0.0514	0.0437	0.2398	0.713806	DTI parameters
Chronotype - Jones et al., 2019b	IFO_MD	-0.0035	0.0453	0.939	0.987484	DTI parameters
Daytime nap - Jansen et al., 2019	IFO_MD	-0.0445	0.0707	0.5288	0.873462	DTI parameters
Narcolepsy adjust BMI - Wang et al., 2019	IFO_MD	0.0578	0.0494	0.2415	0.714342	DTI parameters
Narcolepsy - Wang et al., 2019	IFO_MD	0.0292	0.05	0.5594	0.886187	DTI parameters
Insomnia - Lane et al., 2019	IFO_MD	-0.0082	0.0464	0.859	0.970056	DTI parameters
Short sleep duration - Dashti et al., 2019	IFO_MD	-0.0034	0.0519	0.9478	0.99008	DTI parameters
Sleep duration - Jones et al., 2016	IFO_MD	-0.0301	0.0782	0.6998	0.927797	DTI parameters
Sleep duration - Dashti et al., 2019	IFO_MD	-0.0161	0.0493	0.7439	0.940341	DTI parameters
Sleep duration - Jansen et al., 2019	IFO_MD	-0.0111	0.0471	0.8144	0.959968	DTI parameters
Snoring - Jansen et al., 2019	IFO_MD	-0.1008	0.0507	0.0468	0.420953	DTI parameters
Accelerometer based sleep duration - Jones et al., 2019	PCR_MD	-0.0453	0.0438	0.3005	0.75916	DTI parameters
Long sleep duration - Jones et al., 2016	PCR_MD	0.0008	0.0903	0.9931	0.998379	DTI parameters
Short sleep duration - Jones et al., 2016	PCR_MD	-0.0297	0.0615	0.6288	0.908481	DTI parameters
Snoring adjust BMI - Campos et al., 2020	PCR_MD	-0.0203	0.0368	0.5819	0.893891	DTI parameters
Snoring - Campos et al., 2020	PCR_MD	-0.0224	0.0348	0.5196	0.871257	DTI parameters
Chronotype - Jones et al., 2019a	PCR_MD	-0.0473	0.0298	0.1122	0.56925	DTI parameters
Chronotype - Jones et al., 2016	PCR_MD	-0.0988	0.0483	0.0409	0.400159	DTI parameters
Sleep duration - Doherty et al., 2018	PCR_MD	-0.0113	0.0475	0.8125	0.959704	DTI parameters
Narcolepsy - Jansen et al., 2019	PCR_MD	-0.1267	0.057	0.0262	0.327029	DTI parameters
Sleep duration - Watanabe et al., 2019	PCR_MD	0.0034	0.0358	0.9243	0.982444	DTI parameters
Getting up in morning - Watanabe et al., 2019	PCR_MD	-0.0244	0.0367	0.5064	0.866645	DTI parameters
Chronotype - Watanabe et al., 2019	PCR_MD	0.0564	0.0301	0.0608	0.458416	DTI parameters
Insomnia - Watanabe et al., 2019	PCR_MD	-0.0113	0.0347	0.7448	0.940357	DTI parameters
Snoring - Watanabe et al., 2019	PCR_MD	-0.0126	0.036	0.7264	0.936012	DTI parameters
Narcolepsy - Watanabe et al., 2019	PCR_MD	-0.0282	0.0399	0.4796	0.855773	DTI parameters
Daytime nap - Dashti et al., 2021	PCR_MD	-0.0484	0.0338	0.1522	0.625514	DTI parameters
Chronotype - Loh et al., 2018	PCR_MD	-0.0355	0.0307	0.2482	0.719192	DTI parameters
Snoring - Jiang et al., 2021	PCR_MD	-0.0197	0.0343	0.5656	0.888434	DTI parameters
Getting up in morning - Jansen et al., 2019	PCR_MD	-0.0247	0.0369	0.5038	0.866052	DTI parameters
Insomnia - Hammerschlag et al., 2017	PCR_MD	-0.0186	0.0584	0.7498	0.940962	DTI parameters
Insomnia - Jansen et al., 2019	PCR_MD	-0.0158	0.0393	0.6884	0.924978	DTI parameters
Insomnia - Watanabe et al., 2022	PCR_MD	-0.018	0.0396	0.6487	0.913088	DTI parameters
Long sleep duration - Dashti et al., 2019	PCR_MD	-0.0105	0.0502	0.8343	0.964601	DTI parameters
Chronotype - Jansen et al., 2019	PCR_MD	-0.0578	0.0301	0.0549	0.440323	DTI parameters
Chronotype - Jones et al., 2019b	PCR_MD	-0.037	0.0307	0.2281	0.704318	DTI parameters
Daytime nap - Jansen et al., 2019	PCR_MD	-0.0476	0.0533	0.3725	0.807026	DTI parameters
Narcolepsy adjust BMI - Wang et al., 2019	PCR_MD	-0.0373	0.0395	0.3445	0.786845	DTI parameters
Narcolepsy - Wang et al., 2019	PCR_MD	-0.0374	0.0388	0.3351	0.780267	DTI parameters
Insomnia - Lane et al., 2019	PCR_MD	-0.0097	0.0328	0.7679	0.946393	DTI parameters
Short sleep duration - Dashti et al., 2019	PCR_MD	0.0326	0.0374	0.3838	0.81173	DTI parameters
Sleep duration - Jones et al., 2016	PCR_MD	0.0311	0.0563	0.5813	0.893891	DTI parameters
Sleep duration - Dashti et al., 2019	PCR_MD	-0.0195	0.0348	0.575	0.892078	DTI parameters
Sleep duration - Jansen et al., 2019	PCR_MD	0.0086	0.0354	0.8072	0.958824	DTI parameters
Snoring - Jansen et al., 2019	PCR_MD	-0.012	0.0362	0.7393	0.939194	DTI parameters
Accelerometer based sleep duration - Jones et al., 2019	GCC_FA	0.058	0.0378	0.1251	0.587684	DTI parameters
Long sleep duration - Jones et al., 2016	GCC_FA	0.0662	0.0865	0.4443	0.841108	DTI parameters
Short sleep duration - Jones et al., 2016	GCC_FA	0.0522	0.0558	0.3495	0.79093	DTI parameters
Snoring adjust BMI - Campos et al., 2020	GCC_FA	-0.0002	0.0353	0.9965	0.999094	DTI parameters
Snoring - Campos et al., 2020	GCC_FA	-0.0208	0.0335	0.5347	0.875854	DTI parameters
Chronotype - Jones et al., 2019a	GCC_FA	0.0121	0.0274	0.659	0.915359	DTI parameters
Chronotype - Jones et al., 2016	GCC_FA	0.0557	0.0446	0.2115	0.691784	DTI parameters
Sleep duration - Doherty et al., 2018	GCC_FA	0.0112	0.0437	0.7983	0.956545	DTI parameters
Narcolepsy - Jansen et al., 2019	GCC_FA	-0.039	0.0533	0.4647	0.850757	DTI parameters
Sleep duration - Watanabe et al., 2019	GCC_FA	0.0029	0.0276	0.9178	0.98034	DTI parameters
Getting up in morning - Watanabe et al., 2019	GCC_FA	0.055	0.032	0.0853	0.516678	DTI parameters
Chronotype - Watanabe et al., 2019	GCC_FA	-0.0182	0.0298	0.541	0.879173	DTI parameters
Insomnia - Watanabe et al., 2019	GCC_FA	-0.0492	0.0341	0.149	0.621333	DTI parameters
Snoring - Watanabe et al., 2019	GCC_FA	-0.0328	0.0329	0.3182	0.769156	DTI parameters
Narcolepsy - Watanabe et al., 2019	GCC_FA	-0.0045	0.0388	0.9086	0.978948	DTI parameters
Daytime nap - Dashti et al., 2021	GCC_FA	0.0186	0.0341	0.5859	0.895592	DTI parameters
Chronotype - Loh et al., 2018	GCC_FA	0.0103	0.0276	0.7107	0.931908	DTI parameters
Snoring - Jiang et al., 2021	GCC_FA	-0.0195	0.0327	0.5517	0.883464	DTI parameters
Getting up in morning - Jansen et al., 2019	GCC_FA	0.0547	0.0318	0.0856	0.51687	DTI parameters
Insomnia - Hammerschlag et al., 2017	GCC_FA	-0.1207	0.0519	0.02	0.296875	DTI parameters
Insomnia - Jansen et al., 2019	GCC_FA	-0.0759	0.038	0.0458	0.418523	DTI parameters
Insomnia - Watanabe et al., 2022	GCC_FA	-0.077	0.0383	0.0443	0.413558	DTI parameters
Long sleep duration - Dashti et al., 2019	GCC_FA	-0.0232	0.0485	0.6319	0.909918	DTI parameters
Chronotype - Jansen et al., 2019	GCC_FA	0.0177	0.03	0.5555	0.88484	DTI parameters
Chronotype - Jones et al., 2019b	GCC_FA	0.0105	0.0275	0.7012	0.928109	DTI parameters
Daytime nap - Jansen et al., 2019	GCC_FA	0.0403	0.0511	0.4303	0.835437	DTI parameters
Narcolepsy adjust BMI - Wang et al., 2019	GCC_FA	0.0229	0.0376	0.5418	0.879244	DTI parameters
Narcolepsy - Wang et al., 2019	GCC_FA	0.0119	0.0371	0.7475	0.940793	DTI parameters
Insomnia - Lane et al., 2019	GCC_FA	-0.032	0.0324	0.3235	0.77236	DTI parameters
Short sleep duration - Dashti et al., 2019	GCC_FA	-0.0203	0.0306	0.5078	0.867157	DTI parameters
Sleep duration - Jones et al., 2016	GCC_FA	-0.0269	0.0474	0.5697	0.889925	DTI parameters
Sleep duration - Dashti et al., 2019	GCC_FA	-0.0018	0.0273	0.9463	0.989755	DTI parameters
Sleep duration - Jansen et al., 2019	GCC_FA	-0.005	0.0273	0.8545	0.969269	DTI parameters
Snoring - Jansen et al., 2019	GCC_FA	-0.0321	0.0329	0.3281	0.774825	DTI parameters
Accelerometer based sleep duration - Jones et al., 2019	PLIC_MD	-0.0484	0.0563	0.39	0.814371	DTI parameters
Long sleep duration - Jones et al., 2016	PLIC_MD	-0.0292	0.1069	0.7846	0.951746	DTI parameters
Short sleep duration - Jones et al., 2016	PLIC_MD	-0.0709	0.0805	0.3786	0.80909	DTI parameters
Snoring adjust BMI - Campos et al., 2020	PLIC_MD	0.0239	0.0442	0.5877	0.895716	DTI parameters
Snoring - Campos et al., 2020	PLIC_MD	-0.0136	0.0403	0.7362	0.939194	DTI parameters
Chronotype - Jones et al., 2019a	PLIC_MD	-0.0855	0.0405	0.0348	0.372102	DTI parameters
Chronotype - Jones et al., 2016	PLIC_MD	-0.1406	0.0641	0.0282	0.336905	DTI parameters
Sleep duration - Doherty et al., 2018	PLIC_MD	0.0028	0.0561	0.9598	0.991294	DTI parameters
Narcolepsy - Jansen et al., 2019	PLIC_MD	-0.0865	0.0755	0.2515	0.723225	DTI parameters
Sleep duration - Watanabe et al., 2019	PLIC_MD	0.0229	0.0418	0.5829	0.893891	DTI parameters
Getting up in morning - Watanabe et al., 2019	PLIC_MD	-0.0352	0.0417	0.3988	0.818316	DTI parameters
Chronotype - Watanabe et al., 2019	PLIC_MD	0.0943	0.0383	0.0137	0.250167	DTI parameters
Insomnia - Watanabe et al., 2019	PLIC_MD	-0.0053	0.0425	0.9018	0.977406	DTI parameters
Snoring - Watanabe et al., 2019	PLIC_MD	-0.0184	0.0391	0.6378	0.911905	DTI parameters
Narcolepsy - Watanabe et al., 2019	PLIC_MD	-0.0378	0.0486	0.4363	0.838554	DTI parameters
Daytime nap - Dashti et al., 2021	PLIC_MD	0.0282	0.0395	0.4756	0.854423	DTI parameters
Chronotype - Loh et al., 2018	PLIC_MD	-0.0766	0.0408	0.0604	0.458071	DTI parameters
Snoring - Jiang et al., 2021	PLIC_MD	-0.0216	0.0386	0.576	0.892427	DTI parameters
Getting up in morning - Jansen et al., 2019	PLIC_MD	-0.0407	0.0417	0.3299	0.776007	DTI parameters
Insomnia - Hammerschlag et al., 2017	PLIC_MD	0.0006	0.0697	0.9927	0.998166	DTI parameters
Insomnia - Jansen et al., 2019	PLIC_MD	-0.0142	0.0474	0.7645	0.945047	DTI parameters
Insomnia - Watanabe et al., 2022	PLIC_MD	-0.0132	0.0475	0.7815	0.950557	DTI parameters
Long sleep duration - Dashti et al., 2019	PLIC_MD	0.0034	0.0572	0.9527	0.99083	DTI parameters
Chronotype - Jansen et al., 2019	PLIC_MD	-0.0951	0.0381	0.0125	0.238536	DTI parameters
Chronotype - Jones et al., 2019b	PLIC_MD	-0.0868	0.0424	0.0407	0.399494	DTI parameters
Daytime nap - Jansen et al., 2019	PLIC_MD	0.0584	0.0665	0.3801	0.810151	DTI parameters
Narcolepsy adjust BMI - Wang et al., 2019	PLIC_MD	-0.0228	0.0452	0.6145	0.904881	DTI parameters
Narcolepsy - Wang et al., 2019	PLIC_MD	-0.0396	0.045	0.378	0.809001	DTI parameters
Insomnia - Lane et al., 2019	PLIC_MD	-0.006	0.0416	0.8858	0.974247	DTI parameters
Short sleep duration - Dashti et al., 2019	PLIC_MD	0.0065	0.0418	0.8754	0.972656	DTI parameters
Sleep duration - Jones et al., 2016	PLIC_MD	0.0171	0.075	0.8195	0.960846	DTI parameters
Sleep duration - Dashti et al., 2019	PLIC_MD	0.0023	0.0403	0.9543	0.991173	DTI parameters
Sleep duration - Jansen et al., 2019	PLIC_MD	0.0292	0.0404	0.4699	0.853381	DTI parameters
Snoring - Jansen et al., 2019	PLIC_MD	-0.0175	0.0388	0.6528	0.913958	DTI parameters
Accelerometer based sleep duration - Jones et al., 2019	PTR_MD	-0.0061	0.0483	0.8988	0.976578	DTI parameters
Long sleep duration - Jones et al., 2016	PTR_MD	-0.0617	0.0967	0.5235	0.871759	DTI parameters
Short sleep duration - Jones et al., 2016	PTR_MD	-0.0752	0.0654	0.2497	0.7202	DTI parameters
Snoring adjust BMI - Campos et al., 2020	PTR_MD	-0.0568	0.04	0.1557	0.630962	DTI parameters
Snoring - Campos et al., 2020	PTR_MD	-0.0469	0.0372	0.2076	0.687573	DTI parameters
Chronotype - Jones et al., 2019a	PTR_MD	-0.0137	0.0318	0.6671	0.918913	DTI parameters
Chronotype - Jones et al., 2016	PTR_MD	-0.0202	0.0481	0.6739	0.919901	DTI parameters
Sleep duration - Doherty et al., 2018	PTR_MD	0.0169	0.0522	0.7455	0.940357	DTI parameters
Narcolepsy - Jansen et al., 2019	PTR_MD	-0.1392	0.0584	0.0171	0.275656	DTI parameters
Sleep duration - Watanabe et al., 2019	PTR_MD	0.0161	0.0377	0.6688	0.918949	DTI parameters
Getting up in morning - Watanabe et al., 2019	PTR_MD	0.0112	0.0362	0.7559	0.942794	DTI parameters
Chronotype - Watanabe et al., 2019	PTR_MD	0.0167	0.0323	0.6045	0.902216	DTI parameters
Insomnia - Watanabe et al., 2019	PTR_MD	-0.0176	0.0353	0.6174	0.904973	DTI parameters
Snoring - Watanabe et al., 2019	PTR_MD	-0.0398	0.0386	0.3037	0.75973	DTI parameters
Narcolepsy - Watanabe et al., 2019	PTR_MD	-0.0426	0.0389	0.2727	0.741125	DTI parameters
Daytime nap - Dashti et al., 2021	PTR_MD	-0.0658	0.0351	0.0606	0.458214	DTI parameters
Chronotype - Loh et al., 2018	PTR_MD	-0.0084	0.032	0.7933	0.954809	DTI parameters
Snoring - Jiang et al., 2021	PTR_MD	-0.0469	0.0362	0.1948	0.676213	DTI parameters
Getting up in morning - Jansen et al., 2019	PTR_MD	0.0075	0.0362	0.8363	0.964632	DTI parameters
Insomnia - Hammerschlag et al., 2017	PTR_MD	-0.0275	0.0627	0.6617	0.916742	DTI parameters
Insomnia - Jansen et al., 2019	PTR_MD	-0.0234	0.041	0.5682	0.889156	DTI parameters
Insomnia - Watanabe et al., 2022	PTR_MD	-0.0248	0.0415	0.5506	0.883425	DTI parameters
Long sleep duration - Dashti et al., 2019	PTR_MD	-0.0206	0.0581	0.7234	0.935381	DTI parameters
Chronotype - Jansen et al., 2019	PTR_MD	-0.0203	0.0322	0.5273	0.872872	DTI parameters
Chronotype - Jones et al., 2019b	PTR_MD	-0.0035	0.0331	0.9166	0.980067	DTI parameters
Daytime nap - Jansen et al., 2019	PTR_MD	-0.0736	0.0541	0.1737	0.651869	DTI parameters
Narcolepsy adjust BMI - Wang et al., 2019	PTR_MD	-0.0599	0.0389	0.124	0.58668	DTI parameters
Narcolepsy - Wang et al., 2019	PTR_MD	-0.0559	0.0381	0.1423	0.61314	DTI parameters
Insomnia - Lane et al., 2019	PTR_MD	-0.0166	0.0349	0.6335	0.910612	DTI parameters
Short sleep duration - Dashti et al., 2019	PTR_MD	-0.0035	0.0409	0.9326	0.985303	DTI parameters
Sleep duration - Jones et al., 2016	PTR_MD	0.0263	0.0638	0.6807	0.921321	DTI parameters
Sleep duration - Dashti et al., 2019	PTR_MD	-0.0116	0.0393	0.7682	0.946487	DTI parameters
Sleep duration - Jansen et al., 2019	PTR_MD	0.0207	0.0371	0.5766	0.892427	DTI parameters
Snoring - Jansen et al., 2019	PTR_MD	-0.0368	0.0388	0.3428	0.785503	DTI parameters
Accelerometer based sleep duration - Jones et al., 2019	RLIC_MD	-0.0448	0.0461	0.3315	0.777345	DTI parameters
Long sleep duration - Jones et al., 2016	RLIC_MD	-0.0612	0.0869	0.4812	0.855996	DTI parameters
Short sleep duration - Jones et al., 2016	RLIC_MD	-0.0366	0.0642	0.5681	0.889156	DTI parameters
Snoring adjust BMI - Campos et al., 2020	RLIC_MD	0.0053	0.0396	0.8925	0.975691	DTI parameters
Snoring - Campos et al., 2020	RLIC_MD	-0.0208	0.0374	0.5774	0.892476	DTI parameters
Chronotype - Jones et al., 2019a	RLIC_MD	-0.0597	0.0329	0.07	0.484714	DTI parameters
Chronotype - Jones et al., 2016	RLIC_MD	-0.101	0.0502	0.0443	0.413558	DTI parameters
Sleep duration - Doherty et al., 2018	RLIC_MD	-0.0045	0.0443	0.9194	0.980601	DTI parameters
Narcolepsy - Jansen et al., 2019	RLIC_MD	-0.0524	0.06	0.3821	0.811023	DTI parameters
Sleep duration - Watanabe et al., 2019	RLIC_MD	-0.0361	0.0362	0.3182	0.769156	DTI parameters
Getting up in morning - Watanabe et al., 2019	RLIC_MD	-0.034	0.0358	0.3419	0.784603	DTI parameters
Chronotype - Watanabe et al., 2019	RLIC_MD	0.0704	0.0347	0.0423	0.405246	DTI parameters
Insomnia - Watanabe et al., 2019	RLIC_MD	0.0558	0.0383	0.1447	0.616088	DTI parameters
Snoring - Watanabe et al., 2019	RLIC_MD	-0.0219	0.0393	0.577	0.892427	DTI parameters
Narcolepsy - Watanabe et al., 2019	RLIC_MD	0.0161	0.0418	0.7005	0.927797	DTI parameters
Daytime nap - Dashti et al., 2021	RLIC_MD	-0.0164	0.0331	0.6189	0.905356	DTI parameters
Chronotype - Loh et al., 2018	RLIC_MD	-0.0469	0.0341	0.1694	0.646645	DTI parameters
Snoring - Jiang et al., 2021	RLIC_MD	-0.0272	0.0372	0.4658	0.851227	DTI parameters
Getting up in morning - Jansen et al., 2019	RLIC_MD	-0.0389	0.0355	0.2732	0.741438	DTI parameters
Insomnia - Hammerschlag et al., 2017	RLIC_MD	0.0048	0.0602	0.9361	0.98708	DTI parameters
Insomnia - Jansen et al., 2019	RLIC_MD	0.037	0.0438	0.3973	0.817526	DTI parameters
Insomnia - Watanabe et al., 2022	RLIC_MD	0.0365	0.0441	0.4076	0.823599	DTI parameters
Long sleep duration - Dashti et al., 2019	RLIC_MD	-0.0365	0.0477	0.4442	0.841108	DTI parameters
Chronotype - Jansen et al., 2019	RLIC_MD	-0.072	0.0344	0.0365	0.382176	DTI parameters
Chronotype - Jones et al., 2019b	RLIC_MD	-0.0517	0.0348	0.1378	0.609147	DTI parameters
Daytime nap - Jansen et al., 2019	RLIC_MD	-0.0142	0.0548	0.7958	0.955592	DTI parameters
Narcolepsy adjust BMI - Wang et al., 2019	RLIC_MD	0.0154	0.0419	0.7125	0.931919	DTI parameters
Narcolepsy - Wang et al., 2019	RLIC_MD	0.0034	0.0411	0.9345	0.986277	DTI parameters
Insomnia - Lane et al., 2019	RLIC_MD	0.0438	0.0365	0.2295	0.706169	DTI parameters
Short sleep duration - Dashti et al., 2019	RLIC_MD	0.0451	0.0393	0.2512	0.722951	DTI parameters
Sleep duration - Jones et al., 2016	RLIC_MD	-0.0127	0.0559	0.8198	0.960879	DTI parameters
Sleep duration - Dashti et al., 2019	RLIC_MD	-0.0611	0.0352	0.0827	0.512208	DTI parameters
Sleep duration - Jansen et al., 2019	RLIC_MD	-0.0348	0.0359	0.3318	0.777345	DTI parameters
Snoring - Jansen et al., 2019	RLIC_MD	-0.0197	0.0391	0.6147	0.904881	DTI parameters
Accelerometer based sleep duration - Jones et al., 2019	SCC_MD	-0.0825	0.0408	0.0431	0.408495	DTI parameters
Long sleep duration - Jones et al., 2016	SCC_MD	-0.0451	0.0906	0.6189	0.905356	DTI parameters
Short sleep duration - Jones et al., 2016	SCC_MD	-0.108	0.0668	0.1062	0.5614	DTI parameters
Snoring adjust BMI - Campos et al., 2020	SCC_MD	-0.004	0.0391	0.9189	0.980462	DTI parameters
Snoring - Campos et al., 2020	SCC_MD	-0.0211	0.0374	0.5724	0.891464	DTI parameters
Chronotype - Jones et al., 2019a	SCC_MD	-0.0742	0.03	0.0136	0.248555	DTI parameters
Chronotype - Jones et al., 2016	SCC_MD	-0.1281	0.0468	0.0062	0.173485	DTI parameters
Sleep duration - Doherty et al., 2018	SCC_MD	-0.0647	0.0445	0.1461	0.618196	DTI parameters
Narcolepsy - Jansen et al., 2019	SCC_MD	-0.1257	0.0604	0.0375	0.385408	DTI parameters
Sleep duration - Watanabe et al., 2019	SCC_MD	-0.0032	0.0371	0.9312	0.984806	DTI parameters
Getting up in morning - Watanabe et al., 2019	SCC_MD	-0.0137	0.0376	0.715	0.932639	DTI parameters
Chronotype - Watanabe et al., 2019	SCC_MD	0.0823	0.0321	0.0103	0.218393	DTI parameters
Insomnia - Watanabe et al., 2019	SCC_MD	-0.0275	0.0372	0.4591	0.849167	DTI parameters
Snoring - Watanabe et al., 2019	SCC_MD	-0.0218	0.0397	0.5824	0.893891	DTI parameters
Narcolepsy - Watanabe et al., 2019	SCC_MD	-0.0116	0.0399	0.7707	0.947089	DTI parameters
Daytime nap - Dashti et al., 2021	SCC_MD	-0.0142	0.0336	0.6733	0.919901	DTI parameters
Chronotype - Loh et al., 2018	SCC_MD	-0.0682	0.0324	0.0354	0.375673	DTI parameters
Snoring - Jiang et al., 2021	SCC_MD	-0.019	0.0375	0.6128	0.904175	DTI parameters
Getting up in morning - Jansen et al., 2019	SCC_MD	-0.0119	0.0377	0.7528	0.942048	DTI parameters
Insomnia - Hammerschlag et al., 2017	SCC_MD	0.0007	0.0605	0.9914	0.998138	DTI parameters
Insomnia - Jansen et al., 2019	SCC_MD	-0.0465	0.0394	0.2381	0.711545	DTI parameters
Insomnia - Watanabe et al., 2022	SCC_MD	-0.0481	0.0395	0.2229	0.701451	DTI parameters
Long sleep duration - Dashti et al., 2019	SCC_MD	-0.0807	0.0445	0.07	0.484714	DTI parameters
Chronotype - Jansen et al., 2019	SCC_MD	-0.0818	0.032	0.0105	0.219991	DTI parameters
Chronotype - Jones et al., 2019b	SCC_MD	-0.0732	0.0319	0.0217	0.305806	DTI parameters
Daytime nap - Jansen et al., 2019	SCC_MD	-0.024	0.053	0.651	0.913511	DTI parameters
Narcolepsy adjust BMI - Wang et al., 2019	SCC_MD	-0.033	0.0391	0.3988	0.818316	DTI parameters
Narcolepsy - Wang et al., 2019	SCC_MD	-0.0397	0.0385	0.3027	0.759473	DTI parameters
Insomnia - Lane et al., 2019	SCC_MD	-0.0388	0.0358	0.279	0.745416	DTI parameters
Short sleep duration - Dashti et al., 2019	SCC_MD	-0.0037	0.038	0.9232	0.982082	DTI parameters
Sleep duration - Jones et al., 2016	SCC_MD	0.0423	0.0572	0.4597	0.849683	DTI parameters
Sleep duration - Dashti et al., 2019	SCC_MD	-0.0268	0.0348	0.441	0.840646	DTI parameters
Sleep duration - Jansen et al., 2019	SCC_MD	0.0038	0.0361	0.9152	0.980067	DTI parameters
Snoring - Jansen et al., 2019	SCC_MD	-0.0223	0.04	0.5774	0.892476	DTI parameters
Accelerometer based sleep duration - Jones et al., 2019	SCR_MD	-0.0594	0.0434	0.171	0.648545	DTI parameters
Long sleep duration - Jones et al., 2016	SCR_MD	0.0033	0.0853	0.9693	0.993085	DTI parameters
Short sleep duration - Jones et al., 2016	SCR_MD	-0.0112	0.0613	0.8547	0.969269	DTI parameters
Snoring adjust BMI - Campos et al., 2020	SCR_MD	-0.0012	0.0344	0.9716	0.99336	DTI parameters
Snoring - Campos et al., 2020	SCR_MD	0.0167	0.0334	0.6163	0.904908	DTI parameters
Chronotype - Jones et al., 2019a	SCR_MD	-0.0375	0.0311	0.228	0.704318	DTI parameters
Chronotype - Jones et al., 2016	SCR_MD	-0.0824	0.0492	0.0941	0.536679	DTI parameters
Sleep duration - Doherty et al., 2018	SCR_MD	-0.0098	0.0485	0.84	0.965816	DTI parameters
Narcolepsy - Jansen et al., 2019	SCR_MD	-0.0427	0.0571	0.4554	0.847429	DTI parameters
Sleep duration - Watanabe et al., 2019	SCR_MD	0.0183	0.0369	0.6191	0.905356	DTI parameters
Getting up in morning - Watanabe et al., 2019	SCR_MD	-0.0102	0.035	0.7714	0.947302	DTI parameters
Chronotype - Watanabe et al., 2019	SCR_MD	0.0464	0.0303	0.1262	0.589713	DTI parameters
Insomnia - Watanabe et al., 2019	SCR_MD	0.0126	0.0358	0.7261	0.935952	DTI parameters
Snoring - Watanabe et al., 2019	SCR_MD	0.0275	0.0341	0.4195	0.83135	DTI parameters
Narcolepsy - Watanabe et al., 2019	SCR_MD	0.018	0.0397	0.6506	0.913511	DTI parameters
Daytime nap - Dashti et al., 2021	SCR_MD	0.0199	0.0371	0.5914	0.897077	DTI parameters
Chronotype - Loh et al., 2018	SCR_MD	-0.0406	0.0323	0.209	0.689347	DTI parameters
Snoring - Jiang et al., 2021	SCR_MD	0.0139	0.0327	0.6718	0.919671	DTI parameters
Getting up in morning - Jansen et al., 2019	SCR_MD	-0.0127	0.0349	0.7163	0.933243	DTI parameters
Insomnia - Hammerschlag et al., 2017	SCR_MD	0.0529	0.0593	0.3721	0.806572	DTI parameters
Insomnia - Jansen et al., 2019	SCR_MD	0.0375	0.0403	0.3525	0.793088	DTI parameters
Insomnia - Watanabe et al., 2022	SCR_MD	0.0355	0.0405	0.38	0.810151	DTI parameters
Long sleep duration - Dashti et al., 2019	SCR_MD	0.0201	0.0521	0.7	0.927797	DTI parameters
Chronotype - Jansen et al., 2019	SCR_MD	-0.0481	0.0304	0.1137	0.570362	DTI parameters
Chronotype - Jones et al., 2019b	SCR_MD	-0.0379	0.0323	0.2406	0.714177	DTI parameters
Daytime nap - Jansen et al., 2019	SCR_MD	0.0062	0.0555	0.9116	0.98005	DTI parameters
Narcolepsy adjust BMI - Wang et al., 2019	SCR_MD	0.0051	0.038	0.8923	0.975621	DTI parameters
Narcolepsy - Wang et al., 2019	SCR_MD	0.0134	0.0374	0.7193	0.934497	DTI parameters
Insomnia - Lane et al., 2019	SCR_MD	0.0209	0.0339	0.5381	0.87765	DTI parameters
Short sleep duration - Dashti et al., 2019	SCR_MD	0.0316	0.0355	0.3727	0.807212	DTI parameters
Sleep duration - Jones et al., 2016	SCR_MD	0.012	0.0561	0.8312	0.963841	DTI parameters
Sleep duration - Dashti et al., 2019	SCR_MD	-0.0072	0.0352	0.8376	0.965027	DTI parameters
Sleep duration - Jansen et al., 2019	SCR_MD	0.0163	0.0362	0.6526	0.913958	DTI parameters
Snoring - Jansen et al., 2019	SCR_MD	0.0298	0.034	0.3815	0.81085	DTI parameters
Accelerometer based sleep duration - Jones et al., 2019	SFO_MD	-0.0919	0.0524	0.0796	0.505877	DTI parameters
Long sleep duration - Jones et al., 2016	SFO_MD	-0.082	0.0995	0.4099	0.824706	DTI parameters
Short sleep duration - Jones et al., 2016	SFO_MD	-0.0147	0.0719	0.8378	0.965027	DTI parameters
Snoring adjust BMI - Campos et al., 2020	SFO_MD	0.017	0.043	0.6919	0.925358	DTI parameters
Snoring - Campos et al., 2020	SFO_MD	0.0237	0.042	0.572	0.891414	DTI parameters
Chronotype - Jones et al., 2019a	SFO_MD	-0.0279	0.0365	0.4443	0.841108	DTI parameters
Chronotype - Jones et al., 2016	SFO_MD	-0.0885	0.0529	0.0941	0.536679	DTI parameters
Sleep duration - Doherty et al., 2018	SFO_MD	-0.032	0.0533	0.5479	0.882087	DTI parameters
Narcolepsy - Jansen et al., 2019	SFO_MD	0.0517	0.0714	0.4693	0.853134	DTI parameters
Sleep duration - Watanabe et al., 2019	SFO_MD	-0.0053	0.0423	0.8996	0.976846	DTI parameters
Getting up in morning - Watanabe et al., 2019	SFO_MD	-0.0073	0.0427	0.8646	0.970491	DTI parameters
Chronotype - Watanabe et al., 2019	SFO_MD	0.044	0.0358	0.219	0.698098	DTI parameters
Insomnia - Watanabe et al., 2019	SFO_MD	0.0245	0.0442	0.579	0.893059	DTI parameters
Snoring - Watanabe et al., 2019	SFO_MD	0.0339	0.0405	0.4031	0.820279	DTI parameters
Narcolepsy - Watanabe et al., 2019	SFO_MD	0.0603	0.049	0.2189	0.698094	DTI parameters
Daytime nap - Dashti et al., 2021	SFO_MD	0.0279	0.0432	0.5188	0.871015	DTI parameters
Chronotype - Loh et al., 2018	SFO_MD	-0.0325	0.0372	0.3816	0.810981	DTI parameters
Snoring - Jiang et al., 2021	SFO_MD	0.0153	0.0411	0.7088	0.931104	DTI parameters
Getting up in morning - Jansen et al., 2019	SFO_MD	-0.011	0.0426	0.7954	0.955382	DTI parameters
Insomnia - Hammerschlag et al., 2017	SFO_MD	0.0175	0.0704	0.8035	0.958103	DTI parameters
Insomnia - Jansen et al., 2019	SFO_MD	0.06	0.0512	0.2414	0.714342	DTI parameters
Insomnia - Watanabe et al., 2022	SFO_MD	0.0589	0.0511	0.2489	0.719321	DTI parameters
Long sleep duration - Dashti et al., 2019	SFO_MD	0.0105	0.058	0.8562	0.969634	DTI parameters
Chronotype - Jansen et al., 2019	SFO_MD	-0.0446	0.0359	0.2136	0.694151	DTI parameters
Chronotype - Jones et al., 2019b	SFO_MD	-0.0285	0.0375	0.4466	0.842301	DTI parameters
Daytime nap - Jansen et al., 2019	SFO_MD	0.0327	0.0662	0.621	0.906361	DTI parameters
Narcolepsy adjust BMI - Wang et al., 2019	SFO_MD	0.0367	0.0459	0.4235	0.832817	DTI parameters
Narcolepsy - Wang et al., 2019	SFO_MD	0.0397	0.0453	0.3806	0.810207	DTI parameters
Insomnia - Lane et al., 2019	SFO_MD	0.0274	0.0412	0.5055	0.866645	DTI parameters
Short sleep duration - Dashti et al., 2019	SFO_MD	0.0366	0.0435	0.4002	0.818326	DTI parameters
Sleep duration - Jones et al., 2016	SFO_MD	-0.0134	0.0648	0.8359	0.964601	DTI parameters
Sleep duration - Dashti et al., 2019	SFO_MD	-0.02	0.0392	0.6095	0.902808	DTI parameters
Sleep duration - Jansen et al., 2019	SFO_MD	-0.012	0.0413	0.7707	0.947089	DTI parameters
Snoring - Jansen et al., 2019	SFO_MD	0.0355	0.0401	0.3763	0.808478	DTI parameters
Accelerometer based sleep duration - Jones et al., 2019	SLF_MD	-0.0446	0.0399	0.2641	0.735397	DTI parameters
Long sleep duration - Jones et al., 2016	SLF_MD	-0.0578	0.0823	0.4824	0.855996	DTI parameters
Short sleep duration - Jones et al., 2016	SLF_MD	-0.0225	0.0546	0.681	0.921321	DTI parameters
Snoring adjust BMI - Campos et al., 2020	SLF_MD	-0.0094	0.0325	0.7715	0.947302	DTI parameters
Snoring - Campos et al., 2020	SLF_MD	-0.0014	0.0304	0.9622	0.991757	DTI parameters
Chronotype - Jones et al., 2019a	SLF_MD	-0.0211	0.0284	0.4574	0.848504	DTI parameters
Chronotype - Jones et al., 2016	SLF_MD	-0.071	0.0434	0.1023	0.554625	DTI parameters
Sleep duration - Doherty et al., 2018	SLF_MD	-0.0072	0.0416	0.8628	0.970228	DTI parameters
Narcolepsy - Jansen et al., 2019	SLF_MD	-0.0453	0.0533	0.3953	0.816471	DTI parameters
Sleep duration - Watanabe et al., 2019	SLF_MD	-0.0077	0.0347	0.8257	0.963051	DTI parameters
Getting up in morning - Watanabe et al., 2019	SLF_MD	-0.002	0.0327	0.9516	0.990658	DTI parameters
Chronotype - Watanabe et al., 2019	SLF_MD	0.0213	0.0284	0.4538	0.846758	DTI parameters
Insomnia - Watanabe et al., 2019	SLF_MD	0.0249	0.0341	0.4658	0.851227	DTI parameters
Snoring - Watanabe et al., 2019	SLF_MD	-0.0028	0.0331	0.9328	0.985317	DTI parameters
Narcolepsy - Watanabe et al., 2019	SLF_MD	-0.0017	0.0368	0.9634	0.992131	DTI parameters
Daytime nap - Dashti et al., 2021	SLF_MD	-0.015	0.0331	0.6509	0.913511	DTI parameters
Chronotype - Loh et al., 2018	SLF_MD	-0.0037	0.0294	0.9004	0.977147	DTI parameters
Snoring - Jiang et al., 2021	SLF_MD	-0.0051	0.0307	0.8685	0.971415	DTI parameters
Getting up in morning - Jansen et al., 2019	SLF_MD	-0.0037	0.033	0.911	0.979881	DTI parameters
Insomnia - Hammerschlag et al., 2017	SLF_MD	0.0373	0.0582	0.5217	0.871257	DTI parameters
Insomnia - Jansen et al., 2019	SLF_MD	0.0346	0.0391	0.3767	0.808872	DTI parameters
Insomnia - Watanabe et al., 2022	SLF_MD	0.0352	0.0392	0.3694	0.805749	DTI parameters
Long sleep duration - Dashti et al., 2019	SLF_MD	-0.0264	0.0495	0.5942	0.898383	DTI parameters
Chronotype - Jansen et al., 2019	SLF_MD	-0.0217	0.0284	0.444	0.841108	DTI parameters
Chronotype - Jones et al., 2019b	SLF_MD	-0.0106	0.0298	0.7228	0.935326	DTI parameters
Daytime nap - Jansen et al., 2019	SLF_MD	-0.0208	0.0519	0.6879	0.924978	DTI parameters
Narcolepsy adjust BMI - Wang et al., 2019	SLF_MD	-0.0241	0.0353	0.4947	0.862119	DTI parameters
Narcolepsy - Wang et al., 2019	SLF_MD	-0.0197	0.0351	0.5749	0.892078	DTI parameters
Insomnia - Lane et al., 2019	SLF_MD	0.0242	0.0322	0.4528	0.846084	DTI parameters
Short sleep duration - Dashti et al., 2019	SLF_MD	0.027	0.0326	0.4076	0.823599	DTI parameters
Sleep duration - Jones et al., 2016	SLF_MD	-0.0027	0.0499	0.9572	0.991275	DTI parameters
Sleep duration - Dashti et al., 2019	SLF_MD	-0.0333	0.0322	0.3013	0.75916	DTI parameters
Sleep duration - Jansen et al., 2019	SLF_MD	-0.0026	0.0336	0.939	0.987484	DTI parameters
Snoring - Jansen et al., 2019	SLF_MD	-0.003	0.0331	0.9286	0.983775	DTI parameters
Accelerometer based sleep duration - Jones et al., 2019	SS_MD	-0.0439	0.0457	0.3363	0.780988	DTI parameters
Long sleep duration - Jones et al., 2016	SS_MD	-0.1201	0.0958	0.2101	0.690832	DTI parameters
Short sleep duration - Jones et al., 2016	SS_MD	-0.1001	0.0629	0.1117	0.568894	DTI parameters
Snoring adjust BMI - Campos et al., 2020	SS_MD	-0.0452	0.041	0.2694	0.739846	DTI parameters
Snoring - Campos et al., 2020	SS_MD	-0.0656	0.0384	0.0877	0.522549	DTI parameters
Chronotype - Jones et al., 2019a	SS_MD	-0.0337	0.0324	0.2995	0.758743	DTI parameters
Chronotype - Jones et al., 2016	SS_MD	-0.0828	0.0493	0.0931	0.534719	DTI parameters
Sleep duration - Doherty et al., 2018	SS_MD	-0.0249	0.0447	0.5771	0.892427	DTI parameters
Narcolepsy - Jansen et al., 2019	SS_MD	-0.1117	0.0605	0.0648	0.469102	DTI parameters
Sleep duration - Watanabe et al., 2019	SS_MD	-0.0151	0.0376	0.688	0.924978	DTI parameters
Getting up in morning - Watanabe et al., 2019	SS_MD	-0.041	0.0377	0.2761	0.744713	DTI parameters
Chronotype - Watanabe et al., 2019	SS_MD	0.0494	0.0355	0.164	0.640105	DTI parameters
Insomnia - Watanabe et al., 2019	SS_MD	0.0015	0.0367	0.9676	0.993085	DTI parameters
Snoring - Watanabe et al., 2019	SS_MD	-0.063	0.0396	0.1119	0.569091	DTI parameters
Narcolepsy - Watanabe et al., 2019	SS_MD	0.001	0.0405	0.9813	0.995315	DTI parameters
Daytime nap - Dashti et al., 2021	SS_MD	-0.0303	0.0354	0.3916	0.81466	DTI parameters
Chronotype - Loh et al., 2018	SS_MD	-0.0151	0.0335	0.6516	0.91375	DTI parameters
Snoring - Jiang et al., 2021	SS_MD	-0.0715	0.0385	0.0633	0.46524	DTI parameters
Getting up in morning - Jansen et al., 2019	SS_MD	-0.0454	0.0377	0.2281	0.704318	DTI parameters
Insomnia - Hammerschlag et al., 2017	SS_MD	-0.0652	0.0621	0.2941	0.754908	DTI parameters
Insomnia - Jansen et al., 2019	SS_MD	-0.0163	0.0415	0.6942	0.926637	DTI parameters
Insomnia - Watanabe et al., 2022	SS_MD	-0.0169	0.0421	0.6883	0.924978	DTI parameters
Long sleep duration - Dashti et al., 2019	SS_MD	-0.057	0.0544	0.2945	0.754908	DTI parameters
Chronotype - Jansen et al., 2019	SS_MD	-0.0516	0.0355	0.1456	0.617437	DTI parameters
Chronotype - Jones et al., 2019b	SS_MD	-0.0193	0.0333	0.562	0.88757	DTI parameters
Daytime nap - Jansen et al., 2019	SS_MD	-0.0554	0.0552	0.3157	0.767756	DTI parameters
Narcolepsy adjust BMI - Wang et al., 2019	SS_MD	-0.0131	0.0424	0.7574	0.943443	DTI parameters
Narcolepsy - Wang et al., 2019	SS_MD	-0.0231	0.0414	0.578	0.892556	DTI parameters
Insomnia - Lane et al., 2019	SS_MD	-0.0087	0.0357	0.807	0.958824	DTI parameters
Short sleep duration - Dashti et al., 2019	SS_MD	-0.015	0.0391	0.702	0.928316	DTI parameters
Sleep duration - Jones et al., 2016	SS_MD	-0.0142	0.0535	0.7906	0.954113	DTI parameters
Sleep duration - Dashti et al., 2019	SS_MD	-0.0337	0.0351	0.3372	0.781548	DTI parameters
Sleep duration - Jansen et al., 2019	SS_MD	-0.0123	0.0369	0.7394	0.939194	DTI parameters
Snoring - Jansen et al., 2019	SS_MD	-0.0609	0.0396	0.124	0.58668	DTI parameters
Accelerometer based sleep duration - Jones et al., 2019	UNC_MD	-0.0111	0.0634	0.8608	0.970228	DTI parameters
Long sleep duration - Jones et al., 2016	UNC_MD	0.1022	0.1118	0.3604	0.799538	DTI parameters
Short sleep duration - Jones et al., 2016	UNC_MD	-0.0165	0.0812	0.8391	0.965496	DTI parameters
Snoring adjust BMI - Campos et al., 2020	UNC_MD	-0.0359	0.0436	0.4104	0.825241	DTI parameters
Snoring - Campos et al., 2020	UNC_MD	-0.0266	0.041	0.5167	0.870011	DTI parameters
Chronotype - Jones et al., 2019a	UNC_MD	-0.0136	0.0406	0.7375	0.939194	DTI parameters
Chronotype - Jones et al., 2016	UNC_MD	-0.0215	0.057	0.7057	0.930015	DTI parameters
Sleep duration - Doherty et al., 2018	UNC_MD	0.0591	0.0623	0.3432	0.7857	DTI parameters
Narcolepsy - Jansen et al., 2019	UNC_MD	-0.1783	0.069	0.0097	0.213138	DTI parameters
Sleep duration - Watanabe et al., 2019	UNC_MD	0.0337	0.045	0.4536	0.84672	DTI parameters
Getting up in morning - Watanabe et al., 2019	UNC_MD	0.0078	0.0411	0.8488	0.968555	DTI parameters
Chronotype - Watanabe et al., 2019	UNC_MD	0.0213	0.0381	0.5764	0.892427	DTI parameters
Insomnia - Watanabe et al., 2019	UNC_MD	-0.039	0.0415	0.3475	0.789641	DTI parameters
Snoring - Watanabe et al., 2019	UNC_MD	-0.0143	0.0401	0.7205	0.934607	DTI parameters
Narcolepsy - Watanabe et al., 2019	UNC_MD	-0.0117	0.0433	0.7878	0.952954	DTI parameters
Daytime nap - Dashti et al., 2021	UNC_MD	-0.0128	0.0403	0.7507	0.941088	DTI parameters
Chronotype - Loh et al., 2018	UNC_MD	-0.0224	0.0382	0.5567	0.88542	DTI parameters
Snoring - Jiang et al., 2021	UNC_MD	-0.0198	0.0402	0.6229	0.906885	DTI parameters
Getting up in morning - Jansen et al., 2019	UNC_MD	0.006	0.0409	0.8835	0.97379	DTI parameters
Insomnia - Hammerschlag et al., 2017	UNC_MD	-0.1167	0.0695	0.0932	0.535003	DTI parameters
Insomnia - Jansen et al., 2019	UNC_MD	-0.0414	0.0437	0.3435	0.786171	DTI parameters
Insomnia - Watanabe et al., 2022	UNC_MD	-0.0458	0.0441	0.2995	0.758743	DTI parameters
Long sleep duration - Dashti et al., 2019	UNC_MD	0.0657	0.065	0.3125	0.764342	DTI parameters
Chronotype - Jansen et al., 2019	UNC_MD	-0.0247	0.0377	0.512	0.868727	DTI parameters
Chronotype - Jones et al., 2019b	UNC_MD	-0.0135	0.0415	0.7441	0.940357	DTI parameters
Daytime nap - Jansen et al., 2019	UNC_MD	-0.0516	0.0616	0.4019	0.819744	DTI parameters
Narcolepsy adjust BMI - Wang et al., 2019	UNC_MD	-0.0284	0.0434	0.5124	0.869127	DTI parameters
Narcolepsy - Wang et al., 2019	UNC_MD	-0.0252	0.0426	0.5539	0.884553	DTI parameters
Insomnia - Lane et al., 2019	UNC_MD	-0.0389	0.0414	0.3467	0.789232	DTI parameters
Short sleep duration - Dashti et al., 2019	UNC_MD	0.0159	0.0449	0.7237	0.935381	DTI parameters
Sleep duration - Jones et al., 2016	UNC_MD	0.0834	0.0762	0.2733	0.741479	DTI parameters
Sleep duration - Dashti et al., 2019	UNC_MD	0.0394	0.0462	0.3938	0.815712	DTI parameters
Sleep duration - Jansen et al., 2019	UNC_MD	0.0379	0.0436	0.3836	0.81173	DTI parameters
Snoring - Jansen et al., 2019	UNC_MD	-0.011	0.0399	0.7821	0.950565	DTI parameters
Accelerometer based sleep duration - Jones et al., 2019	ACR_MO	0.0023	0.0477	0.9611	0.991478	DTI parameters
Long sleep duration - Jones et al., 2016	ACR_MO	-0.015	0.0817	0.8541	0.969269	DTI parameters
Short sleep duration - Jones et al., 2016	ACR_MO	-0.0392	0.0621	0.5283	0.873462	DTI parameters
Snoring adjust BMI - Campos et al., 2020	ACR_MO	-0.0958	0.0418	0.0218	0.305806	DTI parameters
Snoring - Campos et al., 2020	ACR_MO	-0.0774	0.0397	0.0511	0.430036	DTI parameters
Chronotype - Jones et al., 2019a	ACR_MO	-0.0237	0.0333	0.4761	0.854423	DTI parameters
Chronotype - Jones et al., 2016	ACR_MO	0.0018	0.0488	0.9712	0.993341	DTI parameters
Sleep duration - Doherty et al., 2018	ACR_MO	0.0008	0.0475	0.9861	0.996402	DTI parameters
Narcolepsy - Jansen et al., 2019	ACR_MO	-0.0807	0.0606	0.1832	0.663114	DTI parameters
Sleep duration - Watanabe et al., 2019	ACR_MO	0.0016	0.0354	0.9629	0.992085	DTI parameters
Getting up in morning - Watanabe et al., 2019	ACR_MO	0.0371	0.0344	0.2802	0.746066	DTI parameters
Chronotype - Watanabe et al., 2019	ACR_MO	0.0369	0.0347	0.2877	0.751333	DTI parameters
Insomnia - Watanabe et al., 2019	ACR_MO	-0.0062	0.0392	0.8749	0.972509	DTI parameters
Snoring - Watanabe et al., 2019	ACR_MO	-0.0757	0.0401	0.0591	0.454394	DTI parameters
Narcolepsy - Watanabe et al., 2019	ACR_MO	-0.0238	0.0393	0.5449	0.880469	DTI parameters
Daytime nap - Dashti et al., 2021	ACR_MO	0.0231	0.0308	0.4545	0.847205	DTI parameters
Chronotype - Loh et al., 2018	ACR_MO	-0.0354	0.0348	0.3092	0.762878	DTI parameters
Snoring - Jiang et al., 2021	ACR_MO	-0.0777	0.0394	0.0486	0.422944	DTI parameters
Getting up in morning - Jansen et al., 2019	ACR_MO	0.0362	0.0338	0.2838	0.748034	DTI parameters
Insomnia - Hammerschlag et al., 2017	ACR_MO	-0.0363	0.0647	0.5751	0.892078	DTI parameters
Insomnia - Jansen et al., 2019	ACR_MO	0.0021	0.041	0.9583	0.991294	DTI parameters
Insomnia - Watanabe et al., 2022	ACR_MO	-0.0031	0.0411	0.9397	0.987681	DTI parameters
Long sleep duration - Dashti et al., 2019	ACR_MO	-0.0825	0.0537	0.1244	0.587107	DTI parameters
Chronotype - Jansen et al., 2019	ACR_MO	-0.0375	0.0347	0.2809	0.746446	DTI parameters
Chronotype - Jones et al., 2019b	ACR_MO	-0.0353	0.0345	0.3064	0.761232	DTI parameters
Daytime nap - Jansen et al., 2019	ACR_MO	0.0871	0.0433	0.044	0.412758	DTI parameters
Narcolepsy adjust BMI - Wang et al., 2019	ACR_MO	-0.0369	0.0403	0.3604	0.799538	DTI parameters
Narcolepsy - Wang et al., 2019	ACR_MO	-0.0322	0.0405	0.4271	0.833733	DTI parameters
Insomnia - Lane et al., 2019	ACR_MO	-0.0178	0.0371	0.632	0.909918	DTI parameters
Short sleep duration - Dashti et al., 2019	ACR_MO	-0.0423	0.0376	0.2609	0.731778	DTI parameters
Sleep duration - Jones et al., 2016	ACR_MO	0.0039	0.056	0.9445	0.989219	DTI parameters
Sleep duration - Dashti et al., 2019	ACR_MO	-0.0046	0.0348	0.8952	0.97604	DTI parameters
Sleep duration - Jansen et al., 2019	ACR_MO	-0.0119	0.0351	0.7348	0.93898	DTI parameters
Snoring - Jansen et al., 2019	ACR_MO	-0.0761	0.0396	0.0549	0.440323	DTI parameters
Accelerometer based sleep duration - Jones et al., 2019	ALIC_MO	-0.0524	0.0409	0.2004	0.681177	DTI parameters
Long sleep duration - Jones et al., 2016	ALIC_MO	0.0113	0.0792	0.8868	0.974605	DTI parameters
Short sleep duration - Jones et al., 2016	ALIC_MO	-0.0732	0.0601	0.2235	0.701985	DTI parameters
Snoring adjust BMI - Campos et al., 2020	ALIC_MO	0.042	0.0351	0.232	0.707384	DTI parameters
Snoring - Campos et al., 2020	ALIC_MO	0.0511	0.0339	0.1317	0.599542	DTI parameters
Chronotype - Jones et al., 2019a	ALIC_MO	-0.0176	0.0283	0.5346	0.875854	DTI parameters
Chronotype - Jones et al., 2016	ALIC_MO	-0.0048	0.0387	0.9007	0.977147	DTI parameters
Sleep duration - Doherty et al., 2018	ALIC_MO	-0.077	0.0398	0.0533	0.434565	DTI parameters
Narcolepsy - Jansen et al., 2019	ALIC_MO	0.0163	0.054	0.7624	0.944064	DTI parameters
Sleep duration - Watanabe et al., 2019	ALIC_MO	0.0397	0.0333	0.2325	0.707384	DTI parameters
Getting up in morning - Watanabe et al., 2019	ALIC_MO	-0.0301	0.0333	0.3671	0.804482	DTI parameters
Chronotype - Watanabe et al., 2019	ALIC_MO	0.0268	0.0302	0.374	0.807931	DTI parameters
Insomnia - Watanabe et al., 2019	ALIC_MO	-0.0373	0.0346	0.2809	0.746446	DTI parameters
Snoring - Watanabe et al., 2019	ALIC_MO	0.0531	0.0344	0.1226	0.584627	DTI parameters
Narcolepsy - Watanabe et al., 2019	ALIC_MO	-0.0358	0.036	0.3193	0.770189	DTI parameters
Daytime nap - Dashti et al., 2021	ALIC_MO	0.0048	0.0315	0.8797	0.972833	DTI parameters
Chronotype - Loh et al., 2018	ALIC_MO	-0.0255	0.0295	0.3875	0.813451	DTI parameters
Snoring - Jiang et al., 2021	ALIC_MO	0.0521	0.0329	0.1131	0.569858	DTI parameters
Getting up in morning - Jansen et al., 2019	ALIC_MO	-0.0325	0.0333	0.3301	0.776046	DTI parameters
Insomnia - Hammerschlag et al., 2017	ALIC_MO	0.0192	0.0561	0.7328	0.938349	DTI parameters
Insomnia - Jansen et al., 2019	ALIC_MO	-0.0336	0.0369	0.3628	0.801111	DTI parameters
Insomnia - Watanabe et al., 2022	ALIC_MO	-0.0326	0.0368	0.375	0.808309	DTI parameters
Long sleep duration - Dashti et al., 2019	ALIC_MO	-0.0058	0.0505	0.9087	0.978948	DTI parameters
Chronotype - Jansen et al., 2019	ALIC_MO	-0.0253	0.0302	0.4014	0.819481	DTI parameters
Chronotype - Jones et al., 2019b	ALIC_MO	-0.0255	0.0299	0.3952	0.816471	DTI parameters
Daytime nap - Jansen et al., 2019	ALIC_MO	0.032	0.0499	0.5213	0.871257	DTI parameters
Narcolepsy adjust BMI - Wang et al., 2019	ALIC_MO	-0.0253	0.0355	0.4758	0.854423	DTI parameters
Narcolepsy - Wang et al., 2019	ALIC_MO	-0.0195	0.0355	0.583	0.893891	DTI parameters
Insomnia - Lane et al., 2019	ALIC_MO	-0.0214	0.0317	0.5011	0.86417	DTI parameters
Short sleep duration - Dashti et al., 2019	ALIC_MO	-0.052	0.0358	0.1461	0.618196	DTI parameters
Sleep duration - Jones et al., 2016	ALIC_MO	0.0511	0.0538	0.3427	0.785444	DTI parameters
Sleep duration - Dashti et al., 2019	ALIC_MO	0.0274	0.0328	0.4032	0.820279	DTI parameters
Sleep duration - Jansen et al., 2019	ALIC_MO	0.0317	0.033	0.3358	0.780781	DTI parameters
Snoring - Jansen et al., 2019	ALIC_MO	0.055	0.0344	0.1101	0.566328	DTI parameters
Accelerometer based sleep duration - Jones et al., 2019	Average_MO	0.1017	0.0425	0.0166	0.271522	DTI parameters
Long sleep duration - Jones et al., 2016	Average_MO	-0.133	0.0899	0.1391	0.609519	DTI parameters
Short sleep duration - Jones et al., 2016	Average_MO	-0.1896	0.0646	0.0033	0.1246	DTI parameters
Snoring adjust BMI - Campos et al., 2020	Average_MO	-0.0551	0.0411	0.1805	0.661594	DTI parameters
Snoring - Campos et al., 2020	Average_MO	-0.0672	0.0388	0.0834	0.512646	DTI parameters
Chronotype - Jones et al., 2019a	Average_MO	-0.0163	0.0306	0.5944	0.898429	DTI parameters
Chronotype - Jones et al., 2016	Average_MO	0.0358	0.0459	0.4355	0.838181	DTI parameters
Sleep duration - Doherty et al., 2018	Average_MO	-0.0208	0.0444	0.6391	0.912225	DTI parameters
Narcolepsy - Jansen et al., 2019	Average_MO	-0.1125	0.0605	0.063	0.464809	DTI parameters
Sleep duration - Watanabe et al., 2019	Average_MO	0.0528	0.0352	0.1338	0.602436	DTI parameters
Getting up in morning - Watanabe et al., 2019	Average_MO	0.0054	0.0342	0.8755	0.972669	DTI parameters
Chronotype - Watanabe et al., 2019	Average_MO	0.0224	0.0341	0.5117	0.868426	DTI parameters
Insomnia - Watanabe et al., 2019	Average_MO	-0.0475	0.0401	0.2359	0.709576	DTI parameters
Snoring - Watanabe et al., 2019	Average_MO	-0.0679	0.0406	0.0946	0.537505	DTI parameters
Narcolepsy - Watanabe et al., 2019	Average_MO	-0.0692	0.0386	0.0729	0.490835	DTI parameters
Daytime nap - Dashti et al., 2021	Average_MO	0.0275	0.0324	0.3956	0.816516	DTI parameters
Chronotype - Loh et al., 2018	Average_MO	-0.0178	0.0313	0.5692	0.889669	DTI parameters
Snoring - Jiang et al., 2021	Average_MO	-0.0619	0.0381	0.1039	0.557308	DTI parameters
Getting up in morning - Jansen et al., 2019	Average_MO	0.0013	0.0337	0.9687	0.993085	DTI parameters
Insomnia - Hammerschlag et al., 2017	Average_MO	-0.1391	0.0658	0.0344	0.37039	DTI parameters
Insomnia - Jansen et al., 2019	Average_MO	-0.0474	0.0428	0.2676	0.738144	DTI parameters
Insomnia - Watanabe et al., 2022	Average_MO	-0.0481	0.0428	0.2617	0.732169	DTI parameters
Long sleep duration - Dashti et al., 2019	Average_MO	-0.1301	0.0475	0.0061	0.17228	DTI parameters
Chronotype - Jansen et al., 2019	Average_MO	-0.0257	0.034	0.4501	0.844615	DTI parameters
Chronotype - Jones et al., 2019b	Average_MO	-0.0147	0.0313	0.6393	0.912326	DTI parameters
Daytime nap - Jansen et al., 2019	Average_MO	0.0981	0.0478	0.04	0.395925	DTI parameters
Narcolepsy adjust BMI - Wang et al., 2019	Average_MO	-0.0688	0.0381	0.071	0.486864	DTI parameters
Narcolepsy - Wang et al., 2019	Average_MO	-0.0767	0.0385	0.0464	0.420199	DTI parameters
Insomnia - Lane et al., 2019	Average_MO	-0.0348	0.037	0.3476	0.789641	DTI parameters
Short sleep duration - Dashti et al., 2019	Average_MO	-0.1381	0.0384	0.0003	0.0369453	DTI parameters
Sleep duration - Jones et al., 2016	Average_MO	0.0432	0.0578	0.4552	0.847429	DTI parameters
Sleep duration - Dashti et al., 2019	Average_MO	0.0416	0.0342	0.2236	0.701985	DTI parameters
Sleep duration - Jansen et al., 2019	Average_MO	0.0397	0.0352	0.2595	0.731025	DTI parameters
Snoring - Jansen et al., 2019	Average_MO	-0.0625	0.0405	0.1229	0.585217	DTI parameters
Accelerometer based sleep duration - Jones et al., 2019	BCC_MO	0.0992	0.0514	0.0537	0.436315	DTI parameters
Long sleep duration - Jones et al., 2016	BCC_MO	0.1125	0.0885	0.2035	0.683128	DTI parameters
Short sleep duration - Jones et al., 2016	BCC_MO	-0.0035	0.0691	0.9601	0.991294	DTI parameters
Snoring adjust BMI - Campos et al., 2020	BCC_MO	-0.0748	0.0397	0.0594	0.455379	DTI parameters
Snoring - Campos et al., 2020	BCC_MO	-0.0816	0.0376	0.0299	0.346278	DTI parameters
Chronotype - Jones et al., 2019a	BCC_MO	0.0449	0.035	0.1996	0.680278	DTI parameters
Chronotype - Jones et al., 2016	BCC_MO	0.1146	0.0484	0.0179	0.279615	DTI parameters
Sleep duration - Doherty et al., 2018	BCC_MO	0.0831	0.0531	0.1179	0.577914	DTI parameters
Narcolepsy - Jansen et al., 2019	BCC_MO	-0.0259	0.0618	0.6749	0.919985	DTI parameters
Sleep duration - Watanabe et al., 2019	BCC_MO	0.0355	0.0368	0.3344	0.780095	DTI parameters
Getting up in morning - Watanabe et al., 2019	BCC_MO	0.0319	0.0332	0.3366	0.780988	DTI parameters
Chronotype - Watanabe et al., 2019	BCC_MO	-0.0476	0.0336	0.1573	0.632125	DTI parameters
Insomnia - Watanabe et al., 2019	BCC_MO	-0.0219	0.0362	0.5464	0.881388	DTI parameters
Snoring - Watanabe et al., 2019	BCC_MO	-0.0745	0.04	0.0621	0.462681	DTI parameters
Narcolepsy - Watanabe et al., 2019	BCC_MO	0.0155	0.0406	0.7026	0.92853	DTI parameters
Daytime nap - Dashti et al., 2021	BCC_MO	0.0109	0.0327	0.7388	0.939194	DTI parameters
Chronotype - Loh et al., 2018	BCC_MO	0.0276	0.0328	0.3996	0.818326	DTI parameters
Snoring - Jiang et al., 2021	BCC_MO	-0.0743	0.037	0.0445	0.415059	DTI parameters
Getting up in morning - Jansen et al., 2019	BCC_MO	0.0346	0.0328	0.2912	0.753962	DTI parameters
Insomnia - Hammerschlag et al., 2017	BCC_MO	-0.1167	0.0649	0.0721	0.489337	DTI parameters
Insomnia - Jansen et al., 2019	BCC_MO	-0.036	0.0366	0.3256	0.772995	DTI parameters
Insomnia - Watanabe et al., 2022	BCC_MO	-0.0412	0.0371	0.2677	0.738144	DTI parameters
Long sleep duration - Dashti et al., 2019	BCC_MO	0.0361	0.0597	0.5457	0.881359	DTI parameters
Chronotype - Jansen et al., 2019	BCC_MO	0.0452	0.0332	0.1741	0.651898	DTI parameters
Chronotype - Jones et al., 2019b	BCC_MO	0.0435	0.0367	0.2366	0.709968	DTI parameters
Daytime nap - Jansen et al., 2019	BCC_MO	0.072	0.048	0.1332	0.601715	DTI parameters
Narcolepsy adjust BMI - Wang et al., 2019	BCC_MO	0.0038	0.037	0.9182	0.98034	DTI parameters
Narcolepsy - Wang et al., 2019	BCC_MO	-0.0047	0.0375	0.8995	0.976837	DTI parameters
Insomnia - Lane et al., 2019	BCC_MO	-0.0235	0.0347	0.4991	0.86322	DTI parameters
Short sleep duration - Dashti et al., 2019	BCC_MO	-0.0342	0.0386	0.3759	0.808427	DTI parameters
Sleep duration - Jones et al., 2016	BCC_MO	0.0457	0.071	0.5203	0.871257	DTI parameters
Sleep duration - Dashti et al., 2019	BCC_MO	0.0376	0.0421	0.3717	0.8062	DTI parameters
Sleep duration - Jansen et al., 2019	BCC_MO	0.0306	0.035	0.3822	0.811023	DTI parameters
Snoring - Jansen et al., 2019	BCC_MO	-0.0732	0.0406	0.0717	0.488344	DTI parameters
Accelerometer based sleep duration - Jones et al., 2019	CGC_MO	0.1029	0.0431	0.0171	0.275656	DTI parameters
Long sleep duration - Jones et al., 2016	CGC_MO	0.0284	0.0755	0.7063	0.930401	DTI parameters
Short sleep duration - Jones et al., 2016	CGC_MO	0.0289	0.0564	0.6086	0.902757	DTI parameters
Snoring adjust BMI - Campos et al., 2020	CGC_MO	-0.0713	0.0358	0.0465	0.420565	DTI parameters
Snoring - Campos et al., 2020	CGC_MO	-0.0479	0.033	0.1462	0.618301	DTI parameters
Chronotype - Jones et al., 2019a	CGC_MO	0.0146	0.0299	0.626	0.907593	DTI parameters
Chronotype - Jones et al., 2016	CGC_MO	0.0127	0.0448	0.7769	0.948982	DTI parameters
Sleep duration - Doherty et al., 2018	CGC_MO	0.0982	0.0415	0.0179	0.279615	DTI parameters
Narcolepsy - Jansen et al., 2019	CGC_MO	0.0671	0.0554	0.226	0.704094	DTI parameters
Sleep duration - Watanabe et al., 2019	CGC_MO	-0.0144	0.0321	0.6525	0.913958	DTI parameters
Getting up in morning - Watanabe et al., 2019	CGC_MO	0.0036	0.0341	0.9151	0.980067	DTI parameters
Chronotype - Watanabe et al., 2019	CGC_MO	-0.0212	0.0314	0.4982	0.863176	DTI parameters
Insomnia - Watanabe et al., 2019	CGC_MO	0.0382	0.0351	0.2767	0.745163	DTI parameters
Snoring - Watanabe et al., 2019	CGC_MO	-0.0332	0.0374	0.3747	0.808258	DTI parameters
Narcolepsy - Watanabe et al., 2019	CGC_MO	0.0064	0.0347	0.8527	0.969269	DTI parameters
Daytime nap - Dashti et al., 2021	CGC_MO	-0.0087	0.0285	0.7601	0.943997	DTI parameters
Chronotype - Loh et al., 2018	CGC_MO	0.0046	0.0306	0.8799	0.972833	DTI parameters
Snoring - Jiang et al., 2021	CGC_MO	-0.0451	0.0339	0.1836	0.663654	DTI parameters
Getting up in morning - Jansen et al., 2019	CGC_MO	0.0056	0.0339	0.8699	0.971703	DTI parameters
Insomnia - Hammerschlag et al., 2017	CGC_MO	0.0263	0.0581	0.6513	0.913511	DTI parameters
Insomnia - Jansen et al., 2019	CGC_MO	0.0676	0.0359	0.0593	0.455106	DTI parameters
Insomnia - Watanabe et al., 2022	CGC_MO	0.066	0.0358	0.0651	0.47031	DTI parameters
Long sleep duration - Dashti et al., 2019	CGC_MO	0.007	0.0404	0.8633	0.970252	DTI parameters
Chronotype - Jansen et al., 2019	CGC_MO	0.0223	0.0311	0.4725	0.853894	DTI parameters
Chronotype - Jones et al., 2019b	CGC_MO	0.0092	0.0309	0.7664	0.945755	DTI parameters
Daytime nap - Jansen et al., 2019	CGC_MO	0.0211	0.0457	0.6437	0.913088	DTI parameters
Narcolepsy adjust BMI - Wang et al., 2019	CGC_MO	-0.0111	0.0328	0.7353	0.93901	DTI parameters
Narcolepsy - Wang et al., 2019	CGC_MO	-0.0024	0.0333	0.9432	0.988871	DTI parameters
Insomnia - Lane et al., 2019	CGC_MO	0.0269	0.0326	0.4105	0.825286	DTI parameters
Short sleep duration - Dashti et al., 2019	CGC_MO	0.0285	0.0353	0.4203	0.831415	DTI parameters
Sleep duration - Jones et al., 2016	CGC_MO	-0.0029	0.0497	0.9537	0.991104	DTI parameters
Sleep duration - Dashti et al., 2019	CGC_MO	-0.0119	0.0311	0.7009	0.92802	DTI parameters
Sleep duration - Jansen et al., 2019	CGC_MO	-0.0157	0.0312	0.6151	0.904881	DTI parameters
Snoring - Jansen et al., 2019	CGC_MO	-0.0342	0.037	0.3554	0.795332	DTI parameters
Accelerometer based sleep duration - Jones et al., 2019	CGH_MO	0.0405	0.0626	0.5172	0.87033	DTI parameters
Long sleep duration - Jones et al., 2016	CGH_MO	0.0893	0.0909	0.326	0.7731	DTI parameters
Short sleep duration - Jones et al., 2016	CGH_MO	-0.0835	0.0833	0.3163	0.767981	DTI parameters
Snoring adjust BMI - Campos et al., 2020	CGH_MO	-0.0221	0.0452	0.6257	0.907468	DTI parameters
Snoring - Campos et al., 2020	CGH_MO	-0.0354	0.042	0.3985	0.818316	DTI parameters
Chronotype - Jones et al., 2019a	CGH_MO	-0.0692	0.0393	0.0784	0.503997	DTI parameters
Chronotype - Jones et al., 2016	CGH_MO	0.0035	0.0544	0.9482	0.99008	DTI parameters
Sleep duration - Doherty et al., 2018	CGH_MO	0.0567	0.0582	0.3301	0.776046	DTI parameters
Narcolepsy - Jansen et al., 2019	CGH_MO	-0.0386	0.0719	0.5916	0.897077	DTI parameters
Sleep duration - Watanabe et al., 2019	CGH_MO	0.0379	0.0375	0.3123	0.764314	DTI parameters
Getting up in morning - Watanabe et al., 2019	CGH_MO	-0.0394	0.0365	0.2811	0.746446	DTI parameters
Chronotype - Watanabe et al., 2019	CGH_MO	0.0523	0.0356	0.1422	0.61314	DTI parameters
Insomnia - Watanabe et al., 2019	CGH_MO	-0.0252	0.0425	0.5538	0.884527	DTI parameters
Snoring - Watanabe et al., 2019	CGH_MO	-0.0598	0.042	0.1542	0.628249	DTI parameters
Narcolepsy - Watanabe et al., 2019	CGH_MO	-0.003	0.0478	0.9498	0.990272	DTI parameters
Daytime nap - Dashti et al., 2021	CGH_MO	0.0192	0.0392	0.6251	0.907427	DTI parameters
Chronotype - Loh et al., 2018	CGH_MO	-0.037	0.0353	0.2956	0.755916	DTI parameters
Snoring - Jiang et al., 2021	CGH_MO	-0.0395	0.0411	0.3362	0.780988	DTI parameters
Getting up in morning - Jansen et al., 2019	CGH_MO	-0.0413	0.0358	0.2496	0.7202	DTI parameters
Insomnia - Hammerschlag et al., 2017	CGH_MO	-0.1114	0.0744	0.1344	0.603404	DTI parameters
Insomnia - Jansen et al., 2019	CGH_MO	-0.02	0.0418	0.6322	0.909918	DTI parameters
Insomnia - Watanabe et al., 2022	CGH_MO	-0.0169	0.0421	0.6885	0.924978	DTI parameters
Long sleep duration - Dashti et al., 2019	CGH_MO	0.0029	0.0647	0.9637	0.992131	DTI parameters
Chronotype - Jansen et al., 2019	CGH_MO	-0.0503	0.035	0.151	0.623729	DTI parameters
Chronotype - Jones et al., 2019b	CGH_MO	-0.0579	0.0408	0.1557	0.630962	DTI parameters
Daytime nap - Jansen et al., 2019	CGH_MO	0.05	0.0631	0.4276	0.834017	DTI parameters
Narcolepsy adjust BMI - Wang et al., 2019	CGH_MO	0.0208	0.0435	0.6316	0.909755	DTI parameters
Narcolepsy - Wang et al., 2019	CGH_MO	0.0132	0.044	0.7642	0.945022	DTI parameters
Insomnia - Lane et al., 2019	CGH_MO	-0.0192	0.0414	0.643	0.913088	DTI parameters
Short sleep duration - Dashti et al., 2019	CGH_MO	-0.0328	0.0427	0.4424	0.840938	DTI parameters
Sleep duration - Jones et al., 2016	CGH_MO	0.0405	0.0827	0.6243	0.907316	DTI parameters
Sleep duration - Dashti et al., 2019	CGH_MO	0.0252	0.0462	0.586	0.895592	DTI parameters
Sleep duration - Jansen et al., 2019	CGH_MO	0.0392	0.0361	0.2779	0.745273	DTI parameters
Snoring - Jansen et al., 2019	CGH_MO	-0.0624	0.0418	0.1354	0.605009	DTI parameters
Accelerometer based sleep duration - Jones et al., 2019	IFO_FA	0.1098	0.0502	0.0286	0.339577	DTI parameters
Long sleep duration - Jones et al., 2016	IFO_FA	0.0388	0.0816	0.6349	0.911177	DTI parameters
Short sleep duration - Jones et al., 2016	IFO_FA	-0.1262	0.0636	0.0472	0.421515	DTI parameters
Snoring adjust BMI - Campos et al., 2020	IFO_FA	-0.0271	0.0366	0.4591	0.849167	DTI parameters
Snoring - Campos et al., 2020	IFO_FA	-0.0186	0.0316	0.5557	0.884931	DTI parameters
Chronotype - Jones et al., 2019a	IFO_FA	0.024	0.0335	0.4745	0.854299	DTI parameters
Chronotype - Jones et al., 2016	IFO_FA	0.0871	0.0399	0.029	0.341455	DTI parameters
Sleep duration - Doherty et al., 2018	IFO_FA	0.0532	0.0497	0.2844	0.748529	DTI parameters
Narcolepsy - Jansen et al., 2019	IFO_FA	0.0172	0.0502	0.7319	0.938047	DTI parameters
Sleep duration - Watanabe et al., 2019	IFO_FA	0.0684	0.0271	0.0117	0.232485	DTI parameters
Getting up in morning - Watanabe et al., 2019	IFO_FA	0.025	0.032	0.4338	0.837473	DTI parameters
Chronotype - Watanabe et al., 2019	IFO_FA	-0.0257	0.0297	0.3871	0.813451	DTI parameters
Insomnia - Watanabe et al., 2019	IFO_FA	-0.0781	0.0318	0.0139	0.251006	DTI parameters
Snoring - Watanabe et al., 2019	IFO_FA	-0.0054	0.0349	0.877	0.972708	DTI parameters
Narcolepsy - Watanabe et al., 2019	IFO_FA	-0.0372	0.0339	0.2726	0.741044	DTI parameters
Daytime nap - Dashti et al., 2021	IFO_FA	0.0156	0.0303	0.6077	0.902757	DTI parameters
Chronotype - Loh et al., 2018	IFO_FA	-0.0236	0.028	0.3984	0.818199	DTI parameters
Snoring - Jiang et al., 2021	IFO_FA	-0.01	0.0327	0.7588	0.943702	DTI parameters
Getting up in morning - Jansen et al., 2019	IFO_FA	0.0241	0.0316	0.4458	0.841691	DTI parameters
Insomnia - Hammerschlag et al., 2017	IFO_FA	-0.1104	0.0581	0.0573	0.449696	DTI parameters
Insomnia - Jansen et al., 2019	IFO_FA	-0.0507	0.0336	0.1316	0.599542	DTI parameters
Insomnia - Watanabe et al., 2022	IFO_FA	-0.0547	0.0345	0.1134	0.570362	DTI parameters
Long sleep duration - Dashti et al., 2019	IFO_FA	0.0504	0.0564	0.3709	0.8062	DTI parameters
Chronotype - Jansen et al., 2019	IFO_FA	0.0229	0.0287	0.4248	0.833108	DTI parameters
Chronotype - Jones et al., 2019b	IFO_FA	0.0016	0.0356	0.9652	0.992482	DTI parameters
Daytime nap - Jansen et al., 2019	IFO_FA	0.0789	0.0453	0.0814	0.508918	DTI parameters
Narcolepsy adjust BMI - Wang et al., 2019	IFO_FA	-0.0596	0.031	0.0547	0.439884	DTI parameters
Narcolepsy - Wang et al., 2019	IFO_FA	-0.0583	0.0321	0.0696	0.48416	DTI parameters
Insomnia - Lane et al., 2019	IFO_FA	-0.0732	0.0338	0.0301	0.347076	DTI parameters
Short sleep duration - Dashti et al., 2019	IFO_FA	-0.0835	0.0337	0.0133	0.245829	DTI parameters
Sleep duration - Jones et al., 2016	IFO_FA	0.1136	0.0647	0.0793	0.505696	DTI parameters
Sleep duration - Dashti et al., 2019	IFO_FA	0.0752	0.0379	0.0471	0.421314	DTI parameters
Sleep duration - Jansen et al., 2019	IFO_FA	0.0582	0.0255	0.0224	0.308703	DTI parameters
Snoring - Jansen et al., 2019	IFO_FA	-0.0041	0.0347	0.9071	0.978948	DTI parameters
Accelerometer based sleep duration - Jones et al., 2019	CST_MO	0.0639	0.068	0.3473	0.789641	DTI parameters
Long sleep duration - Jones et al., 2016	CST_MO	0.0933	0.1039	0.3695	0.805875	DTI parameters
Short sleep duration - Jones et al., 2016	CST_MO	-0.0505	0.0826	0.5411	0.879173	DTI parameters
Snoring adjust BMI - Campos et al., 2020	CST_MO	0.0034	0.0487	0.9436	0.988934	DTI parameters
Snoring - Campos et al., 2020	CST_MO	-0.0393	0.0418	0.3468	0.78929	DTI parameters
Chronotype - Jones et al., 2019a	CST_MO	-0.0685	0.0398	0.0851	0.516353	DTI parameters
Chronotype - Jones et al., 2016	CST_MO	-0.0289	0.0566	0.6091	0.902808	DTI parameters
Sleep duration - Doherty et al., 2018	CST_MO	0.0345	0.0646	0.5936	0.897732	DTI parameters
Narcolepsy - Jansen et al., 2019	CST_MO	-0.1396	0.0837	0.0954	0.540166	DTI parameters
Sleep duration - Watanabe et al., 2019	CST_MO	0.0482	0.0378	0.202	0.682366	DTI parameters
Getting up in morning - Watanabe et al., 2019	CST_MO	-0.0401	0.0402	0.3185	0.769442	DTI parameters
Chronotype - Watanabe et al., 2019	CST_MO	0.0512	0.0355	0.1489	0.621333	DTI parameters
Insomnia - Watanabe et al., 2019	CST_MO	-0.0219	0.0407	0.5899	0.896746	DTI parameters
Snoring - Watanabe et al., 2019	CST_MO	-0.0702	0.0421	0.0957	0.541142	DTI parameters
Narcolepsy - Watanabe et al., 2019	CST_MO	-0.0419	0.0427	0.3264	0.773529	DTI parameters
Daytime nap - Dashti et al., 2021	CST_MO	-0.0121	0.0371	0.7436	0.940242	DTI parameters
Chronotype - Loh et al., 2018	CST_MO	-0.0553	0.0361	0.125	0.587684	DTI parameters
Snoring - Jiang et al., 2021	CST_MO	-0.0385	0.0414	0.3526	0.793088	DTI parameters
Getting up in morning - Jansen et al., 2019	CST_MO	-0.0417	0.04	0.2972	0.757409	DTI parameters
Insomnia - Hammerschlag et al., 2017	CST_MO	0.0291	0.0689	0.6724	0.919901	DTI parameters
Insomnia - Jansen et al., 2019	CST_MO	-0.037	0.0437	0.3975	0.817619	DTI parameters
Insomnia - Watanabe et al., 2022	CST_MO	-0.0313	0.0442	0.478	0.855152	DTI parameters
Long sleep duration - Dashti et al., 2019	CST_MO	0.0006	0.0673	0.9934	0.998491	DTI parameters
Chronotype - Jansen et al., 2019	CST_MO	-0.0526	0.0347	0.1291	0.594477	DTI parameters
Chronotype - Jones et al., 2019b	CST_MO	-0.0751	0.0409	0.0665	0.473238	DTI parameters
Daytime nap - Jansen et al., 2019	CST_MO	-0.033	0.0586	0.5732	0.89162	DTI parameters
Narcolepsy adjust BMI - Wang et al., 2019	CST_MO	-0.0223	0.0391	0.5696	0.8899	DTI parameters
Narcolepsy - Wang et al., 2019	CST_MO	-0.0421	0.0396	0.2882	0.752175	DTI parameters
Insomnia - Lane et al., 2019	CST_MO	-0.025	0.0427	0.558	0.885891	DTI parameters
Short sleep duration - Dashti et al., 2019	CST_MO	-0.0371	0.048	0.4401	0.840223	DTI parameters
Sleep duration - Jones et al., 2016	CST_MO	0.0125	0.083	0.8806	0.972833	DTI parameters
Sleep duration - Dashti et al., 2019	CST_MO	0.0179	0.0482	0.7104	0.931908	DTI parameters
Sleep duration - Jansen et al., 2019	CST_MO	0.0575	0.0363	0.113	0.569858	DTI parameters
Snoring - Jansen et al., 2019	CST_MO	-0.0701	0.0417	0.0926	0.533729	DTI parameters
Accelerometer based sleep duration - Jones et al., 2019	EC_MO	0.0715	0.0471	0.1292	0.594679	DTI parameters
Long sleep duration - Jones et al., 2016	EC_MO	-0.1036	0.0824	0.2087	0.689009	DTI parameters
Short sleep duration - Jones et al., 2016	EC_MO	0.0468	0.057	0.4109	0.825385	DTI parameters
Snoring adjust BMI - Campos et al., 2020	EC_MO	-0.0143	0.0367	0.6973	0.927444	DTI parameters
Snoring - Campos et al., 2020	EC_MO	-0.0125	0.0339	0.7129	0.931919	DTI parameters
Chronotype - Jones et al., 2019a	EC_MO	-0.0315	0.0264	0.2314	0.707384	DTI parameters
Chronotype - Jones et al., 2016	EC_MO	-0.0414	0.0383	0.28	0.745939	DTI parameters
Sleep duration - Doherty et al., 2018	EC_MO	-0.0202	0.04	0.6127	0.904175	DTI parameters
Narcolepsy - Jansen et al., 2019	EC_MO	-0.0868	0.0615	0.1581	0.633058	DTI parameters
Sleep duration - Watanabe et al., 2019	EC_MO	-0.0438	0.0332	0.1871	0.668195	DTI parameters
Getting up in morning - Watanabe et al., 2019	EC_MO	-0.0281	0.0307	0.3609	0.79981	DTI parameters
Chronotype - Watanabe et al., 2019	EC_MO	0.0226	0.0289	0.4333	0.837271	DTI parameters
Insomnia - Watanabe et al., 2019	EC_MO	-0.0414	0.0321	0.1976	0.678989	DTI parameters
Snoring - Watanabe et al., 2019	EC_MO	0.0016	0.0361	0.9652	0.992482	DTI parameters
Narcolepsy - Watanabe et al., 2019	EC_MO	-0.0197	0.0361	0.5862	0.895592	DTI parameters
Daytime nap - Dashti et al., 2021	EC_MO	-0.0423	0.0308	0.1706	0.647987	DTI parameters
Chronotype - Loh et al., 2018	EC_MO	-0.0423	0.0282	0.1345	0.603597	DTI parameters
Snoring - Jiang et al., 2021	EC_MO	-0.0102	0.0343	0.7669	0.945876	DTI parameters
Getting up in morning - Jansen et al., 2019	EC_MO	-0.0286	0.0307	0.35	0.791301	DTI parameters
Insomnia - Hammerschlag et al., 2017	EC_MO	-0.0958	0.0572	0.0944	0.537505	DTI parameters
Insomnia - Jansen et al., 2019	EC_MO	-0.0468	0.0357	0.1897	0.669704	DTI parameters
Insomnia - Watanabe et al., 2022	EC_MO	-0.0478	0.0359	0.1832	0.663114	DTI parameters
Long sleep duration - Dashti et al., 2019	EC_MO	-0.1416	0.0464	0.0023	0.10591	DTI parameters
Chronotype - Jansen et al., 2019	EC_MO	-0.0251	0.0288	0.384	0.811846	DTI parameters
Chronotype - Jones et al., 2019b	EC_MO	-0.0397	0.028	0.1556	0.630919	DTI parameters
Daytime nap - Jansen et al., 2019	EC_MO	0.008	0.0429	0.8514	0.969016	DTI parameters
Narcolepsy adjust BMI - Wang et al., 2019	EC_MO	-0.0495	0.0358	0.1666	0.643177	DTI parameters
Narcolepsy - Wang et al., 2019	EC_MO	-0.0493	0.0355	0.1651	0.641443	DTI parameters
Insomnia - Lane et al., 2019	EC_MO	-0.0441	0.0317	0.1639	0.640068	DTI parameters
Short sleep duration - Dashti et al., 2019	EC_MO	0.0272	0.0353	0.4416	0.840938	DTI parameters
Sleep duration - Jones et al., 2016	EC_MO	-0.0838	0.0455	0.0653	0.471433	DTI parameters
Sleep duration - Dashti et al., 2019	EC_MO	-0.0703	0.0313	0.0247	0.320979	DTI parameters
Sleep duration - Jansen et al., 2019	EC_MO	-0.047	0.0328	0.1516	0.624745	DTI parameters
Snoring - Jansen et al., 2019	EC_MO	0.0013	0.0359	0.9702	0.993085	DTI parameters
Accelerometer based sleep duration - Jones et al., 2019	FX_MO	0.0356	0.064	0.5779	0.892532	DTI parameters
Long sleep duration - Jones et al., 2016	FX_MO	0.0069	0.1078	0.9486	0.990156	DTI parameters
Short sleep duration - Jones et al., 2016	FX_MO	0.0288	0.0813	0.7237	0.935381	DTI parameters
Snoring adjust BMI - Campos et al., 2020	FX_MO	-0.0628	0.0439	0.1521	0.625514	DTI parameters
Snoring - Campos et al., 2020	FX_MO	-0.0567	0.0413	0.1695	0.646677	DTI parameters
Chronotype - Jones et al., 2019a	FX_MO	0.0401	0.0361	0.2659	0.736825	DTI parameters
Chronotype - Jones et al., 2016	FX_MO	0.128	0.0515	0.0129	0.241598	DTI parameters
Sleep duration - Doherty et al., 2018	FX_MO	-0.0207	0.0648	0.7489	0.940962	DTI parameters
Narcolepsy - Jansen et al., 2019	FX_MO	-0.0342	0.073	0.6395	0.912488	DTI parameters
Sleep duration - Watanabe et al., 2019	FX_MO	-0.0459	0.0427	0.2824	0.7476	DTI parameters
Getting up in morning - Watanabe et al., 2019	FX_MO	0.0575	0.0388	0.1383	0.609147	DTI parameters
Chronotype - Watanabe et al., 2019	FX_MO	-0.0368	0.0333	0.2689	0.739527	DTI parameters
Insomnia - Watanabe et al., 2019	FX_MO	-0.0023	0.0421	0.9569	0.991207	DTI parameters
Snoring - Watanabe et al., 2019	FX_MO	-0.0733	0.0419	0.0805	0.507593	DTI parameters
Narcolepsy - Watanabe et al., 2019	FX_MO	-0.0214	0.0457	0.639	0.912225	DTI parameters
Daytime nap - Dashti et al., 2021	FX_MO	-0.0614	0.0382	0.1084	0.564576	DTI parameters
Chronotype - Loh et al., 2018	FX_MO	0.0184	0.0349	0.5992	0.900671	DTI parameters
Snoring - Jiang et al., 2021	FX_MO	-0.0494	0.0416	0.2351	0.709576	DTI parameters
Getting up in morning - Jansen et al., 2019	FX_MO	0.0539	0.0387	0.1635	0.639958	DTI parameters
Insomnia - Hammerschlag et al., 2017	FX_MO	-0.0644	0.078	0.4087	0.824249	DTI parameters
Insomnia - Jansen et al., 2019	FX_MO	-0.0342	0.0458	0.456	0.847875	DTI parameters
Insomnia - Watanabe et al., 2022	FX_MO	-0.0366	0.0462	0.4282	0.834354	DTI parameters
Long sleep duration - Dashti et al., 2019	FX_MO	-0.0185	0.0659	0.7794	0.949731	DTI parameters
Chronotype - Jansen et al., 2019	FX_MO	0.0335	0.0329	0.3089	0.76269	DTI parameters
Chronotype - Jones et al., 2019b	FX_MO	0.0311	0.0385	0.4193	0.83135	DTI parameters
Daytime nap - Jansen et al., 2019	FX_MO	-0.0031	0.0558	0.9562	0.991207	DTI parameters
Narcolepsy adjust BMI - Wang et al., 2019	FX_MO	-0.0165	0.0427	0.7001	0.927797	DTI parameters
Narcolepsy - Wang et al., 2019	FX_MO	-0.0165	0.0428	0.7006	0.927797	DTI parameters
Insomnia - Lane et al., 2019	FX_MO	0.015	0.0423	0.724	0.935381	DTI parameters
Short sleep duration - Dashti et al., 2019	FX_MO	0.0395	0.0465	0.3954	0.816471	DTI parameters
Sleep duration - Jones et al., 2016	FX_MO	-0.0132	0.0821	0.8727	0.97244	DTI parameters
Sleep duration - Dashti et al., 2019	FX_MO	-0.0555	0.0459	0.2272	0.70431	DTI parameters
Sleep duration - Jansen et al., 2019	FX_MO	-0.0557	0.0409	0.173	0.651464	DTI parameters
Snoring - Jansen et al., 2019	FX_MO	-0.0686	0.0419	0.1014	0.553143	DTI parameters
Accelerometer based sleep duration - Jones et al., 2019	FXST_MO	0.1314	0.0399	0.001	0.068329	DTI parameters
Long sleep duration - Jones et al., 2016	FXST_MO	0.0101	0.0788	0.8977	0.976184	DTI parameters
Short sleep duration - Jones et al., 2016	FXST_MO	-0.0665	0.0666	0.3177	0.769	DTI parameters
Snoring adjust BMI - Campos et al., 2020	FXST_MO	-0.0212	0.0335	0.5267	0.872424	DTI parameters
Snoring - Campos et al., 2020	FXST_MO	-0.0748	0.0318	0.0188	0.287732	DTI parameters
Chronotype - Jones et al., 2019a	FXST_MO	-0.0393	0.0317	0.2142	0.694715	DTI parameters
Chronotype - Jones et al., 2016	FXST_MO	0.008	0.0441	0.8558	0.969553	DTI parameters
Sleep duration - Doherty et al., 2018	FXST_MO	0.1291	0.0427	0.0025	0.110323	DTI parameters
Narcolepsy - Jansen et al., 2019	FXST_MO	-0.0438	0.057	0.4419	0.840938	DTI parameters
Sleep duration - Watanabe et al., 2019	FXST_MO	0.0405	0.0398	0.3095	0.763015	DTI parameters
Getting up in morning - Watanabe et al., 2019	FXST_MO	-0.026	0.0361	0.4707	0.853589	DTI parameters
Chronotype - Watanabe et al., 2019	FXST_MO	0.0361	0.0319	0.2576	0.729662	DTI parameters
Insomnia - Watanabe et al., 2019	FXST_MO	-0.0642	0.0412	0.1193	0.580695	DTI parameters
Snoring - Watanabe et al., 2019	FXST_MO	-0.0858	0.0356	0.0161	0.267475	DTI parameters
Narcolepsy - Watanabe et al., 2019	FXST_MO	0.0157	0.0395	0.6909	0.925131	DTI parameters
Daytime nap - Dashti et al., 2021	FXST_MO	-0.0531	0.0314	0.0909	0.529841	DTI parameters
Chronotype - Loh et al., 2018	FXST_MO	-0.0288	0.0335	0.39	0.814371	DTI parameters
Snoring - Jiang et al., 2021	FXST_MO	-0.0747	0.0317	0.0186	0.286326	DTI parameters
Getting up in morning - Jansen et al., 2019	FXST_MO	-0.0244	0.0358	0.4952	0.862248	DTI parameters
Insomnia - Hammerschlag et al., 2017	FXST_MO	-0.1092	0.0624	0.0801	0.506348	DTI parameters
Insomnia - Jansen et al., 2019	FXST_MO	-0.0768	0.0422	0.0687	0.482779	DTI parameters
Insomnia - Watanabe et al., 2022	FXST_MO	-0.0788	0.042	0.0603	0.457805	DTI parameters
Long sleep duration - Dashti et al., 2019	FXST_MO	-0.0609	0.0481	0.2057	0.684772	DTI parameters
Chronotype - Jansen et al., 2019	FXST_MO	-0.0393	0.0317	0.2149	0.69507	DTI parameters
Chronotype - Jones et al., 2019b	FXST_MO	-0.0246	0.0336	0.4634	0.85051	DTI parameters
Daytime nap - Jansen et al., 2019	FXST_MO	-0.0444	0.0512	0.3853	0.812163	DTI parameters
Narcolepsy adjust BMI - Wang et al., 2019	FXST_MO	0.0263	0.0348	0.4498	0.844426	DTI parameters
Narcolepsy - Wang et al., 2019	FXST_MO	0.0014	0.0353	0.9689	0.993085	DTI parameters
Insomnia - Lane et al., 2019	FXST_MO	-0.0803	0.0378	0.0338	0.367343	DTI parameters
Short sleep duration - Dashti et al., 2019	FXST_MO	-0.0806	0.0412	0.0503	0.428381	DTI parameters
Sleep duration - Jones et al., 2016	FXST_MO	-0.0032	0.056	0.954	0.991104	DTI parameters
Sleep duration - Dashti et al., 2019	FXST_MO	0.0149	0.0385	0.6985	0.927782	DTI parameters
Sleep duration - Jansen et al., 2019	FXST_MO	0.0383	0.0397	0.3339	0.779443	DTI parameters
Snoring - Jansen et al., 2019	FXST_MO	-0.0831	0.0355	0.0195	0.292321	DTI parameters
Accelerometer based sleep duration - Jones et al., 2019	GCC_MO	-0.0245	0.0514	0.6344	0.911103	DTI parameters
Long sleep duration - Jones et al., 2016	GCC_MO	-0.0119	0.0977	0.9034	0.977764	DTI parameters
Short sleep duration - Jones et al., 2016	GCC_MO	-0.0171	0.0662	0.7955	0.955448	DTI parameters
Snoring adjust BMI - Campos et al., 2020	GCC_MO	-0.0289	0.0452	0.5228	0.87173	DTI parameters
Snoring - Campos et al., 2020	GCC_MO	-0.0383	0.0425	0.3673	0.804482	DTI parameters
Chronotype - Jones et al., 2019a	GCC_MO	0.031	0.0356	0.3831	0.81132	DTI parameters
Chronotype - Jones et al., 2016	GCC_MO	0.0381	0.0552	0.4905	0.859653	DTI parameters
Sleep duration - Doherty et al., 2018	GCC_MO	-0.0155	0.0546	0.7762	0.948712	DTI parameters
Narcolepsy - Jansen et al., 2019	GCC_MO	0.0177	0.0665	0.7897	0.953619	DTI parameters
Sleep duration - Watanabe et al., 2019	GCC_MO	-0.0127	0.0427	0.7662	0.945673	DTI parameters
Getting up in morning - Watanabe et al., 2019	GCC_MO	0.0711	0.0403	0.0778	0.501968	DTI parameters
Chronotype - Watanabe et al., 2019	GCC_MO	-0.0071	0.039	0.8563	0.969669	DTI parameters
Insomnia - Watanabe et al., 2019	GCC_MO	-0.0093	0.0435	0.8301	0.963841	DTI parameters
Snoring - Watanabe et al., 2019	GCC_MO	-0.0536	0.0423	0.2048	0.684162	DTI parameters
Narcolepsy - Watanabe et al., 2019	GCC_MO	0.0454	0.0457	0.3205	0.77056	DTI parameters
Daytime nap - Dashti et al., 2021	GCC_MO	0.112	0.0347	0.0012	0.0752024	DTI parameters
Chronotype - Loh et al., 2018	GCC_MO	0.0397	0.0375	0.29	0.753438	DTI parameters
Snoring - Jiang et al., 2021	GCC_MO	-0.039	0.043	0.3643	0.801695	DTI parameters
Getting up in morning - Jansen et al., 2019	GCC_MO	0.0696	0.0402	0.0832	0.512458	DTI parameters
Insomnia - Hammerschlag et al., 2017	GCC_MO	0.0466	0.0743	0.5309	0.874594	DTI parameters
Insomnia - Jansen et al., 2019	GCC_MO	-0.016	0.0482	0.7391	0.939194	DTI parameters
Insomnia - Watanabe et al., 2022	GCC_MO	-0.0205	0.0487	0.6744	0.919901	DTI parameters
Long sleep duration - Dashti et al., 2019	GCC_MO	-0.0738	0.0603	0.2212	0.699218	DTI parameters
Chronotype - Jansen et al., 2019	GCC_MO	0.006	0.0391	0.8788	0.972746	DTI parameters
Chronotype - Jones et al., 2019b	GCC_MO	0.0421	0.0368	0.2528	0.725093	DTI parameters
Daytime nap - Jansen et al., 2019	GCC_MO	0.1274	0.0569	0.0251	0.322419	DTI parameters
Narcolepsy adjust BMI - Wang et al., 2019	GCC_MO	0.0541	0.0443	0.2216	0.700169	DTI parameters
Narcolepsy - Wang et al., 2019	GCC_MO	0.0475	0.0441	0.2815	0.746446	DTI parameters
Insomnia - Lane et al., 2019	GCC_MO	-0.0161	0.0417	0.7005	0.927797	DTI parameters
Short sleep duration - Dashti et al., 2019	GCC_MO	-0.0596	0.044	0.1752	0.653903	DTI parameters
Sleep duration - Jones et al., 2016	GCC_MO	-0.0289	0.0632	0.647	0.913088	DTI parameters
Sleep duration - Dashti et al., 2019	GCC_MO	-0.0025	0.0414	0.9517	0.990658	DTI parameters
Sleep duration - Jansen et al., 2019	GCC_MO	-0.0234	0.0415	0.5729	0.891464	DTI parameters
Snoring - Jansen et al., 2019	GCC_MO	-0.0526	0.0427	0.2178	0.696688	DTI parameters
Accelerometer based sleep duration - Jones et al., 2019	IFO_MO	0.0959	0.0546	0.078799	0.505335	DTI parameters
Long sleep duration - Jones et al., 2016	IFO_MO	-0.002	0.0882	0.98195	0.995435	DTI parameters
Short sleep duration - Jones et al., 2016	IFO_MO	-0.1099	0.0714	0.12353	0.585835	DTI parameters
Snoring adjust BMI - Campos et al., 2020	IFO_MO	-0.1344	0.0394	0.00064825	0.0567406	DTI parameters
Snoring - Campos et al., 2020	IFO_MO	-0.1442	0.0369	9.29e-05	0.0185642	DTI parameters
Chronotype - Jones et al., 2019a	IFO_MO	0.0063	0.0354	0.85941	0.970155	DTI parameters
Chronotype - Jones et al., 2016	IFO_MO	0.0331	0.0461	0.4737	0.854168	DTI parameters
Sleep duration - Doherty et al., 2018	IFO_MO	0.0031	0.0537	0.95443	0.991207	DTI parameters
Narcolepsy - Jansen et al., 2019	IFO_MO	0.0401	0.0635	0.52789	0.873371	DTI parameters
Sleep duration - Watanabe et al., 2019	IFO_MO	0.0814	0.0342	0.017155	0.275799	DTI parameters
Getting up in morning - Watanabe et al., 2019	IFO_MO	-0.005	0.0358	0.88818	0.974804	DTI parameters
Chronotype - Watanabe et al., 2019	IFO_MO	-0.0171	0.0348	0.62239	0.906843	DTI parameters
Insomnia - Watanabe et al., 2019	IFO_MO	-0.0964	0.0362	0.0077432	0.18969	DTI parameters
Snoring - Watanabe et al., 2019	IFO_MO	-0.1387	0.0363	0.00013323	0.0223974	DTI parameters
Narcolepsy - Watanabe et al., 2019	IFO_MO	-0.0557	0.0374	0.13672	0.607484	DTI parameters
Daytime nap - Dashti et al., 2021	IFO_MO	0.0123	0.0354	0.72767	0.936305	DTI parameters
Chronotype - Loh et al., 2018	IFO_MO	-0.017	0.0331	0.60753	0.902757	DTI parameters
Snoring - Jiang et al., 2021	IFO_MO	-0.1313	0.0368	0.00036246	0.0425185	DTI parameters
Getting up in morning - Jansen et al., 2019	IFO_MO	-0.0103	0.0356	0.77278	0.94791	DTI parameters
Insomnia - Hammerschlag et al., 2017	IFO_MO	-0.0851	0.0656	0.19459	0.675977	DTI parameters
Insomnia - Jansen et al., 2019	IFO_MO	-0.0626	0.0396	0.11385	0.570362	DTI parameters
Insomnia - Watanabe et al., 2022	IFO_MO	-0.0673	0.0403	0.094789	0.538064	DTI parameters
Long sleep duration - Dashti et al., 2019	IFO_MO	0.0643	0.0547	0.23976	0.713806	DTI parameters
Chronotype - Jansen et al., 2019	IFO_MO	0.0121	0.0342	0.72355	0.935381	DTI parameters
Chronotype - Jones et al., 2019b	IFO_MO	-0.0013	0.0371	0.9726	0.993807	DTI parameters
Daytime nap - Jansen et al., 2019	IFO_MO	0.1059	0.0538	0.048832	0.423571	DTI parameters
Narcolepsy adjust BMI - Wang et al., 2019	IFO_MO	-0.0523	0.0358	0.14432	0.615676	DTI parameters
Narcolepsy - Wang et al., 2019	IFO_MO	-0.0629	0.0365	0.084479	0.515815	DTI parameters
Insomnia - Lane et al., 2019	IFO_MO	-0.1131	0.0381	0.0029674	0.120125	DTI parameters
Short sleep duration - Dashti et al., 2019	IFO_MO	-0.0726	0.0409	0.076253	0.497288	DTI parameters
Sleep duration - Jones et al., 2016	IFO_MO	0.0562	0.066	0.39398	0.815887	DTI parameters
Sleep duration - Dashti et al., 2019	IFO_MO	0.0703	0.0393	0.073357	0.492046	DTI parameters
Sleep duration - Jansen et al., 2019	IFO_MO	0.0727	0.034	0.03256	0.359399	DTI parameters
Snoring - Jansen et al., 2019	IFO_MO	-0.1399	0.0364	0.00011949	0.020866	DTI parameters
Accelerometer based sleep duration - Jones et al., 2019	PCR_MO	-0.0184	0.0454	0.6855	0.923933	DTI parameters
Long sleep duration - Jones et al., 2016	PCR_MO	-0.0306	0.0824	0.7104	0.931908	DTI parameters
Short sleep duration - Jones et al., 2016	PCR_MO	-0.0741	0.0645	0.2512	0.722951	DTI parameters
Snoring adjust BMI - Campos et al., 2020	PCR_MO	-0.0023	0.0372	0.9514	0.990658	DTI parameters
Snoring - Campos et al., 2020	PCR_MO	-0.0012	0.0361	0.9735	0.994055	DTI parameters
Chronotype - Jones et al., 2019a	PCR_MO	-0.0408	0.0298	0.1719	0.650328	DTI parameters
Chronotype - Jones et al., 2016	PCR_MO	-0.0382	0.0428	0.3714	0.8062	DTI parameters
Sleep duration - Doherty et al., 2018	PCR_MO	-0.0158	0.0501	0.7524	0.941867	DTI parameters
Narcolepsy - Jansen et al., 2019	PCR_MO	0.0146	0.0575	0.8	0.957336	DTI parameters
Sleep duration - Watanabe et al., 2019	PCR_MO	0.0098	0.0375	0.7945	0.955125	DTI parameters
Getting up in morning - Watanabe et al., 2019	PCR_MO	-0.0133	0.0341	0.6953	0.926871	DTI parameters
Chronotype - Watanabe et al., 2019	PCR_MO	0.0435	0.03	0.1473	0.619069	DTI parameters
Insomnia - Watanabe et al., 2019	PCR_MO	0.0073	0.0374	0.8444	0.96697	DTI parameters
Snoring - Watanabe et al., 2019	PCR_MO	-0.0068	0.0374	0.8551	0.969269	DTI parameters
Narcolepsy - Watanabe et al., 2019	PCR_MO	-0.0211	0.0393	0.5915	0.897077	DTI parameters
Daytime nap - Dashti et al., 2021	PCR_MO	0.0072	0.0337	0.8304	0.963841	DTI parameters
Chronotype - Loh et al., 2018	PCR_MO	-0.0319	0.0313	0.3085	0.76269	DTI parameters
Snoring - Jiang et al., 2021	PCR_MO	-0.0031	0.0345	0.9288	0.983938	DTI parameters
Getting up in morning - Jansen et al., 2019	PCR_MO	-0.0172	0.0342	0.6154	0.904881	DTI parameters
Insomnia - Hammerschlag et al., 2017	PCR_MO	0.0066	0.0633	0.9166	0.980067	DTI parameters
Insomnia - Jansen et al., 2019	PCR_MO	0.0225	0.0397	0.5713	0.89111	DTI parameters
Insomnia - Watanabe et al., 2022	PCR_MO	0.0234	0.04	0.5585	0.88598	DTI parameters
Long sleep duration - Dashti et al., 2019	PCR_MO	0.0444	0.051	0.3841	0.811896	DTI parameters
Chronotype - Jansen et al., 2019	PCR_MO	-0.045	0.0302	0.1368	0.607484	DTI parameters
Chronotype - Jones et al., 2019b	PCR_MO	-0.0335	0.0319	0.2937	0.754262	DTI parameters
Daytime nap - Jansen et al., 2019	PCR_MO	-0.0123	0.0466	0.7921	0.954395	DTI parameters
Narcolepsy adjust BMI - Wang et al., 2019	PCR_MO	-0.0109	0.0371	0.7684	0.946569	DTI parameters
Narcolepsy - Wang et al., 2019	PCR_MO	-0.0101	0.037	0.7839	0.951388	DTI parameters
Insomnia - Lane et al., 2019	PCR_MO	0.0148	0.0361	0.6814	0.921321	DTI parameters
Short sleep duration - Dashti et al., 2019	PCR_MO	-0.0019	0.0383	0.9604	0.991294	DTI parameters
Sleep duration - Jones et al., 2016	PCR_MO	-0.0083	0.0586	0.8868	0.974605	DTI parameters
Sleep duration - Dashti et al., 2019	PCR_MO	0.0079	0.0371	0.8321	0.964198	DTI parameters
Sleep duration - Jansen et al., 2019	PCR_MO	0.0049	0.037	0.8936	0.975691	DTI parameters
Snoring - Jansen et al., 2019	PCR_MO	-0.0036	0.0376	0.923	0.982082	DTI parameters
Accelerometer based sleep duration - Jones et al., 2019	PLIC_MO	0.005	0.0367	0.8916	0.975459	DTI parameters
Long sleep duration - Jones et al., 2016	PLIC_MO	-0.071	0.0722	0.3254	0.772995	DTI parameters
Short sleep duration - Jones et al., 2016	PLIC_MO	-0.1417	0.0551	0.0102	0.218019	DTI parameters
Snoring adjust BMI - Campos et al., 2020	PLIC_MO	0.008	0.0322	0.8047	0.958562	DTI parameters
Snoring - Campos et al., 2020	PLIC_MO	-0.0085	0.0301	0.7765	0.948712	DTI parameters
Chronotype - Jones et al., 2019a	PLIC_MO	-0.0457	0.0255	0.0725	0.490268	DTI parameters
Chronotype - Jones et al., 2016	PLIC_MO	-0.0526	0.0364	0.148	0.620411	DTI parameters
Sleep duration - Doherty et al., 2018	PLIC_MO	-0.0447	0.0385	0.2447	0.716823	DTI parameters
Narcolepsy - Jansen et al., 2019	PLIC_MO	0.0642	0.051	0.2077	0.687573	DTI parameters
Sleep duration - Watanabe et al., 2019	PLIC_MO	0.0303	0.0325	0.3507	0.791954	DTI parameters
Getting up in morning - Watanabe et al., 2019	PLIC_MO	-0.0633	0.0297	0.0333	0.363588	DTI parameters
Chronotype - Watanabe et al., 2019	PLIC_MO	0.0547	0.0276	0.0479	0.422233	DTI parameters
Insomnia - Watanabe et al., 2019	PLIC_MO	-0.0125	0.0314	0.6918	0.925341	DTI parameters
Snoring - Watanabe et al., 2019	PLIC_MO	-0.0132	0.0299	0.6588	0.915302	DTI parameters
Narcolepsy - Watanabe et al., 2019	PLIC_MO	-0.0026	0.0331	0.938	0.987462	DTI parameters
Daytime nap - Dashti et al., 2021	PLIC_MO	0.0496	0.0278	0.0741	0.492127	DTI parameters
Chronotype - Loh et al., 2018	PLIC_MO	-0.0464	0.027	0.0863	0.518878	DTI parameters
Snoring - Jiang et al., 2021	PLIC_MO	-0.0056	0.0298	0.85	0.968883	DTI parameters
Getting up in morning - Jansen et al., 2019	PLIC_MO	-0.0654	0.0296	0.0271	0.330473	DTI parameters
Insomnia - Hammerschlag et al., 2017	PLIC_MO	-0.0236	0.0539	0.6622	0.916794	DTI parameters
Insomnia - Jansen et al., 2019	PLIC_MO	-0.0022	0.0347	0.9502	0.990272	DTI parameters
Insomnia - Watanabe et al., 2022	PLIC_MO	-0.0016	0.0349	0.9643	0.992482	DTI parameters
Long sleep duration - Dashti et al., 2019	PLIC_MO	-0.017	0.0416	0.6821	0.921738	DTI parameters
Chronotype - Jansen et al., 2019	PLIC_MO	-0.0545	0.0276	0.0484	0.422594	DTI parameters
Chronotype - Jones et al., 2019b	PLIC_MO	-0.0424	0.0269	0.1156	0.573452	DTI parameters
Daytime nap - Jansen et al., 2019	PLIC_MO	0.0623	0.0459	0.1751	0.653903	DTI parameters
Narcolepsy adjust BMI - Wang et al., 2019	PLIC_MO	0.0179	0.0326	0.5841	0.894865	DTI parameters
Narcolepsy - Wang et al., 2019	PLIC_MO	0.01	0.0326	0.7577	0.943484	DTI parameters
Insomnia - Lane et al., 2019	PLIC_MO	-0.0032	0.0301	0.9154	0.980067	DTI parameters
Short sleep duration - Dashti et al., 2019	PLIC_MO	-0.0694	0.0322	0.0315	0.354158	DTI parameters
Sleep duration - Jones et al., 2016	PLIC_MO	0.0789	0.0487	0.1048	0.558881	DTI parameters
Sleep duration - Dashti et al., 2019	PLIC_MO	0.0406	0.0307	0.1859	0.66696	DTI parameters
Sleep duration - Jansen et al., 2019	PLIC_MO	0.0299	0.0324	0.3562	0.796139	DTI parameters
Snoring - Jansen et al., 2019	PLIC_MO	-0.0158	0.0299	0.5971	0.899557	DTI parameters
Accelerometer based sleep duration - Jones et al., 2019	PTR_MO	0.0285	0.0453	0.5291	0.873462	DTI parameters
Long sleep duration - Jones et al., 2016	PTR_MO	-0.1139	0.0852	0.1816	0.662392	DTI parameters
Short sleep duration - Jones et al., 2016	PTR_MO	-0.0382	0.0622	0.539	0.877996	DTI parameters
Snoring adjust BMI - Campos et al., 2020	PTR_MO	0.0445	0.0401	0.2661	0.737187	DTI parameters
Snoring - Campos et al., 2020	PTR_MO	0.0536	0.0384	0.1625	0.638722	DTI parameters
Chronotype - Jones et al., 2019a	PTR_MO	0.0357	0.0302	0.2373	0.710856	DTI parameters
Chronotype - Jones et al., 2016	PTR_MO	0.0505	0.047	0.2825	0.7476	DTI parameters
Sleep duration - Doherty et al., 2018	PTR_MO	-0.0564	0.0488	0.2479	0.718924	DTI parameters
Narcolepsy - Jansen et al., 2019	PTR_MO	-0.1288	0.0633	0.0419	0.403604	DTI parameters
Sleep duration - Watanabe et al., 2019	PTR_MO	-0.0307	0.0359	0.392	0.814932	DTI parameters
Getting up in morning - Watanabe et al., 2019	PTR_MO	0.0835	0.0339	0.0136	0.248555	DTI parameters
Chronotype - Watanabe et al., 2019	PTR_MO	-0.0375	0.0299	0.2089	0.689347	DTI parameters
Insomnia - Watanabe et al., 2019	PTR_MO	-0.0309	0.0375	0.4101	0.824951	DTI parameters
Snoring - Watanabe et al., 2019	PTR_MO	0.0657	0.0364	0.0716	0.487977	DTI parameters
Narcolepsy - Watanabe et al., 2019	PTR_MO	-0.0775	0.041	0.0585	0.452739	DTI parameters
Daytime nap - Dashti et al., 2021	PTR_MO	-0.062	0.0335	0.0643	0.46756	DTI parameters
Chronotype - Loh et al., 2018	PTR_MO	0.0335	0.0313	0.2854	0.749545	DTI parameters
Snoring - Jiang et al., 2021	PTR_MO	0.0579	0.0386	0.1334	0.602105	DTI parameters
Getting up in morning - Jansen et al., 2019	PTR_MO	0.0789	0.0333	0.0178	0.279615	DTI parameters
Insomnia - Hammerschlag et al., 2017	PTR_MO	-0.0698	0.0636	0.2721	0.740825	DTI parameters
Insomnia - Jansen et al., 2019	PTR_MO	-0.054	0.0394	0.1705	0.647987	DTI parameters
Insomnia - Watanabe et al., 2022	PTR_MO	-0.0533	0.04	0.1827	0.662572	DTI parameters
Long sleep duration - Dashti et al., 2019	PTR_MO	-0.0934	0.0449	0.0372	0.384001	DTI parameters
Chronotype - Jansen et al., 2019	PTR_MO	0.0361	0.0297	0.2234	0.701985	DTI parameters
Chronotype - Jones et al., 2019b	PTR_MO	0.0333	0.0311	0.2836	0.748034	DTI parameters
Daytime nap - Jansen et al., 2019	PTR_MO	-0.0595	0.0461	0.1963	0.677865	DTI parameters
Narcolepsy adjust BMI - Wang et al., 2019	PTR_MO	-0.077	0.0378	0.0416	0.402178	DTI parameters
Narcolepsy - Wang et al., 2019	PTR_MO	-0.0702	0.0378	0.0636	0.465828	DTI parameters
Insomnia - Lane et al., 2019	PTR_MO	-0.036	0.0367	0.3265	0.773571	DTI parameters
Short sleep duration - Dashti et al., 2019	PTR_MO	-0.0271	0.0371	0.4647	0.850757	DTI parameters
Sleep duration - Jones et al., 2016	PTR_MO	-0.045	0.055	0.4132	0.82679	DTI parameters
Sleep duration - Dashti et al., 2019	PTR_MO	-0.0289	0.0333	0.3861	0.813057	DTI parameters
Sleep duration - Jansen et al., 2019	PTR_MO	-0.0297	0.0355	0.4032	0.820279	DTI parameters
Snoring - Jansen et al., 2019	PTR_MO	0.0688	0.0362	0.0571	0.449124	DTI parameters
Accelerometer based sleep duration - Jones et al., 2019	PCR_FA	0.0251	0.0467	0.5911	0.897077	DTI parameters
Long sleep duration - Jones et al., 2016	PCR_FA	0.0099	0.0793	0.9008	0.977147	DTI parameters
Short sleep duration - Jones et al., 2016	PCR_FA	-0.0177	0.0656	0.7871	0.952543	DTI parameters
Snoring adjust BMI - Campos et al., 2020	PCR_FA	-0.0281	0.0363	0.4387	0.839814	DTI parameters
Snoring - Campos et al., 2020	PCR_FA	-0.034	0.0335	0.3102	0.763534	DTI parameters
Chronotype - Jones et al., 2019a	PCR_FA	0.0333	0.0304	0.2736	0.741668	DTI parameters
Chronotype - Jones et al., 2016	PCR_FA	0.04	0.0429	0.3512	0.792492	DTI parameters
Sleep duration - Doherty et al., 2018	PCR_FA	-0.0209	0.0506	0.6802	0.921321	DTI parameters
Narcolepsy - Jansen et al., 2019	PCR_FA	0.1262	0.0544	0.0203	0.298607	DTI parameters
Sleep duration - Watanabe et al., 2019	PCR_FA	0.0147	0.0337	0.6631	0.916946	DTI parameters
Getting up in morning - Watanabe et al., 2019	PCR_FA	0.0159	0.0316	0.6155	0.904881	DTI parameters
Chronotype - Watanabe et al., 2019	PCR_FA	-0.0438	0.0303	0.1487	0.621183	DTI parameters
Insomnia - Watanabe et al., 2019	PCR_FA	-0.0221	0.0352	0.5305	0.874536	DTI parameters
Snoring - Watanabe et al., 2019	PCR_FA	-0.0451	0.0342	0.1867	0.667701	DTI parameters
Narcolepsy - Watanabe et al., 2019	PCR_FA	0.0017	0.0379	0.965	0.992482	DTI parameters
Daytime nap - Dashti et al., 2021	PCR_FA	0.0143	0.0316	0.6502	0.91348	DTI parameters
Chronotype - Loh et al., 2018	PCR_FA	0.0372	0.0287	0.1957	0.67745	DTI parameters
Snoring - Jiang et al., 2021	PCR_FA	-0.0375	0.0329	0.2536	0.725497	DTI parameters
Getting up in morning - Jansen et al., 2019	PCR_FA	0.0154	0.0314	0.6245	0.907316	DTI parameters
Insomnia - Hammerschlag et al., 2017	PCR_FA	-0.0365	0.0614	0.5525	0.88385	DTI parameters
Insomnia - Jansen et al., 2019	PCR_FA	-0.0223	0.0395	0.5717	0.891299	DTI parameters
Insomnia - Watanabe et al., 2022	PCR_FA	-0.02	0.0401	0.6171	0.904973	DTI parameters
Long sleep duration - Dashti et al., 2019	PCR_FA	0.0141	0.0519	0.7852	0.95199	DTI parameters
Chronotype - Jansen et al., 2019	PCR_FA	0.0448	0.0299	0.1344	0.603404	DTI parameters
Chronotype - Jones et al., 2019b	PCR_FA	0.0313	0.0317	0.3232	0.772143	DTI parameters
Daytime nap - Jansen et al., 2019	PCR_FA	0.0447	0.0482	0.3545	0.794773	DTI parameters
Narcolepsy adjust BMI - Wang et al., 2019	PCR_FA	0.021	0.0378	0.5773	0.892451	DTI parameters
Narcolepsy - Wang et al., 2019	PCR_FA	0.0154	0.0375	0.6808	0.921321	DTI parameters
Insomnia - Lane et al., 2019	PCR_FA	-0.0182	0.0346	0.5996	0.900761	DTI parameters
Short sleep duration - Dashti et al., 2019	PCR_FA	-0.0325	0.0396	0.4119	0.82614	DTI parameters
Sleep duration - Jones et al., 2016	PCR_FA	-0.0295	0.0587	0.6155	0.904881	DTI parameters
Sleep duration - Dashti et al., 2019	PCR_FA	0.0137	0.0366	0.7078	0.930814	DTI parameters
Sleep duration - Jansen et al., 2019	PCR_FA	0.0137	0.0333	0.681	0.921321	DTI parameters
Snoring - Jansen et al., 2019	PCR_FA	-0.0471	0.0342	0.1688	0.645439	DTI parameters
Accelerometer based sleep duration - Jones et al., 2019	RLIC_MO	0.0362	0.048	0.4506	0.844843	DTI parameters
Long sleep duration - Jones et al., 2016	RLIC_MO	-0.0512	0.0753	0.4964	0.862823	DTI parameters
Short sleep duration - Jones et al., 2016	RLIC_MO	-0.1019	0.0582	0.0802	0.506348	DTI parameters
Snoring adjust BMI - Campos et al., 2020	RLIC_MO	0.0206	0.0349	0.5551	0.884602	DTI parameters
Snoring - Campos et al., 2020	RLIC_MO	0.012	0.0341	0.7259	0.935952	DTI parameters
Chronotype - Jones et al., 2019a	RLIC_MO	-0.0807	0.0281	0.004	0.139585	DTI parameters
Chronotype - Jones et al., 2016	RLIC_MO	-0.0505	0.0409	0.2175	0.696688	DTI parameters
Sleep duration - Doherty et al., 2018	RLIC_MO	0.0053	0.047	0.9107	0.979881	DTI parameters
Narcolepsy - Jansen et al., 2019	RLIC_MO	-0.0367	0.0587	0.5312	0.874748	DTI parameters
Sleep duration - Watanabe et al., 2019	RLIC_MO	0.0116	0.0325	0.7206	0.934607	DTI parameters
Getting up in morning - Watanabe et al., 2019	RLIC_MO	-0.0756	0.03	0.0117	0.232485	DTI parameters
Chronotype - Watanabe et al., 2019	RLIC_MO	0.0845	0.0285	0.003	0.120125	DTI parameters
Insomnia - Watanabe et al., 2019	RLIC_MO	-0.0533	0.0341	0.1183	0.579115	DTI parameters
Snoring - Watanabe et al., 2019	RLIC_MO	0.0056	0.0375	0.8806	0.972833	DTI parameters
Narcolepsy - Watanabe et al., 2019	RLIC_MO	0.0237	0.0381	0.5338	0.875711	DTI parameters
Daytime nap - Dashti et al., 2021	RLIC_MO	0.0407	0.0322	0.2057	0.684772	DTI parameters
Chronotype - Loh et al., 2018	RLIC_MO	-0.0841	0.0279	0.0026	0.112368	DTI parameters
Snoring - Jiang et al., 2021	RLIC_MO	0.0123	0.034	0.7162	0.933228	DTI parameters
Getting up in morning - Jansen et al., 2019	RLIC_MO	-0.0745	0.0297	0.0122	0.236649	DTI parameters
Insomnia - Hammerschlag et al., 2017	RLIC_MO	-0.0856	0.0579	0.1393	0.609765	DTI parameters
Insomnia - Jansen et al., 2019	RLIC_MO	-0.0233	0.0368	0.5263	0.872366	DTI parameters
Insomnia - Watanabe et al., 2022	RLIC_MO	-0.0228	0.0372	0.5411	0.879173	DTI parameters
Long sleep duration - Dashti et al., 2019	RLIC_MO	-0.0167	0.0459	0.7157	0.93315	DTI parameters
Chronotype - Jansen et al., 2019	RLIC_MO	-0.0843	0.0285	0.0031	0.121826	DTI parameters
Chronotype - Jones et al., 2019b	RLIC_MO	-0.0875	0.0291	0.0027	0.113701	DTI parameters
Daytime nap - Jansen et al., 2019	RLIC_MO	-0.0207	0.0474	0.6619	0.916742	DTI parameters
Narcolepsy adjust BMI - Wang et al., 2019	RLIC_MO	0.012	0.0348	0.7308	0.937318	DTI parameters
Narcolepsy - Wang et al., 2019	RLIC_MO	0.0081	0.0349	0.8169	0.960243	DTI parameters
Insomnia - Lane et al., 2019	RLIC_MO	-0.0591	0.0322	0.0663	0.472692	DTI parameters
Short sleep duration - Dashti et al., 2019	RLIC_MO	-0.0563	0.0346	0.1041	0.557477	DTI parameters
Sleep duration - Jones et al., 2016	RLIC_MO	0.0142	0.052	0.7855	0.95199	DTI parameters
Sleep duration - Dashti et al., 2019	RLIC_MO	0.0249	0.0314	0.4285	0.834354	DTI parameters
Sleep duration - Jansen et al., 2019	RLIC_MO	0.0118	0.0314	0.7072	0.93066	DTI parameters
Snoring - Jansen et al., 2019	RLIC_MO	0.0078	0.0377	0.8356	0.964601	DTI parameters
Accelerometer based sleep duration - Jones et al., 2019	SCC_MO	-0.0504	0.0428	0.2396	0.713612	DTI parameters
Long sleep duration - Jones et al., 2016	SCC_MO	-0.0144	0.0823	0.861	0.970228	DTI parameters
Short sleep duration - Jones et al., 2016	SCC_MO	-0.1283	0.0594	0.0306	0.349606	DTI parameters
Snoring adjust BMI - Campos et al., 2020	SCC_MO	0.0676	0.0354	0.0561	0.44502	DTI parameters
Snoring - Campos et al., 2020	SCC_MO	0.0525	0.0356	0.1407	0.611596	DTI parameters
Chronotype - Jones et al., 2019a	SCC_MO	-0.0506	0.0308	0.0998	0.550655	DTI parameters
Chronotype - Jones et al., 2016	SCC_MO	-0.0938	0.0434	0.0309	0.350951	DTI parameters
Sleep duration - Doherty et al., 2018	SCC_MO	-0.0908	0.0457	0.0469	0.420953	DTI parameters
Narcolepsy - Jansen et al., 2019	SCC_MO	-0.0513	0.0618	0.4062	0.822631	DTI parameters
Sleep duration - Watanabe et al., 2019	SCC_MO	0.0151	0.0329	0.6462	0.913088	DTI parameters
Getting up in morning - Watanabe et al., 2019	SCC_MO	-0.0114	0.0335	0.7343	0.938695	DTI parameters
Chronotype - Watanabe et al., 2019	SCC_MO	0.0652	0.0325	0.0452	0.416453	DTI parameters
Insomnia - Watanabe et al., 2019	SCC_MO	-0.0183	0.0358	0.6095	0.902808	DTI parameters
Snoring - Watanabe et al., 2019	SCC_MO	0.0655	0.0343	0.0564	0.44577	DTI parameters
Narcolepsy - Watanabe et al., 2019	SCC_MO	0.0153	0.0371	0.6808	0.921321	DTI parameters
Daytime nap - Dashti et al., 2021	SCC_MO	-0.0018	0.0346	0.9585	0.991294	DTI parameters
Chronotype - Loh et al., 2018	SCC_MO	-0.0481	0.0327	0.142	0.61314	DTI parameters
Snoring - Jiang et al., 2021	SCC_MO	0.0601	0.0336	0.0737	0.492046	DTI parameters
Getting up in morning - Jansen et al., 2019	SCC_MO	-0.0083	0.0335	0.8045	0.95854	DTI parameters
Insomnia - Hammerschlag et al., 2017	SCC_MO	0.0198	0.0573	0.7291	0.936741	DTI parameters
Insomnia - Jansen et al., 2019	SCC_MO	-0.0128	0.0385	0.7398	0.939194	DTI parameters
Insomnia - Watanabe et al., 2022	SCC_MO	-0.0139	0.0387	0.7196	0.934497	DTI parameters
Long sleep duration - Dashti et al., 2019	SCC_MO	-0.0404	0.0496	0.4162	0.828498	DTI parameters
Chronotype - Jansen et al., 2019	SCC_MO	-0.0632	0.0326	0.0528	0.433324	DTI parameters
Chronotype - Jones et al., 2019b	SCC_MO	-0.0521	0.0331	0.1153	0.573131	DTI parameters
Daytime nap - Jansen et al., 2019	SCC_MO	-0.0225	0.0524	0.6677	0.918913	DTI parameters
Narcolepsy adjust BMI - Wang et al., 2019	SCC_MO	-0.0034	0.0342	0.9215	0.981366	DTI parameters
Narcolepsy - Wang et al., 2019	SCC_MO	-0.007	0.0346	0.8397	0.965767	DTI parameters
Insomnia - Lane et al., 2019	SCC_MO	-0.0269	0.0349	0.4408	0.840492	DTI parameters
Short sleep duration - Dashti et al., 2019	SCC_MO	-0.0606	0.0352	0.0849	0.516026	DTI parameters
Sleep duration - Jones et al., 2016	SCC_MO	0.068	0.0499	0.1732	0.651465	DTI parameters
Sleep duration - Dashti et al., 2019	SCC_MO	0.0261	0.0321	0.4169	0.829025	DTI parameters
Sleep duration - Jansen et al., 2019	SCC_MO	0.0211	0.0323	0.5129	0.869161	DTI parameters
Snoring - Jansen et al., 2019	SCC_MO	0.0632	0.0343	0.0657	0.472068	DTI parameters
Accelerometer based sleep duration - Jones et al., 2019	SCR_MO	0.0159	0.0411	0.6987	0.927782	DTI parameters
Long sleep duration - Jones et al., 2016	SCR_MO	0.0534	0.083	0.5203	0.871257	DTI parameters
Short sleep duration - Jones et al., 2016	SCR_MO	-0.0937	0.0628	0.1355	0.605009	DTI parameters
Snoring adjust BMI - Campos et al., 2020	SCR_MO	-0.0233	0.0356	0.5127	0.869149	DTI parameters
Snoring - Campos et al., 2020	SCR_MO	-0.0134	0.0345	0.6971	0.927411	DTI parameters
Chronotype - Jones et al., 2019a	SCR_MO	-0.0645	0.0272	0.0176	0.278419	DTI parameters
Chronotype - Jones et al., 2016	SCR_MO	-0.0739	0.037	0.0458	0.418523	DTI parameters
Sleep duration - Doherty et al., 2018	SCR_MO	0.0347	0.0445	0.4346	0.837796	DTI parameters
Narcolepsy - Jansen et al., 2019	SCR_MO	-0.0028	0.0572	0.9605	0.991294	DTI parameters
Sleep duration - Watanabe et al., 2019	SCR_MO	0.0826	0.0342	0.0158	0.264775	DTI parameters
Getting up in morning - Watanabe et al., 2019	SCR_MO	-0.0525	0.0328	0.1099	0.566328	DTI parameters
Chronotype - Watanabe et al., 2019	SCR_MO	0.086	0.0284	0.0025	0.110323	DTI parameters
Insomnia - Watanabe et al., 2019	SCR_MO	-0.0181	0.0333	0.5854	0.895592	DTI parameters
Snoring - Watanabe et al., 2019	SCR_MO	-0.0125	0.0367	0.7328	0.938349	DTI parameters
Narcolepsy - Watanabe et al., 2019	SCR_MO	-0.0235	0.0368	0.5236	0.871789	DTI parameters
Daytime nap - Dashti et al., 2021	SCR_MO	0.0665	0.0287	0.0202	0.29838	DTI parameters
Chronotype - Loh et al., 2018	SCR_MO	-0.057	0.0289	0.0488	0.423571	DTI parameters
Snoring - Jiang et al., 2021	SCR_MO	-0.015	0.0344	0.6641	0.917583	DTI parameters
Getting up in morning - Jansen et al., 2019	SCR_MO	-0.0539	0.0327	0.0995	0.550246	DTI parameters
Insomnia - Hammerschlag et al., 2017	SCR_MO	0.0056	0.0564	0.921	0.981171	DTI parameters
Insomnia - Jansen et al., 2019	SCR_MO	0.0224	0.0359	0.5323	0.875266	DTI parameters
Insomnia - Watanabe et al., 2022	SCR_MO	0.0234	0.0361	0.5167	0.870011	DTI parameters
Long sleep duration - Dashti et al., 2019	SCR_MO	0.0299	0.0455	0.512	0.868727	DTI parameters
Chronotype - Jansen et al., 2019	SCR_MO	-0.0856	0.0287	0.0028	0.114941	DTI parameters
Chronotype - Jones et al., 2019b	SCR_MO	-0.0533	0.029	0.0659	0.472384	DTI parameters
Daytime nap - Jansen et al., 2019	SCR_MO	0.0425	0.0458	0.3533	0.793679	DTI parameters
Narcolepsy adjust BMI - Wang et al., 2019	SCR_MO	-0.0151	0.0359	0.6742	0.919901	DTI parameters
Narcolepsy - Wang et al., 2019	SCR_MO	-0.0115	0.0357	0.7482	0.940962	DTI parameters
Insomnia - Lane et al., 2019	SCR_MO	0.0007	0.0325	0.9824	0.995435	DTI parameters
Short sleep duration - Dashti et al., 2019	SCR_MO	-0.0865	0.0372	0.02	0.296875	DTI parameters
Sleep duration - Jones et al., 2016	SCR_MO	0.0726	0.0569	0.2025	0.682366	DTI parameters
Sleep duration - Dashti et al., 2019	SCR_MO	0.0681	0.0341	0.0455	0.417583	DTI parameters
Sleep duration - Jansen et al., 2019	SCR_MO	0.0743	0.034	0.0291	0.342252	DTI parameters
Snoring - Jansen et al., 2019	SCR_MO	-0.0112	0.0367	0.7613	0.943997	DTI parameters
Accelerometer based sleep duration - Jones et al., 2019	SFO_MO	-0.0161	0.0461	0.7272	0.936158	DTI parameters
Long sleep duration - Jones et al., 2016	SFO_MO	0.0317	0.0882	0.7192	0.934497	DTI parameters
Short sleep duration - Jones et al., 2016	SFO_MO	-0.1061	0.0682	0.1199	0.581694	DTI parameters
Snoring adjust BMI - Campos et al., 2020	SFO_MO	-0.0177	0.0401	0.6587	0.915302	DTI parameters
Snoring - Campos et al., 2020	SFO_MO	-0.0487	0.0389	0.2099	0.69071	DTI parameters
Chronotype - Jones et al., 2019a	SFO_MO	-0.033	0.0318	0.2992	0.758743	DTI parameters
Chronotype - Jones et al., 2016	SFO_MO	-0.0681	0.0443	0.1238	0.586258	DTI parameters
Sleep duration - Doherty et al., 2018	SFO_MO	-0.0268	0.0465	0.5638	0.888161	DTI parameters
Narcolepsy - Jansen et al., 2019	SFO_MO	-0.0126	0.0642	0.844	0.96697	DTI parameters
Sleep duration - Watanabe et al., 2019	SFO_MO	0.0364	0.0371	0.3266	0.773571	DTI parameters
Getting up in morning - Watanabe et al., 2019	SFO_MO	-0.0727	0.0355	0.0407	0.399494	DTI parameters
Chronotype - Watanabe et al., 2019	SFO_MO	0.0457	0.0329	0.165	0.641408	DTI parameters
Insomnia - Watanabe et al., 2019	SFO_MO	-0.0195	0.0398	0.6234	0.907301	DTI parameters
Snoring - Watanabe et al., 2019	SFO_MO	-0.0602	0.0395	0.1275	0.591093	DTI parameters
Narcolepsy - Watanabe et al., 2019	SFO_MO	0.0249	0.0403	0.5366	0.876446	DTI parameters
Daytime nap - Dashti et al., 2021	SFO_MO	0.0234	0.0329	0.4777	0.854938	DTI parameters
Chronotype - Loh et al., 2018	SFO_MO	-0.0277	0.0314	0.3777	0.809001	DTI parameters
Snoring - Jiang et al., 2021	SFO_MO	-0.0491	0.0386	0.2032	0.6829	DTI parameters
Getting up in morning - Jansen et al., 2019	SFO_MO	-0.0743	0.0357	0.0374	0.385127	DTI parameters
Insomnia - Hammerschlag et al., 2017	SFO_MO	-0.0375	0.064	0.5585	0.88598	DTI parameters
Insomnia - Jansen et al., 2019	SFO_MO	-0.0468	0.0434	0.281	0.746446	DTI parameters
Insomnia - Watanabe et al., 2022	SFO_MO	-0.0438	0.0433	0.3109	0.763534	DTI parameters
Long sleep duration - Dashti et al., 2019	SFO_MO	-0.0432	0.0522	0.4075	0.823599	DTI parameters
Chronotype - Jansen et al., 2019	SFO_MO	-0.0447	0.0328	0.1727	0.650797	DTI parameters
Chronotype - Jones et al., 2019b	SFO_MO	-0.0334	0.0332	0.3147	0.766557	DTI parameters
Daytime nap - Jansen et al., 2019	SFO_MO	0.0724	0.0545	0.1841	0.664555	DTI parameters
Narcolepsy adjust BMI - Wang et al., 2019	SFO_MO	0.0291	0.0378	0.4402	0.840223	DTI parameters
Narcolepsy - Wang et al., 2019	SFO_MO	0.0143	0.0378	0.7057	0.930015	DTI parameters
Insomnia - Lane et al., 2019	SFO_MO	-0.0116	0.0372	0.7546	0.942394	DTI parameters
Short sleep duration - Dashti et al., 2019	SFO_MO	-0.0587	0.04	0.1429	0.613977	DTI parameters
Sleep duration - Jones et al., 2016	SFO_MO	0.0649	0.0612	0.2885	0.752669	DTI parameters
Sleep duration - Dashti et al., 2019	SFO_MO	0.01	0.0356	0.7777	0.949083	DTI parameters
Sleep duration - Jansen et al., 2019	SFO_MO	0.0274	0.0368	0.4562	0.847875	DTI parameters
Snoring - Jansen et al., 2019	SFO_MO	-0.0592	0.0394	0.1331	0.60152	DTI parameters
Accelerometer based sleep duration - Jones et al., 2019	SLF_MO	-0.0525	0.0466	0.2599	0.731083	DTI parameters
Long sleep duration - Jones et al., 2016	SLF_MO	-0.096	0.0913	0.2931	0.754184	DTI parameters
Short sleep duration - Jones et al., 2016	SLF_MO	-0.0667	0.0592	0.2602	0.731237	DTI parameters
Snoring adjust BMI - Campos et al., 2020	SLF_MO	-0.054	0.0343	0.1159	0.574268	DTI parameters
Snoring - Campos et al., 2020	SLF_MO	-0.0522	0.0332	0.1154	0.573131	DTI parameters
Chronotype - Jones et al., 2019a	SLF_MO	-0.0416	0.0303	0.1704	0.647987	DTI parameters
Chronotype - Jones et al., 2016	SLF_MO	-0.1038	0.0446	0.0199	0.296221	DTI parameters
Sleep duration - Doherty et al., 2018	SLF_MO	-0.1032	0.0472	0.0289	0.341455	DTI parameters
Narcolepsy - Jansen et al., 2019	SLF_MO	-0.0384	0.064	0.5486	0.88261	DTI parameters
Sleep duration - Watanabe et al., 2019	SLF_MO	-0.022	0.0367	0.549	0.882757	DTI parameters
Getting up in morning - Watanabe et al., 2019	SLF_MO	-0.027	0.0352	0.4424	0.840938	DTI parameters
Chronotype - Watanabe et al., 2019	SLF_MO	0.0469	0.031	0.1302	0.596689	DTI parameters
Insomnia - Watanabe et al., 2019	SLF_MO	0.0224	0.0372	0.5472	0.88159	DTI parameters
Snoring - Watanabe et al., 2019	SLF_MO	-0.0382	0.0371	0.3027	0.759473	DTI parameters
Narcolepsy - Watanabe et al., 2019	SLF_MO	-0.0273	0.0399	0.4943	0.862105	DTI parameters
Daytime nap - Dashti et al., 2021	SLF_MO	-0.0371	0.033	0.2601	0.731083	DTI parameters
Chronotype - Loh et al., 2018	SLF_MO	-0.0533	0.03	0.0751	0.493721	DTI parameters
Snoring - Jiang et al., 2021	SLF_MO	-0.0485	0.033	0.1418	0.613038	DTI parameters
Getting up in morning - Jansen et al., 2019	SLF_MO	-0.0256	0.0348	0.4625	0.85048	DTI parameters
Insomnia - Hammerschlag et al., 2017	SLF_MO	0.02	0.0637	0.7534	0.942284	DTI parameters
Insomnia - Jansen et al., 2019	SLF_MO	0.0483	0.0405	0.2327	0.707384	DTI parameters
Insomnia - Watanabe et al., 2022	SLF_MO	0.0476	0.0405	0.2405	0.714177	DTI parameters
Long sleep duration - Dashti et al., 2019	SLF_MO	-0.0827	0.0508	0.1038	0.557308	DTI parameters
Chronotype - Jansen et al., 2019	SLF_MO	-0.0483	0.0306	0.1147	0.572743	DTI parameters
Chronotype - Jones et al., 2019b	SLF_MO	-0.0498	0.0316	0.1147	0.572743	DTI parameters
Daytime nap - Jansen et al., 2019	SLF_MO	-0.0042	0.0454	0.9265	0.98295	DTI parameters
Narcolepsy adjust BMI - Wang et al., 2019	SLF_MO	-0.0385	0.0385	0.3174	0.768977	DTI parameters
Narcolepsy - Wang et al., 2019	SLF_MO	-0.0397	0.0386	0.3028	0.759473	DTI parameters
Insomnia - Lane et al., 2019	SLF_MO	0.0192	0.0353	0.5868	0.895592	DTI parameters
Short sleep duration - Dashti et al., 2019	SLF_MO	-0.0405	0.0396	0.3062	0.76117	DTI parameters
Sleep duration - Jones et al., 2016	SLF_MO	-0.0251	0.0593	0.6726	0.919901	DTI parameters
Sleep duration - Dashti et al., 2019	SLF_MO	-0.0092	0.0375	0.8054	0.958824	DTI parameters
Sleep duration - Jansen et al., 2019	SLF_MO	-0.0274	0.0361	0.449	0.844346	DTI parameters
Snoring - Jansen et al., 2019	SLF_MO	-0.0372	0.037	0.3154	0.767644	DTI parameters
Accelerometer based sleep duration - Jones et al., 2019	SS_MO	0.0212	0.052	0.6842	0.923398	DTI parameters
Long sleep duration - Jones et al., 2016	SS_MO	0.0129	0.086	0.8805	0.972833	DTI parameters
Short sleep duration - Jones et al., 2016	SS_MO	-0.0125	0.0693	0.8571	0.969669	DTI parameters
Snoring adjust BMI - Campos et al., 2020	SS_MO	0.0462	0.042	0.2716	0.740825	DTI parameters
Snoring - Campos et al., 2020	SS_MO	0.0222	0.0378	0.5571	0.885524	DTI parameters
Chronotype - Jones et al., 2019a	SS_MO	-0.0367	0.0348	0.2919	0.753962	DTI parameters
Chronotype - Jones et al., 2016	SS_MO	-0.0388	0.0526	0.46	0.849867	DTI parameters
Sleep duration - Doherty et al., 2018	SS_MO	-0.0265	0.0516	0.6072	0.902757	DTI parameters
Narcolepsy - Jansen et al., 2019	SS_MO	-0.1051	0.0683	0.1238	0.586258	DTI parameters
Sleep duration - Watanabe et al., 2019	SS_MO	-0.0243	0.0376	0.5178	0.870685	DTI parameters
Getting up in morning - Watanabe et al., 2019	SS_MO	-0.0188	0.0356	0.5971	0.899557	DTI parameters
Chronotype - Watanabe et al., 2019	SS_MO	0.0241	0.0341	0.4791	0.855602	DTI parameters
Insomnia - Watanabe et al., 2019	SS_MO	0.0132	0.0381	0.7292	0.936741	DTI parameters
Snoring - Watanabe et al., 2019	SS_MO	0.0292	0.0407	0.4726	0.854002	DTI parameters
Narcolepsy - Watanabe et al., 2019	SS_MO	-0.0496	0.0451	0.2705	0.74018	DTI parameters
Daytime nap - Dashti et al., 2021	SS_MO	-0.0308	0.0345	0.371	0.8062	DTI parameters
Chronotype - Loh et al., 2018	SS_MO	-0.0358	0.0325	0.2709	0.740387	DTI parameters
Snoring - Jiang et al., 2021	SS_MO	0.0186	0.0393	0.6363	0.911299	DTI parameters
Getting up in morning - Jansen et al., 2019	SS_MO	-0.0176	0.0352	0.6161	0.904908	DTI parameters
Insomnia - Hammerschlag et al., 2017	SS_MO	-0.021	0.0619	0.735	0.939009	DTI parameters
Insomnia - Jansen et al., 2019	SS_MO	0.0144	0.0397	0.716	0.933228	DTI parameters
Insomnia - Watanabe et al., 2022	SS_MO	0.0153	0.0403	0.7033	0.928875	DTI parameters
Long sleep duration - Dashti et al., 2019	SS_MO	-0.0341	0.0577	0.555	0.884602	DTI parameters
Chronotype - Jansen et al., 2019	SS_MO	-0.0212	0.0337	0.5289	0.873462	DTI parameters
Chronotype - Jones et al., 2019b	SS_MO	-0.0498	0.0346	0.1502	0.62261	DTI parameters
Daytime nap - Jansen et al., 2019	SS_MO	-0.099	0.0512	0.053	0.433789	DTI parameters
Narcolepsy adjust BMI - Wang et al., 2019	SS_MO	-0.0504	0.0427	0.2375	0.710856	DTI parameters
Narcolepsy - Wang et al., 2019	SS_MO	-0.0579	0.0435	0.1826	0.662572	DTI parameters
Insomnia - Lane et al., 2019	SS_MO	-0.0141	0.0374	0.7068	0.930584	DTI parameters
Short sleep duration - Dashti et al., 2019	SS_MO	-0.0098	0.0404	0.809	0.959046	DTI parameters
Sleep duration - Jones et al., 2016	SS_MO	-0.0091	0.064	0.887	0.974605	DTI parameters
Sleep duration - Dashti et al., 2019	SS_MO	-0.009	0.0386	0.8158	0.960144	DTI parameters
Sleep duration - Jansen et al., 2019	SS_MO	-0.0172	0.0359	0.6325	0.909937	DTI parameters
Snoring - Jansen et al., 2019	SS_MO	0.0308	0.0405	0.4464	0.842224	DTI parameters
Accelerometer based sleep duration - Jones et al., 2019	UNC_MO	0.0082	0.0637	0.8973	0.976108	DTI parameters
Long sleep duration - Jones et al., 2016	UNC_MO	0.0536	0.1123	0.6329	0.910121	DTI parameters
Short sleep duration - Jones et al., 2016	UNC_MO	-0.0017	0.0782	0.9828	0.995479	DTI parameters
Snoring adjust BMI - Campos et al., 2020	UNC_MO	-0.0185	0.0521	0.7221	0.935163	DTI parameters
Snoring - Campos et al., 2020	UNC_MO	-0.0162	0.0509	0.7496	0.940962	DTI parameters
Chronotype - Jones et al., 2019a	UNC_MO	0.0275	0.0392	0.4825	0.855996	DTI parameters
Chronotype - Jones et al., 2016	UNC_MO	0.071	0.0594	0.232	0.707384	DTI parameters
Sleep duration - Doherty et al., 2018	UNC_MO	-0.0213	0.0662	0.7475	0.940793	DTI parameters
Narcolepsy - Jansen et al., 2019	UNC_MO	0.082	0.0758	0.2794	0.745875	DTI parameters
Sleep duration - Watanabe et al., 2019	UNC_MO	0.0372	0.0487	0.4443	0.841108	DTI parameters
Getting up in morning - Watanabe et al., 2019	UNC_MO	0.0158	0.0418	0.7057	0.930015	DTI parameters
Chronotype - Watanabe et al., 2019	UNC_MO	-0.022	0.0374	0.5559	0.884931	DTI parameters
Insomnia - Watanabe et al., 2019	UNC_MO	-0.0511	0.0493	0.3003	0.75916	DTI parameters
Snoring - Watanabe et al., 2019	UNC_MO	-0.0197	0.0514	0.7018	0.928109	DTI parameters
Narcolepsy - Watanabe et al., 2019	UNC_MO	-0.0124	0.0495	0.8023	0.957696	DTI parameters
Daytime nap - Dashti et al., 2021	UNC_MO	-0.0346	0.0407	0.3946	0.816471	DTI parameters
Chronotype - Loh et al., 2018	UNC_MO	0.0471	0.038	0.2153	0.695196	DTI parameters
Snoring - Jiang et al., 2021	UNC_MO	-0.0176	0.0506	0.7274	0.936245	DTI parameters
Getting up in morning - Jansen et al., 2019	UNC_MO	0.0146	0.0418	0.7271	0.936143	DTI parameters
Insomnia - Hammerschlag et al., 2017	UNC_MO	-0.0987	0.0818	0.2277	0.704318	DTI parameters
Insomnia - Jansen et al., 2019	UNC_MO	-0.0516	0.0543	0.3418	0.784603	DTI parameters
Insomnia - Watanabe et al., 2022	UNC_MO	-0.0499	0.0542	0.3572	0.796777	DTI parameters
Long sleep duration - Dashti et al., 2019	UNC_MO	0.0275	0.0691	0.6907	0.925131	DTI parameters
Chronotype - Jansen et al., 2019	UNC_MO	0.0236	0.037	0.5233	0.87173	DTI parameters
Chronotype - Jones et al., 2019b	UNC_MO	0.0306	0.0419	0.4646	0.850757	DTI parameters
Daytime nap - Jansen et al., 2019	UNC_MO	-0.0339	0.0642	0.598	0.899761	DTI parameters
Narcolepsy adjust BMI - Wang et al., 2019	UNC_MO	0.0013	0.0448	0.9776	0.994645	DTI parameters
Narcolepsy - Wang et al., 2019	UNC_MO	0.001	0.045	0.9824	0.995435	DTI parameters
Insomnia - Lane et al., 2019	UNC_MO	-0.0663	0.048	0.1671	0.643548	DTI parameters
Short sleep duration - Dashti et al., 2019	UNC_MO	-0.0202	0.0482	0.6749	0.919985	DTI parameters
Sleep duration - Jones et al., 2016	UNC_MO	-0.0015	0.0706	0.9825	0.995435	DTI parameters
Sleep duration - Dashti et al., 2019	UNC_MO	0.0167	0.0494	0.7354	0.93901	DTI parameters
Sleep duration - Jansen et al., 2019	UNC_MO	0.0345	0.0484	0.4761	0.854423	DTI parameters
Snoring - Jansen et al., 2019	UNC_MO	-0.0182	0.0512	0.7219	0.935018	DTI parameters
Accelerometer based sleep duration - Jones et al., 2019	ACR_RD	-0.043	0.0354	0.2244	0.702625	DTI parameters
Long sleep duration - Jones et al., 2016	ACR_RD	-0.0183	0.0827	0.8252	0.963051	DTI parameters
Short sleep duration - Jones et al., 2016	ACR_RD	-0.0708	0.0538	0.1882	0.668195	DTI parameters
Snoring adjust BMI - Campos et al., 2020	ACR_RD	0.0233	0.034	0.4922	0.860852	DTI parameters
Snoring - Campos et al., 2020	ACR_RD	0.039	0.0315	0.216	0.695231	DTI parameters
Chronotype - Jones et al., 2019a	ACR_RD	-0.0171	0.0283	0.546	0.881373	DTI parameters
Chronotype - Jones et al., 2016	ACR_RD	-0.0642	0.0447	0.1512	0.623947	DTI parameters
Sleep duration - Doherty et al., 2018	ACR_RD	0.0053	0.0401	0.8953	0.97604	DTI parameters
Narcolepsy - Jansen et al., 2019	ACR_RD	0.0118	0.0538	0.826	0.963242	DTI parameters
Sleep duration - Watanabe et al., 2019	ACR_RD	0.0255	0.0308	0.4083	0.823913	DTI parameters
Getting up in morning - Watanabe et al., 2019	ACR_RD	-0.0259	0.0327	0.4285	0.834354	DTI parameters
Chronotype - Watanabe et al., 2019	ACR_RD	0.0293	0.0301	0.3304	0.776235	DTI parameters
Insomnia - Watanabe et al., 2019	ACR_RD	0.0225	0.0329	0.4932	0.861676	DTI parameters
Snoring - Watanabe et al., 2019	ACR_RD	0.0485	0.0329	0.1403	0.61117	DTI parameters
Narcolepsy - Watanabe et al., 2019	ACR_RD	0.0411	0.0372	0.2685	0.738907	DTI parameters
Daytime nap - Dashti et al., 2021	ACR_RD	0.0153	0.0339	0.6513	0.913511	DTI parameters
Chronotype - Loh et al., 2018	ACR_RD	-0.0074	0.0287	0.7973	0.956092	DTI parameters
Snoring - Jiang et al., 2021	ACR_RD	0.0389	0.031	0.2096	0.690152	DTI parameters
Getting up in morning - Jansen et al., 2019	ACR_RD	-0.0279	0.0325	0.3903	0.814596	DTI parameters
Insomnia - Hammerschlag et al., 2017	ACR_RD	0.0698	0.054	0.1957	0.67745	DTI parameters
Insomnia - Jansen et al., 2019	ACR_RD	0.0474	0.0376	0.2079	0.687573	DTI parameters
Insomnia - Watanabe et al., 2022	ACR_RD	0.0469	0.0379	0.216	0.695231	DTI parameters
Long sleep duration - Dashti et al., 2019	ACR_RD	0.0322	0.0479	0.5014	0.86417	DTI parameters
Chronotype - Jansen et al., 2019	ACR_RD	-0.0301	0.0301	0.3171	0.768802	DTI parameters
Chronotype - Jones et al., 2019b	ACR_RD	-0.0074	0.0286	0.7969	0.955991	DTI parameters
Daytime nap - Jansen et al., 2019	ACR_RD	-0.0035	0.0484	0.9421	0.988731	DTI parameters
Narcolepsy adjust BMI - Wang et al., 2019	ACR_RD	0.0211	0.0372	0.5698	0.88995	DTI parameters
Narcolepsy - Wang et al., 2019	ACR_RD	0.0301	0.0367	0.4122	0.826238	DTI parameters
Insomnia - Lane et al., 2019	ACR_RD	0.0216	0.0312	0.4881	0.858606	DTI parameters
Short sleep duration - Dashti et al., 2019	ACR_RD	-0.002	0.0307	0.9479	0.99008	DTI parameters
Sleep duration - Jones et al., 2016	ACR_RD	0.0417	0.048	0.3843	0.811949	DTI parameters
Sleep duration - Dashti et al., 2019	ACR_RD	0.0179	0.0297	0.5465	0.881388	DTI parameters
Sleep duration - Jansen et al., 2019	ACR_RD	0.0255	0.0306	0.4049	0.821906	DTI parameters
Snoring - Jansen et al., 2019	ACR_RD	0.0492	0.0327	0.1324	0.600149	DTI parameters
Accelerometer based sleep duration - Jones et al., 2019	ALIC_RD	-0.094	0.0504	0.0624	0.463287	DTI parameters
Long sleep duration - Jones et al., 2016	ALIC_RD	0.0134	0.0953	0.888	0.974804	DTI parameters
Short sleep duration - Jones et al., 2016	ALIC_RD	0.0459	0.0662	0.4882	0.858606	DTI parameters
Snoring adjust BMI - Campos et al., 2020	ALIC_RD	0.0216	0.0397	0.5853	0.895592	DTI parameters
Snoring - Campos et al., 2020	ALIC_RD	0.0238	0.0382	0.5331	0.875711	DTI parameters
Chronotype - Jones et al., 2019a	ALIC_RD	0.011	0.0327	0.7356	0.939083	DTI parameters
Chronotype - Jones et al., 2016	ALIC_RD	-0.0282	0.0487	0.5626	0.887606	DTI parameters
Sleep duration - Doherty et al., 2018	ALIC_RD	0.0096	0.0554	0.8628	0.970228	DTI parameters
Narcolepsy - Jansen et al., 2019	ALIC_RD	0.0137	0.0703	0.8459	0.967278	DTI parameters
Sleep duration - Watanabe et al., 2019	ALIC_RD	-0.0321	0.0353	0.363	0.801111	DTI parameters
Getting up in morning - Watanabe et al., 2019	ALIC_RD	-0.0032	0.0375	0.9327	0.985317	DTI parameters
Chronotype - Watanabe et al., 2019	ALIC_RD	-0.0059	0.0344	0.8644	0.97036	DTI parameters
Insomnia - Watanabe et al., 2019	ALIC_RD	0.0728	0.0408	0.0743	0.492127	DTI parameters
Snoring - Watanabe et al., 2019	ALIC_RD	0.0406	0.0353	0.2502	0.721249	DTI parameters
Narcolepsy - Watanabe et al., 2019	ALIC_RD	0.0137	0.0478	0.7736	0.948216	DTI parameters
Daytime nap - Dashti et al., 2021	ALIC_RD	0.0267	0.0405	0.5101	0.867936	DTI parameters
Chronotype - Loh et al., 2018	ALIC_RD	0.0164	0.0339	0.6294	0.908914	DTI parameters
Snoring - Jiang et al., 2021	ALIC_RD	0.0229	0.037	0.5358	0.875854	DTI parameters
Getting up in morning - Jansen et al., 2019	ALIC_RD	-0.0042	0.0373	0.9109	0.979881	DTI parameters
Insomnia - Hammerschlag et al., 2017	ALIC_RD	0.132	0.0634	0.0373	0.384471	DTI parameters
Insomnia - Jansen et al., 2019	ALIC_RD	0.1169	0.048	0.015	0.258107	DTI parameters
Insomnia - Watanabe et al., 2022	ALIC_RD	0.1153	0.0482	0.0167	0.272317	DTI parameters
Long sleep duration - Dashti et al., 2019	ALIC_RD	0.0336	0.0552	0.5419	0.879244	DTI parameters
Chronotype - Jansen et al., 2019	ALIC_RD	0.0051	0.0343	0.8823	0.973176	DTI parameters
Chronotype - Jones et al., 2019b	ALIC_RD	0.0144	0.0337	0.6696	0.919291	DTI parameters
Daytime nap - Jansen et al., 2019	ALIC_RD	0.0181	0.0652	0.7816	0.950557	DTI parameters
Narcolepsy adjust BMI - Wang et al., 2019	ALIC_RD	-0.0091	0.0445	0.8376	0.965027	DTI parameters
Narcolepsy - Wang et al., 2019	ALIC_RD	-0.0061	0.0437	0.8882	0.974804	DTI parameters
Insomnia - Lane et al., 2019	ALIC_RD	0.0727	0.0362	0.0446	0.415626	DTI parameters
Short sleep duration - Dashti et al., 2019	ALIC_RD	0.0571	0.0385	0.1382	0.609147	DTI parameters
Sleep duration - Jones et al., 2016	ALIC_RD	0.0041	0.0599	0.9456	0.989463	DTI parameters
Sleep duration - Dashti et al., 2019	ALIC_RD	-0.0215	0.0342	0.5288	0.873462	DTI parameters
Sleep duration - Jansen et al., 2019	ALIC_RD	-0.0258	0.0343	0.4525	0.845971	DTI parameters
Snoring - Jansen et al., 2019	ALIC_RD	0.0376	0.0353	0.2871	0.750784	DTI parameters
Accelerometer based sleep duration - Jones et al., 2019	Average_RD	-0.0888	0.0368	0.0157	0.264354	DTI parameters
Long sleep duration - Jones et al., 2016	Average_RD	-0.07	0.0875	0.4236	0.832817	DTI parameters
Short sleep duration - Jones et al., 2016	Average_RD	-0.0072	0.0552	0.8956	0.97604	DTI parameters
Snoring adjust BMI - Campos et al., 2020	Average_RD	-0.0062	0.0348	0.8587	0.969872	DTI parameters
Snoring - Campos et al., 2020	Average_RD	-0.015	0.0316	0.6355	0.911177	DTI parameters
Chronotype - Jones et al., 2019a	Average_RD	-0.0428	0.028	0.1272	0.590683	DTI parameters
Chronotype - Jones et al., 2016	Average_RD	-0.1128	0.0428	0.0085	0.199609	DTI parameters
Sleep duration - Doherty et al., 2018	Average_RD	-0.0591	0.0405	0.1445	0.615855	DTI parameters
Narcolepsy - Jansen et al., 2019	Average_RD	-0.0439	0.0534	0.4116	0.826018	DTI parameters
Sleep duration - Watanabe et al., 2019	Average_RD	-0.0322	0.0342	0.3466	0.789089	DTI parameters
Getting up in morning - Watanabe et al., 2019	Average_RD	-0.0306	0.0337	0.3643	0.801695	DTI parameters
Chronotype - Watanabe et al., 2019	Average_RD	0.048	0.0289	0.0967	0.543171	DTI parameters
Insomnia - Watanabe et al., 2019	Average_RD	0.0367	0.0333	0.2709	0.740387	DTI parameters
Snoring - Watanabe et al., 2019	Average_RD	-0.0133	0.0325	0.6812	0.921321	DTI parameters
Narcolepsy - Watanabe et al., 2019	Average_RD	-0.0003	0.0391	0.9943	0.998779	DTI parameters
Daytime nap - Dashti et al., 2021	Average_RD	-0.03	0.0339	0.3748	0.808258	DTI parameters
Chronotype - Loh et al., 2018	Average_RD	-0.0252	0.0278	0.3656	0.802668	DTI parameters
Snoring - Jiang et al., 2021	Average_RD	-0.015	0.0317	0.6355	0.911177	DTI parameters
Getting up in morning - Jansen et al., 2019	Average_RD	-0.033	0.0337	0.3266	0.773571	DTI parameters
Insomnia - Hammerschlag et al., 2017	Average_RD	0.088	0.0537	0.1012	0.553143	DTI parameters
Insomnia - Jansen et al., 2019	Average_RD	0.0443	0.0359	0.2175	0.696688	DTI parameters
Insomnia - Watanabe et al., 2022	Average_RD	0.0463	0.0362	0.2007	0.681177	DTI parameters
Long sleep duration - Dashti et al., 2019	Average_RD	-0.0238	0.0505	0.6381	0.911965	DTI parameters
Chronotype - Jansen et al., 2019	Average_RD	-0.0475	0.0288	0.099	0.549245	DTI parameters
Chronotype - Jones et al., 2019b	Average_RD	-0.0353	0.0288	0.2206	0.698468	DTI parameters
Daytime nap - Jansen et al., 2019	Average_RD	-0.0319	0.0519	0.5394	0.878282	DTI parameters
Narcolepsy adjust BMI - Wang et al., 2019	Average_RD	-0.0037	0.0381	0.9231	0.982082	DTI parameters
Narcolepsy - Wang et al., 2019	Average_RD	-0.0066	0.0379	0.8621	0.970228	DTI parameters
Insomnia - Lane et al., 2019	Average_RD	0.033	0.0319	0.3008	0.75916	DTI parameters
Short sleep duration - Dashti et al., 2019	Average_RD	0.0423	0.031	0.1721	0.650388	DTI parameters
Sleep duration - Jones et al., 2016	Average_RD	-0.0384	0.0501	0.4437	0.841108	DTI parameters
Sleep duration - Dashti et al., 2019	Average_RD	-0.0441	0.0313	0.1582	0.633219	DTI parameters
Sleep duration - Jansen et al., 2019	Average_RD	-0.0294	0.0333	0.3771	0.808872	DTI parameters
Snoring - Jansen et al., 2019	Average_RD	-0.0141	0.0325	0.6656	0.918305	DTI parameters
Accelerometer based sleep duration - Jones et al., 2019	BCC_RD	-0.109	0.0392	0.0054	0.163638	DTI parameters
Long sleep duration - Jones et al., 2016	BCC_RD	-0.0444	0.0855	0.6036	0.901972	DTI parameters
Short sleep duration - Jones et al., 2016	BCC_RD	-0.0308	0.0583	0.5977	0.899761	DTI parameters
Snoring adjust BMI - Campos et al., 2020	BCC_RD	-0.0128	0.0365	0.7252	0.935802	DTI parameters
Snoring - Campos et al., 2020	BCC_RD	-0.0073	0.0342	0.8321	0.964198	DTI parameters
Chronotype - Jones et al., 2019a	BCC_RD	-0.047	0.0302	0.1195	0.580695	DTI parameters
Chronotype - Jones et al., 2016	BCC_RD	-0.1184	0.0476	0.0128	0.241219	DTI parameters
Sleep duration - Doherty et al., 2018	BCC_RD	-0.0463	0.0441	0.2936	0.754262	DTI parameters
Narcolepsy - Jansen et al., 2019	BCC_RD	-0.0712	0.0544	0.1904	0.670945	DTI parameters
Sleep duration - Watanabe et al., 2019	BCC_RD	-0.0141	0.0337	0.6756	0.920175	DTI parameters
Getting up in morning - Watanabe et al., 2019	BCC_RD	-0.0342	0.034	0.3142	0.766132	DTI parameters
Chronotype - Watanabe et al., 2019	BCC_RD	0.06	0.032	0.0613	0.459631	DTI parameters
Insomnia - Watanabe et al., 2019	BCC_RD	0.0217	0.0338	0.5194	0.871233	DTI parameters
Snoring - Watanabe et al., 2019	BCC_RD	-0.006	0.0342	0.8614	0.970228	DTI parameters
Narcolepsy - Watanabe et al., 2019	BCC_RD	-0.0056	0.0365	0.8785	0.972746	DTI parameters
Daytime nap - Dashti et al., 2021	BCC_RD	0.0076	0.0337	0.822	0.962073	DTI parameters
Chronotype - Loh et al., 2018	BCC_RD	-0.0269	0.0304	0.3761	0.808427	DTI parameters
Snoring - Jiang et al., 2021	BCC_RD	-0.0121	0.0331	0.7138	0.931935	DTI parameters
Getting up in morning - Jansen et al., 2019	BCC_RD	-0.0345	0.0337	0.3056	0.760999	DTI parameters
Insomnia - Hammerschlag et al., 2017	BCC_RD	0.0568	0.053	0.2838	0.748034	DTI parameters
Insomnia - Jansen et al., 2019	BCC_RD	0.0264	0.0355	0.4569	0.848504	DTI parameters
Insomnia - Watanabe et al., 2022	BCC_RD	0.0276	0.0359	0.4416	0.840938	DTI parameters
Long sleep duration - Dashti et al., 2019	BCC_RD	-0.0412	0.0485	0.3959	0.816516	DTI parameters
Chronotype - Jansen et al., 2019	BCC_RD	-0.0577	0.0319	0.0707	0.486223	DTI parameters
Chronotype - Jones et al., 2019b	BCC_RD	-0.0357	0.0312	0.2522	0.724156	DTI parameters
Daytime nap - Jansen et al., 2019	BCC_RD	-0.028	0.0469	0.5507	0.883425	DTI parameters
Narcolepsy adjust BMI - Wang et al., 2019	BCC_RD	-0.014	0.0356	0.6944	0.926654	DTI parameters
Narcolepsy - Wang et al., 2019	BCC_RD	-0.0093	0.0353	0.7916	0.954227	DTI parameters
Insomnia - Lane et al., 2019	BCC_RD	0.0191	0.0323	0.553	0.884115	DTI parameters
Short sleep duration - Dashti et al., 2019	BCC_RD	0.0286	0.0343	0.4047	0.821658	DTI parameters
Sleep duration - Jones et al., 2016	BCC_RD	0.0166	0.0506	0.7429	0.939918	DTI parameters
Sleep duration - Dashti et al., 2019	BCC_RD	-0.0268	0.0317	0.398	0.818199	DTI parameters
Sleep duration - Jansen et al., 2019	BCC_RD	-0.0138	0.0323	0.6697	0.919291	DTI parameters
Snoring - Jansen et al., 2019	BCC_RD	-0.0071	0.0343	0.8352	0.964601	DTI parameters
Accelerometer based sleep duration - Jones et al., 2019	CGC_RD	-0.1389	0.039	0.0004	0.0427919	DTI parameters
Long sleep duration - Jones et al., 2016	CGC_RD	-0.0627	0.086	0.4662	0.851371	DTI parameters
Short sleep duration - Jones et al., 2016	CGC_RD	0.0127	0.0549	0.8177	0.960576	DTI parameters
Snoring adjust BMI - Campos et al., 2020	CGC_RD	0.0308	0.0352	0.3825	0.811023	DTI parameters
Snoring - Campos et al., 2020	CGC_RD	0.0249	0.032	0.4358	0.838278	DTI parameters
Chronotype - Jones et al., 2019a	CGC_RD	-0.0353	0.0285	0.2154	0.695221	DTI parameters
Chronotype - Jones et al., 2016	CGC_RD	-0.0595	0.0419	0.1552	0.630625	DTI parameters
Sleep duration - Doherty et al., 2018	CGC_RD	-0.0915	0.042	0.0294	0.343303	DTI parameters
Narcolepsy - Jansen et al., 2019	CGC_RD	-0.069	0.0496	0.1638	0.640068	DTI parameters
Sleep duration - Watanabe et al., 2019	CGC_RD	-0.0289	0.0338	0.3914	0.81466	DTI parameters
Getting up in morning - Watanabe et al., 2019	CGC_RD	-0.0188	0.0339	0.5789	0.89297	DTI parameters
Chronotype - Watanabe et al., 2019	CGC_RD	0.0363	0.0297	0.2218	0.700278	DTI parameters
Insomnia - Watanabe et al., 2019	CGC_RD	0.034	0.0329	0.3017	0.75916	DTI parameters
Snoring - Watanabe et al., 2019	CGC_RD	0.0219	0.0329	0.5059	0.866645	DTI parameters
Narcolepsy - Watanabe et al., 2019	CGC_RD	0.0245	0.0355	0.4895	0.859214	DTI parameters
Daytime nap - Dashti et al., 2021	CGC_RD	-0.0147	0.0321	0.6458	0.913088	DTI parameters
Chronotype - Loh et al., 2018	CGC_RD	-0.0247	0.0287	0.3893	0.814194	DTI parameters
Snoring - Jiang et al., 2021	CGC_RD	0.0231	0.0318	0.4674	0.852017	DTI parameters
Getting up in morning - Jansen et al., 2019	CGC_RD	-0.0196	0.0338	0.5614	0.887324	DTI parameters
Insomnia - Hammerschlag et al., 2017	CGC_RD	0.0825	0.0521	0.113	0.569858	DTI parameters
Insomnia - Jansen et al., 2019	CGC_RD	0.0356	0.0349	0.3066	0.761232	DTI parameters
Insomnia - Watanabe et al., 2022	CGC_RD	0.0369	0.035	0.2919	0.753962	DTI parameters
Long sleep duration - Dashti et al., 2019	CGC_RD	-0.0222	0.0463	0.6326	0.909937	DTI parameters
Chronotype - Jansen et al., 2019	CGC_RD	-0.0358	0.0295	0.224	0.70241	DTI parameters
Chronotype - Jones et al., 2019b	CGC_RD	-0.0337	0.0294	0.2519	0.723884	DTI parameters
Daytime nap - Jansen et al., 2019	CGC_RD	-0.0277	0.0456	0.5433	0.87979	DTI parameters
Narcolepsy adjust BMI - Wang et al., 2019	CGC_RD	0.0177	0.0334	0.5972	0.899644	DTI parameters
Narcolepsy - Wang et al., 2019	CGC_RD	0.0166	0.0338	0.6243	0.907316	DTI parameters
Insomnia - Lane et al., 2019	CGC_RD	0.0363	0.0335	0.2784	0.745273	DTI parameters
Short sleep duration - Dashti et al., 2019	CGC_RD	0.0424	0.0335	0.2053	0.684721	DTI parameters
Sleep duration - Jones et al., 2016	CGC_RD	-0.04	0.0502	0.4258	0.833246	DTI parameters
Sleep duration - Dashti et al., 2019	CGC_RD	-0.0418	0.0316	0.1856	0.666901	DTI parameters
Sleep duration - Jansen et al., 2019	CGC_RD	-0.0267	0.0329	0.4164	0.828498	DTI parameters
Snoring - Jansen et al., 2019	CGC_RD	0.0221	0.0326	0.4974	0.862823	DTI parameters
Accelerometer based sleep duration - Jones et al., 2019	PLIC_FA	0.0431	0.0431	0.3173	0.768823	DTI parameters
Long sleep duration - Jones et al., 2016	PLIC_FA	0.0008	0.0789	0.9923	0.998161	DTI parameters
Short sleep duration - Jones et al., 2016	PLIC_FA	-0.0852	0.0638	0.1821	0.662572	DTI parameters
Snoring adjust BMI - Campos et al., 2020	PLIC_FA	-0.007	0.0376	0.8524	0.969269	DTI parameters
Snoring - Campos et al., 2020	PLIC_FA	-0.0178	0.0349	0.6095	0.902808	DTI parameters
Chronotype - Jones et al., 2019a	PLIC_FA	-0.0223	0.0295	0.4492	0.844348	DTI parameters
Chronotype - Jones et al., 2016	PLIC_FA	0.0026	0.04	0.949	0.990204	DTI parameters
Sleep duration - Doherty et al., 2018	PLIC_FA	-0.0448	0.0458	0.3283	0.774825	DTI parameters
Narcolepsy - Jansen et al., 2019	PLIC_FA	0.0913	0.0588	0.1205	0.581854	DTI parameters
Sleep duration - Watanabe et al., 2019	PLIC_FA	0.0378	0.0334	0.2588	0.730433	DTI parameters
Getting up in morning - Watanabe et al., 2019	PLIC_FA	-0.0435	0.0331	0.1887	0.669073	DTI parameters
Chronotype - Watanabe et al., 2019	PLIC_FA	0.0179	0.0317	0.573	0.891464	DTI parameters
Insomnia - Watanabe et al., 2019	PLIC_FA	-0.0193	0.0357	0.5882	0.895752	DTI parameters
Snoring - Watanabe et al., 2019	PLIC_FA	-0.0249	0.0346	0.4716	0.853789	DTI parameters
Narcolepsy - Watanabe et al., 2019	PLIC_FA	-0.0059	0.0382	0.8767	0.972672	DTI parameters
Daytime nap - Dashti et al., 2021	PLIC_FA	0.0301	0.0329	0.3607	0.799756	DTI parameters
Chronotype - Loh et al., 2018	PLIC_FA	-0.0275	0.0308	0.3717	0.8062	DTI parameters
Snoring - Jiang et al., 2021	PLIC_FA	-0.0147	0.0348	0.6733	0.919901	DTI parameters
Getting up in morning - Jansen et al., 2019	PLIC_FA	-0.044	0.0327	0.1777	0.657589	DTI parameters
Insomnia - Hammerschlag et al., 2017	PLIC_FA	-0.0064	0.0602	0.9147	0.980067	DTI parameters
Insomnia - Jansen et al., 2019	PLIC_FA	0.0084	0.0392	0.8303	0.963841	DTI parameters
Insomnia - Watanabe et al., 2022	PLIC_FA	0.0094	0.0397	0.8126	0.959719	DTI parameters
Long sleep duration - Dashti et al., 2019	PLIC_FA	-0.018	0.0459	0.6943	0.926637	DTI parameters
Chronotype - Jansen et al., 2019	PLIC_FA	-0.0179	0.0316	0.5704	0.890428	DTI parameters
Chronotype - Jones et al., 2019b	PLIC_FA	-0.0274	0.0312	0.38	0.810151	DTI parameters
Daytime nap - Jansen et al., 2019	PLIC_FA	0.0378	0.052	0.4674	0.852017	DTI parameters
Narcolepsy adjust BMI - Wang et al., 2019	PLIC_FA	0.0185	0.0385	0.6312	0.909688	DTI parameters
Narcolepsy - Wang et al., 2019	PLIC_FA	0.0129	0.0378	0.7328	0.938349	DTI parameters
Insomnia - Lane et al., 2019	PLIC_FA	-0.0116	0.0346	0.7373	0.939194	DTI parameters
Short sleep duration - Dashti et al., 2019	PLIC_FA	-0.0775	0.0398	0.0514	0.430664	DTI parameters
Sleep duration - Jones et al., 2016	PLIC_FA	0.0543	0.0547	0.3213	0.770887	DTI parameters
Sleep duration - Dashti et al., 2019	PLIC_FA	0.0475	0.0328	0.1472	0.619017	DTI parameters
Sleep duration - Jansen et al., 2019	PLIC_FA	0.0384	0.0331	0.246	0.717619	DTI parameters
Snoring - Jansen et al., 2019	PLIC_FA	-0.0262	0.0348	0.4519	0.845745	DTI parameters
Accelerometer based sleep duration - Jones et al., 2019	CGH_RD	-0.024	0.0452	0.5947	0.898433	DTI parameters
Long sleep duration - Jones et al., 2016	CGH_RD	-0.0496	0.0941	0.5978	0.899761	DTI parameters
Short sleep duration - Jones et al., 2016	CGH_RD	-0.033	0.0691	0.6327	0.909957	DTI parameters
Snoring adjust BMI - Campos et al., 2020	CGH_RD	-0.0239	0.041	0.5588	0.886032	DTI parameters
Snoring - Campos et al., 2020	CGH_RD	-0.0593	0.0387	0.1247	0.587107	DTI parameters
Chronotype - Jones et al., 2019a	CGH_RD	-0.0088	0.0279	0.7531	0.942187	DTI parameters
Chronotype - Jones et al., 2016	CGH_RD	-0.0734	0.0399	0.0662	0.472692	DTI parameters
Sleep duration - Doherty et al., 2018	CGH_RD	-0.0522	0.0477	0.2731	0.741438	DTI parameters
Narcolepsy - Jansen et al., 2019	CGH_RD	-0.0182	0.0618	0.7678	0.946393	DTI parameters
Sleep duration - Watanabe et al., 2019	CGH_RD	-0.0179	0.035	0.6096	0.902808	DTI parameters
Getting up in morning - Watanabe et al., 2019	CGH_RD	-0.0229	0.0358	0.5213	0.871257	DTI parameters
Chronotype - Watanabe et al., 2019	CGH_RD	0.0155	0.0315	0.6232	0.907135	DTI parameters
Insomnia - Watanabe et al., 2019	CGH_RD	0.0192	0.0385	0.6175	0.904976	DTI parameters
Snoring - Watanabe et al., 2019	CGH_RD	-0.0538	0.0394	0.1724	0.650593	DTI parameters
Narcolepsy - Watanabe et al., 2019	CGH_RD	-0.0352	0.0416	0.3971	0.817526	DTI parameters
Daytime nap - Dashti et al., 2021	CGH_RD	-0.0513	0.0363	0.1571	0.631962	DTI parameters
Chronotype - Loh et al., 2018	CGH_RD	-0.0061	0.0292	0.8335	0.964601	DTI parameters
Snoring - Jiang et al., 2021	CGH_RD	-0.06	0.0382	0.1163	0.574502	DTI parameters
Getting up in morning - Jansen et al., 2019	CGH_RD	-0.0217	0.0357	0.5438	0.879903	DTI parameters
Insomnia - Hammerschlag et al., 2017	CGH_RD	-0.0035	0.0635	0.9557	0.991207	DTI parameters
Insomnia - Jansen et al., 2019	CGH_RD	0.012	0.0413	0.7706	0.947076	DTI parameters
Insomnia - Watanabe et al., 2022	CGH_RD	0.0147	0.0418	0.7256	0.935952	DTI parameters
Long sleep duration - Dashti et al., 2019	CGH_RD	-0.0566	0.0522	0.2785	0.745273	DTI parameters
Chronotype - Jansen et al., 2019	CGH_RD	-0.014	0.0316	0.6576	0.915136	DTI parameters
Chronotype - Jones et al., 2019b	CGH_RD	-0.0121	0.0295	0.6825	0.922102	DTI parameters
Daytime nap - Jansen et al., 2019	CGH_RD	-0.0441	0.0548	0.4209	0.831825	DTI parameters
Narcolepsy adjust BMI - Wang et al., 2019	CGH_RD	-0.0256	0.0414	0.5353	0.875854	DTI parameters
Narcolepsy - Wang et al., 2019	CGH_RD	-0.0423	0.0409	0.302	0.759355	DTI parameters
Insomnia - Lane et al., 2019	CGH_RD	0.0008	0.0378	0.9837	0.995479	DTI parameters
Short sleep duration - Dashti et al., 2019	CGH_RD	-0.0129	0.0417	0.7576	0.943484	DTI parameters
Sleep duration - Jones et al., 2016	CGH_RD	0.0061	0.0568	0.9139	0.980067	DTI parameters
Sleep duration - Dashti et al., 2019	CGH_RD	-0.0197	0.0363	0.5867	0.895592	DTI parameters
Sleep duration - Jansen et al., 2019	CGH_RD	-0.0116	0.035	0.7408	0.939576	DTI parameters
Snoring - Jansen et al., 2019	CGH_RD	-0.0515	0.0393	0.1897	0.669704	DTI parameters
Accelerometer based sleep duration - Jones et al., 2019	CST_RD	-0.1331	0.0473	0.0049132	0.156734	DTI parameters
Long sleep duration - Jones et al., 2016	CST_RD	-0.0524	0.0788	0.50626	0.866645	DTI parameters
Short sleep duration - Jones et al., 2016	CST_RD	0.1986	0.064	0.0019155	0.0970673	DTI parameters
Snoring adjust BMI - Campos et al., 2020	CST_RD	-0.1507	0.0382	8.12e-05	0.0168625	DTI parameters
Snoring - Campos et al., 2020	CST_RD	-0.1868	0.036	2.16e-07	0.000292576	DTI parameters
Chronotype - Jones et al., 2019a	CST_RD	-0.0116	0.0287	0.68536	0.923899	DTI parameters
Chronotype - Jones et al., 2016	CST_RD	-0.0515	0.0411	0.21017	0.690839	DTI parameters
Sleep duration - Doherty et al., 2018	CST_RD	-0.1298	0.0437	0.0029857	0.120125	DTI parameters
Narcolepsy - Jansen et al., 2019	CST_RD	-0.0015	0.0591	0.98034	0.995315	DTI parameters
Sleep duration - Watanabe et al., 2019	CST_RD	-0.1082	0.0337	0.0013278	0.0798795	DTI parameters
Getting up in morning - Watanabe et al., 2019	CST_RD	-0.0001	0.0364	0.99691	0.999127	DTI parameters
Chronotype - Watanabe et al., 2019	CST_RD	0.012	0.0322	0.70889	0.931104	DTI parameters
Insomnia - Watanabe et al., 2019	CST_RD	0.0015	0.0368	0.96645	0.992887	DTI parameters
Snoring - Watanabe et al., 2019	CST_RD	-0.1858	0.0337	3.42e-08	9.06e-05	DTI parameters
Narcolepsy - Watanabe et al., 2019	CST_RD	-0.0136	0.0417	0.74514	0.940357	DTI parameters
Daytime nap - Dashti et al., 2021	CST_RD	-0.0954	0.0355	0.0072479	0.182986	DTI parameters
Chronotype - Loh et al., 2018	CST_RD	-0.0175	0.0293	0.55079	0.883425	DTI parameters
Snoring - Jiang et al., 2021	CST_RD	-0.1901	0.0349	5.1e-08	9.82e-05	DTI parameters
Getting up in morning - Jansen et al., 2019	CST_RD	0.0021	0.0361	0.95257	0.99083	DTI parameters
Insomnia - Hammerschlag et al., 2017	CST_RD	0.0392	0.0658	0.55174	0.883464	DTI parameters
Insomnia - Jansen et al., 2019	CST_RD	-0.0066	0.0384	0.86342	0.970252	DTI parameters
Insomnia - Watanabe et al., 2022	CST_RD	-0.0046	0.0385	0.90416	0.97823	DTI parameters
Long sleep duration - Dashti et al., 2019	CST_RD	-0.1141	0.043	0.0079348	0.191429	DTI parameters
Chronotype - Jansen et al., 2019	CST_RD	-0.01	0.0321	0.75558	0.942753	DTI parameters
Chronotype - Jones et al., 2019b	CST_RD	-0.0259	0.03	0.38902	0.814145	DTI parameters
Daytime nap - Jansen et al., 2019	CST_RD	-0.0679	0.0492	0.16733	0.643884	DTI parameters
Narcolepsy adjust BMI - Wang et al., 2019	CST_RD	-0.0007	0.0412	0.98692	0.996612	DTI parameters
Narcolepsy - Wang et al., 2019	CST_RD	-0.0242	0.0412	0.55726	0.885645	DTI parameters
Insomnia - Lane et al., 2019	CST_RD	0.0118	0.0344	0.73259	0.938349	DTI parameters
Short sleep duration - Dashti et al., 2019	CST_RD	0.0951	0.0371	0.010256	0.218393	DTI parameters
Sleep duration - Jones et al., 2016	CST_RD	-0.1714	0.0529	0.0011865	0.0752024	DTI parameters
Sleep duration - Dashti et al., 2019	CST_RD	-0.1229	0.0316	0.0001026	0.018898	DTI parameters
Sleep duration - Jansen et al., 2019	CST_RD	-0.0891	0.0337	0.0081777	0.194941	DTI parameters
Snoring - Jansen et al., 2019	CST_RD	-0.1902	0.0334	1.29e-08	3.9e-05	DTI parameters
Accelerometer based sleep duration - Jones et al., 2019	ALIC_FA	0.0854	0.0416	0.0403	0.397594	DTI parameters
Long sleep duration - Jones et al., 2016	ALIC_FA	-0.0271	0.0826	0.7425	0.939805	DTI parameters
Short sleep duration - Jones et al., 2016	ALIC_FA	-0.0442	0.0575	0.4418	0.840938	DTI parameters
Snoring adjust BMI - Campos et al., 2020	ALIC_FA	0.0031	0.0366	0.9319	0.985153	DTI parameters
Snoring - Campos et al., 2020	ALIC_FA	-0.0157	0.0348	0.6524	0.913958	DTI parameters
Chronotype - Jones et al., 2019a	ALIC_FA	-0.005	0.0295	0.8667	0.97079	DTI parameters
Chronotype - Jones et al., 2016	ALIC_FA	0.0267	0.0446	0.5496	0.882945	DTI parameters
Sleep duration - Doherty et al., 2018	ALIC_FA	-0.0354	0.0468	0.4488	0.844345	DTI parameters
Narcolepsy - Jansen et al., 2019	ALIC_FA	-0.0193	0.06	0.7481	0.940962	DTI parameters
Sleep duration - Watanabe et al., 2019	ALIC_FA	0.0082	0.0314	0.795	0.955227	DTI parameters
Getting up in morning - Watanabe et al., 2019	ALIC_FA	-0.0089	0.0357	0.8025	0.957827	DTI parameters
Chronotype - Watanabe et al., 2019	ALIC_FA	0.0032	0.0317	0.9186	0.98034	DTI parameters
Insomnia - Watanabe et al., 2019	ALIC_FA	-0.0327	0.0401	0.4157	0.82835	DTI parameters
Snoring - Watanabe et al., 2019	ALIC_FA	-0.0231	0.0334	0.4904	0.859549	DTI parameters
Narcolepsy - Watanabe et al., 2019	ALIC_FA	-0.0061	0.0424	0.8865	0.974561	DTI parameters
Daytime nap - Dashti et al., 2021	ALIC_FA	-0.0069	0.0365	0.8511	0.968883	DTI parameters
Chronotype - Loh et al., 2018	ALIC_FA	-0.0073	0.0309	0.8139	0.959913	DTI parameters
Snoring - Jiang et al., 2021	ALIC_FA	-0.0128	0.0337	0.7035	0.928966	DTI parameters
Getting up in morning - Jansen et al., 2019	ALIC_FA	-0.0101	0.0355	0.7767	0.948847	DTI parameters
Insomnia - Hammerschlag et al., 2017	ALIC_FA	-0.1055	0.0602	0.0795	0.505696	DTI parameters
Insomnia - Jansen et al., 2019	ALIC_FA	-0.076	0.0448	0.09	0.528376	DTI parameters
Insomnia - Watanabe et al., 2022	ALIC_FA	-0.077	0.0452	0.088	0.522572	DTI parameters
Long sleep duration - Dashti et al., 2019	ALIC_FA	-0.0724	0.0503	0.1504	0.622708	DTI parameters
Chronotype - Jansen et al., 2019	ALIC_FA	-0.005	0.0317	0.8741	0.97244	DTI parameters
Chronotype - Jones et al., 2019b	ALIC_FA	-0.0045	0.0305	0.8821	0.973108	DTI parameters
Daytime nap - Jansen et al., 2019	ALIC_FA	0.0392	0.0549	0.4749	0.854365	DTI parameters
Narcolepsy adjust BMI - Wang et al., 2019	ALIC_FA	0.0031	0.041	0.9407	0.988192	DTI parameters
Narcolepsy - Wang et al., 2019	ALIC_FA	-0.0063	0.0405	0.8766	0.972672	DTI parameters
Insomnia - Lane et al., 2019	ALIC_FA	-0.0346	0.0343	0.3133	0.765258	DTI parameters
Short sleep duration - Dashti et al., 2019	ALIC_FA	-0.0495	0.0377	0.1895	0.669704	DTI parameters
Sleep duration - Jones et al., 2016	ALIC_FA	-0.0146	0.054	0.7867	0.952543	DTI parameters
Sleep duration - Dashti et al., 2019	ALIC_FA	-0.0066	0.0316	0.8341	0.964601	DTI parameters
Sleep duration - Jansen et al., 2019	ALIC_FA	-0.0003	0.0308	0.9919	0.998161	DTI parameters
Snoring - Jansen et al., 2019	ALIC_FA	-0.0202	0.0335	0.5474	0.881684	DTI parameters
Accelerometer based sleep duration - Jones et al., 2019	EC_RD	-0.073	0.0436	0.0939	0.536679	DTI parameters
Long sleep duration - Jones et al., 2016	EC_RD	0.002	0.0968	0.9836	0.995479	DTI parameters
Short sleep duration - Jones et al., 2016	EC_RD	0.036	0.0603	0.5505	0.883425	DTI parameters
Snoring adjust BMI - Campos et al., 2020	EC_RD	-0.0113	0.04	0.7765	0.948712	DTI parameters
Snoring - Campos et al., 2020	EC_RD	-0.0188	0.037	0.6107	0.903278	DTI parameters
Chronotype - Jones et al., 2019a	EC_RD	-0.0035	0.0299	0.9075	0.978948	DTI parameters
Chronotype - Jones et al., 2016	EC_RD	-0.0759	0.046	0.0987	0.548854	DTI parameters
Sleep duration - Doherty et al., 2018	EC_RD	-0.0403	0.0453	0.3736	0.807931	DTI parameters
Narcolepsy - Jansen et al., 2019	EC_RD	0.0621	0.0606	0.3061	0.76117	DTI parameters
Sleep duration - Watanabe et al., 2019	EC_RD	-0.0385	0.0362	0.2877	0.751333	DTI parameters
Getting up in morning - Watanabe et al., 2019	EC_RD	-0.0113	0.0361	0.7546	0.942394	DTI parameters
Chronotype - Watanabe et al., 2019	EC_RD	0.0141	0.0321	0.6613	0.916649	DTI parameters
Insomnia - Watanabe et al., 2019	EC_RD	0.0871	0.0368	0.0181	0.281494	DTI parameters
Snoring - Watanabe et al., 2019	EC_RD	-0.0307	0.0385	0.425	0.833108	DTI parameters
Narcolepsy - Watanabe et al., 2019	EC_RD	0.03	0.0435	0.4899	0.85945	DTI parameters
Daytime nap - Dashti et al., 2021	EC_RD	0.0294	0.0369	0.4263	0.833246	DTI parameters
Chronotype - Loh et al., 2018	EC_RD	0.0131	0.0295	0.6572	0.914978	DTI parameters
Snoring - Jiang et al., 2021	EC_RD	-0.0195	0.0374	0.6018	0.901849	DTI parameters
Getting up in morning - Jansen et al., 2019	EC_RD	-0.0166	0.0362	0.6472	0.913088	DTI parameters
Insomnia - Hammerschlag et al., 2017	EC_RD	0.1473	0.0601	0.0141	0.25188	DTI parameters
Insomnia - Jansen et al., 2019	EC_RD	0.1019	0.0399	0.0107	0.221768	DTI parameters
Insomnia - Watanabe et al., 2022	EC_RD	0.1024	0.04	0.0104	0.219415	DTI parameters
Long sleep duration - Dashti et al., 2019	EC_RD	0.0537	0.0544	0.3235	0.77236	DTI parameters
Chronotype - Jansen et al., 2019	EC_RD	-0.0148	0.0321	0.6452	0.913088	DTI parameters
Chronotype - Jones et al., 2019b	EC_RD	0.0071	0.0307	0.8176	0.960576	DTI parameters
Daytime nap - Jansen et al., 2019	EC_RD	-0.0048	0.0615	0.938	0.987462	DTI parameters
Narcolepsy adjust BMI - Wang et al., 2019	EC_RD	0.038	0.0426	0.373	0.807449	DTI parameters
Narcolepsy - Wang et al., 2019	EC_RD	0.0354	0.0422	0.4022	0.819804	DTI parameters
Insomnia - Lane et al., 2019	EC_RD	0.0817	0.0357	0.0222	0.307749	DTI parameters
Short sleep duration - Dashti et al., 2019	EC_RD	0.0717	0.0359	0.0456	0.417957	DTI parameters
Sleep duration - Jones et al., 2016	EC_RD	-0.036	0.0495	0.4675	0.852017	DTI parameters
Sleep duration - Dashti et al., 2019	EC_RD	-0.0363	0.0334	0.277	0.745163	DTI parameters
Sleep duration - Jansen et al., 2019	EC_RD	-0.0422	0.0356	0.2351	0.709576	DTI parameters
Snoring - Jansen et al., 2019	EC_RD	-0.0305	0.0381	0.4238	0.832817	DTI parameters
Accelerometer based sleep duration - Jones et al., 2019	FX_RD	-0.0472	0.0449	0.2931	0.754184	DTI parameters
Long sleep duration - Jones et al., 2016	FX_RD	0.0463	0.0902	0.608	0.902757	DTI parameters
Short sleep duration - Jones et al., 2016	FX_RD	-0.0779	0.0603	0.196	0.677492	DTI parameters
Snoring adjust BMI - Campos et al., 2020	FX_RD	0.0583	0.0362	0.1077	0.563476	DTI parameters
Snoring - Campos et al., 2020	FX_RD	0.0597	0.0351	0.0885	0.52378	DTI parameters
Chronotype - Jones et al., 2019a	FX_RD	-0.0023	0.0303	0.9383	0.98747	DTI parameters
Chronotype - Jones et al., 2016	FX_RD	-0.0569	0.0398	0.1531	0.627418	DTI parameters
Sleep duration - Doherty et al., 2018	FX_RD	-0.0207	0.0469	0.6588	0.915302	DTI parameters
Narcolepsy - Jansen et al., 2019	FX_RD	0.0478	0.0618	0.4396	0.84017	DTI parameters
Sleep duration - Watanabe et al., 2019	FX_RD	0.0281	0.0352	0.4243	0.833026	DTI parameters
Getting up in morning - Watanabe et al., 2019	FX_RD	-0.0284	0.035	0.416	0.82848	DTI parameters
Chronotype - Watanabe et al., 2019	FX_RD	0.0185	0.0307	0.5475	0.881778	DTI parameters
Insomnia - Watanabe et al., 2019	FX_RD	-0.0184	0.0359	0.6081	0.902757	DTI parameters
Snoring - Watanabe et al., 2019	FX_RD	0.0645	0.0366	0.0783	0.503507	DTI parameters
Narcolepsy - Watanabe et al., 2019	FX_RD	0.0235	0.0364	0.5186	0.870955	DTI parameters
Daytime nap - Dashti et al., 2021	FX_RD	0.0385	0.0301	0.2008	0.681407	DTI parameters
Chronotype - Loh et al., 2018	FX_RD	0.0046	0.0324	0.8862	0.974383	DTI parameters
Snoring - Jiang et al., 2021	FX_RD	0.0603	0.0349	0.0836	0.512982	DTI parameters
Getting up in morning - Jansen et al., 2019	FX_RD	-0.0277	0.0347	0.4252	0.833108	DTI parameters
Insomnia - Hammerschlag et al., 2017	FX_RD	0.0433	0.0633	0.494	0.862007	DTI parameters
Insomnia - Jansen et al., 2019	FX_RD	0.0114	0.0382	0.765	0.945129	DTI parameters
Insomnia - Watanabe et al., 2022	FX_RD	0.0131	0.0385	0.7341	0.938666	DTI parameters
Long sleep duration - Dashti et al., 2019	FX_RD	0.0346	0.0496	0.4851	0.856782	DTI parameters
Chronotype - Jansen et al., 2019	FX_RD	-0.0167	0.0308	0.5869	0.895592	DTI parameters
Chronotype - Jones et al., 2019b	FX_RD	0.0048	0.0324	0.8813	0.972833	DTI parameters
Daytime nap - Jansen et al., 2019	FX_RD	-0.0203	0.0466	0.6634	0.917122	DTI parameters
Narcolepsy adjust BMI - Wang et al., 2019	FX_RD	0.0374	0.0354	0.2911	0.753962	DTI parameters
Narcolepsy - Wang et al., 2019	FX_RD	0.0404	0.0351	0.249	0.719356	DTI parameters
Insomnia - Lane et al., 2019	FX_RD	-0.0259	0.0345	0.4519	0.845745	DTI parameters
Short sleep duration - Dashti et al., 2019	FX_RD	-0.0264	0.0362	0.4662	0.851371	DTI parameters
Sleep duration - Jones et al., 2016	FX_RD	0.0735	0.0573	0.1993	0.680278	DTI parameters
Sleep duration - Dashti et al., 2019	FX_RD	0.0444	0.0332	0.1811	0.662075	DTI parameters
Sleep duration - Jansen et al., 2019	FX_RD	0.028	0.0346	0.4187	0.830811	DTI parameters
Snoring - Jansen et al., 2019	FX_RD	0.0637	0.0365	0.081	0.508918	DTI parameters
Accelerometer based sleep duration - Jones et al., 2019	FXST_RD	-0.15654	0.0524	0.0028	0.114941	DTI parameters
Long sleep duration - Jones et al., 2016	FXST_RD	-0.084459	0.0867	0.3299	0.776007	DTI parameters
Short sleep duration - Jones et al., 2016	FXST_RD	0.024839	0.0727	0.7328	0.938349	DTI parameters
Snoring adjust BMI - Campos et al., 2020	FXST_RD	0.019232	0.0389	0.6208	0.906361	DTI parameters
Snoring - Campos et al., 2020	FXST_RD	0.0045377	0.0345	0.8954	0.97604	DTI parameters
Chronotype - Jones et al., 2019a	FXST_RD	-0.056735	0.0357	0.1117	0.568894	DTI parameters
Chronotype - Jones et al., 2016	FXST_RD	-0.12478	0.0452	0.0058	0.17016	DTI parameters
Sleep duration - Doherty et al., 2018	FXST_RD	-0.10095	0.0529	0.0562	0.44502	DTI parameters
Narcolepsy - Jansen et al., 2019	FXST_RD	-0.01674	0.0546	0.7589	0.943702	DTI parameters
Sleep duration - Watanabe et al., 2019	FXST_RD	-0.053059	0.0368	0.1491	0.621333	DTI parameters
Getting up in morning - Watanabe et al., 2019	FXST_RD	-0.010035	0.0372	0.7874	0.952742	DTI parameters
Chronotype - Watanabe et al., 2019	FXST_RD	0.042213	0.0335	0.2078	0.687573	DTI parameters
Insomnia - Watanabe et al., 2019	FXST_RD	0.02907	0.0391	0.4575	0.848504	DTI parameters
Snoring - Watanabe et al., 2019	FXST_RD	0.0013223	0.0347	0.9696	0.993085	DTI parameters
Narcolepsy - Watanabe et al., 2019	FXST_RD	-0.04464	0.0359	0.2138	0.694268	DTI parameters
Daytime nap - Dashti et al., 2021	FXST_RD	-0.037268	0.0358	0.2977	0.757627	DTI parameters
Chronotype - Loh et al., 2018	FXST_RD	-0.038424	0.0322	0.2326	0.707384	DTI parameters
Snoring - Jiang et al., 2021	FXST_RD	-0.0050171	0.0341	0.883	0.973543	DTI parameters
Getting up in morning - Jansen et al., 2019	FXST_RD	-0.010852	0.0371	0.7698	0.946862	DTI parameters
Insomnia - Hammerschlag et al., 2017	FXST_RD	0.042561	0.0667	0.5233	0.87173	DTI parameters
Insomnia - Jansen et al., 2019	FXST_RD	-1.47e-05	0.0404	0.9997	0.999894	DTI parameters
Insomnia - Watanabe et al., 2022	FXST_RD	0.004718	0.0411	0.9086	0.978948	DTI parameters
Long sleep duration - Dashti et al., 2019	FXST_RD	-0.0097082	0.0636	0.8787	0.972746	DTI parameters
Chronotype - Jansen et al., 2019	FXST_RD	-0.037733	0.0326	0.2471	0.718275	DTI parameters
Chronotype - Jones et al., 2019b	FXST_RD	-0.06392	0.0379	0.0916	0.531873	DTI parameters
Daytime nap - Jansen et al., 2019	FXST_RD	-0.023636	0.0542	0.663	0.916946	DTI parameters
Narcolepsy adjust BMI - Wang et al., 2019	FXST_RD	-0.034021	0.0364	0.3497	0.790961	DTI parameters
Narcolepsy - Wang et al., 2019	FXST_RD	-0.03949	0.037	0.2856	0.749545	DTI parameters
Insomnia - Lane et al., 2019	FXST_RD	0.04523	0.039	0.2462	0.717619	DTI parameters
Short sleep duration - Dashti et al., 2019	FXST_RD	0.058362	0.0415	0.16	0.634667	DTI parameters
Sleep duration - Jones et al., 2016	FXST_RD	-0.028758	0.0769	0.7084	0.931099	DTI parameters
Sleep duration - Dashti et al., 2019	FXST_RD	-0.044762	0.0434	0.3028	0.759473	DTI parameters
Sleep duration - Jansen et al., 2019	FXST_RD	-0.041048	0.0353	0.2451	0.71688	DTI parameters
Snoring - Jansen et al., 2019	FXST_RD	-0.00094922	0.0351	0.9785	0.994755	DTI parameters
Accelerometer based sleep duration - Jones et al., 2019	GCC_RD	-0.0603	0.036	0.094	0.536679	DTI parameters
Long sleep duration - Jones et al., 2016	GCC_RD	-0.0624	0.0863	0.4697	0.853348	DTI parameters
Short sleep duration - Jones et al., 2016	GCC_RD	-0.0845	0.0564	0.1341	0.602952	DTI parameters
Snoring adjust BMI - Campos et al., 2020	GCC_RD	0.0078	0.0352	0.8238	0.962532	DTI parameters
Snoring - Campos et al., 2020	GCC_RD	0.0237	0.0332	0.4753	0.854423	DTI parameters
Chronotype - Jones et al., 2019a	GCC_RD	-0.0261	0.0286	0.3609	0.79981	DTI parameters
Chronotype - Jones et al., 2016	GCC_RD	-0.0704	0.0451	0.1185	0.579291	DTI parameters
Sleep duration - Doherty et al., 2018	GCC_RD	-0.0186	0.0431	0.6652	0.918052	DTI parameters
Narcolepsy - Jansen et al., 2019	GCC_RD	0.0341	0.0519	0.5108	0.867973	DTI parameters
Sleep duration - Watanabe et al., 2019	GCC_RD	0.0196	0.0297	0.5098	0.867565	DTI parameters
Getting up in morning - Watanabe et al., 2019	GCC_RD	-0.0477	0.0327	0.1453	0.617277	DTI parameters
Chronotype - Watanabe et al., 2019	GCC_RD	0.0343	0.03	0.2536	0.725497	DTI parameters
Insomnia - Watanabe et al., 2019	GCC_RD	0.0264	0.0329	0.4216	0.832044	DTI parameters
Snoring - Watanabe et al., 2019	GCC_RD	0.0333	0.0329	0.3109	0.763534	DTI parameters
Narcolepsy - Watanabe et al., 2019	GCC_RD	0.0198	0.038	0.6035	0.90195	DTI parameters
Daytime nap - Dashti et al., 2021	GCC_RD	0.0044	0.034	0.8971	0.976108	DTI parameters
Chronotype - Loh et al., 2018	GCC_RD	-0.0189	0.0285	0.5066	0.866645	DTI parameters
Snoring - Jiang et al., 2021	GCC_RD	0.0218	0.0323	0.4992	0.86322	DTI parameters
Getting up in morning - Jansen et al., 2019	GCC_RD	-0.0463	0.0326	0.1554	0.630832	DTI parameters
Insomnia - Hammerschlag et al., 2017	GCC_RD	0.0956	0.0511	0.0612	0.459532	DTI parameters
Insomnia - Jansen et al., 2019	GCC_RD	0.0512	0.0366	0.1617	0.637233	DTI parameters
Insomnia - Watanabe et al., 2022	GCC_RD	0.0512	0.0369	0.1653	0.641867	DTI parameters
Long sleep duration - Dashti et al., 2019	GCC_RD	0.0062	0.0491	0.8996	0.976846	DTI parameters
Chronotype - Jansen et al., 2019	GCC_RD	-0.0332	0.0302	0.2721	0.740825	DTI parameters
Chronotype - Jones et al., 2019b	GCC_RD	-0.0219	0.0287	0.4445	0.841111	DTI parameters
Daytime nap - Jansen et al., 2019	GCC_RD	-0.0074	0.0503	0.8835	0.97379	DTI parameters
Narcolepsy adjust BMI - Wang et al., 2019	GCC_RD	-0.007	0.0369	0.8503	0.968883	DTI parameters
Narcolepsy - Wang et al., 2019	GCC_RD	0.0018	0.0364	0.9603	0.991294	DTI parameters
Insomnia - Lane et al., 2019	GCC_RD	0.0132	0.0313	0.6738	0.919901	DTI parameters
Short sleep duration - Dashti et al., 2019	GCC_RD	-0.012	0.031	0.6982	0.927782	DTI parameters
Sleep duration - Jones et al., 2016	GCC_RD	0.0448	0.0486	0.3564	0.796139	DTI parameters
Sleep duration - Dashti et al., 2019	GCC_RD	0.0178	0.0286	0.535	0.875854	DTI parameters
Sleep duration - Jansen et al., 2019	GCC_RD	0.027	0.0294	0.3581	0.797862	DTI parameters
Snoring - Jansen et al., 2019	GCC_RD	0.0328	0.0329	0.318	0.769156	DTI parameters
Accelerometer based sleep duration - Jones et al., 2019	IFO_RD	-0.0722	0.0568	0.2038	0.683388	DTI parameters
Long sleep duration - Jones et al., 2016	IFO_RD	-0.0028	0.093	0.9761	0.994207	DTI parameters
Short sleep duration - Jones et al., 2016	IFO_RD	0.0726	0.0734	0.3225	0.771886	DTI parameters
Snoring adjust BMI - Campos et al., 2020	IFO_RD	0.0341	0.0407	0.4015	0.819481	DTI parameters
Snoring - Campos et al., 2020	IFO_RD	0.007	0.0342	0.8379	0.965027	DTI parameters
Chronotype - Jones et al., 2019a	IFO_RD	-0.0185	0.0371	0.6176	0.904976	DTI parameters
Chronotype - Jones et al., 2016	IFO_RD	-0.0909	0.0467	0.0518	0.431131	DTI parameters
Sleep duration - Doherty et al., 2018	IFO_RD	-0.0293	0.0527	0.5791	0.893148	DTI parameters
Narcolepsy - Jansen et al., 2019	IFO_RD	-0.0444	0.0568	0.4346	0.837796	DTI parameters
Sleep duration - Watanabe et al., 2019	IFO_RD	-0.0554	0.0313	0.0769	0.498133	DTI parameters
Getting up in morning - Watanabe et al., 2019	IFO_RD	-0.0231	0.0359	0.5187	0.870955	DTI parameters
Chronotype - Watanabe et al., 2019	IFO_RD	0.0294	0.0337	0.3819	0.811023	DTI parameters
Insomnia - Watanabe et al., 2019	IFO_RD	0.0644	0.0345	0.0621	0.462681	DTI parameters
Snoring - Watanabe et al., 2019	IFO_RD	-0.0096	0.0362	0.7911	0.954113	DTI parameters
Narcolepsy - Watanabe et al., 2019	IFO_RD	0.0315	0.0394	0.4236	0.832817	DTI parameters
Daytime nap - Dashti et al., 2021	IFO_RD	-0.0243	0.0334	0.4667	0.85177	DTI parameters
Chronotype - Loh et al., 2018	IFO_RD	0.0304	0.0314	0.3338	0.779443	DTI parameters
Snoring - Jiang et al., 2021	IFO_RD	-0.0066	0.0354	0.8511	0.968883	DTI parameters
Getting up in morning - Jansen et al., 2019	IFO_RD	-0.0247	0.0357	0.4896	0.859214	DTI parameters
Insomnia - Hammerschlag et al., 2017	IFO_RD	0.0769	0.0645	0.2334	0.708089	DTI parameters
Insomnia - Jansen et al., 2019	IFO_RD	0.0315	0.0358	0.3781	0.809001	DTI parameters
Insomnia - Watanabe et al., 2022	IFO_RD	0.0365	0.0368	0.3215	0.770887	DTI parameters
Long sleep duration - Dashti et al., 2019	IFO_RD	-0.0389	0.0603	0.5187	0.870955	DTI parameters
Chronotype - Jansen et al., 2019	IFO_RD	-0.0278	0.0327	0.396	0.816516	DTI parameters
Chronotype - Jones et al., 2019b	IFO_RD	0.0075	0.0397	0.8495	0.968883	DTI parameters
Daytime nap - Jansen et al., 2019	IFO_RD	-0.0759	0.0522	0.1462	0.618301	DTI parameters
Narcolepsy adjust BMI - Wang et al., 2019	IFO_RD	0.0625	0.0366	0.088	0.522572	DTI parameters
Narcolepsy - Wang et al., 2019	IFO_RD	0.0531	0.0379	0.1614	0.636881	DTI parameters
Insomnia - Lane et al., 2019	IFO_RD	0.0605	0.0373	0.1046	0.558236	DTI parameters
Short sleep duration - Dashti et al., 2019	IFO_RD	0.0649	0.0396	0.1013	0.553143	DTI parameters
Sleep duration - Jones et al., 2016	IFO_RD	-0.086	0.0715	0.2289	0.70545	DTI parameters
Sleep duration - Dashti et al., 2019	IFO_RD	-0.0626	0.0417	0.1331	0.60152	DTI parameters
Sleep duration - Jansen et al., 2019	IFO_RD	-0.0498	0.0294	0.0905	0.529841	DTI parameters
Snoring - Jansen et al., 2019	IFO_RD	-0.0105	0.0362	0.7727	0.947897	DTI parameters
Accelerometer based sleep duration - Jones et al., 2019	PCR_RD	-0.0255	0.0442	0.5646	0.888161	DTI parameters
Long sleep duration - Jones et al., 2016	PCR_RD	0.0101	0.0845	0.9051	0.978504	DTI parameters
Short sleep duration - Jones et al., 2016	PCR_RD	-0.0065	0.0602	0.9134	0.980067	DTI parameters
Snoring adjust BMI - Campos et al., 2020	PCR_RD	-0.0034	0.036	0.9249	0.982558	DTI parameters
Snoring - Campos et al., 2020	PCR_RD	-0.0022	0.0337	0.9472	0.99008	DTI parameters
Chronotype - Jones et al., 2019a	PCR_RD	-0.0429	0.0295	0.1458	0.617791	DTI parameters
Chronotype - Jones et al., 2016	PCR_RD	-0.0822	0.0451	0.0687	0.482779	DTI parameters
Sleep duration - Doherty et al., 2018	PCR_RD	0.0113	0.0473	0.812	0.959595	DTI parameters
Narcolepsy - Jansen et al., 2019	PCR_RD	-0.1301	0.0543	0.0165	0.270304	DTI parameters
Sleep duration - Watanabe et al., 2019	PCR_RD	0.0007	0.034	0.9841	0.995479	DTI parameters
Getting up in morning - Watanabe et al., 2019	PCR_RD	-0.0163	0.0345	0.6356	0.911177	DTI parameters
Chronotype - Watanabe et al., 2019	PCR_RD	0.0513	0.03	0.0877	0.522549	DTI parameters
Insomnia - Watanabe et al., 2019	PCR_RD	-0.0125	0.0349	0.7201	0.934497	DTI parameters
Snoring - Watanabe et al., 2019	PCR_RD	0.0044	0.0344	0.8992	0.976812	DTI parameters
Narcolepsy - Watanabe et al., 2019	PCR_RD	-0.0256	0.0389	0.5113	0.868095	DTI parameters
Daytime nap - Dashti et al., 2021	PCR_RD	-0.0495	0.0326	0.1292	0.594679	DTI parameters
Chronotype - Loh et al., 2018	PCR_RD	-0.0358	0.0294	0.2245	0.702625	DTI parameters
Snoring - Jiang et al., 2021	PCR_RD	0.0008	0.0334	0.9803	0.995315	DTI parameters
Getting up in morning - Jansen et al., 2019	PCR_RD	-0.0173	0.0345	0.6164	0.904908	DTI parameters
Insomnia - Hammerschlag et al., 2017	PCR_RD	0.0015	0.0605	0.9808	0.995315	DTI parameters
Insomnia - Jansen et al., 2019	PCR_RD	-0.0118	0.0402	0.769	0.946647	DTI parameters
Insomnia - Watanabe et al., 2022	PCR_RD	-0.0138	0.0406	0.7342	0.938666	DTI parameters
Long sleep duration - Dashti et al., 2019	PCR_RD	-0.011	0.0485	0.8198	0.960879	DTI parameters
Chronotype - Jansen et al., 2019	PCR_RD	-0.0529	0.0298	0.0761	0.496596	DTI parameters
Chronotype - Jones et al., 2019b	PCR_RD	-0.0351	0.0304	0.2484	0.719192	DTI parameters
Daytime nap - Jansen et al., 2019	PCR_RD	-0.0564	0.0515	0.2735	0.741587	DTI parameters
Narcolepsy adjust BMI - Wang et al., 2019	PCR_RD	-0.0382	0.039	0.327	0.773739	DTI parameters
Narcolepsy - Wang et al., 2019	PCR_RD	-0.0359	0.0384	0.3504	0.79153	DTI parameters
Insomnia - Lane et al., 2019	PCR_RD	-0.01	0.0337	0.7658	0.945592	DTI parameters
Short sleep duration - Dashti et al., 2019	PCR_RD	0.0311	0.0372	0.4022	0.819804	DTI parameters
Sleep duration - Jones et al., 2016	PCR_RD	0.0403	0.0549	0.4631	0.85051	DTI parameters
Sleep duration - Dashti et al., 2019	PCR_RD	-0.0155	0.034	0.6484	0.913088	DTI parameters
Sleep duration - Jansen et al., 2019	PCR_RD	0.0044	0.0337	0.8961	0.97604	DTI parameters
Snoring - Jansen et al., 2019	PCR_RD	0.006	0.0347	0.8638	0.970252	DTI parameters
Accelerometer based sleep duration - Jones et al., 2019	PLIC_RD	-0.0499	0.0473	0.2911	0.753962	DTI parameters
Long sleep duration - Jones et al., 2016	PLIC_RD	0.0215	0.0892	0.8096	0.959113	DTI parameters
Short sleep duration - Jones et al., 2016	PLIC_RD	0.0589	0.0712	0.4079	0.823621	DTI parameters
Snoring adjust BMI - Campos et al., 2020	PLIC_RD	0.0133	0.041	0.7451	0.940357	DTI parameters
Snoring - Campos et al., 2020	PLIC_RD	0.0082	0.0376	0.8268	0.963337	DTI parameters
Chronotype - Jones et al., 2019a	PLIC_RD	-0.005	0.0335	0.8808	0.972833	DTI parameters
Chronotype - Jones et al., 2016	PLIC_RD	-0.0326	0.0492	0.5078	0.867157	DTI parameters
Sleep duration - Doherty et al., 2018	PLIC_RD	0.0518	0.0509	0.3088	0.76269	DTI parameters
Narcolepsy - Jansen et al., 2019	PLIC_RD	-0.1307	0.0668	0.0505	0.428381	DTI parameters
Sleep duration - Watanabe et al., 2019	PLIC_RD	-0.0255	0.0373	0.4939	0.862007	DTI parameters
Getting up in morning - Watanabe et al., 2019	PLIC_RD	0.0332	0.0365	0.3629	0.801111	DTI parameters
Chronotype - Watanabe et al., 2019	PLIC_RD	0.0101	0.0343	0.7682	0.946487	DTI parameters
Insomnia - Watanabe et al., 2019	PLIC_RD	0.0113	0.0387	0.7704	0.947076	DTI parameters
Snoring - Watanabe et al., 2019	PLIC_RD	0.0128	0.0363	0.7251	0.935802	DTI parameters
Narcolepsy - Watanabe et al., 2019	PLIC_RD	-0.0075	0.0454	0.8696	0.971614	DTI parameters
Daytime nap - Dashti et al., 2021	PLIC_RD	-0.0202	0.0385	0.6002	0.901215	DTI parameters
Chronotype - Loh et al., 2018	PLIC_RD	0.0032	0.0352	0.9268	0.98295	DTI parameters
Snoring - Jiang et al., 2021	PLIC_RD	0.0027	0.0372	0.9414	0.988388	DTI parameters
Getting up in morning - Jansen et al., 2019	PLIC_RD	0.0324	0.036	0.3678	0.804828	DTI parameters
Insomnia - Hammerschlag et al., 2017	PLIC_RD	0.0024	0.0661	0.9711	0.993341	DTI parameters
Insomnia - Jansen et al., 2019	PLIC_RD	-0.0223	0.0433	0.6062	0.902673	DTI parameters
Insomnia - Watanabe et al., 2022	PLIC_RD	-0.0227	0.044	0.6066	0.902757	DTI parameters
Long sleep duration - Dashti et al., 2019	PLIC_RD	0.0274	0.0509	0.59	0.896834	DTI parameters
Chronotype - Jansen et al., 2019	PLIC_RD	-0.0101	0.0342	0.7676	0.946393	DTI parameters
Chronotype - Jones et al., 2019b	PLIC_RD	-0.0001	0.0352	0.9971	0.999223	DTI parameters
Daytime nap - Jansen et al., 2019	PLIC_RD	-0.0245	0.0614	0.6896	0.924978	DTI parameters
Narcolepsy adjust BMI - Wang et al., 2019	PLIC_RD	-0.0253	0.0435	0.5607	0.886854	DTI parameters
Narcolepsy - Wang et al., 2019	PLIC_RD	-0.0271	0.043	0.5281	0.873462	DTI parameters
Insomnia - Lane et al., 2019	PLIC_RD	0.006	0.0375	0.8728	0.97244	DTI parameters
Short sleep duration - Dashti et al., 2019	PLIC_RD	0.0782	0.0417	0.0606	0.458214	DTI parameters
Sleep duration - Jones et al., 2016	PLIC_RD	-0.0473	0.0596	0.4266	0.833525	DTI parameters
Sleep duration - Dashti et al., 2019	PLIC_RD	-0.0452	0.0352	0.1984	0.679578	DTI parameters
Sleep duration - Jansen et al., 2019	PLIC_RD	-0.0243	0.0367	0.5083	0.867164	DTI parameters
Snoring - Jansen et al., 2019	PLIC_RD	0.0141	0.0365	0.6995	0.927797	DTI parameters
Accelerometer based sleep duration - Jones et al., 2019	PTR_FA	0.0394	0.042	0.348	0.789814	DTI parameters
Long sleep duration - Jones et al., 2016	PTR_FA	-0.0473	0.0915	0.6055	0.902585	DTI parameters
Short sleep duration - Jones et al., 2016	PTR_FA	-0.0082	0.0609	0.8927	0.975691	DTI parameters
Snoring adjust BMI - Campos et al., 2020	PTR_FA	0.0506	0.0382	0.1855	0.666881	DTI parameters
Snoring - Campos et al., 2020	PTR_FA	0.025	0.0371	0.4999	0.863469	DTI parameters
Chronotype - Jones et al., 2019a	PTR_FA	0.0335	0.0287	0.2434	0.715557	DTI parameters
Chronotype - Jones et al., 2016	PTR_FA	0.0332	0.0474	0.4838	0.856222	DTI parameters
Sleep duration - Doherty et al., 2018	PTR_FA	-0.0518	0.0471	0.2711	0.740387	DTI parameters
Narcolepsy - Jansen et al., 2019	PTR_FA	0.0608	0.0571	0.2868	0.750463	DTI parameters
Sleep duration - Watanabe et al., 2019	PTR_FA	-0.0141	0.0351	0.6887	0.924978	DTI parameters
Getting up in morning - Watanabe et al., 2019	PTR_FA	0.0495	0.0327	0.1304	0.596972	DTI parameters
Chronotype - Watanabe et al., 2019	PTR_FA	-0.0373	0.0311	0.23	0.706302	DTI parameters
Insomnia - Watanabe et al., 2019	PTR_FA	-0.0118	0.034	0.7293	0.936812	DTI parameters
Snoring - Watanabe et al., 2019	PTR_FA	0.0177	0.0364	0.6266	0.907676	DTI parameters
Narcolepsy - Watanabe et al., 2019	PTR_FA	-0.0079	0.038	0.8347	0.964601	DTI parameters
Daytime nap - Dashti et al., 2021	PTR_FA	0.0014	0.0327	0.9662	0.992823	DTI parameters
Chronotype - Loh et al., 2018	PTR_FA	0.0236	0.0276	0.3932	0.815664	DTI parameters
Snoring - Jiang et al., 2021	PTR_FA	0.0232	0.0362	0.5221	0.871435	DTI parameters
Getting up in morning - Jansen et al., 2019	PTR_FA	0.0507	0.0327	0.1218	0.582912	DTI parameters
Insomnia - Hammerschlag et al., 2017	PTR_FA	-0.0459	0.0642	0.4743	0.854299	DTI parameters
Insomnia - Jansen et al., 2019	PTR_FA	-0.0463	0.0389	0.2341	0.708893	DTI parameters
Insomnia - Watanabe et al., 2022	PTR_FA	-0.0447	0.0398	0.2614	0.732169	DTI parameters
Long sleep duration - Dashti et al., 2019	PTR_FA	-0.0652	0.0483	0.1774	0.657168	DTI parameters
Chronotype - Jansen et al., 2019	PTR_FA	0.0378	0.0309	0.2221	0.700599	DTI parameters
Chronotype - Jones et al., 2019b	PTR_FA	0.0225	0.0287	0.4318	0.836203	DTI parameters
Daytime nap - Jansen et al., 2019	PTR_FA	0.0369	0.0494	0.4558	0.847875	DTI parameters
Narcolepsy adjust BMI - Wang et al., 2019	PTR_FA	0.0033	0.0383	0.9321	0.985217	DTI parameters
Narcolepsy - Wang et al., 2019	PTR_FA	-0.0068	0.0381	0.8584	0.969844	DTI parameters
Insomnia - Lane et al., 2019	PTR_FA	-0.0294	0.0341	0.3878	0.813451	DTI parameters
Short sleep duration - Dashti et al., 2019	PTR_FA	-0.0348	0.0367	0.3427	0.785444	DTI parameters
Sleep duration - Jones et al., 2016	PTR_FA	-0.0491	0.0566	0.3865	0.813074	DTI parameters
Sleep duration - Dashti et al., 2019	PTR_FA	-0.0059	0.0343	0.8641	0.97036	DTI parameters
Sleep duration - Jansen et al., 2019	PTR_FA	-0.0138	0.0353	0.6957	0.926871	DTI parameters
Snoring - Jansen et al., 2019	PTR_FA	0.0169	0.0365	0.6443	0.913088	DTI parameters
Accelerometer based sleep duration - Jones et al., 2019	PTR_RD	-0.0385	0.0452	0.3942	0.816103	DTI parameters
Long sleep duration - Jones et al., 2016	PTR_RD	0.0026	0.0989	0.9786	0.994755	DTI parameters
Short sleep duration - Jones et al., 2016	PTR_RD	-0.0398	0.0632	0.5291	0.873462	DTI parameters
Snoring adjust BMI - Campos et al., 2020	PTR_RD	-0.0498	0.039	0.2022	0.682366	DTI parameters
Snoring - Campos et al., 2020	PTR_RD	-0.0331	0.0373	0.3736	0.807931	DTI parameters
Chronotype - Jones et al., 2019a	PTR_RD	-0.0337	0.0305	0.2689	0.739527	DTI parameters
Chronotype - Jones et al., 2016	PTR_RD	-0.0402	0.0477	0.3995	0.818316	DTI parameters
Sleep duration - Doherty et al., 2018	PTR_RD	0.0243	0.05	0.627	0.907676	DTI parameters
Narcolepsy - Jansen et al., 2019	PTR_RD	-0.1071	0.059	0.0694	0.483563	DTI parameters
Sleep duration - Watanabe et al., 2019	PTR_RD	0.0154	0.0364	0.6715	0.919671	DTI parameters
Getting up in morning - Watanabe et al., 2019	PTR_RD	-0.0256	0.0348	0.4606	0.850004	DTI parameters
Chronotype - Watanabe et al., 2019	PTR_RD	0.0374	0.032	0.2421	0.714719	DTI parameters
Insomnia - Watanabe et al., 2019	PTR_RD	-0.0023	0.0352	0.9477	0.99008	DTI parameters
Snoring - Watanabe et al., 2019	PTR_RD	-0.0272	0.037	0.4628	0.85051	DTI parameters
Narcolepsy - Watanabe et al., 2019	PTR_RD	-0.0225	0.0386	0.5598	0.886423	DTI parameters
Daytime nap - Dashti et al., 2021	PTR_RD	-0.0498	0.0339	0.1418	0.613038	DTI parameters
Chronotype - Loh et al., 2018	PTR_RD	-0.0236	0.03	0.4319	0.836284	DTI parameters
Snoring - Jiang et al., 2021	PTR_RD	-0.0323	0.036	0.3697	0.805875	DTI parameters
Getting up in morning - Jansen et al., 2019	PTR_RD	-0.028	0.0348	0.4207	0.831825	DTI parameters
Insomnia - Hammerschlag et al., 2017	PTR_RD	0.0052	0.0642	0.9351	0.986615	DTI parameters
Insomnia - Jansen et al., 2019	PTR_RD	0.0121	0.041	0.7679	0.946393	DTI parameters
Insomnia - Watanabe et al., 2022	PTR_RD	0.0111	0.0417	0.7908	0.954113	DTI parameters
Long sleep duration - Dashti et al., 2019	PTR_RD	0.0241	0.0538	0.6541	0.914259	DTI parameters
Chronotype - Jansen et al., 2019	PTR_RD	-0.0393	0.0319	0.2183	0.697335	DTI parameters
Chronotype - Jones et al., 2019b	PTR_RD	-0.0223	0.031	0.4721	0.853789	DTI parameters
Daytime nap - Jansen et al., 2019	PTR_RD	-0.076	0.0524	0.147	0.619017	DTI parameters
Narcolepsy adjust BMI - Wang et al., 2019	PTR_RD	-0.0377	0.0398	0.3439	0.786322	DTI parameters
Narcolepsy - Wang et al., 2019	PTR_RD	-0.0308	0.0393	0.4341	0.837558	DTI parameters
Insomnia - Lane et al., 2019	PTR_RD	0.0068	0.0349	0.8444	0.96697	DTI parameters
Short sleep duration - Dashti et al., 2019	PTR_RD	0.0254	0.0387	0.5123	0.869027	DTI parameters
Sleep duration - Jones et al., 2016	PTR_RD	0.0543	0.0613	0.376	0.808427	DTI parameters
Sleep duration - Dashti et al., 2019	PTR_RD	-0.0042	0.0362	0.908	0.978948	DTI parameters
Sleep duration - Jansen et al., 2019	PTR_RD	0.0193	0.0362	0.5947	0.898433	DTI parameters
Snoring - Jansen et al., 2019	PTR_RD	-0.0254	0.0372	0.4945	0.862119	DTI parameters
Accelerometer based sleep duration - Jones et al., 2019	RLIC_RD	-0.0502	0.0439	0.2535	0.725497	DTI parameters
Long sleep duration - Jones et al., 2016	RLIC_RD	-0.0191	0.0848	0.8222	0.962254	DTI parameters
Short sleep duration - Jones et al., 2016	RLIC_RD	0.0442	0.0655	0.5	0.863469	DTI parameters
Snoring adjust BMI - Campos et al., 2020	RLIC_RD	0.0163	0.0396	0.6809	0.921321	DTI parameters
Snoring - Campos et al., 2020	RLIC_RD	0.0005	0.0385	0.9899	0.998051	DTI parameters
Chronotype - Jones et al., 2019a	RLIC_RD	-0.0185	0.0308	0.5492	0.882757	DTI parameters
Chronotype - Jones et al., 2016	RLIC_RD	-0.0706	0.0461	0.1262	0.589713	DTI parameters
Sleep duration - Doherty et al., 2018	RLIC_RD	0.0183	0.0454	0.6879	0.924978	DTI parameters
Narcolepsy - Jansen et al., 2019	RLIC_RD	-0.0239	0.059	0.6854	0.923899	DTI parameters
Sleep duration - Watanabe et al., 2019	RLIC_RD	-0.0447	0.0347	0.1976	0.678989	DTI parameters
Getting up in morning - Watanabe et al., 2019	RLIC_RD	0.0019	0.0345	0.9561	0.991207	DTI parameters
Chronotype - Watanabe et al., 2019	RLIC_RD	0.0264	0.0334	0.4284	0.834354	DTI parameters
Insomnia - Watanabe et al., 2019	RLIC_RD	0.0728	0.0377	0.0537	0.436315	DTI parameters
Snoring - Watanabe et al., 2019	RLIC_RD	0.0002	0.0388	0.9961	0.999077	DTI parameters
Narcolepsy - Watanabe et al., 2019	RLIC_RD	0.0085	0.0417	0.838	0.965027	DTI parameters
Daytime nap - Dashti et al., 2021	RLIC_RD	-0.0266	0.0341	0.4355	0.838181	DTI parameters
Chronotype - Loh et al., 2018	RLIC_RD	-0.0059	0.032	0.854	0.969269	DTI parameters
Snoring - Jiang et al., 2021	RLIC_RD	-0.0046	0.0383	0.9036	0.977781	DTI parameters
Getting up in morning - Jansen et al., 2019	RLIC_RD	-0.0031	0.0342	0.9267	0.98295	DTI parameters
Insomnia - Hammerschlag et al., 2017	RLIC_RD	0.0431	0.0624	0.4901	0.85945	DTI parameters
Insomnia - Jansen et al., 2019	RLIC_RD	0.0536	0.0437	0.22	0.698245	DTI parameters
Insomnia - Watanabe et al., 2022	RLIC_RD	0.0534	0.0442	0.2268	0.70431	DTI parameters
Long sleep duration - Dashti et al., 2019	RLIC_RD	-0.0063	0.0477	0.8953	0.97604	DTI parameters
Chronotype - Jansen et al., 2019	RLIC_RD	-0.0277	0.0332	0.4027	0.820279	DTI parameters
Chronotype - Jones et al., 2019b	RLIC_RD	-0.0082	0.0325	0.8008	0.957562	DTI parameters
Daytime nap - Jansen et al., 2019	RLIC_RD	-0.009	0.0535	0.8661	0.97079	DTI parameters
Narcolepsy adjust BMI - Wang et al., 2019	RLIC_RD	0.0103	0.0415	0.8036	0.958114	DTI parameters
Narcolepsy - Wang et al., 2019	RLIC_RD	0.0043	0.0407	0.9168	0.980067	DTI parameters
Insomnia - Lane et al., 2019	RLIC_RD	0.0687	0.036	0.0566	0.446518	DTI parameters
Short sleep duration - Dashti et al., 2019	RLIC_RD	0.0813	0.0404	0.0443	0.413558	DTI parameters
Sleep duration - Jones et al., 2016	RLIC_RD	-0.0201	0.0542	0.7111	0.931919	DTI parameters
Sleep duration - Dashti et al., 2019	RLIC_RD	-0.0641	0.0348	0.0656	0.472068	DTI parameters
Sleep duration - Jansen et al., 2019	RLIC_RD	-0.0448	0.0345	0.1935	0.674686	DTI parameters
Snoring - Jansen et al., 2019	RLIC_RD	0.0012	0.0389	0.9744	0.994159	DTI parameters
Accelerometer based sleep duration - Jones et al., 2019	SCC_RD	-0.0637	0.0413	0.1228	0.585054	DTI parameters
Long sleep duration - Jones et al., 2016	SCC_RD	-0.0504	0.0918	0.5828	0.893891	DTI parameters
Short sleep duration - Jones et al., 2016	SCC_RD	-0.0233	0.0649	0.7199	0.934497	DTI parameters
Snoring adjust BMI - Campos et al., 2020	SCC_RD	-0.0352	0.0387	0.3628	0.801111	DTI parameters
Snoring - Campos et al., 2020	SCC_RD	-0.0511	0.0362	0.1585	0.633223	DTI parameters
Chronotype - Jones et al., 2019a	SCC_RD	-0.0476	0.0296	0.1077	0.563476	DTI parameters
Chronotype - Jones et al., 2016	SCC_RD	-0.0818	0.0457	0.0734	0.492046	DTI parameters
Sleep duration - Doherty et al., 2018	SCC_RD	-0.0333	0.0449	0.458	0.848761	DTI parameters
Narcolepsy - Jansen et al., 2019	SCC_RD	-0.1234	0.0573	0.0313	0.35247	DTI parameters
Sleep duration - Watanabe et al., 2019	SCC_RD	-0.0109	0.0348	0.7538	0.942339	DTI parameters
Getting up in morning - Watanabe et al., 2019	SCC_RD	-0.039	0.0366	0.2869	0.750632	DTI parameters
Chronotype - Watanabe et al., 2019	SCC_RD	0.0581	0.0325	0.0738	0.492046	DTI parameters
Insomnia - Watanabe et al., 2019	SCC_RD	-0.0312	0.0366	0.3932	0.815664	DTI parameters
Snoring - Watanabe et al., 2019	SCC_RD	-0.0533	0.0378	0.1584	0.633223	DTI parameters
Narcolepsy - Watanabe et al., 2019	SCC_RD	-0.0227	0.0398	0.568	0.889156	DTI parameters
Daytime nap - Dashti et al., 2021	SCC_RD	-0.0076	0.0355	0.8302	0.963841	DTI parameters
Chronotype - Loh et al., 2018	SCC_RD	-0.0404	0.0314	0.1993	0.680278	DTI parameters
Snoring - Jiang et al., 2021	SCC_RD	-0.0532	0.0364	0.144	0.615085	DTI parameters
Getting up in morning - Jansen et al., 2019	SCC_RD	-0.0385	0.0367	0.2948	0.755073	DTI parameters
Insomnia - Hammerschlag et al., 2017	SCC_RD	-0.0051	0.0559	0.9274	0.983193	DTI parameters
Insomnia - Jansen et al., 2019	SCC_RD	-0.048	0.0392	0.2212	0.699218	DTI parameters
Insomnia - Watanabe et al., 2022	SCC_RD	-0.0488	0.0396	0.2179	0.696688	DTI parameters
Long sleep duration - Dashti et al., 2019	SCC_RD	-0.0496	0.0456	0.277	0.745163	DTI parameters
Chronotype - Jansen et al., 2019	SCC_RD	-0.0578	0.0324	0.0747	0.492467	DTI parameters
Chronotype - Jones et al., 2019b	SCC_RD	-0.0439	0.0311	0.1572	0.631962	DTI parameters
Daytime nap - Jansen et al., 2019	SCC_RD	0.0104	0.0544	0.8487	0.968555	DTI parameters
Narcolepsy adjust BMI - Wang et al., 2019	SCC_RD	-0.0381	0.0384	0.3216	0.771039	DTI parameters
Narcolepsy - Wang et al., 2019	SCC_RD	-0.0448	0.0378	0.2355	0.709576	DTI parameters
Insomnia - Lane et al., 2019	SCC_RD	-0.0373	0.0343	0.2774	0.745273	DTI parameters
Short sleep duration - Dashti et al., 2019	SCC_RD	0.0186	0.0386	0.6293	0.908894	DTI parameters
Sleep duration - Jones et al., 2016	SCC_RD	-0.0099	0.0557	0.8586	0.969872	DTI parameters
Sleep duration - Dashti et al., 2019	SCC_RD	-0.0314	0.0339	0.3555	0.795332	DTI parameters
Sleep duration - Jansen et al., 2019	SCC_RD	-0.0075	0.0337	0.8236	0.962532	DTI parameters
Snoring - Jansen et al., 2019	SCC_RD	-0.0537	0.038	0.1567	0.631962	DTI parameters
Accelerometer based sleep duration - Jones et al., 2019	SCR_RD	-0.0544	0.0439	0.216	0.695231	DTI parameters
Long sleep duration - Jones et al., 2016	SCR_RD	-0.033	0.081	0.6841	0.92338	DTI parameters
Short sleep duration - Jones et al., 2016	SCR_RD	0.033	0.064	0.6057	0.902585	DTI parameters
Snoring adjust BMI - Campos et al., 2020	SCR_RD	0.0053	0.0332	0.8733	0.97244	DTI parameters
Snoring - Campos et al., 2020	SCR_RD	0.0189	0.0322	0.5579	0.885891	DTI parameters
Chronotype - Jones et al., 2019a	SCR_RD	0.0025	0.0297	0.9333	0.985403	DTI parameters
Chronotype - Jones et al., 2016	SCR_RD	-0.0295	0.0457	0.5181	0.870845	DTI parameters
Sleep duration - Doherty et al., 2018	SCR_RD	-0.0137	0.0481	0.7758	0.948712	DTI parameters
Narcolepsy - Jansen et al., 2019	SCR_RD	-0.0647	0.057	0.2562	0.728336	DTI parameters
Sleep duration - Watanabe et al., 2019	SCR_RD	-0.0287	0.0356	0.4198	0.831415	DTI parameters
Getting up in morning - Watanabe et al., 2019	SCR_RD	0.0233	0.0333	0.4843	0.856222	DTI parameters
Chronotype - Watanabe et al., 2019	SCR_RD	0.0007	0.0306	0.9821	0.995435	DTI parameters
Insomnia - Watanabe et al., 2019	SCR_RD	0.0414	0.0373	0.2673	0.738144	DTI parameters
Snoring - Watanabe et al., 2019	SCR_RD	0.0257	0.0331	0.4367	0.83879	DTI parameters
Narcolepsy - Watanabe et al., 2019	SCR_RD	0.0114	0.0427	0.7889	0.95325	DTI parameters
Daytime nap - Dashti et al., 2021	SCR_RD	-0.0274	0.0349	0.433	0.837149	DTI parameters
Chronotype - Loh et al., 2018	SCR_RD	-0.0032	0.0305	0.9168	0.980067	DTI parameters
Snoring - Jiang et al., 2021	SCR_RD	0.0147	0.032	0.6457	0.913088	DTI parameters
Getting up in morning - Jansen et al., 2019	SCR_RD	0.0193	0.0331	0.5593	0.886187	DTI parameters
Insomnia - Hammerschlag et al., 2017	SCR_RD	0.0504	0.0625	0.4198	0.831415	DTI parameters
Insomnia - Jansen et al., 2019	SCR_RD	0.0315	0.0434	0.4675	0.852017	DTI parameters
Insomnia - Watanabe et al., 2022	SCR_RD	0.0293	0.0437	0.5021	0.864596	DTI parameters
Long sleep duration - Dashti et al., 2019	SCR_RD	0.0115	0.0511	0.8219	0.962063	DTI parameters
Chronotype - Jansen et al., 2019	SCR_RD	-0.0034	0.0305	0.9103	0.979825	DTI parameters
Chronotype - Jones et al., 2019b	SCR_RD	-0.0003	0.0312	0.9917	0.998161	DTI parameters
Daytime nap - Jansen et al., 2019	SCR_RD	-0.0216	0.0551	0.6952	0.926871	DTI parameters
Narcolepsy adjust BMI - Wang et al., 2019	SCR_RD	-0.007	0.0392	0.8579	0.969669	DTI parameters
Narcolepsy - Wang et al., 2019	SCR_RD	-0.0004	0.0387	0.9925	0.998161	DTI parameters
Insomnia - Lane et al., 2019	SCR_RD	0.0432	0.0362	0.2322	0.707384	DTI parameters
Short sleep duration - Dashti et al., 2019	SCR_RD	0.0827	0.0386	0.0322	0.3571	DTI parameters
Sleep duration - Jones et al., 2016	SCR_RD	-0.018	0.0578	0.7558	0.942794	DTI parameters
Sleep duration - Dashti et al., 2019	SCR_RD	-0.0389	0.0361	0.2807	0.746446	DTI parameters
Sleep duration - Jansen et al., 2019	SCR_RD	-0.0307	0.0351	0.3814	0.8108	DTI parameters
Snoring - Jansen et al., 2019	SCR_RD	0.0283	0.0332	0.3948	0.816471	DTI parameters
Accelerometer based sleep duration - Jones et al., 2019	SFO_RD	-0.0974	0.0488	0.0461	0.419815	DTI parameters
Long sleep duration - Jones et al., 2016	SFO_RD	-0.0933	0.0976	0.3387	0.782517	DTI parameters
Short sleep duration - Jones et al., 2016	SFO_RD	0.0207	0.0721	0.7745	0.948512	DTI parameters
Snoring adjust BMI - Campos et al., 2020	SFO_RD	0.014	0.0384	0.715	0.932639	DTI parameters
Snoring - Campos et al., 2020	SFO_RD	0.0423	0.0361	0.2416	0.714342	DTI parameters
Chronotype - Jones et al., 2019a	SFO_RD	-0.0078	0.034	0.8176	0.960576	DTI parameters
Chronotype - Jones et al., 2016	SFO_RD	-0.0615	0.0512	0.2297	0.706169	DTI parameters
Sleep duration - Doherty et al., 2018	SFO_RD	-0.0018	0.0528	0.9734	0.994049	DTI parameters
Narcolepsy - Jansen et al., 2019	SFO_RD	0.0367	0.0684	0.5911	0.897077	DTI parameters
Sleep duration - Watanabe et al., 2019	SFO_RD	-0.0317	0.0382	0.4064	0.822631	DTI parameters
Getting up in morning - Watanabe et al., 2019	SFO_RD	0.0229	0.0398	0.5645	0.888161	DTI parameters
Chronotype - Watanabe et al., 2019	SFO_RD	0.0167	0.0353	0.6359	0.911177	DTI parameters
Insomnia - Watanabe et al., 2019	SFO_RD	0.0614	0.0436	0.1584	0.633223	DTI parameters
Snoring - Watanabe et al., 2019	SFO_RD	0.057	0.0366	0.1199	0.581694	DTI parameters
Narcolepsy - Watanabe et al., 2019	SFO_RD	0.0303	0.0471	0.5208	0.871257	DTI parameters
Daytime nap - Dashti et al., 2021	SFO_RD	0.004	0.0429	0.9256	0.98276	DTI parameters
Chronotype - Loh et al., 2018	SFO_RD	-0.0171	0.0352	0.6272	0.907841	DTI parameters
Snoring - Jiang et al., 2021	SFO_RD	0.0336	0.0351	0.3384	0.782361	DTI parameters
Getting up in morning - Jansen et al., 2019	SFO_RD	0.0193	0.0395	0.6258	0.907551	DTI parameters
Insomnia - Hammerschlag et al., 2017	SFO_RD	0.0816	0.0705	0.2473	0.718561	DTI parameters
Insomnia - Jansen et al., 2019	SFO_RD	0.1002	0.0497	0.0437	0.410854	DTI parameters
Insomnia - Watanabe et al., 2022	SFO_RD	0.0992	0.0501	0.0477	0.421695	DTI parameters
Long sleep duration - Dashti et al., 2019	SFO_RD	0.05	0.0577	0.3868	0.813189	DTI parameters
Chronotype - Jansen et al., 2019	SFO_RD	-0.0176	0.0353	0.619	0.905356	DTI parameters
Chronotype - Jones et al., 2019b	SFO_RD	-0.0128	0.0351	0.7155	0.933062	DTI parameters
Daytime nap - Jansen et al., 2019	SFO_RD	-0.0405	0.0649	0.5321	0.875266	DTI parameters
Narcolepsy adjust BMI - Wang et al., 2019	SFO_RD	0.0097	0.0438	0.8256	0.963051	DTI parameters
Narcolepsy - Wang et al., 2019	SFO_RD	0.0228	0.0438	0.603	0.901947	DTI parameters
Insomnia - Lane et al., 2019	SFO_RD	0.0622	0.0414	0.1336	0.602436	DTI parameters
Short sleep duration - Dashti et al., 2019	SFO_RD	0.0815	0.0397	0.0403	0.397594	DTI parameters
Sleep duration - Jones et al., 2016	SFO_RD	-0.0258	0.064	0.6862	0.924154	DTI parameters
Sleep duration - Dashti et al., 2019	SFO_RD	-0.0279	0.0373	0.4546	0.847205	DTI parameters
Sleep duration - Jansen et al., 2019	SFO_RD	-0.0346	0.0373	0.3539	0.794437	DTI parameters
Snoring - Jansen et al., 2019	SFO_RD	0.0593	0.0363	0.1028	0.555771	DTI parameters
Accelerometer based sleep duration - Jones et al., 2019	SLF_RD	-0.0238	0.0391	0.5422	0.879461	DTI parameters
Long sleep duration - Jones et al., 2016	SLF_RD	-0.0194	0.0822	0.8136	0.959719	DTI parameters
Short sleep duration - Jones et al., 2016	SLF_RD	0.0236	0.0543	0.6645	0.917583	DTI parameters
Snoring adjust BMI - Campos et al., 2020	SLF_RD	0.0032	0.0306	0.9154	0.980067	DTI parameters
Snoring - Campos et al., 2020	SLF_RD	0.0161	0.029	0.5801	0.893519	DTI parameters
Chronotype - Jones et al., 2019a	SLF_RD	-0.0121	0.0273	0.6572	0.914978	DTI parameters
Chronotype - Jones et al., 2016	SLF_RD	-0.0316	0.0423	0.456	0.847875	DTI parameters
Sleep duration - Doherty et al., 2018	SLF_RD	0.0313	0.0403	0.4371	0.839102	DTI parameters
Narcolepsy - Jansen et al., 2019	SLF_RD	-0.039	0.0529	0.4606	0.850004	DTI parameters
Sleep duration - Watanabe et al., 2019	SLF_RD	-0.0059	0.0328	0.8564	0.969669	DTI parameters
Getting up in morning - Watanabe et al., 2019	SLF_RD	-0.0026	0.0306	0.9323	0.985281	DTI parameters
Chronotype - Watanabe et al., 2019	SLF_RD	0.0124	0.0283	0.6619	0.916742	DTI parameters
Insomnia - Watanabe et al., 2019	SLF_RD	0.0253	0.0327	0.4402	0.840223	DTI parameters
Snoring - Watanabe et al., 2019	SLF_RD	0.0085	0.0318	0.7881	0.953238	DTI parameters
Narcolepsy - Watanabe et al., 2019	SLF_RD	0.0089	0.0371	0.8096	0.959113	DTI parameters
Daytime nap - Dashti et al., 2021	SLF_RD	-0.0034	0.0311	0.912	0.98005	DTI parameters
Chronotype - Loh et al., 2018	SLF_RD	0.007	0.0277	0.8011	0.957562	DTI parameters
Snoring - Jiang et al., 2021	SLF_RD	0.0113	0.0297	0.7047	0.929797	DTI parameters
Getting up in morning - Jansen et al., 2019	SLF_RD	-0.0049	0.0308	0.8728	0.97244	DTI parameters
Insomnia - Hammerschlag et al., 2017	SLF_RD	0.0612	0.0574	0.2868	0.750463	DTI parameters
Insomnia - Jansen et al., 2019	SLF_RD	0.042	0.0376	0.2647	0.736185	DTI parameters
Insomnia - Watanabe et al., 2022	SLF_RD	0.043	0.0377	0.255	0.726875	DTI parameters
Long sleep duration - Dashti et al., 2019	SLF_RD	0.0098	0.0464	0.833	0.964601	DTI parameters
Chronotype - Jansen et al., 2019	SLF_RD	-0.0129	0.0281	0.6457	0.913088	DTI parameters
Chronotype - Jones et al., 2019b	SLF_RD	0.0004	0.0282	0.9897	0.998023	DTI parameters
Daytime nap - Jansen et al., 2019	SLF_RD	-0.025	0.0472	0.5968	0.899557	DTI parameters
Narcolepsy adjust BMI - Wang et al., 2019	SLF_RD	-0.0062	0.0355	0.8615	0.970228	DTI parameters
Narcolepsy - Wang et al., 2019	SLF_RD	0.0008	0.0355	0.9818	0.995428	DTI parameters
Insomnia - Lane et al., 2019	SLF_RD	0.0292	0.0304	0.3367	0.780988	DTI parameters
Short sleep duration - Dashti et al., 2019	SLF_RD	0.0455	0.0319	0.154	0.627917	DTI parameters
Sleep duration - Jones et al., 2016	SLF_RD	-0.0034	0.0507	0.946	0.989637	DTI parameters
Sleep duration - Dashti et al., 2019	SLF_RD	-0.0294	0.0306	0.3359	0.780865	DTI parameters
Sleep duration - Jansen et al., 2019	SLF_RD	-0.0011	0.0317	0.9713	0.993341	DTI parameters
Snoring - Jansen et al., 2019	SLF_RD	0.0086	0.0317	0.7852	0.95199	DTI parameters
Accelerometer based sleep duration - Jones et al., 2019	SS_RD	-0.052309	0.0441	0.2359	0.709576	DTI parameters
Long sleep duration - Jones et al., 2016	SS_RD	-0.0623	0.0926	0.5009	0.864012	DTI parameters
Short sleep duration - Jones et al., 2016	SS_RD	-0.060328	0.0608	0.321	0.770887	DTI parameters
Snoring adjust BMI - Campos et al., 2020	SS_RD	-0.049718	0.0407	0.2222	0.700711	DTI parameters
Snoring - Campos et al., 2020	SS_RD	-0.049832	0.0383	0.1937	0.674939	DTI parameters
Chronotype - Jones et al., 2019a	SS_RD	-0.021892	0.0299	0.4642	0.850725	DTI parameters
Chronotype - Jones et al., 2016	SS_RD	-0.057135	0.0466	0.2198	0.698245	DTI parameters
Sleep duration - Doherty et al., 2018	SS_RD	-0.0039628	0.0425	0.9257	0.982768	DTI parameters
Narcolepsy - Jansen et al., 2019	SS_RD	-0.057147	0.0596	0.3379	0.782204	DTI parameters
Sleep duration - Watanabe et al., 2019	SS_RD	-0.0089806	0.0348	0.7963	0.95565	DTI parameters
Getting up in morning - Watanabe et al., 2019	SS_RD	-0.034715	0.0364	0.3397	0.782973	DTI parameters
Chronotype - Watanabe et al., 2019	SS_RD	0.040576	0.0342	0.2351	0.709576	DTI parameters
Insomnia - Watanabe et al., 2019	SS_RD	0.020192	0.0339	0.5517	0.883464	DTI parameters
Snoring - Watanabe et al., 2019	SS_RD	-0.046625	0.0393	0.236	0.709675	DTI parameters
Narcolepsy - Watanabe et al., 2019	SS_RD	0.022995	0.0394	0.5594	0.886187	DTI parameters
Daytime nap - Dashti et al., 2021	SS_RD	-0.00801	0.0331	0.809	0.959046	DTI parameters
Chronotype - Loh et al., 2018	SS_RD	3.43e-05	0.0305	0.9991	0.999894	DTI parameters
Snoring - Jiang et al., 2021	SS_RD	-0.051121	0.0384	0.1836	0.663654	DTI parameters
Getting up in morning - Jansen et al., 2019	SS_RD	-0.038329	0.0361	0.2889	0.752669	DTI parameters
Insomnia - Hammerschlag et al., 2017	SS_RD	-0.0097811	0.0592	0.8687	0.971415	DTI parameters
Insomnia - Jansen et al., 2019	SS_RD	0.020635	0.0393	0.5995	0.900761	DTI parameters
Insomnia - Watanabe et al., 2022	SS_RD	0.019879	0.0402	0.6206	0.906277	DTI parameters
Long sleep duration - Dashti et al., 2019	SS_RD	-0.0083826	0.0505	0.8681	0.971415	DTI parameters
Chronotype - Jansen et al., 2019	SS_RD	-0.042446	0.034	0.2122	0.692156	DTI parameters
Chronotype - Jones et al., 2019b	SS_RD	-0.0032585	0.0305	0.9151	0.980067	DTI parameters
Daytime nap - Jansen et al., 2019	SS_RD	-0.015586	0.0495	0.7529	0.942048	DTI parameters
Narcolepsy adjust BMI - Wang et al., 2019	SS_RD	0.0083326	0.0417	0.8418	0.966209	DTI parameters
Narcolepsy - Wang et al., 2019	SS_RD	0.0071296	0.0411	0.8621	0.970228	DTI parameters
Insomnia - Lane et al., 2019	SS_RD	0.024423	0.0332	0.4621	0.850076	DTI parameters
Short sleep duration - Dashti et al., 2019	SS_RD	0.0059947	0.0371	0.8718	0.972431	DTI parameters
Sleep duration - Jones et al., 2016	SS_RD	-9e-05	0.0525	0.9986	0.99978	DTI parameters
Sleep duration - Dashti et al., 2019	SS_RD	-0.023204	0.0334	0.4875	0.858016	DTI parameters
Sleep duration - Jansen et al., 2019	SS_RD	-0.008713	0.0344	0.8001	0.957336	DTI parameters
Snoring - Jansen et al., 2019	SS_RD	-0.044827	0.0392	0.2534	0.725497	DTI parameters
Accelerometer based sleep duration - Jones et al., 2019	UNC_RD	-0.0493	0.0669	0.4614	0.850004	DTI parameters
Long sleep duration - Jones et al., 2016	UNC_RD	0.074	0.1032	0.473	0.854142	DTI parameters
Short sleep duration - Jones et al., 2016	UNC_RD	0.0125	0.0799	0.8759	0.972669	DTI parameters
Snoring adjust BMI - Campos et al., 2020	UNC_RD	-0.0045	0.0444	0.9195	0.980609	DTI parameters
Snoring - Campos et al., 2020	UNC_RD	0.0149	0.0404	0.7129	0.931919	DTI parameters
Chronotype - Jones et al., 2019a	UNC_RD	-0.002	0.04	0.9599	0.991294	DTI parameters
Chronotype - Jones et al., 2016	UNC_RD	-0.0037	0.0533	0.9444	0.989219	DTI parameters
Sleep duration - Doherty et al., 2018	UNC_RD	0.0249	0.0661	0.707	0.930584	DTI parameters
Narcolepsy - Jansen et al., 2019	UNC_RD	-0.2002	0.0677	0.0031	0.121826	DTI parameters
Sleep duration - Watanabe et al., 2019	UNC_RD	-0.0002	0.0409	0.9963	0.999083	DTI parameters
Getting up in morning - Watanabe et al., 2019	UNC_RD	-0.0122	0.0384	0.7505	0.941088	DTI parameters
Chronotype - Watanabe et al., 2019	UNC_RD	0.0095	0.0354	0.7895	0.95354	DTI parameters
Insomnia - Watanabe et al., 2019	UNC_RD	0.0137	0.0414	0.7414	0.93976	DTI parameters
Snoring - Watanabe et al., 2019	UNC_RD	0.0352	0.0383	0.3577	0.797138	DTI parameters
Narcolepsy - Watanabe et al., 2019	UNC_RD	0.0023	0.0429	0.9573	0.991275	DTI parameters
Daytime nap - Dashti et al., 2021	UNC_RD	0.0004	0.0362	0.9911	0.998138	DTI parameters
Chronotype - Loh et al., 2018	UNC_RD	-0.0188	0.0346	0.5882	0.895752	DTI parameters
Snoring - Jiang et al., 2021	UNC_RD	0.0242	0.0397	0.5429	0.879586	DTI parameters
Getting up in morning - Jansen et al., 2019	UNC_RD	-0.0151	0.0381	0.6909	0.925131	DTI parameters
Insomnia - Hammerschlag et al., 2017	UNC_RD	-0.0515	0.0708	0.4665	0.851551	DTI parameters
Insomnia - Jansen et al., 2019	UNC_RD	0.0149	0.044	0.7342	0.938666	DTI parameters
Insomnia - Watanabe et al., 2022	UNC_RD	0.0107	0.0447	0.8102	0.959395	DTI parameters
Long sleep duration - Dashti et al., 2019	UNC_RD	0.0656	0.0659	0.3198	0.770233	DTI parameters
Chronotype - Jansen et al., 2019	UNC_RD	-0.0138	0.0346	0.6903	0.925029	DTI parameters
Chronotype - Jones et al., 2019b	UNC_RD	-0.0038	0.0407	0.9252	0.982613	DTI parameters
Daytime nap - Jansen et al., 2019	UNC_RD	-0.041	0.0555	0.4599	0.84983	DTI parameters
Narcolepsy adjust BMI - Wang et al., 2019	UNC_RD	-0.0204	0.0418	0.6251	0.907427	DTI parameters
Narcolepsy - Wang et al., 2019	UNC_RD	-0.0111	0.0409	0.785	0.95199	DTI parameters
Insomnia - Lane et al., 2019	UNC_RD	0.0003	0.0398	0.9937	0.998508	DTI parameters
Short sleep duration - Dashti et al., 2019	UNC_RD	0.0485	0.0441	0.2724	0.740976	DTI parameters
Sleep duration - Jones et al., 2016	UNC_RD	0.0546	0.0768	0.4768	0.85452	DTI parameters
Sleep duration - Dashti et al., 2019	UNC_RD	0.0131	0.0463	0.7777	0.949083	DTI parameters
Sleep duration - Jansen et al., 2019	UNC_RD	0.0013	0.039	0.9731	0.993886	DTI parameters
Snoring - Jansen et al., 2019	UNC_RD	0.0391	0.0385	0.3091	0.762828	DTI parameters
Accelerometer based sleep duration - Jones et al., 2019	RLIC_FA	0.0337	0.0449	0.454	0.846907	DTI parameters
Long sleep duration - Jones et al., 2016	RLIC_FA	-0.0095	0.0777	0.9028	0.977564	DTI parameters
Short sleep duration - Jones et al., 2016	RLIC_FA	-0.0932	0.0624	0.1355	0.605009	DTI parameters
Snoring adjust BMI - Campos et al., 2020	RLIC_FA	-0.0152	0.0385	0.6933	0.926178	DTI parameters
Snoring - Campos et al., 2020	RLIC_FA	-0.0111	0.0372	0.7653	0.945334	DTI parameters
Chronotype - Jones et al., 2019a	RLIC_FA	-0.0062	0.0285	0.828	0.963506	DTI parameters
Chronotype - Jones et al., 2016	RLIC_FA	0.0466	0.0411	0.2565	0.728397	DTI parameters
Sleep duration - Doherty et al., 2018	RLIC_FA	-0.0393	0.047	0.4034	0.820279	DTI parameters
Narcolepsy - Jansen et al., 2019	RLIC_FA	0.0153	0.056	0.7851	0.95199	DTI parameters
Sleep duration - Watanabe et al., 2019	RLIC_FA	0.034	0.0325	0.2952	0.755732	DTI parameters
Getting up in morning - Watanabe et al., 2019	RLIC_FA	-0.0189	0.0312	0.5458	0.881373	DTI parameters
Chronotype - Watanabe et al., 2019	RLIC_FA	0.0007	0.0307	0.9827	0.995435	DTI parameters
Insomnia - Watanabe et al., 2019	RLIC_FA	-0.0594	0.0364	0.103	0.556142	DTI parameters
Snoring - Watanabe et al., 2019	RLIC_FA	-0.0117	0.0375	0.7558	0.942794	DTI parameters
Narcolepsy - Watanabe et al., 2019	RLIC_FA	-0.0016	0.0381	0.966	0.992762	DTI parameters
Daytime nap - Dashti et al., 2021	RLIC_FA	0.039	0.0333	0.2421	0.714719	DTI parameters
Chronotype - Loh et al., 2018	RLIC_FA	-0.0123	0.0286	0.6679	0.918913	DTI parameters
Snoring - Jiang et al., 2021	RLIC_FA	-0.0086	0.0368	0.8143	0.959957	DTI parameters
Getting up in morning - Jansen et al., 2019	RLIC_FA	-0.0146	0.0309	0.6355	0.911177	DTI parameters
Insomnia - Hammerschlag et al., 2017	RLIC_FA	-0.0611	0.0645	0.3431	0.785596	DTI parameters
Insomnia - Jansen et al., 2019	RLIC_FA	-0.0438	0.0416	0.2922	0.753962	DTI parameters
Insomnia - Watanabe et al., 2022	RLIC_FA	-0.0437	0.0421	0.2992	0.758743	DTI parameters
Long sleep duration - Dashti et al., 2019	RLIC_FA	-0.0221	0.0476	0.6433	0.913088	DTI parameters
Chronotype - Jansen et al., 2019	RLIC_FA	0.0003	0.0305	0.9922	0.998161	DTI parameters
Chronotype - Jones et al., 2019b	RLIC_FA	-0.015	0.0299	0.6162	0.904908	DTI parameters
Daytime nap - Jansen et al., 2019	RLIC_FA	0.0046	0.0494	0.9263	0.98295	DTI parameters
Narcolepsy adjust BMI - Wang et al., 2019	RLIC_FA	-0.0025	0.0372	0.946	0.989637	DTI parameters
Narcolepsy - Wang et al., 2019	RLIC_FA	-0.0021	0.0366	0.9552	0.991207	DTI parameters
Insomnia - Lane et al., 2019	RLIC_FA	-0.063	0.0341	0.0647	0.468859	DTI parameters
Short sleep duration - Dashti et al., 2019	RLIC_FA	-0.085	0.039	0.029	0.341455	DTI parameters
Sleep duration - Jones et al., 2016	RLIC_FA	0.0255	0.0527	0.6278	0.908089	DTI parameters
Sleep duration - Dashti et al., 2019	RLIC_FA	0.0444	0.0338	0.1892	0.669278	DTI parameters
Sleep duration - Jansen et al., 2019	RLIC_FA	0.0362	0.0322	0.26	0.731083	DTI parameters
Snoring - Jansen et al., 2019	RLIC_FA	-0.0126	0.0378	0.7401	0.939237	DTI parameters
Accelerometer based sleep duration - Jones et al., 2019	SCC_FA	0.0249	0.0422	0.5549	0.884602	DTI parameters
Long sleep duration - Jones et al., 2016	SCC_FA	0.0739	0.0861	0.3911	0.81466	DTI parameters
Short sleep duration - Jones et al., 2016	SCC_FA	-0.0298	0.0655	0.6496	0.913403	DTI parameters
Snoring adjust BMI - Campos et al., 2020	SCC_FA	0.0441	0.0366	0.2284	0.704832	DTI parameters
Snoring - Campos et al., 2020	SCC_FA	0.055	0.034	0.1064	0.561616	DTI parameters
Chronotype - Jones et al., 2019a	SCC_FA	0.0196	0.0287	0.4941	0.86204	DTI parameters
Chronotype - Jones et al., 2016	SCC_FA	0.027	0.0434	0.5341	0.875711	DTI parameters
Sleep duration - Doherty et al., 2018	SCC_FA	0.0056	0.0451	0.9013	0.977339	DTI parameters
Narcolepsy - Jansen et al., 2019	SCC_FA	0.0745	0.0581	0.1996	0.680278	DTI parameters
Sleep duration - Watanabe et al., 2019	SCC_FA	0.0279	0.032	0.3831	0.81132	DTI parameters
Getting up in morning - Watanabe et al., 2019	SCC_FA	0.0353	0.0347	0.3079	0.762443	DTI parameters
Chronotype - Watanabe et al., 2019	SCC_FA	-0.0223	0.0315	0.4775	0.854938	DTI parameters
Insomnia - Watanabe et al., 2019	SCC_FA	0.0289	0.036	0.4213	0.83196	DTI parameters
Snoring - Watanabe et al., 2019	SCC_FA	0.0616	0.0342	0.072	0.489337	DTI parameters
Narcolepsy - Watanabe et al., 2019	SCC_FA	0.0196	0.0391	0.6158	0.904908	DTI parameters
Daytime nap - Dashti et al., 2021	SCC_FA	0.0075	0.0359	0.8345	0.964601	DTI parameters
Chronotype - Loh et al., 2018	SCC_FA	0.0132	0.0308	0.6675	0.918913	DTI parameters
Snoring - Jiang et al., 2021	SCC_FA	0.0604	0.0339	0.0744	0.492467	DTI parameters
Getting up in morning - Jansen et al., 2019	SCC_FA	0.0362	0.0348	0.2989	0.758743	DTI parameters
Insomnia - Hammerschlag et al., 2017	SCC_FA	0.0451	0.0558	0.4192	0.83135	DTI parameters
Insomnia - Jansen et al., 2019	SCC_FA	0.0475	0.0385	0.2174	0.696688	DTI parameters
Insomnia - Watanabe et al., 2022	SCC_FA	0.0468	0.0389	0.2286	0.705244	DTI parameters
Long sleep duration - Dashti et al., 2019	SCC_FA	0.0415	0.0458	0.3646	0.801879	DTI parameters
Chronotype - Jansen et al., 2019	SCC_FA	0.0224	0.0315	0.4763	0.85452	DTI parameters
Chronotype - Jones et al., 2019b	SCC_FA	0.0176	0.0305	0.5644	0.888161	DTI parameters
Daytime nap - Jansen et al., 2019	SCC_FA	-0.0112	0.0542	0.8357	0.964601	DTI parameters
Narcolepsy adjust BMI - Wang et al., 2019	SCC_FA	0.0275	0.0382	0.4708	0.853589	DTI parameters
Narcolepsy - Wang et al., 2019	SCC_FA	0.0331	0.0377	0.38	0.810151	DTI parameters
Insomnia - Lane et al., 2019	SCC_FA	0.0292	0.034	0.3916	0.81466	DTI parameters
Short sleep duration - Dashti et al., 2019	SCC_FA	-0.0487	0.0389	0.2097	0.690267	DTI parameters
Sleep duration - Jones et al., 2016	SCC_FA	0.0476	0.0533	0.3715	0.8062	DTI parameters
Sleep duration - Dashti et al., 2019	SCC_FA	0.0486	0.0329	0.1396	0.610195	DTI parameters
Sleep duration - Jansen et al., 2019	SCC_FA	0.0302	0.031	0.3301	0.776046	DTI parameters
Snoring - Jansen et al., 2019	SCC_FA	0.0615	0.0344	0.0738	0.492046	DTI parameters
Accelerometer based sleep duration - Jones et al., 2019	SCR_FA	0.0235	0.044	0.5938	0.89797	DTI parameters
Long sleep duration - Jones et al., 2016	SCR_FA	0.0348	0.0835	0.6764	0.920495	DTI parameters
Short sleep duration - Jones et al., 2016	SCR_FA	-0.039	0.0654	0.5509	0.883425	DTI parameters
Snoring adjust BMI - Campos et al., 2020	SCR_FA	-0.0119	0.0331	0.7194	0.934497	DTI parameters
Snoring - Campos et al., 2020	SCR_FA	-0.0179	0.0322	0.5783	0.892759	DTI parameters
Chronotype - Jones et al., 2019a	SCR_FA	-0.0228	0.0286	0.4254	0.833108	DTI parameters
Chronotype - Jones et al., 2016	SCR_FA	-0.0053	0.0398	0.895	0.97604	DTI parameters
Sleep duration - Doherty et al., 2018	SCR_FA	0.0008	0.0481	0.9864	0.99642	DTI parameters
Narcolepsy - Jansen et al., 2019	SCR_FA	0.0703	0.0588	0.2323	0.707384	DTI parameters
Sleep duration - Watanabe et al., 2019	SCR_FA	0.0501	0.0343	0.1439	0.614782	DTI parameters
Getting up in morning - Watanabe et al., 2019	SCR_FA	-0.0295	0.0309	0.3412	0.784212	DTI parameters
Chronotype - Watanabe et al., 2019	SCR_FA	0.0239	0.0299	0.4231	0.832817	DTI parameters
Insomnia - Watanabe et al., 2019	SCR_FA	-0.0551	0.0356	0.1218	0.582912	DTI parameters
Snoring - Watanabe et al., 2019	SCR_FA	-0.0208	0.0337	0.5358	0.875854	DTI parameters
Narcolepsy - Watanabe et al., 2019	SCR_FA	-0.0075	0.0407	0.853	0.969269	DTI parameters
Daytime nap - Dashti et al., 2021	SCR_FA	0.0414	0.0298	0.1649	0.641372	DTI parameters
Chronotype - Loh et al., 2018	SCR_FA	-0.018	0.0287	0.5306	0.874536	DTI parameters
Snoring - Jiang et al., 2021	SCR_FA	-0.0146	0.0328	0.6561	0.91437	DTI parameters
Getting up in morning - Jansen et al., 2019	SCR_FA	-0.0258	0.0307	0.4007	0.818716	DTI parameters
Insomnia - Hammerschlag et al., 2017	SCR_FA	-0.0352	0.0629	0.5758	0.892347	DTI parameters
Insomnia - Jansen et al., 2019	SCR_FA	-0.0202	0.0411	0.6227	0.906843	DTI parameters
Insomnia - Watanabe et al., 2022	SCR_FA	-0.0181	0.0414	0.662	0.916742	DTI parameters
Long sleep duration - Dashti et al., 2019	SCR_FA	-0.0073	0.0486	0.8803	0.972833	DTI parameters
Chronotype - Jansen et al., 2019	SCR_FA	-0.0214	0.0296	0.4684	0.852484	DTI parameters
Chronotype - Jones et al., 2019b	SCR_FA	-0.0213	0.0306	0.4865	0.857414	DTI parameters
Daytime nap - Jansen et al., 2019	SCR_FA	0.0229	0.05	0.647	0.913088	DTI parameters
Narcolepsy adjust BMI - Wang et al., 2019	SCR_FA	0.0127	0.0378	0.7379	0.939194	DTI parameters
Narcolepsy - Wang et al., 2019	SCR_FA	0.0093	0.0379	0.8059	0.958824	DTI parameters
Insomnia - Lane et al., 2019	SCR_FA	-0.0494	0.0349	0.1571	0.631962	DTI parameters
Short sleep duration - Dashti et al., 2019	SCR_FA	-0.0873	0.0407	0.032	0.356374	DTI parameters
Sleep duration - Jones et al., 2016	SCR_FA	0.018	0.0608	0.7674	0.946272	DTI parameters
Sleep duration - Dashti et al., 2019	SCR_FA	0.0411	0.0365	0.2605	0.731237	DTI parameters
Sleep duration - Jansen et al., 2019	SCR_FA	0.0531	0.034	0.118	0.577914	DTI parameters
Snoring - Jansen et al., 2019	SCR_FA	-0.0228	0.0339	0.5018	0.864508	DTI parameters
Accelerometer based sleep duration - Jones et al., 2019	SFO_FA	0.0964	0.046	0.0359	0.378891	DTI parameters
Long sleep duration - Jones et al., 2016	SFO_FA	0.0596	0.0929	0.5212	0.871257	DTI parameters
Short sleep duration - Jones et al., 2016	SFO_FA	-0.0313	0.071	0.6597	0.915772	DTI parameters
Snoring adjust BMI - Campos et al., 2020	SFO_FA	-0.0029	0.0361	0.9352	0.986622	DTI parameters
Snoring - Campos et al., 2020	SFO_FA	-0.0443	0.0339	0.1909	0.671813	DTI parameters
Chronotype - Jones et al., 2019a	SFO_FA	0.0093	0.0321	0.7723	0.94779	DTI parameters
Chronotype - Jones et al., 2016	SFO_FA	0.0276	0.0489	0.5727	0.891464	DTI parameters
Sleep duration - Doherty et al., 2018	SFO_FA	-0.0233	0.0499	0.6411	0.913088	DTI parameters
Narcolepsy - Jansen et al., 2019	SFO_FA	-0.0118	0.069	0.8637	0.970252	DTI parameters
Sleep duration - Watanabe et al., 2019	SFO_FA	0.0593	0.0373	0.1115	0.568559	DTI parameters
Getting up in morning - Watanabe et al., 2019	SFO_FA	-0.0223	0.0383	0.5617	0.887442	DTI parameters
Chronotype - Watanabe et al., 2019	SFO_FA	-0.009	0.0363	0.8045	0.95854	DTI parameters
Insomnia - Watanabe et al., 2019	SFO_FA	-0.0675	0.0428	0.1151	0.573131	DTI parameters
Snoring - Watanabe et al., 2019	SFO_FA	-0.0643	0.0347	0.0638	0.4665	DTI parameters
Narcolepsy - Watanabe et al., 2019	SFO_FA	0.0087	0.0437	0.8424	0.966406	DTI parameters
Daytime nap - Dashti et al., 2021	SFO_FA	0.0232	0.0376	0.5372	0.876857	DTI parameters
Chronotype - Loh et al., 2018	SFO_FA	0.0272	0.0339	0.4238	0.832817	DTI parameters
Snoring - Jiang et al., 2021	SFO_FA	-0.0416	0.0332	0.2111	0.691543	DTI parameters
Getting up in morning - Jansen et al., 2019	SFO_FA	-0.0208	0.038	0.584	0.894865	DTI parameters
Insomnia - Hammerschlag et al., 2017	SFO_FA	-0.0967	0.0705	0.1704	0.647987	DTI parameters
Insomnia - Jansen et al., 2019	SFO_FA	-0.0922	0.0486	0.058	0.451458	DTI parameters
Insomnia - Watanabe et al., 2022	SFO_FA	-0.0919	0.0495	0.0636	0.465828	DTI parameters
Long sleep duration - Dashti et al., 2019	SFO_FA	-0.0737	0.0547	0.1777	0.657589	DTI parameters
Chronotype - Jansen et al., 2019	SFO_FA	0.0091	0.0361	0.8008	0.957562	DTI parameters
Chronotype - Jones et al., 2019b	SFO_FA	0.0209	0.0335	0.5335	0.875711	DTI parameters
Daytime nap - Jansen et al., 2019	SFO_FA	0.1005	0.0614	0.1018	0.5543	DTI parameters
Narcolepsy adjust BMI - Wang et al., 2019	SFO_FA	0.0217	0.0404	0.5914	0.897077	DTI parameters
Narcolepsy - Wang et al., 2019	SFO_FA	0.003	0.0405	0.9414	0.988388	DTI parameters
Insomnia - Lane et al., 2019	SFO_FA	-0.0704	0.0392	0.0727	0.490268	DTI parameters
Short sleep duration - Dashti et al., 2019	SFO_FA	-0.1042	0.0394	0.0082	0.194941	DTI parameters
Sleep duration - Jones et al., 2016	SFO_FA	0.0365	0.0649	0.5738	0.89162	DTI parameters
Sleep duration - Dashti et al., 2019	SFO_FA	0.0342	0.0372	0.3575	0.796777	DTI parameters
Sleep duration - Jansen et al., 2019	SFO_FA	0.0554	0.0361	0.1253	0.587972	DTI parameters
Snoring - Jansen et al., 2019	SFO_FA	-0.0648	0.0345	0.0607	0.458214	DTI parameters
Accelerometer based sleep duration - Jones et al., 2019	SLF_FA	-0.0004	0.0394	0.992	0.998161	DTI parameters
Long sleep duration - Jones et al., 2016	SLF_FA	-0.0239	0.0819	0.7706	0.947076	DTI parameters
Short sleep duration - Jones et al., 2016	SLF_FA	-0.069	0.0557	0.2151	0.69508	DTI parameters
Snoring adjust BMI - Campos et al., 2020	SLF_FA	-0.0162	0.0295	0.5842	0.894889	DTI parameters
Snoring - Campos et al., 2020	SLF_FA	-0.0369	0.0282	0.191	0.671942	DTI parameters
Chronotype - Jones et al., 2019a	SLF_FA	0.0066	0.0256	0.7981	0.956545	DTI parameters
Chronotype - Jones et al., 2016	SLF_FA	0.006	0.0418	0.8865	0.974561	DTI parameters
Sleep duration - Doherty et al., 2018	SLF_FA	-0.0739	0.0396	0.0622	0.462938	DTI parameters
Narcolepsy - Jansen et al., 2019	SLF_FA	0.0292	0.0529	0.581	0.893891	DTI parameters
Sleep duration - Watanabe et al., 2019	SLF_FA	0.0172	0.0298	0.5636	0.888161	DTI parameters
Getting up in morning - Watanabe et al., 2019	SLF_FA	0.0093	0.0298	0.7543	0.942394	DTI parameters
Chronotype - Watanabe et al., 2019	SLF_FA	-0.0073	0.0281	0.7962	0.95565	DTI parameters
Insomnia - Watanabe et al., 2019	SLF_FA	-0.0197	0.0324	0.5436	0.879903	DTI parameters
Snoring - Watanabe et al., 2019	SLF_FA	-0.0259	0.0314	0.4091	0.824427	DTI parameters
Narcolepsy - Watanabe et al., 2019	SLF_FA	-0.0164	0.0362	0.6513	0.913511	DTI parameters
Daytime nap - Dashti et al., 2021	SLF_FA	0.0053	0.0293	0.8571	0.969669	DTI parameters
Chronotype - Loh et al., 2018	SLF_FA	-0.0081	0.0258	0.7545	0.942394	DTI parameters
Snoring - Jiang et al., 2021	SLF_FA	-0.0317	0.0293	0.2788	0.745273	DTI parameters
Getting up in morning - Jansen et al., 2019	SLF_FA	0.0112	0.0297	0.7069	0.930584	DTI parameters
Insomnia - Hammerschlag et al., 2017	SLF_FA	-0.066	0.0561	0.2392	0.713524	DTI parameters
Insomnia - Jansen et al., 2019	SLF_FA	-0.0351	0.0369	0.3409	0.783948	DTI parameters
Insomnia - Watanabe et al., 2022	SLF_FA	-0.036	0.037	0.3307	0.776509	DTI parameters
Long sleep duration - Dashti et al., 2019	SLF_FA	-0.0363	0.0437	0.4058	0.822472	DTI parameters
Chronotype - Jansen et al., 2019	SLF_FA	0.0074	0.0279	0.7903	0.953854	DTI parameters
Chronotype - Jones et al., 2019b	SLF_FA	-0.004	0.0262	0.8782	0.972746	DTI parameters
Daytime nap - Jansen et al., 2019	SLF_FA	0.0367	0.0428	0.3919	0.814884	DTI parameters
Narcolepsy adjust BMI - Wang et al., 2019	SLF_FA	-0.0068	0.0347	0.8435	0.966935	DTI parameters
Narcolepsy - Wang et al., 2019	SLF_FA	-0.0175	0.0346	0.6128	0.904175	DTI parameters
Insomnia - Lane et al., 2019	SLF_FA	-0.0292	0.0293	0.3177	0.769	DTI parameters
Short sleep duration - Dashti et al., 2019	SLF_FA	-0.0617	0.0322	0.0555	0.443121	DTI parameters
Sleep duration - Jones et al., 2016	SLF_FA	0.0194	0.0488	0.6916	0.925308	DTI parameters
Sleep duration - Dashti et al., 2019	SLF_FA	0.0282	0.0289	0.3302	0.776195	DTI parameters
Sleep duration - Jansen et al., 2019	SLF_FA	0.0145	0.0292	0.6187	0.905356	DTI parameters
Snoring - Jansen et al., 2019	SLF_FA	-0.0265	0.0312	0.3972	0.817526	DTI parameters
Accelerometer based sleep duration - Jones et al., 2019	SS_FA	0.0382	0.0436	0.381	0.810519	DTI parameters
Long sleep duration - Jones et al., 2016	SS_FA	0.0039	0.0842	0.9635	0.992131	DTI parameters
Short sleep duration - Jones et al., 2016	SS_FA	-0.0043	0.0575	0.9399	0.987793	DTI parameters
Snoring adjust BMI - Campos et al., 2020	SS_FA	0.0462	0.0385	0.2295	0.706169	DTI parameters
Snoring - Campos et al., 2020	SS_FA	0.0248	0.0362	0.4929	0.861507	DTI parameters
Chronotype - Jones et al., 2019a	SS_FA	0.0163	0.0274	0.5538	0.884527	DTI parameters
Chronotype - Jones et al., 2016	SS_FA	0.0377	0.0448	0.4002	0.818326	DTI parameters
Sleep duration - Doherty et al., 2018	SS_FA	-0.0397	0.0423	0.3485	0.79016	DTI parameters
Narcolepsy - Jansen et al., 2019	SS_FA	0.0018	0.0592	0.976	0.994207	DTI parameters
Sleep duration - Watanabe et al., 2019	SS_FA	0.0009	0.0324	0.9789	0.994964	DTI parameters
Getting up in morning - Watanabe et al., 2019	SS_FA	0.0377	0.0345	0.2738	0.741736	DTI parameters
Chronotype - Watanabe et al., 2019	SS_FA	-0.0325	0.0319	0.3077	0.762393	DTI parameters
Insomnia - Watanabe et al., 2019	SS_FA	-0.0271	0.033	0.4108	0.825385	DTI parameters
Snoring - Watanabe et al., 2019	SS_FA	0.0133	0.0376	0.7233	0.935381	DTI parameters
Narcolepsy - Watanabe et al., 2019	SS_FA	-0.0428	0.0394	0.2775	0.745273	DTI parameters
Daytime nap - Dashti et al., 2021	SS_FA	-0.0166	0.0324	0.6087	0.9028	DTI parameters
Chronotype - Loh et al., 2018	SS_FA	-0.003	0.0278	0.9127	0.98005	DTI parameters
Snoring - Jiang et al., 2021	SS_FA	0.0208	0.0362	0.5653	0.888161	DTI parameters
Getting up in morning - Jansen et al., 2019	SS_FA	0.0403	0.0341	0.2379	0.711545	DTI parameters
Insomnia - Hammerschlag et al., 2017	SS_FA	-0.0444	0.0557	0.4251	0.833108	DTI parameters
Insomnia - Jansen et al., 2019	SS_FA	-0.0394	0.038	0.3004	0.75916	DTI parameters
Insomnia - Watanabe et al., 2022	SS_FA	-0.0381	0.0388	0.3261	0.773251	DTI parameters
Long sleep duration - Dashti et al., 2019	SS_FA	-0.0353	0.0447	0.4298	0.834849	DTI parameters
Chronotype - Jansen et al., 2019	SS_FA	0.0336	0.0317	0.2899	0.753363	DTI parameters
Chronotype - Jones et al., 2019b	SS_FA	-0.0018	0.0279	0.9482	0.99008	DTI parameters
Daytime nap - Jansen et al., 2019	SS_FA	-0.0201	0.0462	0.6626	0.916794	DTI parameters
Narcolepsy adjust BMI - Wang et al., 2019	SS_FA	-0.0297	0.0409	0.4669	0.851841	DTI parameters
Narcolepsy - Wang et al., 2019	SS_FA	-0.0385	0.0408	0.3455	0.787855	DTI parameters
Insomnia - Lane et al., 2019	SS_FA	-0.0486	0.0321	0.1294	0.595212	DTI parameters
Short sleep duration - Dashti et al., 2019	SS_FA	-0.0337	0.035	0.3356	0.780573	DTI parameters
Sleep duration - Jones et al., 2016	SS_FA	0.0042	0.0502	0.9328	0.985317	DTI parameters
Sleep duration - Dashti et al., 2019	SS_FA	0.0148	0.0312	0.6358	0.911177	DTI parameters
Sleep duration - Jansen et al., 2019	SS_FA	0.0056	0.0324	0.8637	0.970252	DTI parameters
Snoring - Jansen et al., 2019	SS_FA	0.0107	0.0374	0.775	0.948656	DTI parameters
Accelerometer based sleep duration - Jones et al., 2019	UNC_FA	0.0806	0.0643	0.2105	0.690867	DTI parameters
Long sleep duration - Jones et al., 2016	UNC_FA	0.0146	0.0938	0.8763	0.972672	DTI parameters
Short sleep duration - Jones et al., 2016	UNC_FA	0.0267	0.0733	0.7158	0.933223	DTI parameters
Snoring adjust BMI - Campos et al., 2020	UNC_FA	-0.0255	0.0457	0.5777	0.892508	DTI parameters
Snoring - Campos et al., 2020	UNC_FA	-0.0402	0.0408	0.3254	0.772995	DTI parameters
Chronotype - Jones et al., 2019a	UNC_FA	0.0087	0.0351	0.8055	0.958824	DTI parameters
Chronotype - Jones et al., 2016	UNC_FA	-0.0044	0.0474	0.9268	0.98295	DTI parameters
Sleep duration - Doherty et al., 2018	UNC_FA	0.0305	0.0645	0.637	0.911562	DTI parameters
Narcolepsy - Jansen et al., 2019	UNC_FA	0.2124	0.0654	0.0012	0.0752024	DTI parameters
Sleep duration - Watanabe et al., 2019	UNC_FA	0.0398	0.0393	0.3107	0.763534	DTI parameters
Getting up in morning - Watanabe et al., 2019	UNC_FA	0.0157	0.0338	0.6429	0.913088	DTI parameters
Chronotype - Watanabe et al., 2019	UNC_FA	-0.026	0.0309	0.4011	0.819375	DTI parameters
Insomnia - Watanabe et al., 2019	UNC_FA	-0.0253	0.0399	0.526	0.872288	DTI parameters
Snoring - Watanabe et al., 2019	UNC_FA	-0.0584	0.0375	0.1195	0.580695	DTI parameters
Narcolepsy - Watanabe et al., 2019	UNC_FA	0.0146	0.0434	0.7366	0.939194	DTI parameters
Daytime nap - Dashti et al., 2021	UNC_FA	-0.0059	0.0342	0.8633	0.970252	DTI parameters
Chronotype - Loh et al., 2018	UNC_FA	0.0307	0.0298	0.3027	0.759473	DTI parameters
Snoring - Jiang et al., 2021	UNC_FA	-0.0484	0.0397	0.2236	0.701985	DTI parameters
Getting up in morning - Jansen et al., 2019	UNC_FA	0.0178	0.0337	0.5979	0.899761	DTI parameters
Insomnia - Hammerschlag et al., 2017	UNC_FA	0.0118	0.0685	0.863	0.970228	DTI parameters
Insomnia - Jansen et al., 2019	UNC_FA	-0.027	0.0439	0.538	0.877554	DTI parameters
Insomnia - Watanabe et al., 2022	UNC_FA	-0.0239	0.0445	0.5908	0.896956	DTI parameters
Long sleep duration - Dashti et al., 2019	UNC_FA	-0.0157	0.0635	0.8044	0.958528	DTI parameters
Chronotype - Jansen et al., 2019	UNC_FA	0.0303	0.03	0.3119	0.763953	DTI parameters
Chronotype - Jones et al., 2019b	UNC_FA	0.0131	0.0363	0.7189	0.934497	DTI parameters
Daytime nap - Jansen et al., 2019	UNC_FA	0.0319	0.053	0.5464	0.881388	DTI parameters
Narcolepsy adjust BMI - Wang et al., 2019	UNC_FA	0.0427	0.0413	0.3018	0.759231	DTI parameters
Narcolepsy - Wang et al., 2019	UNC_FA	0.0331	0.0411	0.4199	0.831415	DTI parameters
Insomnia - Lane et al., 2019	UNC_FA	-0.0105	0.0371	0.7765	0.948712	DTI parameters
Short sleep duration - Dashti et al., 2019	UNC_FA	-0.05	0.0444	0.2604	0.731237	DTI parameters
Sleep duration - Jones et al., 2016	UNC_FA	-0.0409	0.0725	0.5729	0.891464	DTI parameters
Sleep duration - Dashti et al., 2019	UNC_FA	0.0176	0.0454	0.6978	0.927568	DTI parameters
Sleep duration - Jansen et al., 2019	UNC_FA	0.0403	0.0369	0.2754	0.743787	DTI parameters
Snoring - Jansen et al., 2019	UNC_FA	-0.0609	0.0378	0.1071	0.563312	DTI parameters
Accelerometer based sleep duration - Jones et al., 2019	ACR_AD	-0.0206	0.0441	0.6409	0.913088	DTI parameters
Long sleep duration - Jones et al., 2016	ACR_AD	-0.0849	0.0808	0.2934	0.754262	DTI parameters
Short sleep duration - Jones et al., 2016	ACR_AD	-0.1331	0.0606	0.0281	0.336469	DTI parameters
Snoring adjust BMI - Campos et al., 2020	ACR_AD	-0.0404	0.0318	0.2047	0.684162	DTI parameters
Snoring - Campos et al., 2020	ACR_AD	-0.0224	0.0309	0.4685	0.852484	DTI parameters
Chronotype - Jones et al., 2019a	ACR_AD	-0.0203	0.0326	0.5337	0.875711	DTI parameters
Chronotype - Jones et al., 2016	ACR_AD	-0.0543	0.0454	0.2316	0.707384	DTI parameters
Sleep duration - Doherty et al., 2018	ACR_AD	-0.0076	0.0454	0.8675	0.971266	DTI parameters
Narcolepsy - Jansen et al., 2019	ACR_AD	-0.0538	0.0544	0.3231	0.772143	DTI parameters
Sleep duration - Watanabe et al., 2019	ACR_AD	0.0463	0.0363	0.2022	0.682366	DTI parameters
Getting up in morning - Watanabe et al., 2019	ACR_AD	0.0004	0.0347	0.9919	0.998161	DTI parameters
Chronotype - Watanabe et al., 2019	ACR_AD	0.0363	0.0315	0.2484	0.719192	DTI parameters
Insomnia - Watanabe et al., 2019	ACR_AD	0.0003	0.0333	0.9919	0.998161	DTI parameters
Snoring - Watanabe et al., 2019	ACR_AD	-0.0105	0.0326	0.7484	0.940962	DTI parameters
Narcolepsy - Watanabe et al., 2019	ACR_AD	0.0077	0.0353	0.827	0.963337	DTI parameters
Daytime nap - Dashti et al., 2021	ACR_AD	0.0233	0.0338	0.4895	0.859214	DTI parameters
Chronotype - Loh et al., 2018	ACR_AD	-0.0186	0.0339	0.5828	0.893891	DTI parameters
Snoring - Jiang et al., 2021	ACR_AD	-0.0229	0.0308	0.456	0.847875	DTI parameters
Getting up in morning - Jansen et al., 2019	ACR_AD	-0.0034	0.035	0.9226	0.982082	DTI parameters
Insomnia - Hammerschlag et al., 2017	ACR_AD	0.0083	0.0541	0.8784	0.972746	DTI parameters
Insomnia - Jansen et al., 2019	ACR_AD	0.018	0.0358	0.6155	0.904881	DTI parameters
Insomnia - Watanabe et al., 2022	ACR_AD	0.013	0.036	0.7175	0.933715	DTI parameters
Long sleep duration - Dashti et al., 2019	ACR_AD	-0.0568	0.0522	0.2757	0.744218	DTI parameters
Chronotype - Jansen et al., 2019	ACR_AD	-0.0389	0.0316	0.2178	0.696688	DTI parameters
Chronotype - Jones et al., 2019b	ACR_AD	-0.0191	0.0339	0.5726	0.891464	DTI parameters
Daytime nap - Jansen et al., 2019	ACR_AD	0.0467	0.0538	0.3851	0.812065	DTI parameters
Narcolepsy adjust BMI - Wang et al., 2019	ACR_AD	-0.021	0.0362	0.5623	0.887595	DTI parameters
Narcolepsy - Wang et al., 2019	ACR_AD	-0.0144	0.0361	0.6896	0.924978	DTI parameters
Insomnia - Lane et al., 2019	ACR_AD	0.0005	0.032	0.9882	0.997287	DTI parameters
Short sleep duration - Dashti et al., 2019	ACR_AD	-0.0592	0.0356	0.0965	0.542624	DTI parameters
Sleep duration - Jones et al., 2016	ACR_AD	0.0318	0.0507	0.5303	0.874421	DTI parameters
Sleep duration - Dashti et al., 2019	ACR_AD	0.0117	0.036	0.7451	0.940357	DTI parameters
Sleep duration - Jansen et al., 2019	ACR_AD	0.0401	0.036	0.2659	0.736825	DTI parameters
Snoring - Jansen et al., 2019	ACR_AD	-0.0091	0.0326	0.7807	0.949953	DTI parameters
Accelerometer based sleep duration - Jones et al., 2019	ALIC_AD	-0.0474	0.051	0.3527	0.793088	DTI parameters
Long sleep duration - Jones et al., 2016	ALIC_AD	-0.0298	0.0971	0.7589	0.943702	DTI parameters
Short sleep duration - Jones et al., 2016	ALIC_AD	-0.0749	0.0698	0.283	0.748034	DTI parameters
Snoring adjust BMI - Campos et al., 2020	ALIC_AD	0.1009	0.0379	0.0077	0.188994	DTI parameters
Snoring - Campos et al., 2020	ALIC_AD	0.0663	0.0361	0.0663	0.472692	DTI parameters
Chronotype - Jones et al., 2019a	ALIC_AD	-0.0466	0.0334	0.1634	0.639958	DTI parameters
Chronotype - Jones et al., 2016	ALIC_AD	-0.0754	0.0485	0.1201	0.581694	DTI parameters
Sleep duration - Doherty et al., 2018	ALIC_AD	-0.1037	0.0492	0.0348	0.372102	DTI parameters
Narcolepsy - Jansen et al., 2019	ALIC_AD	0.019	0.0741	0.7977	0.956301	DTI parameters
Sleep duration - Watanabe et al., 2019	ALIC_AD	0.0071	0.0412	0.8635	0.970252	DTI parameters
Getting up in morning - Watanabe et al., 2019	ALIC_AD	-0.0629	0.0397	0.1131	0.569858	DTI parameters
Chronotype - Watanabe et al., 2019	ALIC_AD	0.0488	0.0342	0.154	0.627917	DTI parameters
Insomnia - Watanabe et al., 2019	ALIC_AD	0.0425	0.0459	0.3541	0.794465	DTI parameters
Snoring - Watanabe et al., 2019	ALIC_AD	0.0665	0.0387	0.0855	0.51687	DTI parameters
Narcolepsy - Watanabe et al., 2019	ALIC_AD	0.0311	0.0454	0.4931	0.861573	DTI parameters
Daytime nap - Dashti et al., 2021	ALIC_AD	0.0165	0.0375	0.6589	0.915359	DTI parameters
Chronotype - Loh et al., 2018	ALIC_AD	-0.0472	0.0353	0.1818	0.662392	DTI parameters
Snoring - Jiang et al., 2021	ALIC_AD	0.0619	0.0355	0.0816	0.509614	DTI parameters
Getting up in morning - Jansen et al., 2019	ALIC_AD	-0.0657	0.0396	0.0972	0.544824	DTI parameters
Insomnia - Hammerschlag et al., 2017	ALIC_AD	0.0154	0.0717	0.83	0.963841	DTI parameters
Insomnia - Jansen et al., 2019	ALIC_AD	0.0475	0.0478	0.3201	0.770233	DTI parameters
Insomnia - Watanabe et al., 2022	ALIC_AD	0.0463	0.0473	0.3275	0.774576	DTI parameters
Long sleep duration - Dashti et al., 2019	ALIC_AD	-0.0664	0.0559	0.2344	0.709496	DTI parameters
Chronotype - Jansen et al., 2019	ALIC_AD	-0.0505	0.0342	0.1404	0.61117	DTI parameters
Chronotype - Jones et al., 2019b	ALIC_AD	-0.0506	0.0356	0.1555	0.630919	DTI parameters
Daytime nap - Jansen et al., 2019	ALIC_AD	0.09	0.0606	0.1375	0.609147	DTI parameters
Narcolepsy adjust BMI - Wang et al., 2019	ALIC_AD	0.0084	0.0448	0.8517	0.969149	DTI parameters
Narcolepsy - Wang et al., 2019	ALIC_AD	-0.0033	0.044	0.9396	0.987624	DTI parameters
Insomnia - Lane et al., 2019	ALIC_AD	0.045	0.0422	0.2866	0.750463	DTI parameters
Short sleep duration - Dashti et al., 2019	ALIC_AD	-0.0155	0.0442	0.7261	0.935952	DTI parameters
Sleep duration - Jones et al., 2016	ALIC_AD	0.0245	0.0555	0.6584	0.915302	DTI parameters
Sleep duration - Dashti et al., 2019	ALIC_AD	-0.02	0.0407	0.6231	0.907051	DTI parameters
Sleep duration - Jansen et al., 2019	ALIC_AD	0.0043	0.0402	0.9144	0.980067	DTI parameters
Snoring - Jansen et al., 2019	ALIC_AD	0.0661	0.0385	0.0856	0.51687	DTI parameters
Accelerometer based sleep duration - Jones et al., 2019	Average_FA	0.0882	0.0382	0.0209	0.300546	DTI parameters
Long sleep duration - Jones et al., 2016	Average_FA	0.0271	0.0853	0.7503	0.941074	DTI parameters
Short sleep duration - Jones et al., 2016	Average_FA	-0.0398	0.0543	0.4633	0.85051	DTI parameters
Snoring adjust BMI - Campos et al., 2020	Average_FA	-0.0019	0.0353	0.9581	0.991294	DTI parameters
Snoring - Campos et al., 2020	Average_FA	-0.0056	0.0316	0.8593	0.970136	DTI parameters
Chronotype - Jones et al., 2019a	Average_FA	0.0384	0.0278	0.1668	0.643328	DTI parameters
Chronotype - Jones et al., 2016	Average_FA	0.1127	0.0441	0.0107	0.221768	DTI parameters
Sleep duration - Doherty et al., 2018	Average_FA	0.0164	0.0395	0.6772	0.920519	DTI parameters
Narcolepsy - Jansen et al., 2019	Average_FA	0.0289	0.0526	0.5819	0.893891	DTI parameters
Sleep duration - Watanabe et al., 2019	Average_FA	0.0426	0.0309	0.1682	0.644968	DTI parameters
Getting up in morning - Watanabe et al., 2019	Average_FA	0.0325	0.0335	0.3323	0.777508	DTI parameters
Chronotype - Watanabe et al., 2019	Average_FA	-0.0464	0.0314	0.1395	0.610136	DTI parameters
Insomnia - Watanabe et al., 2019	Average_FA	-0.0607	0.034	0.0741	0.492127	DTI parameters
Snoring - Watanabe et al., 2019	Average_FA	-0.0098	0.0324	0.7624	0.944064	DTI parameters
Narcolepsy - Watanabe et al., 2019	Average_FA	-0.0081	0.0379	0.8301	0.963841	DTI parameters
Daytime nap - Dashti et al., 2021	Average_FA	0.0205	0.0332	0.5374	0.87698	DTI parameters
Chronotype - Loh et al., 2018	Average_FA	0.0253	0.0277	0.3611	0.799973	DTI parameters
Snoring - Jiang et al., 2021	Average_FA	-0.0046	0.0316	0.8839	0.973826	DTI parameters
Getting up in morning - Jansen et al., 2019	Average_FA	0.0347	0.0332	0.2954	0.755916	DTI parameters
Insomnia - Hammerschlag et al., 2017	Average_FA	-0.1273	0.0536	0.0176	0.278419	DTI parameters
Insomnia - Jansen et al., 2019	Average_FA	-0.0765	0.0374	0.0411	0.400267	DTI parameters
Insomnia - Watanabe et al., 2022	Average_FA	-0.0779	0.0378	0.0394	0.39348	DTI parameters
Long sleep duration - Dashti et al., 2019	Average_FA	-0.023	0.0491	0.6397	0.912548	DTI parameters
Chronotype - Jansen et al., 2019	Average_FA	0.0458	0.0313	0.1435	0.614685	DTI parameters
Chronotype - Jones et al., 2019b	Average_FA	0.0315	0.028	0.2616	0.732169	DTI parameters
Daytime nap - Jansen et al., 2019	Average_FA	0.0405	0.0488	0.4062	0.822631	DTI parameters
Narcolepsy adjust BMI - Wang et al., 2019	Average_FA	-0.0029	0.0388	0.9414	0.988388	DTI parameters
Narcolepsy - Wang et al., 2019	Average_FA	-0.0061	0.0382	0.8732	0.97244	DTI parameters
Insomnia - Lane et al., 2019	Average_FA	-0.0592	0.0322	0.066	0.472394	DTI parameters
Short sleep duration - Dashti et al., 2019	Average_FA	-0.0783	0.0311	0.0117	0.232485	DTI parameters
Sleep duration - Jones et al., 2016	Average_FA	0.0249	0.0482	0.6052	0.90258	DTI parameters
Sleep duration - Dashti et al., 2019	Average_FA	0.0421	0.0285	0.1388	0.609147	DTI parameters
Sleep duration - Jansen et al., 2019	Average_FA	0.0418	0.0307	0.1726	0.650768	DTI parameters
Snoring - Jansen et al., 2019	Average_FA	-0.009	0.0324	0.7804	0.949861	DTI parameters
Accelerometer based sleep duration - Jones et al., 2019	Average_AD	-0.045	0.0393	0.2514	0.723133	DTI parameters
Long sleep duration - Jones et al., 2016	Average_AD	-0.0885	0.0846	0.2956	0.755916	DTI parameters
Short sleep duration - Jones et al., 2016	Average_AD	-0.1071	0.0635	0.0918	0.532153	DTI parameters
Snoring adjust BMI - Campos et al., 2020	Average_AD	-0.0219	0.0358	0.5403	0.879072	DTI parameters
Snoring - Campos et al., 2020	Average_AD	-0.0502	0.0328	0.1251	0.587684	DTI parameters
Chronotype - Jones et al., 2019a	Average_AD	-0.0472	0.0298	0.113	0.569858	DTI parameters
Chronotype - Jones et al., 2016	Average_AD	-0.0827	0.0435	0.0572	0.44941	DTI parameters
Sleep duration - Doherty et al., 2018	Average_AD	-0.0834	0.0431	0.053	0.433789	DTI parameters
Narcolepsy - Jansen et al., 2019	Average_AD	-0.059	0.0547	0.2801	0.746018	DTI parameters
Sleep duration - Watanabe et al., 2019	Average_AD	0.0086	0.0365	0.8142	0.959957	DTI parameters
Getting up in morning - Watanabe et al., 2019	Average_AD	-0.0191	0.0321	0.5507	0.883425	DTI parameters
Chronotype - Watanabe et al., 2019	Average_AD	0.046	0.028	0.1003	0.552263	DTI parameters
Insomnia - Watanabe et al., 2019	Average_AD	-0.0097	0.034	0.7752	0.948656	DTI parameters
Snoring - Watanabe et al., 2019	Average_AD	-0.0497	0.0342	0.1467	0.618757	DTI parameters
Narcolepsy - Watanabe et al., 2019	Average_AD	-0.0113	0.0381	0.7679	0.946393	DTI parameters
Daytime nap - Dashti et al., 2021	Average_AD	-0.0318	0.0318	0.3169	0.768645	DTI parameters
Chronotype - Loh et al., 2018	Average_AD	-0.03	0.0297	0.3136	0.765373	DTI parameters
Snoring - Jiang et al., 2021	Average_AD	-0.0482	0.0326	0.1387	0.609147	DTI parameters
Getting up in morning - Jansen et al., 2019	Average_AD	-0.0221	0.0324	0.4945	0.862119	DTI parameters
Insomnia - Hammerschlag et al., 2017	Average_AD	-0.0314	0.0606	0.6039	0.902166	DTI parameters
Insomnia - Jansen et al., 2019	Average_AD	-0.023	0.037	0.5341	0.875711	DTI parameters
Insomnia - Watanabe et al., 2022	Average_AD	-0.0217	0.037	0.5575	0.885891	DTI parameters
Long sleep duration - Dashti et al., 2019	Average_AD	-0.086	0.0489	0.0785	0.504486	DTI parameters
Chronotype - Jansen et al., 2019	Average_AD	-0.047	0.0278	0.0907	0.529841	DTI parameters
Chronotype - Jones et al., 2019b	Average_AD	-0.0431	0.0317	0.1734	0.651465	DTI parameters
Daytime nap - Jansen et al., 2019	Average_AD	0.0015	0.0513	0.9763	0.994207	DTI parameters
Narcolepsy adjust BMI - Wang et al., 2019	Average_AD	-0.0147	0.0352	0.6759	0.920288	DTI parameters
Narcolepsy - Wang et al., 2019	Average_AD	-0.0279	0.0356	0.4323	0.836483	DTI parameters
Insomnia - Lane et al., 2019	Average_AD	-0.0108	0.0324	0.7392	0.939194	DTI parameters
Short sleep duration - Dashti et al., 2019	Average_AD	-0.0401	0.0352	0.2537	0.725497	DTI parameters
Sleep duration - Jones et al., 2016	Average_AD	-0.0214	0.0549	0.6963	0.927029	DTI parameters
Sleep duration - Dashti et al., 2019	Average_AD	-0.0265	0.036	0.4615	0.850004	DTI parameters
Sleep duration - Jansen et al., 2019	Average_AD	0.0119	0.0355	0.7379	0.939194	DTI parameters
Snoring - Jansen et al., 2019	Average_AD	-0.0491	0.0341	0.1496	0.622071	DTI parameters
Accelerometer based sleep duration - Jones et al., 2019	BCC_AD	0.0067	0.0431	0.8769	0.972708	DTI parameters
Long sleep duration - Jones et al., 2016	BCC_AD	0.084	0.0866	0.3319	0.777345	DTI parameters
Short sleep duration - Jones et al., 2016	BCC_AD	-0.0461	0.0656	0.4818	0.855996	DTI parameters
Snoring adjust BMI - Campos et al., 2020	BCC_AD	0.0136	0.0395	0.7302	0.937318	DTI parameters
Snoring - Campos et al., 2020	BCC_AD	0.0061	0.0382	0.8731	0.97244	DTI parameters
Chronotype - Jones et al., 2019a	BCC_AD	-0.0489	0.0337	0.147	0.619017	DTI parameters
Chronotype - Jones et al., 2016	BCC_AD	-0.0718	0.0473	0.1291	0.594477	DTI parameters
Sleep duration - Doherty et al., 2018	BCC_AD	0.0425	0.0449	0.3444	0.786845	DTI parameters
Narcolepsy - Jansen et al., 2019	BCC_AD	-0.0068	0.0631	0.9139	0.980067	DTI parameters
Sleep duration - Watanabe et al., 2019	BCC_AD	0.0553	0.0362	0.1261	0.589713	DTI parameters
Getting up in morning - Watanabe et al., 2019	BCC_AD	-0.0008	0.0359	0.9822	0.995435	DTI parameters
Chronotype - Watanabe et al., 2019	BCC_AD	0.0492	0.0335	0.1423	0.61314	DTI parameters
Insomnia - Watanabe et al., 2019	BCC_AD	0.0245	0.0382	0.5202	0.871257	DTI parameters
Snoring - Watanabe et al., 2019	BCC_AD	0.0174	0.0389	0.6559	0.914351	DTI parameters
Narcolepsy - Watanabe et al., 2019	BCC_AD	0.0669	0.0387	0.0836	0.512982	DTI parameters
Daytime nap - Dashti et al., 2021	BCC_AD	0.0618	0.0333	0.0636	0.465828	DTI parameters
Chronotype - Loh et al., 2018	BCC_AD	-0.037	0.0354	0.2952	0.755732	DTI parameters
Snoring - Jiang et al., 2021	BCC_AD	0.0125	0.0376	0.7395	0.939194	DTI parameters
Getting up in morning - Jansen et al., 2019	BCC_AD	0.0047	0.0357	0.8946	0.97604	DTI parameters
Insomnia - Hammerschlag et al., 2017	BCC_AD	-0.0235	0.0601	0.6954	0.926871	DTI parameters
Insomnia - Jansen et al., 2019	BCC_AD	0.0051	0.0403	0.8983	0.976494	DTI parameters
Insomnia - Watanabe et al., 2022	BCC_AD	0.001	0.04	0.9793	0.995132	DTI parameters
Long sleep duration - Dashti et al., 2019	BCC_AD	0.0036	0.0466	0.9381	0.98747	DTI parameters
Chronotype - Jansen et al., 2019	BCC_AD	-0.0474	0.0336	0.1589	0.633626	DTI parameters
Chronotype - Jones et al., 2019b	BCC_AD	-0.0384	0.0349	0.2716	0.740825	DTI parameters
Daytime nap - Jansen et al., 2019	BCC_AD	0.0588	0.0548	0.2832	0.748034	DTI parameters
Narcolepsy adjust BMI - Wang et al., 2019	BCC_AD	0.0496	0.0354	0.1616	0.637233	DTI parameters
Narcolepsy - Wang et al., 2019	BCC_AD	0.0455	0.0353	0.1973	0.678989	DTI parameters
Insomnia - Lane et al., 2019	BCC_AD	0.0361	0.0339	0.2871	0.750784	DTI parameters
Short sleep duration - Dashti et al., 2019	BCC_AD	-0.0354	0.036	0.3254	0.772995	DTI parameters
Sleep duration - Jones et al., 2016	BCC_AD	0.0481	0.056	0.3901	0.8145	DTI parameters
Sleep duration - Dashti et al., 2019	BCC_AD	0.0253	0.0339	0.4567	0.848283	DTI parameters
Sleep duration - Jansen et al., 2019	BCC_AD	0.0541	0.0353	0.1257	0.589327	DTI parameters
Snoring - Jansen et al., 2019	BCC_AD	0.0157	0.0391	0.6885	0.924978	DTI parameters
Accelerometer based sleep duration - Jones et al., 2019	CGC_AD	0.0665	0.0479	0.1651	0.641443	DTI parameters
Long sleep duration - Jones et al., 2016	CGC_AD	0.0077	0.081	0.924	0.982391	DTI parameters
Short sleep duration - Jones et al., 2016	CGC_AD	-0.0099	0.0625	0.8746	0.97244	DTI parameters
Snoring adjust BMI - Campos et al., 2020	CGC_AD	-0.0592	0.0421	0.1594	0.634308	DTI parameters
Snoring - Campos et al., 2020	CGC_AD	-0.0423	0.0391	0.2798	0.745875	DTI parameters
Chronotype - Jones et al., 2019a	CGC_AD	-0.0107	0.0345	0.7556	0.942753	DTI parameters
Chronotype - Jones et al., 2016	CGC_AD	-0.0247	0.0499	0.6204	0.90611	DTI parameters
Sleep duration - Doherty et al., 2018	CGC_AD	0.0674	0.0475	0.1559	0.631048	DTI parameters
Narcolepsy - Jansen et al., 2019	CGC_AD	0.0846	0.0661	0.2002	0.681008	DTI parameters
Sleep duration - Watanabe et al., 2019	CGC_AD	0.0245	0.0331	0.4588	0.849019	DTI parameters
Getting up in morning - Watanabe et al., 2019	CGC_AD	-0.0253	0.0351	0.4704	0.853522	DTI parameters
Chronotype - Watanabe et al., 2019	CGC_AD	0.0057	0.0352	0.8722	0.97244	DTI parameters
Insomnia - Watanabe et al., 2019	CGC_AD	-0.0003	0.0378	0.9947	0.998992	DTI parameters
Snoring - Watanabe et al., 2019	CGC_AD	-0.0276	0.0432	0.5239	0.871945	DTI parameters
Narcolepsy - Watanabe et al., 2019	CGC_AD	0.0418	0.0409	0.3068	0.761232	DTI parameters
Daytime nap - Dashti et al., 2021	CGC_AD	0.0201	0.0308	0.5142	0.869161	DTI parameters
Chronotype - Loh et al., 2018	CGC_AD	-0.0181	0.0365	0.6198	0.905608	DTI parameters
Snoring - Jiang et al., 2021	CGC_AD	-0.0357	0.0398	0.3709	0.8062	DTI parameters
Getting up in morning - Jansen et al., 2019	CGC_AD	-0.0214	0.0352	0.5434	0.87979	DTI parameters
Insomnia - Hammerschlag et al., 2017	CGC_AD	-0.0123	0.0663	0.8529	0.969269	DTI parameters
Insomnia - Jansen et al., 2019	CGC_AD	0.0179	0.0408	0.6615	0.916649	DTI parameters
Insomnia - Watanabe et al., 2022	CGC_AD	0.015	0.0406	0.7127	0.931919	DTI parameters
Long sleep duration - Dashti et al., 2019	CGC_AD	0.0083	0.0447	0.8521	0.969269	DTI parameters
Chronotype - Jansen et al., 2019	CGC_AD	-0.004	0.0351	0.9089	0.979023	DTI parameters
Chronotype - Jones et al., 2019b	CGC_AD	-0.0151	0.0366	0.6792	0.921287	DTI parameters
Daytime nap - Jansen et al., 2019	CGC_AD	0.0815	0.0562	0.1471	0.619017	DTI parameters
Narcolepsy adjust BMI - Wang et al., 2019	CGC_AD	0.0186	0.0359	0.6057	0.902585	DTI parameters
Narcolepsy - Wang et al., 2019	CGC_AD	0.0232	0.0357	0.5148	0.869161	DTI parameters
Insomnia - Lane et al., 2019	CGC_AD	-0.007	0.0351	0.8419	0.966209	DTI parameters
Short sleep duration - Dashti et al., 2019	CGC_AD	-0.0122	0.0374	0.7447	0.940357	DTI parameters
Sleep duration - Jones et al., 2016	CGC_AD	0.0029	0.0539	0.9564	0.991207	DTI parameters
Sleep duration - Dashti et al., 2019	CGC_AD	0.0098	0.0336	0.7697	0.946794	DTI parameters
Sleep duration - Jansen et al., 2019	CGC_AD	0.0266	0.0325	0.4132	0.82679	DTI parameters
Snoring - Jansen et al., 2019	CGC_AD	-0.0305	0.0431	0.4794	0.855773	DTI parameters
Accelerometer based sleep duration - Jones et al., 2019	CGH_AD	-0.0079	0.0475	0.8687	0.971415	DTI parameters
Long sleep duration - Jones et al., 2016	CGH_AD	-0.0876	0.0948	0.3554	0.795332	DTI parameters
Short sleep duration - Jones et al., 2016	CGH_AD	-0.1061	0.0713	0.1363	0.60679	DTI parameters
Snoring adjust BMI - Campos et al., 2020	CGH_AD	-0.0418	0.0406	0.3031	0.759615	DTI parameters
Snoring - Campos et al., 2020	CGH_AD	-0.0646	0.0368	0.0794	0.505696	DTI parameters
Chronotype - Jones et al., 2019a	CGH_AD	-0.069	0.0354	0.0515	0.430664	DTI parameters
Chronotype - Jones et al., 2016	CGH_AD	-0.009	0.0539	0.8673	0.971196	DTI parameters
Sleep duration - Doherty et al., 2018	CGH_AD	-0.0034	0.0492	0.9456	0.989463	DTI parameters
Narcolepsy - Jansen et al., 2019	CGH_AD	-0.1227	0.067	0.0671	0.475992	DTI parameters
Sleep duration - Watanabe et al., 2019	CGH_AD	0.0023	0.037	0.9493	0.990204	DTI parameters
Getting up in morning - Watanabe et al., 2019	CGH_AD	-0.0261	0.0381	0.4933	0.86178	DTI parameters
Chronotype - Watanabe et al., 2019	CGH_AD	0.064	0.0342	0.0612	0.459532	DTI parameters
Insomnia - Watanabe et al., 2019	CGH_AD	-0.0338	0.0405	0.4032	0.820279	DTI parameters
Snoring - Watanabe et al., 2019	CGH_AD	-0.0788	0.0424	0.0632	0.465018	DTI parameters
Narcolepsy - Watanabe et al., 2019	CGH_AD	-0.0386	0.0481	0.4218	0.832206	DTI parameters
Daytime nap - Dashti et al., 2021	CGH_AD	-0.0523	0.0352	0.1368	0.607484	DTI parameters
Chronotype - Loh et al., 2018	CGH_AD	-0.0367	0.0351	0.2954	0.755916	DTI parameters
Snoring - Jiang et al., 2021	CGH_AD	-0.0707	0.0356	0.0474	0.421515	DTI parameters
Getting up in morning - Jansen et al., 2019	CGH_AD	-0.0271	0.038	0.4759	0.854423	DTI parameters
Insomnia - Hammerschlag et al., 2017	CGH_AD	-0.1575	0.0624	0.0116	0.231585	DTI parameters
Insomnia - Jansen et al., 2019	CGH_AD	-0.0521	0.042	0.2153	0.695196	DTI parameters
Insomnia - Watanabe et al., 2022	CGH_AD	-0.0487	0.0422	0.2482	0.719192	DTI parameters
Long sleep duration - Dashti et al., 2019	CGH_AD	-0.1046	0.0566	0.0644	0.467805	DTI parameters
Chronotype - Jansen et al., 2019	CGH_AD	-0.063	0.034	0.0639	0.4665	DTI parameters
Chronotype - Jones et al., 2019b	CGH_AD	-0.0582	0.0375	0.1202	0.581694	DTI parameters
Daytime nap - Jansen et al., 2019	CGH_AD	-0.0248	0.0545	0.6486	0.913088	DTI parameters
Narcolepsy adjust BMI - Wang et al., 2019	CGH_AD	-0.0336	0.0434	0.4398	0.840213	DTI parameters
Narcolepsy - Wang et al., 2019	CGH_AD	-0.0472	0.0436	0.2789	0.745352	DTI parameters
Insomnia - Lane et al., 2019	CGH_AD	-0.0534	0.0393	0.1735	0.651609	DTI parameters
Short sleep duration - Dashti et al., 2019	CGH_AD	-0.0656	0.0418	0.1172	0.576662	DTI parameters
Sleep duration - Jones et al., 2016	CGH_AD	-0.0428	0.069	0.5349	0.875854	DTI parameters
Sleep duration - Dashti et al., 2019	CGH_AD	-0.016	0.0409	0.6946	0.926804	DTI parameters
Sleep duration - Jansen et al., 2019	CGH_AD	0.0119	0.0368	0.7458	0.940385	DTI parameters
Snoring - Jansen et al., 2019	CGH_AD	-0.0805	0.0421	0.0561	0.44502	DTI parameters
Accelerometer based sleep duration - Jones et al., 2019	BCC_FA	0.1215	0.0414	0.0033	0.1246	DTI parameters
Long sleep duration - Jones et al., 2016	BCC_FA	0.0892	0.0865	0.3021	0.759355	DTI parameters
Short sleep duration - Jones et al., 2016	BCC_FA	0.0032	0.0604	0.9573	0.991275	DTI parameters
Snoring adjust BMI - Campos et al., 2020	BCC_FA	0.0324	0.0376	0.3889	0.814145	DTI parameters
Snoring - Campos et al., 2020	BCC_FA	0.0241	0.0354	0.4962	0.86279	DTI parameters
Chronotype - Jones et al., 2019a	BCC_FA	0.0402	0.0302	0.1824	0.662572	DTI parameters
Chronotype - Jones et al., 2016	BCC_FA	0.1103	0.0477	0.0208	0.299922	DTI parameters
Sleep duration - Doherty et al., 2018	BCC_FA	0.0635	0.0455	0.1633	0.639958	DTI parameters
Narcolepsy - Jansen et al., 2019	BCC_FA	0.0731	0.0546	0.1807	0.661754	DTI parameters
Sleep duration - Watanabe et al., 2019	BCC_FA	0.0427	0.0321	0.1827	0.662572	DTI parameters
Getting up in morning - Watanabe et al., 2019	BCC_FA	0.041	0.0336	0.2217	0.700276	DTI parameters
Chronotype - Watanabe et al., 2019	BCC_FA	-0.0519	0.0326	0.1117	0.568894	DTI parameters
Insomnia - Watanabe et al., 2019	BCC_FA	-0.0206	0.0351	0.5566	0.885394	DTI parameters
Snoring - Watanabe et al., 2019	BCC_FA	0.0248	0.036	0.4909	0.859714	DTI parameters
Narcolepsy - Watanabe et al., 2019	BCC_FA	0.0276	0.0372	0.4577	0.848761	DTI parameters
Daytime nap - Dashti et al., 2021	BCC_FA	0.025	0.0343	0.4656	0.851227	DTI parameters
Chronotype - Loh et al., 2018	BCC_FA	0.0224	0.0299	0.4537	0.84672	DTI parameters
Snoring - Jiang et al., 2021	BCC_FA	0.0311	0.0346	0.3682	0.805091	DTI parameters
Getting up in morning - Jansen et al., 2019	BCC_FA	0.0428	0.0334	0.199	0.680278	DTI parameters
Insomnia - Hammerschlag et al., 2017	BCC_FA	-0.0603	0.0568	0.2886	0.752669	DTI parameters
Insomnia - Jansen et al., 2019	BCC_FA	-0.0285	0.0371	0.4427	0.840938	DTI parameters
Insomnia - Watanabe et al., 2022	BCC_FA	-0.0309	0.0376	0.4112	0.825674	DTI parameters
Long sleep duration - Dashti et al., 2019	BCC_FA	0.042	0.049	0.3916	0.81466	DTI parameters
Chronotype - Jansen et al., 2019	BCC_FA	0.0501	0.0325	0.1231	0.585298	DTI parameters
Chronotype - Jones et al., 2019b	BCC_FA	0.0325	0.0309	0.2935	0.754262	DTI parameters
Daytime nap - Jansen et al., 2019	BCC_FA	0.0762	0.0485	0.1158	0.574268	DTI parameters
Narcolepsy adjust BMI - Wang et al., 2019	BCC_FA	0.0341	0.0356	0.3388	0.782517	DTI parameters
Narcolepsy - Wang et al., 2019	BCC_FA	0.0278	0.0354	0.4327	0.836798	DTI parameters
Insomnia - Lane et al., 2019	BCC_FA	-0.0157	0.0339	0.6441	0.913088	DTI parameters
Short sleep duration - Dashti et al., 2019	BCC_FA	-0.0606	0.0346	0.0795	0.505696	DTI parameters
Sleep duration - Jones et al., 2016	BCC_FA	0.0212	0.0542	0.6961	0.927029	DTI parameters
Sleep duration - Dashti et al., 2019	BCC_FA	0.0521	0.0321	0.1043	0.557477	DTI parameters
Sleep duration - Jansen et al., 2019	BCC_FA	0.0397	0.0309	0.1978	0.678989	DTI parameters
Snoring - Jansen et al., 2019	BCC_FA	0.0264	0.0362	0.466	0.851371	DTI parameters
Accelerometer based sleep duration - Jones et al., 2019	CST_AD	-0.0163	0.0591	0.7833	0.951041	DTI parameters
Long sleep duration - Jones et al., 2016	CST_AD	0.0308	0.103	0.76513	0.945234	DTI parameters
Short sleep duration - Jones et al., 2016	CST_AD	0.0268	0.0797	0.73648	0.939194	DTI parameters
Snoring adjust BMI - Campos et al., 2020	CST_AD	-0.0928	0.0467	0.046965	0.420953	DTI parameters
Snoring - Campos et al., 2020	CST_AD	-0.1747	0.0423	3.59e-05	0.0102761	DTI parameters
Chronotype - Jones et al., 2019a	CST_AD	-0.0791	0.0356	0.026361	0.327111	DTI parameters
Chronotype - Jones et al., 2016	CST_AD	-0.0571	0.0497	0.25032	0.721497	DTI parameters
Sleep duration - Doherty et al., 2018	CST_AD	-0.0721	0.0576	0.21074	0.69098	DTI parameters
Narcolepsy - Jansen et al., 2019	CST_AD	-0.1698	0.0777	0.028828	0.341137	DTI parameters
Sleep duration - Watanabe et al., 2019	CST_AD	-0.0128	0.0415	0.75831	0.943522	DTI parameters
Getting up in morning - Watanabe et al., 2019	CST_AD	-0.0534	0.0439	0.22378	0.702197	DTI parameters
Chronotype - Watanabe et al., 2019	CST_AD	0.0721	0.0367	0.049302	0.426077	DTI parameters
Insomnia - Watanabe et al., 2019	CST_AD	-0.0296	0.0469	0.52879	0.873462	DTI parameters
Snoring - Watanabe et al., 2019	CST_AD	-0.1837	0.0431	2.04e-05	0.00692618	DTI parameters
Narcolepsy - Watanabe et al., 2019	CST_AD	-0.0752	0.0459	0.10144	0.553219	DTI parameters
Daytime nap - Dashti et al., 2021	CST_AD	-0.0895	0.0387	0.020764	0.299922	DTI parameters
Chronotype - Loh et al., 2018	CST_AD	-0.0833	0.0345	0.015688	0.264354	DTI parameters
Snoring - Jiang et al., 2021	CST_AD	-0.1863	0.0414	6.96e-06	0.00313674	DTI parameters
Getting up in morning - Jansen et al., 2019	CST_AD	-0.0512	0.0438	0.24269	0.715073	DTI parameters
Insomnia - Hammerschlag et al., 2017	CST_AD	0.0454	0.0758	0.54923	0.882757	DTI parameters
Insomnia - Jansen et al., 2019	CST_AD	-0.0363	0.0488	0.45694	0.848504	DTI parameters
Insomnia - Watanabe et al., 2022	CST_AD	-0.0318	0.0495	0.52077	0.871257	DTI parameters
Long sleep duration - Dashti et al., 2019	CST_AD	-0.0648	0.0599	0.2796	0.745875	DTI parameters
Chronotype - Jansen et al., 2019	CST_AD	-0.0703	0.0364	0.052973	0.433789	DTI parameters
Chronotype - Jones et al., 2019b	CST_AD	-0.1023	0.0375	0.0063229	0.173937	DTI parameters
Daytime nap - Jansen et al., 2019	CST_AD	-0.0713	0.0553	0.19737	0.678989	DTI parameters
Narcolepsy adjust BMI - Wang et al., 2019	CST_AD	-0.0363	0.0417	0.38466	0.811949	DTI parameters
Narcolepsy - Wang et al., 2019	CST_AD	-0.0785	0.0423	0.063204	0.465018	DTI parameters
Insomnia - Lane et al., 2019	CST_AD	-0.0306	0.0427	0.47447	0.854299	DTI parameters
Short sleep duration - Dashti et al., 2019	CST_AD	-0.0062	0.047	0.89431	0.975904	DTI parameters
Sleep duration - Jones et al., 2016	CST_AD	-0.0578	0.0691	0.40271	0.820279	DTI parameters
Sleep duration - Dashti et al., 2019	CST_AD	-0.0436	0.0427	0.30684	0.761242	DTI parameters
Sleep duration - Jansen et al., 2019	CST_AD	0.0082	0.0409	0.84086	0.965895	DTI parameters
Snoring - Jansen et al., 2019	CST_AD	-0.1862	0.0424	1.1e-05	0.00448081	DTI parameters
Accelerometer based sleep duration - Jones et al., 2019	EC_AD	-0.0075	0.0493	0.8789	0.972746	DTI parameters
Long sleep duration - Jones et al., 2016	EC_AD	-0.0231	0.0865	0.7891	0.953383	DTI parameters
Short sleep duration - Jones et al., 2016	EC_AD	0.0193	0.0619	0.7548	0.942477	DTI parameters
Snoring adjust BMI - Campos et al., 2020	EC_AD	-0.0052	0.04	0.8974	0.976108	DTI parameters
Snoring - Campos et al., 2020	EC_AD	-0.0139	0.0375	0.712	0.931919	DTI parameters
Chronotype - Jones et al., 2019a	EC_AD	-0.0343	0.0314	0.275	0.743275	DTI parameters
Chronotype - Jones et al., 2016	EC_AD	-0.0812	0.0477	0.0882	0.523027	DTI parameters
Sleep duration - Doherty et al., 2018	EC_AD	-0.0561	0.0438	0.2003	0.68102	DTI parameters
Narcolepsy - Jansen et al., 2019	EC_AD	0.062	0.0594	0.2963	0.756536	DTI parameters
Sleep duration - Watanabe et al., 2019	EC_AD	-0.0457	0.0371	0.2181	0.697012	DTI parameters
Getting up in morning - Watanabe et al., 2019	EC_AD	-0.0425	0.0362	0.2407	0.714177	DTI parameters
Chronotype - Watanabe et al., 2019	EC_AD	0.0373	0.0308	0.2266	0.70431	DTI parameters
Insomnia - Watanabe et al., 2019	EC_AD	0.0031	0.0404	0.9388	0.98747	DTI parameters
Snoring - Watanabe et al., 2019	EC_AD	-0.007	0.0368	0.8485	0.968555	DTI parameters
Narcolepsy - Watanabe et al., 2019	EC_AD	0.0059	0.0431	0.8908	0.975239	DTI parameters
Daytime nap - Dashti et al., 2021	EC_AD	-0.0254	0.0377	0.4997	0.863469	DTI parameters
Chronotype - Loh et al., 2018	EC_AD	-0.0356	0.0328	0.2779	0.745273	DTI parameters
Snoring - Jiang et al., 2021	EC_AD	-0.0159	0.0372	0.6684	0.918913	DTI parameters
Getting up in morning - Jansen et al., 2019	EC_AD	-0.0461	0.0361	0.2022	0.682366	DTI parameters
Insomnia - Hammerschlag et al., 2017	EC_AD	0.0184	0.0591	0.756	0.942808	DTI parameters
Insomnia - Jansen et al., 2019	EC_AD	0.03	0.0441	0.4969	0.862823	DTI parameters
Insomnia - Watanabe et al., 2022	EC_AD	0.0303	0.0441	0.4917	0.860333	DTI parameters
Long sleep duration - Dashti et al., 2019	EC_AD	-0.0598	0.0518	0.2484	0.719192	DTI parameters
Chronotype - Jansen et al., 2019	EC_AD	-0.0384	0.0308	0.2118	0.692156	DTI parameters
Chronotype - Jones et al., 2019b	EC_AD	-0.0402	0.0337	0.2321	0.707384	DTI parameters
Daytime nap - Jansen et al., 2019	EC_AD	0.006	0.0574	0.9161	0.980067	DTI parameters
Narcolepsy adjust BMI - Wang et al., 2019	EC_AD	-0.0142	0.0406	0.7269	0.936114	DTI parameters
Narcolepsy - Wang et al., 2019	EC_AD	-0.0181	0.0402	0.6534	0.914156	DTI parameters
Insomnia - Lane et al., 2019	EC_AD	0.0024	0.0381	0.9506	0.990438	DTI parameters
Short sleep duration - Dashti et al., 2019	EC_AD	0.065	0.0376	0.0839	0.514227	DTI parameters
Sleep duration - Jones et al., 2016	EC_AD	-0.0561	0.0533	0.2925	0.753962	DTI parameters
Sleep duration - Dashti et al., 2019	EC_AD	-0.0818	0.0354	0.021	0.301574	DTI parameters
Sleep duration - Jansen et al., 2019	EC_AD	-0.051	0.0363	0.1598	0.634349	DTI parameters
Snoring - Jansen et al., 2019	EC_AD	-0.0094	0.0367	0.7984	0.956545	DTI parameters
Accelerometer based sleep duration - Jones et al., 2019	FX_AD	-0.0464	0.0446	0.2983	0.758079	DTI parameters
Long sleep duration - Jones et al., 2016	FX_AD	0.0428	0.0863	0.6203	0.906026	DTI parameters
Short sleep duration - Jones et al., 2016	FX_AD	-0.082	0.0583	0.16	0.634667	DTI parameters
Snoring adjust BMI - Campos et al., 2020	FX_AD	0.0471	0.0348	0.1759	0.654473	DTI parameters
Snoring - Campos et al., 2020	FX_AD	0.0455	0.0337	0.1767	0.656412	DTI parameters
Chronotype - Jones et al., 2019a	FX_AD	0.0131	0.0299	0.6614	0.916649	DTI parameters
Chronotype - Jones et al., 2016	FX_AD	-0.0335	0.0391	0.3912	0.81466	DTI parameters
Sleep duration - Doherty et al., 2018	FX_AD	-0.0324	0.0452	0.4728	0.854142	DTI parameters
Narcolepsy - Jansen et al., 2019	FX_AD	0.0249	0.0589	0.6724	0.919901	DTI parameters
Sleep duration - Watanabe et al., 2019	FX_AD	0.0189	0.0344	0.5813	0.893891	DTI parameters
Getting up in morning - Watanabe et al., 2019	FX_AD	-0.0118	0.0353	0.7375	0.939194	DTI parameters
Chronotype - Watanabe et al., 2019	FX_AD	0.0075	0.0307	0.8061	0.958824	DTI parameters
Insomnia - Watanabe et al., 2019	FX_AD	-0.0308	0.0348	0.3756	0.808427	DTI parameters
Snoring - Watanabe et al., 2019	FX_AD	0.0454	0.0365	0.2145	0.69506	DTI parameters
Narcolepsy - Watanabe et al., 2019	FX_AD	0.0091	0.0356	0.7992	0.957105	DTI parameters
Daytime nap - Dashti et al., 2021	FX_AD	0.0283	0.0298	0.3425	0.785325	DTI parameters
Chronotype - Loh et al., 2018	FX_AD	0.0179	0.0317	0.5728	0.891464	DTI parameters
Snoring - Jiang et al., 2021	FX_AD	0.0487	0.0335	0.1463	0.618301	DTI parameters
Getting up in morning - Jansen et al., 2019	FX_AD	-0.013	0.035	0.7096	0.931667	DTI parameters
Insomnia - Hammerschlag et al., 2017	FX_AD	0.0296	0.0616	0.6308	0.909633	DTI parameters
Insomnia - Jansen et al., 2019	FX_AD	-0.0067	0.0372	0.8568	0.969669	DTI parameters
Insomnia - Watanabe et al., 2022	FX_AD	-0.0051	0.0374	0.8908	0.975239	DTI parameters
Long sleep duration - Dashti et al., 2019	FX_AD	0.031	0.0492	0.529	0.873462	DTI parameters
Chronotype - Jansen et al., 2019	FX_AD	-0.0065	0.0307	0.8335	0.964601	DTI parameters
Chronotype - Jones et al., 2019b	FX_AD	0.0183	0.0318	0.5641	0.888161	DTI parameters
Daytime nap - Jansen et al., 2019	FX_AD	-0.0292	0.047	0.5337	0.875711	DTI parameters
Narcolepsy adjust BMI - Wang et al., 2019	FX_AD	0.0318	0.035	0.3631	0.801165	DTI parameters
Narcolepsy - Wang et al., 2019	FX_AD	0.0329	0.0347	0.343	0.785536	DTI parameters
Insomnia - Lane et al., 2019	FX_AD	-0.0354	0.0336	0.2924	0.753962	DTI parameters
Short sleep duration - Dashti et al., 2019	FX_AD	-0.02	0.0346	0.5634	0.888161	DTI parameters
Sleep duration - Jones et al., 2016	FX_AD	0.0741	0.0542	0.1716	0.649889	DTI parameters
Sleep duration - Dashti et al., 2019	FX_AD	0.0349	0.0327	0.286	0.750037	DTI parameters
Sleep duration - Jansen et al., 2019	FX_AD	0.0168	0.0337	0.6173	0.904973	DTI parameters
Snoring - Jansen et al., 2019	FX_AD	0.0453	0.0364	0.2132	0.693596	DTI parameters
Accelerometer based sleep duration - Jones et al., 2019	FXST_AD	0.0608	0.04	0.1289	0.594332	DTI parameters
Long sleep duration - Jones et al., 2016	FXST_AD	-0.0514	0.0898	0.5671	0.889076	DTI parameters
Short sleep duration - Jones et al., 2016	FXST_AD	-0.0997	0.0689	0.1481	0.620584	DTI parameters
Snoring adjust BMI - Campos et al., 2020	FXST_AD	-0.0475	0.0371	0.2001	0.681008	DTI parameters
Snoring - Campos et al., 2020	FXST_AD	-0.1087	0.0349	0.0019	0.0965127	DTI parameters
Chronotype - Jones et al., 2019a	FXST_AD	-0.0341	0.034	0.3168	0.768578	DTI parameters
Chronotype - Jones et al., 2016	FXST_AD	-0.0167	0.0473	0.7241	0.935381	DTI parameters
Sleep duration - Doherty et al., 2018	FXST_AD	0.0492	0.0447	0.2705	0.74018	DTI parameters
Narcolepsy - Jansen et al., 2019	FXST_AD	-0.1252	0.0624	0.0447	0.416009	DTI parameters
Sleep duration - Watanabe et al., 2019	FXST_AD	-0.0002	0.0392	0.995	0.999015	DTI parameters
Getting up in morning - Watanabe et al., 2019	FXST_AD	0.002	0.037	0.9566	0.991207	DTI parameters
Chronotype - Watanabe et al., 2019	FXST_AD	0.0285	0.0347	0.4118	0.826018	DTI parameters
Insomnia - Watanabe et al., 2019	FXST_AD	-0.0235	0.0427	0.5816	0.893891	DTI parameters
Snoring - Watanabe et al., 2019	FXST_AD	-0.1269	0.0377	0.0008	0.0618453	DTI parameters
Narcolepsy - Watanabe et al., 2019	FXST_AD	-0.0428	0.0386	0.2675	0.738144	DTI parameters
Daytime nap - Dashti et al., 2021	FXST_AD	-0.0774	0.0316	0.0142	0.252973	DTI parameters
Chronotype - Loh et al., 2018	FXST_AD	-0.0132	0.0352	0.7078	0.930814	DTI parameters
Snoring - Jiang et al., 2021	FXST_AD	-0.1159	0.0355	0.0011	0.0721368	DTI parameters
Getting up in morning - Jansen et al., 2019	FXST_AD	0.0004	0.0366	0.9904	0.99808	DTI parameters
Insomnia - Hammerschlag et al., 2017	FXST_AD	-0.1076	0.0663	0.105	0.559485	DTI parameters
Insomnia - Jansen et al., 2019	FXST_AD	-0.0723	0.0459	0.1153	0.573131	DTI parameters
Insomnia - Watanabe et al., 2022	FXST_AD	-0.0713	0.0457	0.1189	0.580082	DTI parameters
Long sleep duration - Dashti et al., 2019	FXST_AD	-0.1006	0.0506	0.0469	0.420953	DTI parameters
Chronotype - Jansen et al., 2019	FXST_AD	-0.0317	0.0344	0.3573	0.796777	DTI parameters
Chronotype - Jones et al., 2019b	FXST_AD	-0.0173	0.0352	0.6228	0.906885	DTI parameters
Daytime nap - Jansen et al., 2019	FXST_AD	-0.0615	0.0524	0.2407	0.714177	DTI parameters
Narcolepsy adjust BMI - Wang et al., 2019	FXST_AD	-0.024	0.0368	0.5149	0.869191	DTI parameters
Narcolepsy - Wang et al., 2019	FXST_AD	-0.0533	0.037	0.15	0.62261	DTI parameters
Insomnia - Lane et al., 2019	FXST_AD	-0.0286	0.0401	0.4758	0.854423	DTI parameters
Short sleep duration - Dashti et al., 2019	FXST_AD	-0.03	0.0423	0.4785	0.855179	DTI parameters
Sleep duration - Jones et al., 2016	FXST_AD	-0.0006	0.057	0.9912	0.998138	DTI parameters
Sleep duration - Dashti et al., 2019	FXST_AD	-0.0357	0.0393	0.3642	0.801695	DTI parameters
Sleep duration - Jansen et al., 2019	FXST_AD	-0.0056	0.0388	0.8856	0.974178	DTI parameters
Snoring - Jansen et al., 2019	FXST_AD	-0.1219	0.0382	0.0014	0.0805088	DTI parameters
Accelerometer based sleep duration - Jones et al., 2019	GCC_AD	-0.033	0.0364	0.3652	0.802372	DTI parameters
Long sleep duration - Jones et al., 2016	GCC_AD	-0.0317	0.0815	0.6976	0.927477	DTI parameters
Short sleep duration - Jones et al., 2016	GCC_AD	-0.1528	0.0594	0.01	0.216364	DTI parameters
Snoring adjust BMI - Campos et al., 2020	GCC_AD	0.0192	0.0338	0.5709	0.89088	DTI parameters
Snoring - Campos et al., 2020	GCC_AD	0.004	0.0326	0.9013	0.977339	DTI parameters
Chronotype - Jones et al., 2019a	GCC_AD	-0.0373	0.0297	0.2092	0.689585	DTI parameters
Chronotype - Jones et al., 2016	GCC_AD	-0.067	0.0414	0.1056	0.559485	DTI parameters
Sleep duration - Doherty et al., 2018	GCC_AD	-0.0135	0.0386	0.7254	0.935889	DTI parameters
Narcolepsy - Jansen et al., 2019	GCC_AD	-0.0326	0.0524	0.5337	0.875711	DTI parameters
Sleep duration - Watanabe et al., 2019	GCC_AD	0.0702	0.0372	0.0593	0.455106	DTI parameters
Getting up in morning - Watanabe et al., 2019	GCC_AD	0.0036	0.0332	0.9139	0.980067	DTI parameters
Chronotype - Watanabe et al., 2019	GCC_AD	0.049	0.0296	0.0972	0.544824	DTI parameters
Insomnia - Watanabe et al., 2019	GCC_AD	-0.0457	0.0316	0.1475	0.619541	DTI parameters
Snoring - Watanabe et al., 2019	GCC_AD	0.0055	0.0329	0.8674	0.971257	DTI parameters
Narcolepsy - Watanabe et al., 2019	GCC_AD	0.0322	0.0357	0.3669	0.804438	DTI parameters
Daytime nap - Dashti et al., 2021	GCC_AD	0.042	0.0313	0.1797	0.660945	DTI parameters
Chronotype - Loh et al., 2018	GCC_AD	-0.0273	0.0313	0.3831	0.81132	DTI parameters
Snoring - Jiang et al., 2021	GCC_AD	0.0029	0.0318	0.9268	0.98295	DTI parameters
Getting up in morning - Jansen et al., 2019	GCC_AD	0.0068	0.0334	0.8375	0.965027	DTI parameters
Insomnia - Hammerschlag et al., 2017	GCC_AD	-0.0365	0.0539	0.498	0.863157	DTI parameters
Insomnia - Jansen et al., 2019	GCC_AD	-0.042	0.0341	0.2175	0.696688	DTI parameters
Insomnia - Watanabe et al., 2022	GCC_AD	-0.0458	0.0345	0.1843	0.66505	DTI parameters
Long sleep duration - Dashti et al., 2019	GCC_AD	-0.0562	0.0441	0.2027	0.682531	DTI parameters
Chronotype - Jansen et al., 2019	GCC_AD	-0.0492	0.0297	0.098	0.546848	DTI parameters
Chronotype - Jones et al., 2019b	GCC_AD	-0.0286	0.0306	0.3512	0.792492	DTI parameters
Daytime nap - Jansen et al., 2019	GCC_AD	0.0559	0.0483	0.247	0.718275	DTI parameters
Narcolepsy adjust BMI - Wang et al., 2019	GCC_AD	0.0219	0.0321	0.4951	0.862151	DTI parameters
Narcolepsy - Wang et al., 2019	GCC_AD	0.0161	0.0322	0.6173	0.904973	DTI parameters
Insomnia - Lane et al., 2019	GCC_AD	-0.0466	0.0301	0.1216	0.582876	DTI parameters
Short sleep duration - Dashti et al., 2019	GCC_AD	-0.1054	0.0362	0.0036	0.131929	DTI parameters
Sleep duration - Jones et al., 2016	GCC_AD	0.0686	0.0537	0.2016	0.682366	DTI parameters
Sleep duration - Dashti et al., 2019	GCC_AD	0.0472	0.0345	0.1719	0.650328	DTI parameters
Sleep duration - Jansen et al., 2019	GCC_AD	0.0708	0.0366	0.0531	0.434272	DTI parameters
Snoring - Jansen et al., 2019	GCC_AD	0.0049	0.0329	0.8819	0.973108	DTI parameters
Accelerometer based sleep duration - Jones et al., 2019	IFO_AD	0.1293	0.0559	0.0206	0.2995	DTI parameters
Long sleep duration - Jones et al., 2016	IFO_AD	0.046265	0.0953	0.6274	0.907945	DTI parameters
Short sleep duration - Jones et al., 2016	IFO_AD	-0.21109	0.0665	0.0015	0.0838338	DTI parameters
Snoring adjust BMI - Campos et al., 2020	IFO_AD	-0.068571	0.045	0.1275	0.591093	DTI parameters
Snoring - Campos et al., 2020	IFO_AD	-0.10395	0.0429	0.0153	0.260552	DTI parameters
Chronotype - Jones et al., 2019a	IFO_AD	5.11e-05	0.0341	0.9988	0.999791	DTI parameters
Chronotype - Jones et al., 2016	IFO_AD	0.020624	0.0432	0.6333	0.910388	DTI parameters
Sleep duration - Doherty et al., 2018	IFO_AD	0.046196	0.0596	0.4386	0.839814	DTI parameters
Narcolepsy - Jansen et al., 2019	IFO_AD	0.016766	0.0639	0.793	0.954773	DTI parameters
Sleep duration - Watanabe et al., 2019	IFO_AD	0.090299	0.0375	0.0161	0.267475	DTI parameters
Getting up in morning - Watanabe et al., 2019	IFO_AD	-0.028492	0.0371	0.4428	0.840938	DTI parameters
Chronotype - Watanabe et al., 2019	IFO_AD	0.010956	0.0318	0.7305	0.937318	DTI parameters
Insomnia - Watanabe et al., 2019	IFO_AD	-0.091912	0.0372	0.0136	0.248555	DTI parameters
Snoring - Watanabe et al., 2019	IFO_AD	-0.10566	0.0451	0.019	0.28933	DTI parameters
Narcolepsy - Watanabe et al., 2019	IFO_AD	-0.033189	0.0385	0.3883	0.813548	DTI parameters
Daytime nap - Dashti et al., 2021	IFO_AD	-0.0071188	0.0362	0.8443	0.96697	DTI parameters
Chronotype - Loh et al., 2018	IFO_AD	-0.030255	0.0316	0.3379	0.782204	DTI parameters
Snoring - Jiang et al., 2021	IFO_AD	-0.0973	0.0431	0.024	0.317135	DTI parameters
Getting up in morning - Jansen et al., 2019	IFO_AD	-0.036162	0.037	0.3283	0.774825	DTI parameters
Insomnia - Hammerschlag et al., 2017	IFO_AD	-0.14068	0.0692	0.0421	0.403878	DTI parameters
Insomnia - Jansen et al., 2019	IFO_AD	-0.091448	0.041	0.0259	0.326362	DTI parameters
Insomnia - Watanabe et al., 2022	IFO_AD	-0.092186	0.0414	0.0258	0.325683	DTI parameters
Long sleep duration - Dashti et al., 2019	IFO_AD	0.077403	0.0601	0.1974	0.678989	DTI parameters
Chronotype - Jansen et al., 2019	IFO_AD	-0.015783	0.0313	0.6141	0.904881	DTI parameters
Chronotype - Jones et al., 2019b	IFO_AD	-0.0077318	0.0355	0.8274	0.963337	DTI parameters
Daytime nap - Jansen et al., 2019	IFO_AD	0.072182	0.0502	0.1507	0.622976	DTI parameters
Narcolepsy adjust BMI - Wang et al., 2019	IFO_AD	-0.019533	0.0364	0.5916	0.897077	DTI parameters
Narcolepsy - Wang et al., 2019	IFO_AD	-0.039841	0.0367	0.2782	0.745273	DTI parameters
Insomnia - Lane et al., 2019	IFO_AD	-0.10353	0.0386	0.0073	0.182992	DTI parameters
Short sleep duration - Dashti et al., 2019	IFO_AD	-0.11254	0.0386	0.0036	0.131929	DTI parameters
Sleep duration - Jones et al., 2016	IFO_AD	0.12326	0.069	0.0741	0.492127	DTI parameters
Sleep duration - Dashti et al., 2019	IFO_AD	0.086094	0.0433	0.0467	0.420953	DTI parameters
Sleep duration - Jansen et al., 2019	IFO_AD	0.072703	0.0366	0.0469	0.420953	DTI parameters
Snoring - Jansen et al., 2019	IFO_AD	-0.10238	0.045	0.0228	0.310579	DTI parameters
Accelerometer based sleep duration - Jones et al., 2019	PCR_AD	-0.0626	0.0455	0.1688	0.645439	DTI parameters
Long sleep duration - Jones et al., 2016	PCR_AD	-0.0171	0.0969	0.8597	0.970228	DTI parameters
Short sleep duration - Jones et al., 2016	PCR_AD	-0.0844	0.0686	0.219	0.698098	DTI parameters
Snoring adjust BMI - Campos et al., 2020	PCR_AD	-0.0395	0.0361	0.2741	0.742169	DTI parameters
Snoring - Campos et al., 2020	PCR_AD	-0.0434	0.0343	0.206	0.684899	DTI parameters
Chronotype - Jones et al., 2019a	PCR_AD	-0.0436	0.0314	0.1643	0.640685	DTI parameters
Chronotype - Jones et al., 2016	PCR_AD	-0.102	0.0497	0.0402	0.397348	DTI parameters
Sleep duration - Doherty et al., 2018	PCR_AD	-0.0356	0.0507	0.483	0.855996	DTI parameters
Narcolepsy - Jansen et al., 2019	PCR_AD	-0.0155	0.0639	0.8083	0.959046	DTI parameters
Sleep duration - Watanabe et al., 2019	PCR_AD	0.0041	0.0383	0.9149	0.980067	DTI parameters
Getting up in morning - Watanabe et al., 2019	PCR_AD	-0.0241	0.0376	0.5213	0.871257	DTI parameters
Chronotype - Watanabe et al., 2019	PCR_AD	0.0478	0.0308	0.1207	0.581854	DTI parameters
Insomnia - Watanabe et al., 2019	PCR_AD	-0.0087	0.0371	0.814	0.959924	DTI parameters
Snoring - Watanabe et al., 2019	PCR_AD	-0.0412	0.0357	0.2492	0.719639	DTI parameters
Narcolepsy - Watanabe et al., 2019	PCR_AD	-0.0215	0.0415	0.6045	0.902216	DTI parameters
Daytime nap - Dashti et al., 2021	PCR_AD	-0.0329	0.0352	0.3502	0.791415	DTI parameters
Chronotype - Loh et al., 2018	PCR_AD	-0.0207	0.0318	0.5153	0.869451	DTI parameters
Snoring - Jiang et al., 2021	PCR_AD	-0.0428	0.0334	0.1991	0.680278	DTI parameters
Getting up in morning - Jansen et al., 2019	PCR_AD	-0.0241	0.0377	0.522	0.871385	DTI parameters
Insomnia - Hammerschlag et al., 2017	PCR_AD	-0.0456	0.0588	0.4382	0.839464	DTI parameters
Insomnia - Jansen et al., 2019	PCR_AD	-0.0109	0.0391	0.7816	0.950557	DTI parameters
Insomnia - Watanabe et al., 2022	PCR_AD	-0.0117	0.0392	0.7648	0.945047	DTI parameters
Long sleep duration - Dashti et al., 2019	PCR_AD	-0.0194	0.0558	0.728	0.936392	DTI parameters
Chronotype - Jansen et al., 2019	PCR_AD	-0.0482	0.0309	0.1184	0.579203	DTI parameters
Chronotype - Jones et al., 2019b	PCR_AD	-0.0274	0.0328	0.4033	0.820279	DTI parameters
Daytime nap - Jansen et al., 2019	PCR_AD	-0.0258	0.0522	0.6215	0.906467	DTI parameters
Narcolepsy adjust BMI - Wang et al., 2019	PCR_AD	-0.0213	0.0408	0.6005	0.901282	DTI parameters
Narcolepsy - Wang et al., 2019	PCR_AD	-0.024	0.0407	0.5549	0.884602	DTI parameters
Insomnia - Lane et al., 2019	PCR_AD	-0.0016	0.0343	0.9625	0.991811	DTI parameters
Short sleep duration - Dashti et al., 2019	PCR_AD	0.0169	0.0397	0.6692	0.919082	DTI parameters
Sleep duration - Jones et al., 2016	PCR_AD	0.0187	0.063	0.767	0.945944	DTI parameters
Sleep duration - Dashti et al., 2019	PCR_AD	-0.0265	0.0398	0.5059	0.866645	DTI parameters
Sleep duration - Jansen et al., 2019	PCR_AD	0.0118	0.0377	0.7542	0.942394	DTI parameters
Snoring - Jansen et al., 2019	PCR_AD	-0.0435	0.0355	0.2201	0.698245	DTI parameters
Accelerometer based sleep duration - Jones et al., 2019	left.caudal.anterior.cingulate (Regional brain volumes)	-0.0765	0.0421	0.0693	0.483502	Regional brain volumes
Long sleep duration - Jones et al., 2016	left.caudal.anterior.cingulate (Regional brain volumes)	-0.0036	0.0917	0.9685	0.993085	Regional brain volumes
Short sleep duration - Jones et al., 2016	left.caudal.anterior.cingulate (Regional brain volumes)	-0.0195	0.0644	0.7619	0.943997	Regional brain volumes
Snoring adjust BMI - Campos et al., 2020	left.caudal.anterior.cingulate (Regional brain volumes)	0.037	0.0374	0.3232	0.772143	Regional brain volumes
Snoring - Campos et al., 2020	left.caudal.anterior.cingulate (Regional brain volumes)	0.0202	0.0377	0.5928	0.897483	Regional brain volumes
Chronotype - Jones et al., 2019a	left.caudal.anterior.cingulate (Regional brain volumes)	-0.0175	0.0289	0.5439	0.879903	Regional brain volumes
Chronotype - Jones et al., 2016	left.caudal.anterior.cingulate (Regional brain volumes)	-0.0072	0.0502	0.8857	0.974187	Regional brain volumes
Sleep duration - Doherty et al., 2018	left.caudal.anterior.cingulate (Regional brain volumes)	-0.0689	0.0479	0.1504	0.622708	Regional brain volumes
Narcolepsy - Jansen et al., 2019	left.caudal.anterior.cingulate (Regional brain volumes)	-0.1487	0.055	0.0069	0.18111	Regional brain volumes
Sleep duration - Watanabe et al., 2019	left.caudal.anterior.cingulate (Regional brain volumes)	0.0469	0.0401	0.2422	0.714719	Regional brain volumes
Getting up in morning - Watanabe et al., 2019	left.caudal.anterior.cingulate (Regional brain volumes)	0.0203	0.0345	0.5568	0.885446	Regional brain volumes
Chronotype - Watanabe et al., 2019	left.caudal.anterior.cingulate (Regional brain volumes)	0.0198	0.0304	0.5146	0.869161	Regional brain volumes
Insomnia - Watanabe et al., 2019	left.caudal.anterior.cingulate (Regional brain volumes)	-0.0263	0.041	0.5213	0.871257	Regional brain volumes
Snoring - Watanabe et al., 2019	left.caudal.anterior.cingulate (Regional brain volumes)	0.0058	0.0395	0.883	0.973543	Regional brain volumes
Narcolepsy - Watanabe et al., 2019	left.caudal.anterior.cingulate (Regional brain volumes)	-0.0355	0.0382	0.3523	0.793088	Regional brain volumes
Daytime nap - Dashti et al., 2021	left.caudal.anterior.cingulate (Regional brain volumes)	0.0681	0.0326	0.0367	0.382946	Regional brain volumes
Chronotype - Loh et al., 2018	left.caudal.anterior.cingulate (Regional brain volumes)	-0.0195	0.0312	0.5317	0.875231	Regional brain volumes
Snoring - Jiang et al., 2021	left.caudal.anterior.cingulate (Regional brain volumes)	0.0226	0.0375	0.5472	0.88159	Regional brain volumes
Getting up in morning - Jansen et al., 2019	left.caudal.anterior.cingulate (Regional brain volumes)	0.0233	0.0342	0.4954	0.862248	Regional brain volumes
Insomnia - Hammerschlag et al., 2017	left.caudal.anterior.cingulate (Regional brain volumes)	-0.0189	0.0689	0.7841	0.951576	Regional brain volumes
Insomnia - Jansen et al., 2019	left.caudal.anterior.cingulate (Regional brain volumes)	-0.0482	0.0436	0.2688	0.739444	Regional brain volumes
Insomnia - Watanabe et al., 2022	left.caudal.anterior.cingulate (Regional brain volumes)	-0.055	0.0436	0.2065	0.685593	Regional brain volumes
Long sleep duration - Dashti et al., 2019	left.caudal.anterior.cingulate (Regional brain volumes)	-0.0366	0.0543	0.5002	0.863469	Regional brain volumes
Chronotype - Jansen et al., 2019	left.caudal.anterior.cingulate (Regional brain volumes)	-0.0191	0.0305	0.5297	0.87384	Regional brain volumes
Chronotype - Jones et al., 2019b	left.caudal.anterior.cingulate (Regional brain volumes)	-0.0231	0.0308	0.4534	0.84672	Regional brain volumes
Daytime nap - Jansen et al., 2019	left.caudal.anterior.cingulate (Regional brain volumes)	0.0745	0.0509	0.1438	0.614782	Regional brain volumes
Narcolepsy adjust BMI - Wang et al., 2019	left.caudal.anterior.cingulate (Regional brain volumes)	-0.0076	0.0362	0.8336	0.964601	Regional brain volumes
Narcolepsy - Wang et al., 2019	left.caudal.anterior.cingulate (Regional brain volumes)	-0.0143	0.0367	0.6961	0.927029	Regional brain volumes
Insomnia - Lane et al., 2019	left.caudal.anterior.cingulate (Regional brain volumes)	-0.0221	0.0381	0.5618	0.887533	Regional brain volumes
Short sleep duration - Dashti et al., 2019	left.caudal.anterior.cingulate (Regional brain volumes)	-0.0648	0.0418	0.1208	0.581939	Regional brain volumes
Sleep duration - Jones et al., 2016	left.caudal.anterior.cingulate (Regional brain volumes)	0.0428	0.0639	0.5026	0.864761	Regional brain volumes
Sleep duration - Dashti et al., 2019	left.caudal.anterior.cingulate (Regional brain volumes)	0.0263	0.0389	0.4985	0.863176	Regional brain volumes
Sleep duration - Jansen et al., 2019	left.caudal.anterior.cingulate (Regional brain volumes)	0.0375	0.0395	0.3419	0.784603	Regional brain volumes
Snoring - Jansen et al., 2019	left.caudal.anterior.cingulate (Regional brain volumes)	0.002	0.0393	0.9585	0.991294	Regional brain volumes
Accelerometer based sleep duration - Jones et al., 2019	left.lateral.orbitofrontal (Regional brain volumes)	-0.0492	0.0558	0.378	0.809001	Regional brain volumes
Long sleep duration - Jones et al., 2016	left.lateral.orbitofrontal (Regional brain volumes)	0.1086	0.1051	0.3014	0.75916	Regional brain volumes
Short sleep duration - Jones et al., 2016	left.lateral.orbitofrontal (Regional brain volumes)	0.0342	0.0697	0.6238	0.907316	Regional brain volumes
Snoring adjust BMI - Campos et al., 2020	left.lateral.orbitofrontal (Regional brain volumes)	0.0155	0.0427	0.7171	0.933596	Regional brain volumes
Snoring - Campos et al., 2020	left.lateral.orbitofrontal (Regional brain volumes)	0.0078	0.041	0.8496	0.968883	Regional brain volumes
Chronotype - Jones et al., 2019a	left.lateral.orbitofrontal (Regional brain volumes)	0.0215	0.0368	0.5586	0.88598	Regional brain volumes
Chronotype - Jones et al., 2016	left.lateral.orbitofrontal (Regional brain volumes)	0.037	0.0574	0.5193	0.871203	Regional brain volumes
Sleep duration - Doherty et al., 2018	left.lateral.orbitofrontal (Regional brain volumes)	-0.0182	0.0597	0.7605	0.943997	Regional brain volumes
Narcolepsy - Jansen et al., 2019	left.lateral.orbitofrontal (Regional brain volumes)	0.0303	0.08	0.7052	0.929877	Regional brain volumes
Sleep duration - Watanabe et al., 2019	left.lateral.orbitofrontal (Regional brain volumes)	0.0152	0.039	0.6972	0.927411	Regional brain volumes
Getting up in morning - Watanabe et al., 2019	left.lateral.orbitofrontal (Regional brain volumes)	0.0339	0.0414	0.4129	0.826737	Regional brain volumes
Chronotype - Watanabe et al., 2019	left.lateral.orbitofrontal (Regional brain volumes)	-0.0233	0.0376	0.5356	0.875854	Regional brain volumes
Insomnia - Watanabe et al., 2019	left.lateral.orbitofrontal (Regional brain volumes)	0.0607	0.0435	0.1628	0.639227	Regional brain volumes
Snoring - Watanabe et al., 2019	left.lateral.orbitofrontal (Regional brain volumes)	0.0218	0.0433	0.6146	0.904881	Regional brain volumes
Narcolepsy - Watanabe et al., 2019	left.lateral.orbitofrontal (Regional brain volumes)	0.0692	0.049	0.1579	0.632975	Regional brain volumes
Daytime nap - Dashti et al., 2021	left.lateral.orbitofrontal (Regional brain volumes)	0.0642	0.041	0.1178	0.577869	Regional brain volumes
Chronotype - Loh et al., 2018	left.lateral.orbitofrontal (Regional brain volumes)	0.0167	0.0377	0.6584	0.915302	Regional brain volumes
Snoring - Jiang et al., 2021	left.lateral.orbitofrontal (Regional brain volumes)	0.019	0.0425	0.6541	0.914259	Regional brain volumes
Getting up in morning - Jansen et al., 2019	left.lateral.orbitofrontal (Regional brain volumes)	0.0327	0.042	0.4353	0.838077	Regional brain volumes
Insomnia - Hammerschlag et al., 2017	left.lateral.orbitofrontal (Regional brain volumes)	0.0672	0.0764	0.3792	0.809617	Regional brain volumes
Insomnia - Jansen et al., 2019	left.lateral.orbitofrontal (Regional brain volumes)	0.0434	0.0458	0.3438	0.786322	Regional brain volumes
Insomnia - Watanabe et al., 2022	left.lateral.orbitofrontal (Regional brain volumes)	0.041	0.0456	0.3682	0.805091	Regional brain volumes
Long sleep duration - Dashti et al., 2019	left.lateral.orbitofrontal (Regional brain volumes)	0.03	0.0572	0.5996	0.900761	Regional brain volumes
Chronotype - Jansen et al., 2019	left.lateral.orbitofrontal (Regional brain volumes)	0.0213	0.0376	0.5697	0.889925	Regional brain volumes
Chronotype - Jones et al., 2019b	left.lateral.orbitofrontal (Regional brain volumes)	0.0279	0.0385	0.4682	0.852451	Regional brain volumes
Daytime nap - Jansen et al., 2019	left.lateral.orbitofrontal (Regional brain volumes)	0.0702	0.0636	0.2693	0.739763	Regional brain volumes
Narcolepsy adjust BMI - Wang et al., 2019	left.lateral.orbitofrontal (Regional brain volumes)	0.0582	0.0441	0.1874	0.668195	Regional brain volumes
Narcolepsy - Wang et al., 2019	left.lateral.orbitofrontal (Regional brain volumes)	0.0533	0.044	0.2252	0.703361	Regional brain volumes
Insomnia - Lane et al., 2019	left.lateral.orbitofrontal (Regional brain volumes)	0.0417	0.0412	0.3112	0.763651	Regional brain volumes
Short sleep duration - Dashti et al., 2019	left.lateral.orbitofrontal (Regional brain volumes)	0.0153	0.0392	0.6968	0.927411	Regional brain volumes
Sleep duration - Jones et al., 2016	left.lateral.orbitofrontal (Regional brain volumes)	0.0408	0.0642	0.5249	0.872171	Regional brain volumes
Sleep duration - Dashti et al., 2019	left.lateral.orbitofrontal (Regional brain volumes)	0.0057	0.0374	0.8788	0.972746	Regional brain volumes
Sleep duration - Jansen et al., 2019	left.lateral.orbitofrontal (Regional brain volumes)	0.0101	0.0376	0.7876	0.952821	Regional brain volumes
Snoring - Jansen et al., 2019	left.lateral.orbitofrontal (Regional brain volumes)	0.0221	0.043	0.6067	0.902757	Regional brain volumes
Accelerometer based sleep duration - Jones et al., 2019	white.matter (Regional brain volumes)	0.089	0.0511	0.0814	0.508918	Regional brain volumes
Long sleep duration - Jones et al., 2016	white.matter (Regional brain volumes)	0.0486	0.0783	0.5344	0.875854	Regional brain volumes
Short sleep duration - Jones et al., 2016	white.matter (Regional brain volumes)	0.0907	0.0674	0.1786	0.659192	Regional brain volumes
Snoring adjust BMI - Campos et al., 2020	white.matter (Regional brain volumes)	-0.0255	0.0355	0.4719	0.853789	Regional brain volumes
Snoring - Campos et al., 2020	white.matter (Regional brain volumes)	0.0158	0.0324	0.6262	0.907616	Regional brain volumes
Chronotype - Jones et al., 2019a	white.matter (Regional brain volumes)	0.0312	0.0316	0.3232	0.772143	Regional brain volumes
Chronotype - Jones et al., 2016	white.matter (Regional brain volumes)	0.01	0.0383	0.7943	0.95509	Regional brain volumes
Sleep duration - Doherty et al., 2018	white.matter (Regional brain volumes)	0.0955	0.0535	0.0743	0.492127	Regional brain volumes
Narcolepsy - Jansen et al., 2019	white.matter (Regional brain volumes)	-0.0233	0.0556	0.675	0.919985	Regional brain volumes
Sleep duration - Watanabe et al., 2019	white.matter (Regional brain volumes)	-0.0115	0.0325	0.7241	0.935381	Regional brain volumes
Getting up in morning - Watanabe et al., 2019	white.matter (Regional brain volumes)	0.0333	0.0318	0.2952	0.755732	Regional brain volumes
Chronotype - Watanabe et al., 2019	white.matter (Regional brain volumes)	-0.024	0.03	0.4234	0.832817	Regional brain volumes
Insomnia - Watanabe et al., 2019	white.matter (Regional brain volumes)	0.0474	0.0352	0.1779	0.65787	Regional brain volumes
Snoring - Watanabe et al., 2019	white.matter (Regional brain volumes)	0.0067	0.0335	0.8419	0.966209	Regional brain volumes
Narcolepsy - Watanabe et al., 2019	white.matter (Regional brain volumes)	0.0054	0.0357	0.8805	0.972833	Regional brain volumes
Daytime nap - Dashti et al., 2021	white.matter (Regional brain volumes)	0.0109	0.0294	0.7101	0.931698	Regional brain volumes
Chronotype - Loh et al., 2018	white.matter (Regional brain volumes)	0.0135	0.0274	0.6223	0.906843	Regional brain volumes
Snoring - Jiang et al., 2021	white.matter (Regional brain volumes)	0.0127	0.0322	0.6945	0.926729	Regional brain volumes
Getting up in morning - Jansen et al., 2019	white.matter (Regional brain volumes)	0.0269	0.0318	0.3969	0.817526	Regional brain volumes
Insomnia - Hammerschlag et al., 2017	white.matter (Regional brain volumes)	0.0536	0.0583	0.3572	0.796777	Regional brain volumes
Insomnia - Jansen et al., 2019	white.matter (Regional brain volumes)	0.0906	0.0357	0.0112	0.226589	Regional brain volumes
Insomnia - Watanabe et al., 2022	white.matter (Regional brain volumes)	0.0858	0.0361	0.0175	0.277875	Regional brain volumes
Long sleep duration - Dashti et al., 2019	white.matter (Regional brain volumes)	0.0628	0.0523	0.23	0.706302	Regional brain volumes
Chronotype - Jansen et al., 2019	white.matter (Regional brain volumes)	0.0197	0.0294	0.5031	0.86541	Regional brain volumes
Chronotype - Jones et al., 2019b	white.matter (Regional brain volumes)	0.0292	0.0324	0.3678	0.804828	Regional brain volumes
Daytime nap - Jansen et al., 2019	white.matter (Regional brain volumes)	-0.0137	0.0468	0.769	0.946647	Regional brain volumes
Narcolepsy adjust BMI - Wang et al., 2019	white.matter (Regional brain volumes)	-0.0038	0.0342	0.9112	0.979897	Regional brain volumes
Narcolepsy - Wang et al., 2019	white.matter (Regional brain volumes)	0.0141	0.0355	0.6917	0.925325	Regional brain volumes
Insomnia - Lane et al., 2019	white.matter (Regional brain volumes)	0.0461	0.0345	0.1816	0.662392	Regional brain volumes
Short sleep duration - Dashti et al., 2019	white.matter (Regional brain volumes)	0.0561	0.0357	0.1162	0.574502	Regional brain volumes
Sleep duration - Jones et al., 2016	white.matter (Regional brain volumes)	-0.0343	0.0663	0.6048	0.902301	Regional brain volumes
Sleep duration - Dashti et al., 2019	white.matter (Regional brain volumes)	-0.0217	0.0385	0.5736	0.89162	Regional brain volumes
Sleep duration - Jansen et al., 2019	white.matter (Regional brain volumes)	-0.0219	0.0311	0.4821	0.855996	Regional brain volumes
Snoring - Jansen et al., 2019	white.matter (Regional brain volumes)	0.0096	0.0334	0.775	0.948656	Regional brain volumes
Accelerometer based sleep duration - Jones et al., 2019	total.brain.volume (Regional brain volumes)	0.0296	0.0382	0.43935	0.840167	Regional brain volumes
Long sleep duration - Jones et al., 2016	total.brain.volume (Regional brain volumes)	-0.0642	0.0802	0.42374	0.832817	Regional brain volumes
Short sleep duration - Jones et al., 2016	total.brain.volume (Regional brain volumes)	-0.1662	0.0534	0.0018726	0.0965127	Regional brain volumes
Snoring adjust BMI - Campos et al., 2020	total.brain.volume (Regional brain volumes)	-0.0566	0.0327	0.083898	0.514227	Regional brain volumes
Snoring - Campos et al., 2020	total.brain.volume (Regional brain volumes)	-0.0551	0.0326	0.090555	0.529841	Regional brain volumes
Chronotype - Jones et al., 2019a	total.brain.volume (Regional brain volumes)	0.0063	0.0245	0.79603	0.95565	Regional brain volumes
Chronotype - Jones et al., 2016	total.brain.volume (Regional brain volumes)	0.0452	0.0388	0.24347	0.715557	Regional brain volumes
Sleep duration - Doherty et al., 2018	total.brain.volume (Regional brain volumes)	-0.05	0.0434	0.24938	0.719922	Regional brain volumes
Narcolepsy - Jansen et al., 2019	total.brain.volume (Regional brain volumes)	-0.1059	0.0568	0.062084	0.462681	Regional brain volumes
Sleep duration - Watanabe et al., 2019	total.brain.volume (Regional brain volumes)	0.0805	0.0317	0.011004	0.224338	Regional brain volumes
Getting up in morning - Watanabe et al., 2019	total.brain.volume (Regional brain volumes)	0.0062	0.031	0.84193	0.966209	Regional brain volumes
Chronotype - Watanabe et al., 2019	total.brain.volume (Regional brain volumes)	-0.0057	0.027	0.8339	0.964601	Regional brain volumes
Insomnia - Watanabe et al., 2019	total.brain.volume (Regional brain volumes)	-0.1263	0.0315	6e-05	0.0139662	Regional brain volumes
Snoring - Watanabe et al., 2019	total.brain.volume (Regional brain volumes)	-0.0339	0.0327	0.30046	0.75916	Regional brain volumes
Narcolepsy - Watanabe et al., 2019	total.brain.volume (Regional brain volumes)	-0.03	0.0344	0.38337	0.811649	Regional brain volumes
Daytime nap - Dashti et al., 2021	total.brain.volume (Regional brain volumes)	0.014	0.0292	0.63131	0.909688	Regional brain volumes
Chronotype - Loh et al., 2018	total.brain.volume (Regional brain volumes)	0.0212	0.0253	0.40344	0.820279	Regional brain volumes
Snoring - Jiang et al., 2021	total.brain.volume (Regional brain volumes)	-0.0519	0.0319	0.10345	0.557251	Regional brain volumes
Getting up in morning - Jansen et al., 2019	total.brain.volume (Regional brain volumes)	0.0066	0.0305	0.82959	0.963841	Regional brain volumes
Insomnia - Hammerschlag et al., 2017	total.brain.volume (Regional brain volumes)	-0.1644	0.0528	0.0018359	0.0950808	Regional brain volumes
Insomnia - Jansen et al., 2019	total.brain.volume (Regional brain volumes)	-0.1208	0.0354	0.00065213	0.0568453	Regional brain volumes
Insomnia - Watanabe et al., 2022	total.brain.volume (Regional brain volumes)	-0.1233	0.0357	0.00054255	0.0522377	Regional brain volumes
Long sleep duration - Dashti et al., 2019	total.brain.volume (Regional brain volumes)	-0.0832	0.0444	0.060837	0.458416	Regional brain volumes
Chronotype - Jansen et al., 2019	total.brain.volume (Regional brain volumes)	0.0027	0.0269	0.92066	0.981106	Regional brain volumes
Chronotype - Jones et al., 2019b	total.brain.volume (Regional brain volumes)	0.0185	0.0254	0.46745	0.852017	Regional brain volumes
Daytime nap - Jansen et al., 2019	total.brain.volume (Regional brain volumes)	0.0537	0.0427	0.2082	0.687573	Regional brain volumes
Narcolepsy adjust BMI - Wang et al., 2019	total.brain.volume (Regional brain volumes)	-0.0544	0.0295	0.065394	0.471673	Regional brain volumes
Narcolepsy - Wang et al., 2019	total.brain.volume (Regional brain volumes)	-0.0561	0.0298	0.059698	0.456687	Regional brain volumes
Insomnia - Lane et al., 2019	total.brain.volume (Regional brain volumes)	-0.1323	0.0312	2.15e-05	0.00711583	Regional brain volumes
Short sleep duration - Dashti et al., 2019	total.brain.volume (Regional brain volumes)	-0.1425	0.0308	3.75e-06	0.0024821	Regional brain volumes
Sleep duration - Jones et al., 2016	total.brain.volume (Regional brain volumes)	0.0515	0.0515	0.31711	0.768802	Regional brain volumes
Sleep duration - Dashti et al., 2019	total.brain.volume (Regional brain volumes)	0.0634	0.0303	0.036698	0.382946	Regional brain volumes
Sleep duration - Jansen et al., 2019	total.brain.volume (Regional brain volumes)	0.0749	0.0307	0.014651	0.255435	Regional brain volumes
Snoring - Jansen et al., 2019	total.brain.volume (Regional brain volumes)	-0.0327	0.0327	0.31656	0.768348	Regional brain volumes
Accelerometer based sleep duration - Jones et al., 2019	left.lingual (Regional brain volumes)	0.0024	0.0438	0.9562	0.991207	Regional brain volumes
Long sleep duration - Jones et al., 2016	left.lingual (Regional brain volumes)	-0.0912	0.0944	0.3339	0.779443	Regional brain volumes
Short sleep duration - Jones et al., 2016	left.lingual (Regional brain volumes)	-0.004	0.0688	0.9536	0.991104	Regional brain volumes
Snoring adjust BMI - Campos et al., 2020	left.lingual (Regional brain volumes)	-0.0215	0.0435	0.6214	0.906467	Regional brain volumes
Snoring - Campos et al., 2020	left.lingual (Regional brain volumes)	-0.0225	0.0417	0.5895	0.896483	Regional brain volumes
Chronotype - Jones et al., 2019a	left.lingual (Regional brain volumes)	0.0033	0.0322	0.9175	0.980252	Regional brain volumes
Chronotype - Jones et al., 2016	left.lingual (Regional brain volumes)	0.0066	0.0477	0.8894	0.975017	Regional brain volumes
Sleep duration - Doherty et al., 2018	left.lingual (Regional brain volumes)	-0.0475	0.0508	0.3491	0.790279	Regional brain volumes
Narcolepsy - Jansen et al., 2019	left.lingual (Regional brain volumes)	0.0122	0.0628	0.8465	0.967598	Regional brain volumes
Sleep duration - Watanabe et al., 2019	left.lingual (Regional brain volumes)	-0.0201	0.0403	0.6178	0.904976	Regional brain volumes
Getting up in morning - Watanabe et al., 2019	left.lingual (Regional brain volumes)	-0.0358	0.0366	0.3277	0.774617	Regional brain volumes
Chronotype - Watanabe et al., 2019	left.lingual (Regional brain volumes)	-0.0126	0.035	0.7193	0.934497	Regional brain volumes
Insomnia - Watanabe et al., 2019	left.lingual (Regional brain volumes)	0.0309	0.0387	0.4242	0.833026	Regional brain volumes
Snoring - Watanabe et al., 2019	left.lingual (Regional brain volumes)	-0.056	0.044	0.203	0.682531	Regional brain volumes
Narcolepsy - Watanabe et al., 2019	left.lingual (Regional brain volumes)	-0.0133	0.0408	0.7444	0.940357	Regional brain volumes
Daytime nap - Dashti et al., 2021	left.lingual (Regional brain volumes)	0.0275	0.0358	0.4425	0.840938	Regional brain volumes
Chronotype - Loh et al., 2018	left.lingual (Regional brain volumes)	-0.0086	0.0322	0.7896	0.953607	Regional brain volumes
Snoring - Jiang et al., 2021	left.lingual (Regional brain volumes)	-0.0132	0.0405	0.7439	0.940341	Regional brain volumes
Getting up in morning - Jansen et al., 2019	left.lingual (Regional brain volumes)	-0.0348	0.0361	0.3352	0.780328	Regional brain volumes
Insomnia - Hammerschlag et al., 2017	left.lingual (Regional brain volumes)	0.0027	0.0662	0.9681	0.993085	Regional brain volumes
Insomnia - Jansen et al., 2019	left.lingual (Regional brain volumes)	0.0149	0.0444	0.7377	0.939194	Regional brain volumes
Insomnia - Watanabe et al., 2022	left.lingual (Regional brain volumes)	0.0146	0.0448	0.7441	0.940357	Regional brain volumes
Long sleep duration - Dashti et al., 2019	left.lingual (Regional brain volumes)	0.0171	0.0552	0.7573	0.943429	Regional brain volumes
Chronotype - Jansen et al., 2019	left.lingual (Regional brain volumes)	0.0122	0.0348	0.7259	0.935952	Regional brain volumes
Chronotype - Jones et al., 2019b	left.lingual (Regional brain volumes)	-0.0079	0.0323	0.807	0.958824	Regional brain volumes
Daytime nap - Jansen et al., 2019	left.lingual (Regional brain volumes)	-0.0069	0.0602	0.9089	0.979023	Regional brain volumes
Narcolepsy adjust BMI - Wang et al., 2019	left.lingual (Regional brain volumes)	-0.0207	0.0387	0.5922	0.897134	Regional brain volumes
Narcolepsy - Wang et al., 2019	left.lingual (Regional brain volumes)	-0.0201	0.0386	0.6025	0.901947	Regional brain volumes
Insomnia - Lane et al., 2019	left.lingual (Regional brain volumes)	0.0335	0.0374	0.3694	0.805749	Regional brain volumes
Short sleep duration - Dashti et al., 2019	left.lingual (Regional brain volumes)	0.0443	0.0383	0.2475	0.718649	Regional brain volumes
Sleep duration - Jones et al., 2016	left.lingual (Regional brain volumes)	-0.0208	0.0622	0.7381	0.939194	Regional brain volumes
Sleep duration - Dashti et al., 2019	left.lingual (Regional brain volumes)	-0.0248	0.0372	0.506	0.866645	Regional brain volumes
Sleep duration - Jansen et al., 2019	left.lingual (Regional brain volumes)	-0.0166	0.0393	0.6722	0.919862	Regional brain volumes
Snoring - Jansen et al., 2019	left.lingual (Regional brain volumes)	-0.056	0.044	0.2028	0.682531	Regional brain volumes
Accelerometer based sleep duration - Jones et al., 2019	left.medial.orbitofrontal (Regional brain volumes)	0.0049	0.046	0.9153	0.980067	Regional brain volumes
Long sleep duration - Jones et al., 2016	left.medial.orbitofrontal (Regional brain volumes)	0.0859	0.0936	0.3585	0.797969	Regional brain volumes
Short sleep duration - Jones et al., 2016	left.medial.orbitofrontal (Regional brain volumes)	-0.0484	0.0678	0.475	0.854365	Regional brain volumes
Snoring adjust BMI - Campos et al., 2020	left.medial.orbitofrontal (Regional brain volumes)	-0.0054	0.0442	0.9021	0.977406	Regional brain volumes
Snoring - Campos et al., 2020	left.medial.orbitofrontal (Regional brain volumes)	0.0031	0.0408	0.94	0.9878	Regional brain volumes
Chronotype - Jones et al., 2019a	left.medial.orbitofrontal (Regional brain volumes)	0.0295	0.0308	0.338	0.782204	Regional brain volumes
Chronotype - Jones et al., 2016	left.medial.orbitofrontal (Regional brain volumes)	0.0156	0.0534	0.7697	0.946794	Regional brain volumes
Sleep duration - Doherty et al., 2018	left.medial.orbitofrontal (Regional brain volumes)	0.0001	0.0469	0.9982	0.999616	Regional brain volumes
Narcolepsy - Jansen et al., 2019	left.medial.orbitofrontal (Regional brain volumes)	0.0952	0.0681	0.1625	0.638722	Regional brain volumes
Sleep duration - Watanabe et al., 2019	left.medial.orbitofrontal (Regional brain volumes)	0.0731	0.0374	0.0505	0.428381	Regional brain volumes
Getting up in morning - Watanabe et al., 2019	left.medial.orbitofrontal (Regional brain volumes)	0.0325	0.0395	0.4102	0.825074	Regional brain volumes
Chronotype - Watanabe et al., 2019	left.medial.orbitofrontal (Regional brain volumes)	-0.0114	0.0353	0.7469	0.94076	Regional brain volumes
Insomnia - Watanabe et al., 2019	left.medial.orbitofrontal (Regional brain volumes)	-0.0675	0.0417	0.1055	0.559485	Regional brain volumes
Snoring - Watanabe et al., 2019	left.medial.orbitofrontal (Regional brain volumes)	-0.0085	0.043	0.8437	0.96697	Regional brain volumes
Narcolepsy - Watanabe et al., 2019	left.medial.orbitofrontal (Regional brain volumes)	0.1153	0.0449	0.0102	0.218019	Regional brain volumes
Daytime nap - Dashti et al., 2021	left.medial.orbitofrontal (Regional brain volumes)	0.1236	0.0385	0.0013	0.0787123	Regional brain volumes
Chronotype - Loh et al., 2018	left.medial.orbitofrontal (Regional brain volumes)	0.0106	0.03	0.7242	0.935381	Regional brain volumes
Snoring - Jiang et al., 2021	left.medial.orbitofrontal (Regional brain volumes)	0.0033	0.0399	0.9333	0.985403	Regional brain volumes
Getting up in morning - Jansen et al., 2019	left.medial.orbitofrontal (Regional brain volumes)	0.0351	0.0391	0.3697	0.805875	Regional brain volumes
Insomnia - Hammerschlag et al., 2017	left.medial.orbitofrontal (Regional brain volumes)	-0.0855	0.0759	0.2601	0.731083	Regional brain volumes
Insomnia - Jansen et al., 2019	left.medial.orbitofrontal (Regional brain volumes)	-0.0663	0.0453	0.1432	0.614394	Regional brain volumes
Insomnia - Watanabe et al., 2022	left.medial.orbitofrontal (Regional brain volumes)	-0.0727	0.0459	0.1132	0.569955	Regional brain volumes
Long sleep duration - Dashti et al., 2019	left.medial.orbitofrontal (Regional brain volumes)	0.0432	0.0554	0.4351	0.838037	Regional brain volumes
Chronotype - Jansen et al., 2019	left.medial.orbitofrontal (Regional brain volumes)	0.0126	0.0348	0.7167	0.933477	Regional brain volumes
Chronotype - Jones et al., 2019b	left.medial.orbitofrontal (Regional brain volumes)	0.0234	0.0317	0.4604	0.850004	Regional brain volumes
Daytime nap - Jansen et al., 2019	left.medial.orbitofrontal (Regional brain volumes)	0.093	0.0581	0.1096	0.566093	Regional brain volumes
Narcolepsy adjust BMI - Wang et al., 2019	left.medial.orbitofrontal (Regional brain volumes)	0.1004	0.0407	0.0138	0.250911	Regional brain volumes
Narcolepsy - Wang et al., 2019	left.medial.orbitofrontal (Regional brain volumes)	0.1019	0.0411	0.0132	0.244194	Regional brain volumes
Insomnia - Lane et al., 2019	left.medial.orbitofrontal (Regional brain volumes)	-0.0519	0.0431	0.2279	0.704318	Regional brain volumes
Short sleep duration - Dashti et al., 2019	left.medial.orbitofrontal (Regional brain volumes)	-0.0518	0.0408	0.2043	0.684079	Regional brain volumes
Sleep duration - Jones et al., 2016	left.medial.orbitofrontal (Regional brain volumes)	0.1349	0.0637	0.0341	0.369089	Regional brain volumes
Sleep duration - Dashti et al., 2019	left.medial.orbitofrontal (Regional brain volumes)	0.0473	0.0388	0.2231	0.70177	Regional brain volumes
Sleep duration - Jansen et al., 2019	left.medial.orbitofrontal (Regional brain volumes)	0.0623	0.0374	0.0956	0.540721	Regional brain volumes
Snoring - Jansen et al., 2019	left.medial.orbitofrontal (Regional brain volumes)	-0.0091	0.0427	0.8304	0.963841	Regional brain volumes
Accelerometer based sleep duration - Jones et al., 2019	left.middle.temporal (Regional brain volumes)	-0.0111	0.0715	0.8761	0.972669	Regional brain volumes
Long sleep duration - Jones et al., 2016	left.middle.temporal (Regional brain volumes)	0.053	0.0992	0.593	0.897594	Regional brain volumes
Short sleep duration - Jones et al., 2016	left.middle.temporal (Regional brain volumes)	-0.1289	0.0716	0.0717	0.488344	Regional brain volumes
Snoring adjust BMI - Campos et al., 2020	left.middle.temporal (Regional brain volumes)	0.0419	0.0476	0.3795	0.809931	Regional brain volumes
Snoring - Campos et al., 2020	left.middle.temporal (Regional brain volumes)	0.0228	0.0406	0.5754	0.892078	Regional brain volumes
Chronotype - Jones et al., 2019a	left.middle.temporal (Regional brain volumes)	0.0776	0.0384	0.0432	0.408692	Regional brain volumes
Chronotype - Jones et al., 2016	left.middle.temporal (Regional brain volumes)	0.0679	0.0536	0.2051	0.684162	Regional brain volumes
Sleep duration - Doherty et al., 2018	left.middle.temporal (Regional brain volumes)	-0.0474	0.0678	0.4845	0.856222	Regional brain volumes
Narcolepsy - Jansen et al., 2019	left.middle.temporal (Regional brain volumes)	-0.0702	0.0678	0.3008	0.75916	Regional brain volumes
Sleep duration - Watanabe et al., 2019	left.middle.temporal (Regional brain volumes)	0.0526	0.0431	0.2225	0.700713	Regional brain volumes
Getting up in morning - Watanabe et al., 2019	left.middle.temporal (Regional brain volumes)	0.0525	0.0369	0.155	0.630296	Regional brain volumes
Chronotype - Watanabe et al., 2019	left.middle.temporal (Regional brain volumes)	-0.0666	0.0349	0.0561	0.44502	Regional brain volumes
Insomnia - Watanabe et al., 2019	left.middle.temporal (Regional brain volumes)	-0.0941	0.0385	0.0144	0.253691	Regional brain volumes
Snoring - Watanabe et al., 2019	left.middle.temporal (Regional brain volumes)	0.0263	0.0421	0.5324	0.875363	Regional brain volumes
Narcolepsy - Watanabe et al., 2019	left.middle.temporal (Regional brain volumes)	-0.0169	0.0399	0.6717	0.919671	Regional brain volumes
Daytime nap - Dashti et al., 2021	left.middle.temporal (Regional brain volumes)	-0.0443	0.0358	0.2157	0.695221	Regional brain volumes
Chronotype - Loh et al., 2018	left.middle.temporal (Regional brain volumes)	0.0521	0.0338	0.1235	0.585835	Regional brain volumes
Snoring - Jiang et al., 2021	left.middle.temporal (Regional brain volumes)	0.023	0.0393	0.5583	0.88598	Regional brain volumes
Getting up in morning - Jansen et al., 2019	left.middle.temporal (Regional brain volumes)	0.0482	0.0367	0.1889	0.66911	Regional brain volumes
Insomnia - Hammerschlag et al., 2017	left.middle.temporal (Regional brain volumes)	-0.0394	0.073	0.5896	0.896483	Regional brain volumes
Insomnia - Jansen et al., 2019	left.middle.temporal (Regional brain volumes)	-0.0896	0.0404	0.0263	0.327111	Regional brain volumes
Insomnia - Watanabe et al., 2022	left.middle.temporal (Regional brain volumes)	-0.0942	0.0402	0.0191	0.290019	Regional brain volumes
Long sleep duration - Dashti et al., 2019	left.middle.temporal (Regional brain volumes)	0.0123	0.0744	0.8688	0.971415	Regional brain volumes
Chronotype - Jansen et al., 2019	left.middle.temporal (Regional brain volumes)	0.0617	0.0344	0.0726	0.490268	Regional brain volumes
Chronotype - Jones et al., 2019b	left.middle.temporal (Regional brain volumes)	0.0774	0.0401	0.054	0.437578	Regional brain volumes
Daytime nap - Jansen et al., 2019	left.middle.temporal (Regional brain volumes)	-0.0788	0.0548	0.1505	0.622878	Regional brain volumes
Narcolepsy adjust BMI - Wang et al., 2019	left.middle.temporal (Regional brain volumes)	-0.0264	0.0384	0.4913	0.860059	Regional brain volumes
Narcolepsy - Wang et al., 2019	left.middle.temporal (Regional brain volumes)	-0.0321	0.0392	0.4125	0.826326	Regional brain volumes
Insomnia - Lane et al., 2019	left.middle.temporal (Regional brain volumes)	-0.0885	0.0396	0.0253	0.323632	Regional brain volumes
Short sleep duration - Dashti et al., 2019	left.middle.temporal (Regional brain volumes)	-0.0597	0.046	0.1945	0.675977	Regional brain volumes
Sleep duration - Jones et al., 2016	left.middle.temporal (Regional brain volumes)	0.1244	0.0768	0.1051	0.559485	Regional brain volumes
Sleep duration - Dashti et al., 2019	left.middle.temporal (Regional brain volumes)	0.0529	0.0514	0.3034	0.75973	Regional brain volumes
Sleep duration - Jansen et al., 2019	left.middle.temporal (Regional brain volumes)	0.0425	0.0429	0.3217	0.771192	Regional brain volumes
Snoring - Jansen et al., 2019	left.middle.temporal (Regional brain volumes)	0.0284	0.0418	0.4971	0.862823	Regional brain volumes
Accelerometer based sleep duration - Jones et al., 2019	left.parahippocampal (Regional brain volumes)	0.0604	0.049	0.2183	0.697335	Regional brain volumes
Long sleep duration - Jones et al., 2016	left.parahippocampal (Regional brain volumes)	-0.0256	0.0881	0.7713	0.947302	Regional brain volumes
Short sleep duration - Jones et al., 2016	left.parahippocampal (Regional brain volumes)	-0.0923	0.0575	0.1084	0.564576	Regional brain volumes
Snoring adjust BMI - Campos et al., 2020	left.parahippocampal (Regional brain volumes)	0.0106	0.0411	0.7972	0.956026	Regional brain volumes
Snoring - Campos et al., 2020	left.parahippocampal (Regional brain volumes)	-0.0046	0.0389	0.9058	0.978711	Regional brain volumes
Chronotype - Jones et al., 2019a	left.parahippocampal (Regional brain volumes)	-0.038	0.0299	0.2034	0.6829	Regional brain volumes
Chronotype - Jones et al., 2016	left.parahippocampal (Regional brain volumes)	-0.0179	0.0454	0.6937	0.926304	Regional brain volumes
Sleep duration - Doherty et al., 2018	left.parahippocampal (Regional brain volumes)	0.0079	0.0478	0.8694	0.971545	Regional brain volumes
Narcolepsy - Jansen et al., 2019	left.parahippocampal (Regional brain volumes)	0.0333	0.0635	0.6	0.90117	Regional brain volumes
Sleep duration - Watanabe et al., 2019	left.parahippocampal (Regional brain volumes)	-0.0091	0.0369	0.8057	0.958824	Regional brain volumes
Getting up in morning - Watanabe et al., 2019	left.parahippocampal (Regional brain volumes)	-0.0938	0.0367	0.0106	0.220551	Regional brain volumes
Chronotype - Watanabe et al., 2019	left.parahippocampal (Regional brain volumes)	0.0408	0.0337	0.2256	0.703779	Regional brain volumes
Insomnia - Watanabe et al., 2019	left.parahippocampal (Regional brain volumes)	0.015	0.0421	0.7211	0.934813	Regional brain volumes
Snoring - Watanabe et al., 2019	left.parahippocampal (Regional brain volumes)	0.0037	0.0378	0.9231	0.982082	Regional brain volumes
Narcolepsy - Watanabe et al., 2019	left.parahippocampal (Regional brain volumes)	-0.0531	0.0387	0.1697	0.64709	Regional brain volumes
Daytime nap - Dashti et al., 2021	left.parahippocampal (Regional brain volumes)	-0.0544	0.0352	0.1223	0.584117	Regional brain volumes
Chronotype - Loh et al., 2018	left.parahippocampal (Regional brain volumes)	-0.0387	0.031	0.2121	0.692156	Regional brain volumes
Snoring - Jiang et al., 2021	left.parahippocampal (Regional brain volumes)	-0.0068	0.0384	0.8601	0.970228	Regional brain volumes
Getting up in morning - Jansen et al., 2019	left.parahippocampal (Regional brain volumes)	-0.0924	0.0361	0.0105	0.219991	Regional brain volumes
Insomnia - Hammerschlag et al., 2017	left.parahippocampal (Regional brain volumes)	-0.045	0.06	0.4533	0.84672	Regional brain volumes
Insomnia - Jansen et al., 2019	left.parahippocampal (Regional brain volumes)	-0.0014	0.0439	0.9743	0.994105	Regional brain volumes
Insomnia - Watanabe et al., 2022	left.parahippocampal (Regional brain volumes)	-0.0032	0.0438	0.9412	0.988374	Regional brain volumes
Long sleep duration - Dashti et al., 2019	left.parahippocampal (Regional brain volumes)	-0.021	0.052	0.6867	0.924474	Regional brain volumes
Chronotype - Jansen et al., 2019	left.parahippocampal (Regional brain volumes)	-0.0424	0.0337	0.208	0.687573	Regional brain volumes
Chronotype - Jones et al., 2019b	left.parahippocampal (Regional brain volumes)	-0.0311	0.031	0.3163	0.767981	Regional brain volumes
Daytime nap - Jansen et al., 2019	left.parahippocampal (Regional brain volumes)	-0.1025	0.0502	0.0413	0.401761	Regional brain volumes
Narcolepsy adjust BMI - Wang et al., 2019	left.parahippocampal (Regional brain volumes)	-0.0515	0.0368	0.1624	0.638722	Regional brain volumes
Narcolepsy - Wang et al., 2019	left.parahippocampal (Regional brain volumes)	-0.0575	0.0365	0.1159	0.574268	Regional brain volumes
Insomnia - Lane et al., 2019	left.parahippocampal (Regional brain volumes)	0.0032	0.0403	0.936	0.98708	Regional brain volumes
Short sleep duration - Dashti et al., 2019	left.parahippocampal (Regional brain volumes)	-0.0091	0.0374	0.8074	0.958824	Regional brain volumes
Sleep duration - Jones et al., 2016	left.parahippocampal (Regional brain volumes)	0.057	0.055	0.2997	0.758906	Regional brain volumes
Sleep duration - Dashti et al., 2019	left.parahippocampal (Regional brain volumes)	-0.0018	0.0371	0.961	0.991472	Regional brain volumes
Sleep duration - Jansen et al., 2019	left.parahippocampal (Regional brain volumes)	0.0035	0.0366	0.9247	0.982444	Regional brain volumes
Snoring - Jansen et al., 2019	left.parahippocampal (Regional brain volumes)	-0.0011	0.0379	0.9766	0.994207	Regional brain volumes
Accelerometer based sleep duration - Jones et al., 2019	left.paracentral (Regional brain volumes)	-0.1125	0.0505	0.026	0.327029	Regional brain volumes
Long sleep duration - Jones et al., 2016	left.paracentral (Regional brain volumes)	0.0954	0.1073	0.3739	0.807931	Regional brain volumes
Short sleep duration - Jones et al., 2016	left.paracentral (Regional brain volumes)	0.0765	0.071	0.2812	0.746446	Regional brain volumes
Snoring adjust BMI - Campos et al., 2020	left.paracentral (Regional brain volumes)	-0.0071	0.0448	0.8742	0.97244	Regional brain volumes
Snoring - Campos et al., 2020	left.paracentral (Regional brain volumes)	-0.0088	0.0424	0.8349	0.964601	Regional brain volumes
Chronotype - Jones et al., 2019a	left.paracentral (Regional brain volumes)	-0.0006	0.0395	0.9872	0.9968	Regional brain volumes
Chronotype - Jones et al., 2016	left.paracentral (Regional brain volumes)	-0.0341	0.0582	0.5579	0.885891	Regional brain volumes
Sleep duration - Doherty et al., 2018	left.paracentral (Regional brain volumes)	-0.0885	0.0602	0.1418	0.613038	Regional brain volumes
Narcolepsy - Jansen et al., 2019	left.paracentral (Regional brain volumes)	0.0848	0.0745	0.2555	0.727811	Regional brain volumes
Sleep duration - Watanabe et al., 2019	left.paracentral (Regional brain volumes)	0.0188	0.0434	0.6639	0.917394	Regional brain volumes
Getting up in morning - Watanabe et al., 2019	left.paracentral (Regional brain volumes)	0.0375	0.0406	0.3563	0.796139	Regional brain volumes
Chronotype - Watanabe et al., 2019	left.paracentral (Regional brain volumes)	0.0128	0.0407	0.7539	0.942353	Regional brain volumes
Insomnia - Watanabe et al., 2019	left.paracentral (Regional brain volumes)	0.0985	0.041	0.0162	0.268294	Regional brain volumes
Snoring - Watanabe et al., 2019	left.paracentral (Regional brain volumes)	-0.005	0.0434	0.9075	0.978948	Regional brain volumes
Narcolepsy - Watanabe et al., 2019	left.paracentral (Regional brain volumes)	0.0411	0.0509	0.419	0.83125	Regional brain volumes
Daytime nap - Dashti et al., 2021	left.paracentral (Regional brain volumes)	0.0566	0.0389	0.146	0.618144	Regional brain volumes
Chronotype - Loh et al., 2018	left.paracentral (Regional brain volumes)	0.0158	0.0397	0.6912	0.925299	Regional brain volumes
Snoring - Jiang et al., 2021	left.paracentral (Regional brain volumes)	-0.006	0.0429	0.8884	0.974804	Regional brain volumes
Getting up in morning - Jansen et al., 2019	left.paracentral (Regional brain volumes)	0.0386	0.04	0.335	0.780267	Regional brain volumes
Insomnia - Hammerschlag et al., 2017	left.paracentral (Regional brain volumes)	0.0179	0.0656	0.7856	0.95199	Regional brain volumes
Insomnia - Jansen et al., 2019	left.paracentral (Regional brain volumes)	0.1004	0.0463	0.0303	0.348056	Regional brain volumes
Insomnia - Watanabe et al., 2022	left.paracentral (Regional brain volumes)	0.0981	0.0461	0.0334	0.364304	Regional brain volumes
Long sleep duration - Dashti et al., 2019	left.paracentral (Regional brain volumes)	-0.0419	0.0615	0.4954	0.862248	Regional brain volumes
Chronotype - Jansen et al., 2019	left.paracentral (Regional brain volumes)	-0.0101	0.0406	0.8029	0.958088	Regional brain volumes
Chronotype - Jones et al., 2019b	left.paracentral (Regional brain volumes)	0.0038	0.0411	0.9271	0.983022	Regional brain volumes
Daytime nap - Jansen et al., 2019	left.paracentral (Regional brain volumes)	0.0296	0.0584	0.6122	0.904171	Regional brain volumes
Narcolepsy adjust BMI - Wang et al., 2019	left.paracentral (Regional brain volumes)	0.0592	0.046	0.198	0.678989	Regional brain volumes
Narcolepsy - Wang et al., 2019	left.paracentral (Regional brain volumes)	0.057	0.0465	0.2202	0.698245	Regional brain volumes
Insomnia - Lane et al., 2019	left.paracentral (Regional brain volumes)	0.0882	0.0383	0.0211	0.301579	Regional brain volumes
Short sleep duration - Dashti et al., 2019	left.paracentral (Regional brain volumes)	0.0045	0.0427	0.9166	0.980067	Regional brain volumes
Sleep duration - Jones et al., 2016	left.paracentral (Regional brain volumes)	0.0396	0.0654	0.5441	0.879903	Regional brain volumes
Sleep duration - Dashti et al., 2019	left.paracentral (Regional brain volumes)	-0.0087	0.0395	0.825	0.962977	Regional brain volumes
Sleep duration - Jansen et al., 2019	left.paracentral (Regional brain volumes)	0.015	0.0424	0.7242	0.935381	Regional brain volumes
Snoring - Jansen et al., 2019	left.paracentral (Regional brain volumes)	-0.0078	0.043	0.8559	0.969553	Regional brain volumes
Accelerometer based sleep duration - Jones et al., 2019	left.pars.opercularis (Regional brain volumes)	0.074249	0.0761	0.3293	0.775928	Regional brain volumes
Long sleep duration - Jones et al., 2016	left.pars.opercularis (Regional brain volumes)	-0.091574	0.1491	0.5391	0.877996	Regional brain volumes
Short sleep duration - Jones et al., 2016	left.pars.opercularis (Regional brain volumes)	0.019513	0.1003	0.8458	0.967216	Regional brain volumes
Snoring adjust BMI - Campos et al., 2020	left.pars.opercularis (Regional brain volumes)	-0.067514	0.057	0.236	0.709675	Regional brain volumes
Snoring - Campos et al., 2020	left.pars.opercularis (Regional brain volumes)	-0.040172	0.0526	0.4453	0.841272	Regional brain volumes
Chronotype - Jones et al., 2019a	left.pars.opercularis (Regional brain volumes)	0.022875	0.0519	0.6591	0.915359	Regional brain volumes
Chronotype - Jones et al., 2016	left.pars.opercularis (Regional brain volumes)	2.99e-05	0.0694	0.9997	0.999894	Regional brain volumes
Sleep duration - Doherty et al., 2018	left.pars.opercularis (Regional brain volumes)	0.0040952	0.0813	0.9598	0.991294	Regional brain volumes
Narcolepsy - Jansen et al., 2019	left.pars.opercularis (Regional brain volumes)	-0.23482	0.1035	0.0233	0.313758	Regional brain volumes
Sleep duration - Watanabe et al., 2019	left.pars.opercularis (Regional brain volumes)	-0.023996	0.0565	0.6708	0.919431	Regional brain volumes
Getting up in morning - Watanabe et al., 2019	left.pars.opercularis (Regional brain volumes)	0.06574	0.0516	0.2023	0.682366	Regional brain volumes
Chronotype - Watanabe et al., 2019	left.pars.opercularis (Regional brain volumes)	-0.024382	0.0499	0.625	0.907427	Regional brain volumes
Insomnia - Watanabe et al., 2019	left.pars.opercularis (Regional brain volumes)	-0.073923	0.0549	0.1781	0.658379	Regional brain volumes
Snoring - Watanabe et al., 2019	left.pars.opercularis (Regional brain volumes)	-0.048353	0.0541	0.3714	0.8062	Regional brain volumes
Narcolepsy - Watanabe et al., 2019	left.pars.opercularis (Regional brain volumes)	-0.09679	0.0605	0.1095	0.565956	Regional brain volumes
Daytime nap - Dashti et al., 2021	left.pars.opercularis (Regional brain volumes)	-0.066856	0.05	0.1811	0.662075	Regional brain volumes
Chronotype - Loh et al., 2018	left.pars.opercularis (Regional brain volumes)	-0.027543	0.0443	0.534	0.875711	Regional brain volumes
Snoring - Jiang et al., 2021	left.pars.opercularis (Regional brain volumes)	-0.019854	0.0519	0.7018	0.928109	Regional brain volumes
Getting up in morning - Jansen et al., 2019	left.pars.opercularis (Regional brain volumes)	0.066921	0.0513	0.1922	0.673368	Regional brain volumes
Insomnia - Hammerschlag et al., 2017	left.pars.opercularis (Regional brain volumes)	-0.13627	0.0957	0.1543	0.628414	Regional brain volumes
Insomnia - Jansen et al., 2019	left.pars.opercularis (Regional brain volumes)	-0.082383	0.0668	0.2177	0.696688	Regional brain volumes
Insomnia - Watanabe et al., 2022	left.pars.opercularis (Regional brain volumes)	-0.091969	0.0665	0.1667	0.643177	Regional brain volumes
Long sleep duration - Dashti et al., 2019	left.pars.opercularis (Regional brain volumes)	0.017889	0.089	0.8407	0.965816	Regional brain volumes
Chronotype - Jansen et al., 2019	left.pars.opercularis (Regional brain volumes)	0.022305	0.0488	0.6474	0.913088	Regional brain volumes
Chronotype - Jones et al., 2019b	left.pars.opercularis (Regional brain volumes)	-0.011573	0.0541	0.8305	0.963841	Regional brain volumes
Daytime nap - Jansen et al., 2019	left.pars.opercularis (Regional brain volumes)	-0.056742	0.0736	0.4409	0.840589	Regional brain volumes
Narcolepsy adjust BMI - Wang et al., 2019	left.pars.opercularis (Regional brain volumes)	-0.082046	0.0592	0.1661	0.6425	Regional brain volumes
Narcolepsy - Wang et al., 2019	left.pars.opercularis (Regional brain volumes)	-0.071648	0.0606	0.2372	0.710761	Regional brain volumes
Insomnia - Lane et al., 2019	left.pars.opercularis (Regional brain volumes)	-0.046476	0.0536	0.3858	0.812781	Regional brain volumes
Short sleep duration - Dashti et al., 2019	left.pars.opercularis (Regional brain volumes)	0.033836	0.0601	0.5736	0.89162	Regional brain volumes
Sleep duration - Jones et al., 2016	left.pars.opercularis (Regional brain volumes)	-0.024953	0.1028	0.8082	0.959046	Regional brain volumes
Sleep duration - Dashti et al., 2019	left.pars.opercularis (Regional brain volumes)	-0.0052882	0.0618	0.9319	0.985153	Regional brain volumes
Sleep duration - Jansen et al., 2019	left.pars.opercularis (Regional brain volumes)	-0.037177	0.0526	0.4796	0.855773	Regional brain volumes
Snoring - Jansen et al., 2019	left.pars.opercularis (Regional brain volumes)	-0.036796	0.055	0.5036	0.865989	Regional brain volumes
Accelerometer based sleep duration - Jones et al., 2019	left.pars.orbitalis (Regional brain volumes)	-0.0386	0.0624	0.5364	0.876226	Regional brain volumes
Long sleep duration - Jones et al., 2016	left.pars.orbitalis (Regional brain volumes)	-0.0489	0.1094	0.6548	0.914259	Regional brain volumes
Short sleep duration - Jones et al., 2016	left.pars.orbitalis (Regional brain volumes)	0.003	0.0807	0.9702	0.993085	Regional brain volumes
Snoring adjust BMI - Campos et al., 2020	left.pars.orbitalis (Regional brain volumes)	0.0509	0.051	0.3182	0.769156	Regional brain volumes
Snoring - Campos et al., 2020	left.pars.orbitalis (Regional brain volumes)	0.0421	0.0487	0.3873	0.813451	Regional brain volumes
Chronotype - Jones et al., 2019a	left.pars.orbitalis (Regional brain volumes)	-0.0523	0.0384	0.1733	0.651465	Regional brain volumes
Chronotype - Jones et al., 2016	left.pars.orbitalis (Regional brain volumes)	-0.0299	0.0608	0.6225	0.906843	Regional brain volumes
Sleep duration - Doherty et al., 2018	left.pars.orbitalis (Regional brain volumes)	-0.0993	0.0629	0.1142	0.571189	Regional brain volumes
Narcolepsy - Jansen et al., 2019	left.pars.orbitalis (Regional brain volumes)	0.0433	0.0871	0.6189	0.905356	Regional brain volumes
Sleep duration - Watanabe et al., 2019	left.pars.orbitalis (Regional brain volumes)	0.1136	0.0518	0.0285	0.33896	Regional brain volumes
Getting up in morning - Watanabe et al., 2019	left.pars.orbitalis (Regional brain volumes)	-0.032	0.0429	0.4555	0.84754	Regional brain volumes
Chronotype - Watanabe et al., 2019	left.pars.orbitalis (Regional brain volumes)	0.0367	0.0417	0.3788	0.80909	Regional brain volumes
Insomnia - Watanabe et al., 2019	left.pars.orbitalis (Regional brain volumes)	-0.0109	0.0494	0.8257	0.963051	Regional brain volumes
Snoring - Watanabe et al., 2019	left.pars.orbitalis (Regional brain volumes)	0.0373	0.0477	0.4342	0.837558	Regional brain volumes
Narcolepsy - Watanabe et al., 2019	left.pars.orbitalis (Regional brain volumes)	-0.0027	0.052	0.9592	0.991294	Regional brain volumes
Daytime nap - Dashti et al., 2021	left.pars.orbitalis (Regional brain volumes)	0.0754	0.0458	0.0994	0.550246	Regional brain volumes
Chronotype - Loh et al., 2018	left.pars.orbitalis (Regional brain volumes)	-0.0322	0.0397	0.4169	0.829025	Regional brain volumes
Snoring - Jiang et al., 2021	left.pars.orbitalis (Regional brain volumes)	0.0417	0.0482	0.3869	0.813189	Regional brain volumes
Getting up in morning - Jansen et al., 2019	left.pars.orbitalis (Regional brain volumes)	-0.0332	0.0427	0.4376	0.839229	Regional brain volumes
Insomnia - Hammerschlag et al., 2017	left.pars.orbitalis (Regional brain volumes)	-0.0153	0.0773	0.8427	0.966645	Regional brain volumes
Insomnia - Jansen et al., 2019	left.pars.orbitalis (Regional brain volumes)	-0.0463	0.054	0.3914	0.81466	Regional brain volumes
Insomnia - Watanabe et al., 2022	left.pars.orbitalis (Regional brain volumes)	-0.0459	0.0541	0.3967	0.817323	Regional brain volumes
Long sleep duration - Dashti et al., 2019	left.pars.orbitalis (Regional brain volumes)	0.0134	0.062	0.8295	0.963841	Regional brain volumes
Chronotype - Jansen et al., 2019	left.pars.orbitalis (Regional brain volumes)	-0.039	0.0415	0.3473	0.789641	Regional brain volumes
Chronotype - Jones et al., 2019b	left.pars.orbitalis (Regional brain volumes)	-0.0412	0.0407	0.3115	0.763945	Regional brain volumes
Daytime nap - Jansen et al., 2019	left.pars.orbitalis (Regional brain volumes)	0.1325	0.0719	0.0653	0.471433	Regional brain volumes
Narcolepsy adjust BMI - Wang et al., 2019	left.pars.orbitalis (Regional brain volumes)	-0.0133	0.0512	0.7956	0.95546	Regional brain volumes
Narcolepsy - Wang et al., 2019	left.pars.orbitalis (Regional brain volumes)	-0.0162	0.0508	0.7495	0.940962	Regional brain volumes
Insomnia - Lane et al., 2019	left.pars.orbitalis (Regional brain volumes)	-0.0054	0.046	0.906	0.978877	Regional brain volumes
Short sleep duration - Dashti et al., 2019	left.pars.orbitalis (Regional brain volumes)	-0.1048	0.0524	0.0454	0.41757	Regional brain volumes
Sleep duration - Jones et al., 2016	left.pars.orbitalis (Regional brain volumes)	0.0055	0.0786	0.9439	0.989052	Regional brain volumes
Sleep duration - Dashti et al., 2019	left.pars.orbitalis (Regional brain volumes)	0.0923	0.0502	0.0657	0.472068	Regional brain volumes
Sleep duration - Jansen et al., 2019	left.pars.orbitalis (Regional brain volumes)	0.1173	0.0508	0.0209	0.300546	Regional brain volumes
Snoring - Jansen et al., 2019	left.pars.orbitalis (Regional brain volumes)	0.0341	0.0479	0.4759	0.854423	Regional brain volumes
Accelerometer based sleep duration - Jones et al., 2019	left.pars.triangularis (Regional brain volumes)	-0.111	0.0643	0.084	0.514543	Regional brain volumes
Long sleep duration - Jones et al., 2016	left.pars.triangularis (Regional brain volumes)	0.0924	0.1279	0.4702	0.853413	Regional brain volumes
Short sleep duration - Jones et al., 2016	left.pars.triangularis (Regional brain volumes)	0.0959	0.094	0.3073	0.761848	Regional brain volumes
Snoring adjust BMI - Campos et al., 2020	left.pars.triangularis (Regional brain volumes)	-0.0518	0.0591	0.3801	0.810151	Regional brain volumes
Snoring - Campos et al., 2020	left.pars.triangularis (Regional brain volumes)	-0.0605	0.0559	0.2795	0.745875	Regional brain volumes
Chronotype - Jones et al., 2019a	left.pars.triangularis (Regional brain volumes)	-0.0917	0.0451	0.0421	0.403878	Regional brain volumes
Chronotype - Jones et al., 2016	left.pars.triangularis (Regional brain volumes)	-0.1733	0.0667	0.0094	0.210032	Regional brain volumes
Sleep duration - Doherty et al., 2018	left.pars.triangularis (Regional brain volumes)	-0.088	0.0724	0.2246	0.702625	Regional brain volumes
Narcolepsy - Jansen et al., 2019	left.pars.triangularis (Regional brain volumes)	0.1377	0.0864	0.1109	0.567412	Regional brain volumes
Sleep duration - Watanabe et al., 2019	left.pars.triangularis (Regional brain volumes)	0.0093	0.0532	0.8615	0.970228	Regional brain volumes
Getting up in morning - Watanabe et al., 2019	left.pars.triangularis (Regional brain volumes)	-0.0457	0.0494	0.3545	0.794773	Regional brain volumes
Chronotype - Watanabe et al., 2019	left.pars.triangularis (Regional brain volumes)	0.0907	0.0457	0.0473	0.421515	Regional brain volumes
Insomnia - Watanabe et al., 2019	left.pars.triangularis (Regional brain volumes)	-0.0195	0.06	0.7456	0.940357	Regional brain volumes
Snoring - Watanabe et al., 2019	left.pars.triangularis (Regional brain volumes)	-0.0394	0.0591	0.5054	0.866645	Regional brain volumes
Narcolepsy - Watanabe et al., 2019	left.pars.triangularis (Regional brain volumes)	0.01	0.0626	0.8726	0.97244	Regional brain volumes
Daytime nap - Dashti et al., 2021	left.pars.triangularis (Regional brain volumes)	0.0451	0.0545	0.4075	0.823599	Regional brain volumes
Chronotype - Loh et al., 2018	left.pars.triangularis (Regional brain volumes)	-0.0719	0.0463	0.12	0.581694	Regional brain volumes
Snoring - Jiang et al., 2021	left.pars.triangularis (Regional brain volumes)	-0.0536	0.0564	0.3422	0.784892	Regional brain volumes
Getting up in morning - Jansen et al., 2019	left.pars.triangularis (Regional brain volumes)	-0.0408	0.0493	0.4078	0.823621	Regional brain volumes
Insomnia - Hammerschlag et al., 2017	left.pars.triangularis (Regional brain volumes)	0.0897	0.0916	0.3274	0.774426	Regional brain volumes
Insomnia - Jansen et al., 2019	left.pars.triangularis (Regional brain volumes)	-0.0018	0.0601	0.9758	0.994207	Regional brain volumes
Insomnia - Watanabe et al., 2022	left.pars.triangularis (Regional brain volumes)	0.0007	0.0599	0.9913	0.998138	Regional brain volumes
Long sleep duration - Dashti et al., 2019	left.pars.triangularis (Regional brain volumes)	-0.0455	0.0717	0.5254	0.872288	Regional brain volumes
Chronotype - Jansen et al., 2019	left.pars.triangularis (Regional brain volumes)	-0.0891	0.0453	0.0491	0.425025	Regional brain volumes
Chronotype - Jones et al., 2019b	left.pars.triangularis (Regional brain volumes)	-0.0867	0.0475	0.0682	0.481294	Regional brain volumes
Daytime nap - Jansen et al., 2019	left.pars.triangularis (Regional brain volumes)	0.1468	0.0852	0.085	0.516042	Regional brain volumes
Narcolepsy adjust BMI - Wang et al., 2019	left.pars.triangularis (Regional brain volumes)	0.0115	0.0553	0.8351	0.964601	Regional brain volumes
Narcolepsy - Wang et al., 2019	left.pars.triangularis (Regional brain volumes)	0.0044	0.0554	0.9369	0.987391	Regional brain volumes
Insomnia - Lane et al., 2019	left.pars.triangularis (Regional brain volumes)	0.0082	0.0555	0.882	0.973108	Regional brain volumes
Short sleep duration - Dashti et al., 2019	left.pars.triangularis (Regional brain volumes)	-0.013	0.0549	0.8127	0.959719	Regional brain volumes
Sleep duration - Jones et al., 2016	left.pars.triangularis (Regional brain volumes)	0.023	0.08	0.7739	0.948216	Regional brain volumes
Sleep duration - Dashti et al., 2019	left.pars.triangularis (Regional brain volumes)	-0.0053	0.0507	0.9171	0.980138	Regional brain volumes
Sleep duration - Jansen et al., 2019	left.pars.triangularis (Regional brain volumes)	0.0306	0.0524	0.5588	0.886032	Regional brain volumes
Snoring - Jansen et al., 2019	left.pars.triangularis (Regional brain volumes)	-0.0421	0.0585	0.4715	0.853689	Regional brain volumes
Accelerometer based sleep duration - Jones et al., 2019	left.pericalcarine (Regional brain volumes)	0.1439	0.0432	0.0009	0.0650642	Regional brain volumes
Long sleep duration - Jones et al., 2016	left.pericalcarine (Regional brain volumes)	0.1332	0.083	0.1083	0.564576	Regional brain volumes
Short sleep duration - Jones et al., 2016	left.pericalcarine (Regional brain volumes)	-0.014	0.0567	0.8051	0.958824	Regional brain volumes
Snoring adjust BMI - Campos et al., 2020	left.pericalcarine (Regional brain volumes)	-0.014	0.0363	0.6991	0.927782	Regional brain volumes
Snoring - Campos et al., 2020	left.pericalcarine (Regional brain volumes)	-0.0158	0.0349	0.6509	0.913511	Regional brain volumes
Chronotype - Jones et al., 2019a	left.pericalcarine (Regional brain volumes)	0.0224	0.0288	0.4368	0.838906	Regional brain volumes
Chronotype - Jones et al., 2016	left.pericalcarine (Regional brain volumes)	0.0761	0.0443	0.0857	0.517031	Regional brain volumes
Sleep duration - Doherty et al., 2018	left.pericalcarine (Regional brain volumes)	0.1085	0.0496	0.0287	0.340383	Regional brain volumes
Narcolepsy - Jansen et al., 2019	left.pericalcarine (Regional brain volumes)	0.0345	0.0636	0.5877	0.895716	Regional brain volumes
Sleep duration - Watanabe et al., 2019	left.pericalcarine (Regional brain volumes)	0.0478	0.0327	0.1438	0.614782	Regional brain volumes
Getting up in morning - Watanabe et al., 2019	left.pericalcarine (Regional brain volumes)	0.0058	0.034	0.8644	0.97036	Regional brain volumes
Chronotype - Watanabe et al., 2019	left.pericalcarine (Regional brain volumes)	-0.0304	0.0283	0.2826	0.7476	Regional brain volumes
Insomnia - Watanabe et al., 2019	left.pericalcarine (Regional brain volumes)	0.0237	0.039	0.5428	0.879491	Regional brain volumes
Snoring - Watanabe et al., 2019	left.pericalcarine (Regional brain volumes)	-0.0344	0.039	0.3778	0.809001	Regional brain volumes
Narcolepsy - Watanabe et al., 2019	left.pericalcarine (Regional brain volumes)	0.0048	0.0403	0.9053	0.97852	Regional brain volumes
Daytime nap - Dashti et al., 2021	left.pericalcarine (Regional brain volumes)	0.0008	0.0313	0.9786	0.994755	Regional brain volumes
Chronotype - Loh et al., 2018	left.pericalcarine (Regional brain volumes)	0.008	0.0299	0.7898	0.953631	Regional brain volumes
Snoring - Jiang et al., 2021	left.pericalcarine (Regional brain volumes)	-0.0225	0.0353	0.5234	0.87173	Regional brain volumes
Getting up in morning - Jansen et al., 2019	left.pericalcarine (Regional brain volumes)	0.0102	0.0338	0.7622	0.944064	Regional brain volumes
Insomnia - Hammerschlag et al., 2017	left.pericalcarine (Regional brain volumes)	-0.0048	0.0594	0.9362	0.987088	Regional brain volumes
Insomnia - Jansen et al., 2019	left.pericalcarine (Regional brain volumes)	-0.0075	0.0411	0.8551	0.969269	Regional brain volumes
Insomnia - Watanabe et al., 2022	left.pericalcarine (Regional brain volumes)	-0.0062	0.0411	0.8792	0.972746	Regional brain volumes
Long sleep duration - Dashti et al., 2019	left.pericalcarine (Regional brain volumes)	0.0411	0.048	0.3922	0.815108	Regional brain volumes
Chronotype - Jansen et al., 2019	left.pericalcarine (Regional brain volumes)	0.0324	0.0281	0.2488	0.719321	Regional brain volumes
Chronotype - Jones et al., 2019b	left.pericalcarine (Regional brain volumes)	0.0084	0.0299	0.778	0.949121	Regional brain volumes
Daytime nap - Jansen et al., 2019	left.pericalcarine (Regional brain volumes)	0.0008	0.0489	0.9869	0.996612	Regional brain volumes
Narcolepsy adjust BMI - Wang et al., 2019	left.pericalcarine (Regional brain volumes)	0.0223	0.0373	0.5504	0.883425	Regional brain volumes
Narcolepsy - Wang et al., 2019	left.pericalcarine (Regional brain volumes)	0.0214	0.0368	0.5612	0.887247	Regional brain volumes
Insomnia - Lane et al., 2019	left.pericalcarine (Regional brain volumes)	0.0227	0.0349	0.5163	0.870011	Regional brain volumes
Short sleep duration - Dashti et al., 2019	left.pericalcarine (Regional brain volumes)	-0.0391	0.0356	0.2721	0.740825	Regional brain volumes
Sleep duration - Jones et al., 2016	left.pericalcarine (Regional brain volumes)	0.0349	0.0568	0.5391	0.877996	Regional brain volumes
Sleep duration - Dashti et al., 2019	left.pericalcarine (Regional brain volumes)	0.0337	0.0332	0.309	0.762759	Regional brain volumes
Sleep duration - Jansen et al., 2019	left.pericalcarine (Regional brain volumes)	0.0542	0.0318	0.0878	0.522557	Regional brain volumes
Snoring - Jansen et al., 2019	left.pericalcarine (Regional brain volumes)	-0.0359	0.0387	0.3537	0.794157	Regional brain volumes
Accelerometer based sleep duration - Jones et al., 2019	left.caudal.middle.frontal (Regional brain volumes)	-0.0682	0.0615	0.2676	0.738144	Regional brain volumes
Long sleep duration - Jones et al., 2016	left.caudal.middle.frontal (Regional brain volumes)	0.2584	0.1083	0.017	0.275091	Regional brain volumes
Short sleep duration - Jones et al., 2016	left.caudal.middle.frontal (Regional brain volumes)	0.0498	0.0842	0.5544	0.884602	Regional brain volumes
Snoring adjust BMI - Campos et al., 2020	left.caudal.middle.frontal (Regional brain volumes)	0.0358	0.0486	0.4615	0.850004	Regional brain volumes
Snoring - Campos et al., 2020	left.caudal.middle.frontal (Regional brain volumes)	0.0441	0.0453	0.3299	0.776007	Regional brain volumes
Chronotype - Jones et al., 2019a	left.caudal.middle.frontal (Regional brain volumes)	0.0019	0.0375	0.9604	0.991294	Regional brain volumes
Chronotype - Jones et al., 2016	left.caudal.middle.frontal (Regional brain volumes)	-0.0252	0.0555	0.6498	0.913403	Regional brain volumes
Sleep duration - Doherty et al., 2018	left.caudal.middle.frontal (Regional brain volumes)	-0.1026	0.058	0.0767	0.498133	Regional brain volumes
Narcolepsy - Jansen et al., 2019	left.caudal.middle.frontal (Regional brain volumes)	-0.0804	0.0744	0.2798	0.745875	Regional brain volumes
Sleep duration - Watanabe et al., 2019	left.caudal.middle.frontal (Regional brain volumes)	0.0048	0.0386	0.9007	0.977147	Regional brain volumes
Getting up in morning - Watanabe et al., 2019	left.caudal.middle.frontal (Regional brain volumes)	0.0392	0.0418	0.3488	0.790248	Regional brain volumes
Chronotype - Watanabe et al., 2019	left.caudal.middle.frontal (Regional brain volumes)	0.0144	0.0419	0.7316	0.93789	Regional brain volumes
Insomnia - Watanabe et al., 2019	left.caudal.middle.frontal (Regional brain volumes)	-0.0049	0.0478	0.9187	0.980397	Regional brain volumes
Snoring - Watanabe et al., 2019	left.caudal.middle.frontal (Regional brain volumes)	0.0087	0.0489	0.8587	0.969872	Regional brain volumes
Narcolepsy - Watanabe et al., 2019	left.caudal.middle.frontal (Regional brain volumes)	-0.0454	0.0484	0.3489	0.790248	Regional brain volumes
Daytime nap - Dashti et al., 2021	left.caudal.middle.frontal (Regional brain volumes)	-0.0446	0.0442	0.313	0.764967	Regional brain volumes
Chronotype - Loh et al., 2018	left.caudal.middle.frontal (Regional brain volumes)	0.0132	0.0387	0.733	0.938492	Regional brain volumes
Snoring - Jiang et al., 2021	left.caudal.middle.frontal (Regional brain volumes)	0.0454	0.046	0.3241	0.772722	Regional brain volumes
Getting up in morning - Jansen et al., 2019	left.caudal.middle.frontal (Regional brain volumes)	0.0407	0.0412	0.3231	0.772143	Regional brain volumes
Insomnia - Hammerschlag et al., 2017	left.caudal.middle.frontal (Regional brain volumes)	-0.1201	0.0832	0.1488	0.621183	Regional brain volumes
Insomnia - Jansen et al., 2019	left.caudal.middle.frontal (Regional brain volumes)	-0.0016	0.0532	0.976	0.994207	Regional brain volumes
Insomnia - Watanabe et al., 2022	left.caudal.middle.frontal (Regional brain volumes)	-0.0055	0.0537	0.9183	0.98034	Regional brain volumes
Long sleep duration - Dashti et al., 2019	left.caudal.middle.frontal (Regional brain volumes)	-0.0102	0.0614	0.8678	0.971415	Regional brain volumes
Chronotype - Jansen et al., 2019	left.caudal.middle.frontal (Regional brain volumes)	-0.0137	0.0417	0.7419	0.939805	Regional brain volumes
Chronotype - Jones et al., 2019b	left.caudal.middle.frontal (Regional brain volumes)	0.005	0.0381	0.8965	0.97604	Regional brain volumes
Daytime nap - Jansen et al., 2019	left.caudal.middle.frontal (Regional brain volumes)	-0.0549	0.0712	0.4404	0.840223	Regional brain volumes
Narcolepsy adjust BMI - Wang et al., 2019	left.caudal.middle.frontal (Regional brain volumes)	-0.0562	0.0464	0.2258	0.703988	Regional brain volumes
Narcolepsy - Wang et al., 2019	left.caudal.middle.frontal (Regional brain volumes)	-0.0511	0.0465	0.2721	0.740825	Regional brain volumes
Insomnia - Lane et al., 2019	left.caudal.middle.frontal (Regional brain volumes)	0.018	0.0468	0.7006	0.927797	Regional brain volumes
Short sleep duration - Dashti et al., 2019	left.caudal.middle.frontal (Regional brain volumes)	-0.0063	0.0509	0.902	0.977406	Regional brain volumes
Sleep duration - Jones et al., 2016	left.caudal.middle.frontal (Regional brain volumes)	0.069	0.0713	0.3333	0.778901	Regional brain volumes
Sleep duration - Dashti et al., 2019	left.caudal.middle.frontal (Regional brain volumes)	-0.0109	0.0417	0.7935	0.954833	Regional brain volumes
Sleep duration - Jansen et al., 2019	left.caudal.middle.frontal (Regional brain volumes)	0.0056	0.0381	0.8823	0.973176	Regional brain volumes
Snoring - Jansen et al., 2019	left.caudal.middle.frontal (Regional brain volumes)	0.0085	0.049	0.863	0.970228	Regional brain volumes
Accelerometer based sleep duration - Jones et al., 2019	left.postcentral (Regional brain volumes)	0.0017	0.062	0.9782	0.994755	Regional brain volumes
Long sleep duration - Jones et al., 2016	left.postcentral (Regional brain volumes)	0.1382	0.1197	0.248	0.719017	Regional brain volumes
Short sleep duration - Jones et al., 2016	left.postcentral (Regional brain volumes)	0.0794	0.0771	0.3035	0.75973	Regional brain volumes
Snoring adjust BMI - Campos et al., 2020	left.postcentral (Regional brain volumes)	-0.0344	0.0462	0.4571	0.848504	Regional brain volumes
Snoring - Campos et al., 2020	left.postcentral (Regional brain volumes)	-0.0459	0.0432	0.2876	0.751333	Regional brain volumes
Chronotype - Jones et al., 2019a	left.postcentral (Regional brain volumes)	0.0905	0.0396	0.0223	0.307926	Regional brain volumes
Chronotype - Jones et al., 2016	left.postcentral (Regional brain volumes)	0.0931	0.0563	0.0982	0.547387	Regional brain volumes
Sleep duration - Doherty et al., 2018	left.postcentral (Regional brain volumes)	-0.037	0.0625	0.5537	0.8845	Regional brain volumes
Narcolepsy - Jansen et al., 2019	left.postcentral (Regional brain volumes)	0.1594	0.0804	0.0475	0.421515	Regional brain volumes
Sleep duration - Watanabe et al., 2019	left.postcentral (Regional brain volumes)	-0.0274	0.0449	0.5417	0.879244	Regional brain volumes
Getting up in morning - Watanabe et al., 2019	left.postcentral (Regional brain volumes)	-0.0068	0.0472	0.8851	0.974134	Regional brain volumes
Chronotype - Watanabe et al., 2019	left.postcentral (Regional brain volumes)	-0.1288	0.0432	0.0028	0.114941	Regional brain volumes
Insomnia - Watanabe et al., 2019	left.postcentral (Regional brain volumes)	0.0061	0.0436	0.888	0.974804	Regional brain volumes
Snoring - Watanabe et al., 2019	left.postcentral (Regional brain volumes)	-0.0293	0.048	0.5422	0.879461	Regional brain volumes
Narcolepsy - Watanabe et al., 2019	left.postcentral (Regional brain volumes)	0.0778	0.0468	0.0959	0.541249	Regional brain volumes
Daytime nap - Dashti et al., 2021	left.postcentral (Regional brain volumes)	0.0518	0.0447	0.2457	0.717356	Regional brain volumes
Chronotype - Loh et al., 2018	left.postcentral (Regional brain volumes)	0.0828	0.0397	0.037	0.383057	Regional brain volumes
Snoring - Jiang et al., 2021	left.postcentral (Regional brain volumes)	-0.0468	0.0449	0.297	0.757396	Regional brain volumes
Getting up in morning - Jansen et al., 2019	left.postcentral (Regional brain volumes)	-0.0043	0.0465	0.9258	0.982775	Regional brain volumes
Insomnia - Hammerschlag et al., 2017	left.postcentral (Regional brain volumes)	0.0308	0.0741	0.6781	0.920892	Regional brain volumes
Insomnia - Jansen et al., 2019	left.postcentral (Regional brain volumes)	-0.0088	0.0479	0.855	0.969269	Regional brain volumes
Insomnia - Watanabe et al., 2022	left.postcentral (Regional brain volumes)	-0.0102	0.0483	0.8323	0.964272	Regional brain volumes
Long sleep duration - Dashti et al., 2019	left.postcentral (Regional brain volumes)	0.1306	0.0673	0.0523	0.43173	Regional brain volumes
Chronotype - Jansen et al., 2019	left.postcentral (Regional brain volumes)	0.1262	0.0428	0.0032	0.123577	Regional brain volumes
Chronotype - Jones et al., 2019b	left.postcentral (Regional brain volumes)	0.0939	0.0408	0.0213	0.303006	Regional brain volumes
Daytime nap - Jansen et al., 2019	left.postcentral (Regional brain volumes)	0.0988	0.0658	0.1329	0.601001	Regional brain volumes
Narcolepsy adjust BMI - Wang et al., 2019	left.postcentral (Regional brain volumes)	0.0857	0.0437	0.0496	0.427258	Regional brain volumes
Narcolepsy - Wang et al., 2019	left.postcentral (Regional brain volumes)	0.0776	0.0436	0.0751	0.493721	Regional brain volumes
Insomnia - Lane et al., 2019	left.postcentral (Regional brain volumes)	-0.0027	0.045	0.9525	0.99083	Regional brain volumes
Short sleep duration - Dashti et al., 2019	left.postcentral (Regional brain volumes)	0.0378	0.05	0.4504	0.844843	Regional brain volumes
Sleep duration - Jones et al., 2016	left.postcentral (Regional brain volumes)	-0.0231	0.08	0.7725	0.947816	Regional brain volumes
Sleep duration - Dashti et al., 2019	left.postcentral (Regional brain volumes)	-0.0157	0.047	0.7388	0.939194	Regional brain volumes
Sleep duration - Jansen et al., 2019	left.postcentral (Regional brain volumes)	-0.0324	0.0445	0.4671	0.851986	Regional brain volumes
Snoring - Jansen et al., 2019	left.postcentral (Regional brain volumes)	-0.0267	0.0482	0.5794	0.893221	Regional brain volumes
Accelerometer based sleep duration - Jones et al., 2019	left.posterior.cingulate (Regional brain volumes)	-0.0412	0.0463	0.3735	0.807931	Regional brain volumes
Long sleep duration - Jones et al., 2016	left.posterior.cingulate (Regional brain volumes)	-0.1025	0.0931	0.2706	0.740249	Regional brain volumes
Short sleep duration - Jones et al., 2016	left.posterior.cingulate (Regional brain volumes)	0.021	0.0692	0.7613	0.943997	Regional brain volumes
Snoring adjust BMI - Campos et al., 2020	left.posterior.cingulate (Regional brain volumes)	-0.0345	0.0408	0.3973	0.817526	Regional brain volumes
Snoring - Campos et al., 2020	left.posterior.cingulate (Regional brain volumes)	-0.0729	0.0412	0.0769	0.498133	Regional brain volumes
Chronotype - Jones et al., 2019a	left.posterior.cingulate (Regional brain volumes)	-0.0535	0.0338	0.113	0.569858	Regional brain volumes
Chronotype - Jones et al., 2016	left.posterior.cingulate (Regional brain volumes)	-0.0151	0.0474	0.7494	0.940962	Regional brain volumes
Sleep duration - Doherty et al., 2018	left.posterior.cingulate (Regional brain volumes)	-0.1237	0.0499	0.0131	0.243612	Regional brain volumes
Narcolepsy - Jansen et al., 2019	left.posterior.cingulate (Regional brain volumes)	-0.0624	0.0709	0.3787	0.80909	Regional brain volumes
Sleep duration - Watanabe et al., 2019	left.posterior.cingulate (Regional brain volumes)	-0.0202	0.0382	0.5965	0.899421	Regional brain volumes
Getting up in morning - Watanabe et al., 2019	left.posterior.cingulate (Regional brain volumes)	-0.0222	0.0382	0.5606	0.886828	Regional brain volumes
Chronotype - Watanabe et al., 2019	left.posterior.cingulate (Regional brain volumes)	0.0433	0.0344	0.2081	0.687573	Regional brain volumes
Insomnia - Watanabe et al., 2019	left.posterior.cingulate (Regional brain volumes)	0.0088	0.0415	0.8327	0.964601	Regional brain volumes
Snoring - Watanabe et al., 2019	left.posterior.cingulate (Regional brain volumes)	-0.0641	0.0408	0.1165	0.57482	Regional brain volumes
Narcolepsy - Watanabe et al., 2019	left.posterior.cingulate (Regional brain volumes)	-0.0039	0.044	0.9296	0.984342	Regional brain volumes
Daytime nap - Dashti et al., 2021	left.posterior.cingulate (Regional brain volumes)	0.0309	0.0377	0.4126	0.826449	Regional brain volumes
Chronotype - Loh et al., 2018	left.posterior.cingulate (Regional brain volumes)	-0.052	0.0349	0.1368	0.607484	Regional brain volumes
Snoring - Jiang et al., 2021	left.posterior.cingulate (Regional brain volumes)	-0.0696	0.041	0.0899	0.527935	Regional brain volumes
Getting up in morning - Jansen et al., 2019	left.posterior.cingulate (Regional brain volumes)	-0.0269	0.0378	0.4775	0.854938	Regional brain volumes
Insomnia - Hammerschlag et al., 2017	left.posterior.cingulate (Regional brain volumes)	0.0493	0.0728	0.4982	0.863176	Regional brain volumes
Insomnia - Jansen et al., 2019	left.posterior.cingulate (Regional brain volumes)	-0.0396	0.0449	0.3781	0.809001	Regional brain volumes
Insomnia - Watanabe et al., 2022	left.posterior.cingulate (Regional brain volumes)	-0.0435	0.0449	0.3319	0.777345	Regional brain volumes
Long sleep duration - Dashti et al., 2019	left.posterior.cingulate (Regional brain volumes)	-0.0527	0.0574	0.3592	0.798687	Regional brain volumes
Chronotype - Jansen et al., 2019	left.posterior.cingulate (Regional brain volumes)	-0.0445	0.0344	0.1959	0.677478	Regional brain volumes
Chronotype - Jones et al., 2019b	left.posterior.cingulate (Regional brain volumes)	-0.0592	0.0351	0.0918	0.532153	Regional brain volumes
Daytime nap - Jansen et al., 2019	left.posterior.cingulate (Regional brain volumes)	0.0381	0.0561	0.497	0.862823	Regional brain volumes
Narcolepsy adjust BMI - Wang et al., 2019	left.posterior.cingulate (Regional brain volumes)	0.0121	0.0404	0.7648	0.945047	Regional brain volumes
Narcolepsy - Wang et al., 2019	left.posterior.cingulate (Regional brain volumes)	-0.0069	0.0411	0.8668	0.97079	Regional brain volumes
Insomnia - Lane et al., 2019	left.posterior.cingulate (Regional brain volumes)	0.0019	0.0363	0.9585	0.991294	Regional brain volumes
Short sleep duration - Dashti et al., 2019	left.posterior.cingulate (Regional brain volumes)	0.0131	0.0414	0.7507	0.941088	Regional brain volumes
Sleep duration - Jones et al., 2016	left.posterior.cingulate (Regional brain volumes)	-0.0368	0.0669	0.5816	0.893891	Regional brain volumes
Sleep duration - Dashti et al., 2019	left.posterior.cingulate (Regional brain volumes)	-0.0397	0.0385	0.3023	0.759473	Regional brain volumes
Sleep duration - Jansen et al., 2019	left.posterior.cingulate (Regional brain volumes)	-0.0307	0.0371	0.4087	0.824249	Regional brain volumes
Snoring - Jansen et al., 2019	left.posterior.cingulate (Regional brain volumes)	-0.0612	0.0408	0.1337	0.602436	Regional brain volumes
Accelerometer based sleep duration - Jones et al., 2019	left.precentral (Regional brain volumes)	-0.1517	0.0539	0.0049	0.156549	Regional brain volumes
Long sleep duration - Jones et al., 2016	left.precentral (Regional brain volumes)	0.0368	0.1012	0.7161	0.933228	Regional brain volumes
Short sleep duration - Jones et al., 2016	left.precentral (Regional brain volumes)	0.115	0.0841	0.1717	0.650152	Regional brain volumes
Snoring adjust BMI - Campos et al., 2020	left.precentral (Regional brain volumes)	0.0465	0.0439	0.2895	0.752878	Regional brain volumes
Snoring - Campos et al., 2020	left.precentral (Regional brain volumes)	0.0333	0.0412	0.4194	0.83135	Regional brain volumes
Chronotype - Jones et al., 2019a	left.precentral (Regional brain volumes)	-0.0532	0.039	0.1724	0.650593	Regional brain volumes
Chronotype - Jones et al., 2016	left.precentral (Regional brain volumes)	-0.0635	0.0554	0.251	0.72267	Regional brain volumes
Sleep duration - Doherty et al., 2018	left.precentral (Regional brain volumes)	-0.1467	0.0586	0.0123	0.237069	Regional brain volumes
Narcolepsy - Jansen et al., 2019	left.precentral (Regional brain volumes)	-0.0556	0.0748	0.4572	0.848504	Regional brain volumes
Sleep duration - Watanabe et al., 2019	left.precentral (Regional brain volumes)	-0.0312	0.0426	0.4644	0.850757	Regional brain volumes
Getting up in morning - Watanabe et al., 2019	left.precentral (Regional brain volumes)	0.0288	0.038	0.4474	0.843284	Regional brain volumes
Chronotype - Watanabe et al., 2019	left.precentral (Regional brain volumes)	0.0405	0.0371	0.2753	0.743707	Regional brain volumes
Insomnia - Watanabe et al., 2019	left.precentral (Regional brain volumes)	0.0805	0.0422	0.0562	0.44502	Regional brain volumes
Snoring - Watanabe et al., 2019	left.precentral (Regional brain volumes)	0.0245	0.0452	0.5878	0.89574	Regional brain volumes
Narcolepsy - Watanabe et al., 2019	left.precentral (Regional brain volumes)	-0.046	0.0428	0.2822	0.747382	Regional brain volumes
Daytime nap - Dashti et al., 2021	left.precentral (Regional brain volumes)	-0.0204	0.0371	0.5816	0.893891	Regional brain volumes
Chronotype - Loh et al., 2018	left.precentral (Regional brain volumes)	-0.0423	0.0384	0.271	0.740387	Regional brain volumes
Snoring - Jiang et al., 2021	left.precentral (Regional brain volumes)	0.0347	0.0426	0.4148	0.827724	Regional brain volumes
Getting up in morning - Jansen et al., 2019	left.precentral (Regional brain volumes)	0.03	0.0377	0.4262	0.833246	Regional brain volumes
Insomnia - Hammerschlag et al., 2017	left.precentral (Regional brain volumes)	0.0428	0.075	0.5683	0.889247	Regional brain volumes
Insomnia - Jansen et al., 2019	left.precentral (Regional brain volumes)	0.0829	0.0464	0.0737	0.492046	Regional brain volumes
Insomnia - Watanabe et al., 2022	left.precentral (Regional brain volumes)	0.0849	0.0464	0.0673	0.477091	Regional brain volumes
Long sleep duration - Dashti et al., 2019	left.precentral (Regional brain volumes)	-0.064	0.0573	0.2642	0.735579	Regional brain volumes
Chronotype - Jansen et al., 2019	left.precentral (Regional brain volumes)	-0.0405	0.0364	0.2654	0.736596	Regional brain volumes
Chronotype - Jones et al., 2019b	left.precentral (Regional brain volumes)	-0.0619	0.0422	0.1421	0.61314	Regional brain volumes
Daytime nap - Jansen et al., 2019	left.precentral (Regional brain volumes)	-0.0447	0.0567	0.4307	0.835601	Regional brain volumes
Narcolepsy adjust BMI - Wang et al., 2019	left.precentral (Regional brain volumes)	-0.0163	0.041	0.6903	0.925029	Regional brain volumes
Narcolepsy - Wang et al., 2019	left.precentral (Regional brain volumes)	-0.0227	0.0415	0.5844	0.894982	Regional brain volumes
Insomnia - Lane et al., 2019	left.precentral (Regional brain volumes)	0.0936	0.0401	0.0196	0.293404	Regional brain volumes
Short sleep duration - Dashti et al., 2019	left.precentral (Regional brain volumes)	0.0359	0.0517	0.4872	0.857949	Regional brain volumes
Sleep duration - Jones et al., 2016	left.precentral (Regional brain volumes)	-0.059	0.0769	0.4426	0.840938	Regional brain volumes
Sleep duration - Dashti et al., 2019	left.precentral (Regional brain volumes)	-0.0622	0.0459	0.1752	0.653903	Regional brain volumes
Sleep duration - Jansen et al., 2019	left.precentral (Regional brain volumes)	-0.0198	0.041	0.6287	0.908456	Regional brain volumes
Snoring - Jansen et al., 2019	left.precentral (Regional brain volumes)	0.0227	0.0452	0.6155	0.904881	Regional brain volumes
Accelerometer based sleep duration - Jones et al., 2019	left.precuneus (Regional brain volumes)	-0.0315	0.0517	0.5423	0.879476	Regional brain volumes
Long sleep duration - Jones et al., 2016	left.precuneus (Regional brain volumes)	-0.0922	0.0856	0.2815	0.746446	Regional brain volumes
Short sleep duration - Jones et al., 2016	left.precuneus (Regional brain volumes)	-0.0676	0.0667	0.3104	0.763534	Regional brain volumes
Snoring adjust BMI - Campos et al., 2020	left.precuneus (Regional brain volumes)	-0.0593	0.0399	0.1372	0.60875	Regional brain volumes
Snoring - Campos et al., 2020	left.precuneus (Regional brain volumes)	-0.0681	0.0371	0.0666	0.473238	Regional brain volumes
Chronotype - Jones et al., 2019a	left.precuneus (Regional brain volumes)	0.0326	0.031	0.2928	0.753962	Regional brain volumes
Chronotype - Jones et al., 2016	left.precuneus (Regional brain volumes)	0.0296	0.0482	0.5388	0.877912	Regional brain volumes
Sleep duration - Doherty et al., 2018	left.precuneus (Regional brain volumes)	-0.0584	0.046	0.2039	0.683388	Regional brain volumes
Narcolepsy - Jansen et al., 2019	left.precuneus (Regional brain volumes)	-0.1157	0.0652	0.0759	0.495834	Regional brain volumes
Sleep duration - Watanabe et al., 2019	left.precuneus (Regional brain volumes)	-0.032	0.0397	0.4205	0.831578	Regional brain volumes
Getting up in morning - Watanabe et al., 2019	left.precuneus (Regional brain volumes)	0.0376	0.0354	0.2887	0.752669	Regional brain volumes
Chronotype - Watanabe et al., 2019	left.precuneus (Regional brain volumes)	-0.0411	0.0301	0.1721	0.650388	Regional brain volumes
Insomnia - Watanabe et al., 2019	left.precuneus (Regional brain volumes)	0.0164	0.0364	0.6512	0.913511	Regional brain volumes
Snoring - Watanabe et al., 2019	left.precuneus (Regional brain volumes)	-0.0663	0.0416	0.1109	0.567412	Regional brain volumes
Narcolepsy - Watanabe et al., 2019	left.precuneus (Regional brain volumes)	-0.0678	0.0468	0.1478	0.620186	Regional brain volumes
Daytime nap - Dashti et al., 2021	left.precuneus (Regional brain volumes)	-0.0019	0.0358	0.9566	0.991207	Regional brain volumes
Chronotype - Loh et al., 2018	left.precuneus (Regional brain volumes)	0.0176	0.03	0.5579	0.885891	Regional brain volumes
Snoring - Jiang et al., 2021	left.precuneus (Regional brain volumes)	-0.0652	0.0377	0.0836	0.512982	Regional brain volumes
Getting up in morning - Jansen et al., 2019	left.precuneus (Regional brain volumes)	0.0366	0.0355	0.3021	0.759355	Regional brain volumes
Insomnia - Hammerschlag et al., 2017	left.precuneus (Regional brain volumes)	-0.0196	0.059	0.7396	0.939194	Regional brain volumes
Insomnia - Jansen et al., 2019	left.precuneus (Regional brain volumes)	0.0014	0.0403	0.973	0.99388	Regional brain volumes
Insomnia - Watanabe et al., 2022	left.precuneus (Regional brain volumes)	-0.0044	0.0402	0.9119	0.98005	Regional brain volumes
Long sleep duration - Dashti et al., 2019	left.precuneus (Regional brain volumes)	-0.0616	0.0559	0.2711	0.740387	Regional brain volumes
Chronotype - Jansen et al., 2019	left.precuneus (Regional brain volumes)	0.0374	0.0299	0.2105	0.690867	Regional brain volumes
Chronotype - Jones et al., 2019b	left.precuneus (Regional brain volumes)	0.0281	0.0317	0.3755	0.808427	Regional brain volumes
Daytime nap - Jansen et al., 2019	left.precuneus (Regional brain volumes)	0.0514	0.0508	0.3119	0.763953	Regional brain volumes
Narcolepsy adjust BMI - Wang et al., 2019	left.precuneus (Regional brain volumes)	-0.0446	0.0405	0.2707	0.740249	Regional brain volumes
Narcolepsy - Wang et al., 2019	left.precuneus (Regional brain volumes)	-0.0499	0.0411	0.2252	0.703361	Regional brain volumes
Insomnia - Lane et al., 2019	left.precuneus (Regional brain volumes)	0.015	0.0375	0.6883	0.924978	Regional brain volumes
Short sleep duration - Dashti et al., 2019	left.precuneus (Regional brain volumes)	-0.0055	0.0415	0.895	0.97604	Regional brain volumes
Sleep duration - Jones et al., 2016	left.precuneus (Regional brain volumes)	0.0199	0.0654	0.7612	0.943997	Regional brain volumes
Sleep duration - Dashti et al., 2019	left.precuneus (Regional brain volumes)	-0.0253	0.04	0.5275	0.87293	Regional brain volumes
Sleep duration - Jansen et al., 2019	left.precuneus (Regional brain volumes)	-0.038	0.0391	0.331	0.776845	Regional brain volumes
Snoring - Jansen et al., 2019	left.precuneus (Regional brain volumes)	-0.0629	0.0414	0.1289	0.594332	Regional brain volumes
Accelerometer based sleep duration - Jones et al., 2019	left.rostral.anterior.cingulate (Regional brain volumes)	-0.0793	0.049	0.1056	0.559485	Regional brain volumes
Long sleep duration - Jones et al., 2016	left.rostral.anterior.cingulate (Regional brain volumes)	0.0641	0.1007	0.5245	0.872122	Regional brain volumes
Short sleep duration - Jones et al., 2016	left.rostral.anterior.cingulate (Regional brain volumes)	-0.1698	0.0674	0.0117	0.232485	Regional brain volumes
Snoring adjust BMI - Campos et al., 2020	left.rostral.anterior.cingulate (Regional brain volumes)	0.0766	0.041	0.0616	0.460738	Regional brain volumes
Snoring - Campos et al., 2020	left.rostral.anterior.cingulate (Regional brain volumes)	0.0551	0.0379	0.1456	0.617437	Regional brain volumes
Chronotype - Jones et al., 2019a	left.rostral.anterior.cingulate (Regional brain volumes)	-0.0407	0.0331	0.2187	0.697876	Regional brain volumes
Chronotype - Jones et al., 2016	left.rostral.anterior.cingulate (Regional brain volumes)	-0.0418	0.0524	0.4241	0.833026	Regional brain volumes
Sleep duration - Doherty et al., 2018	left.rostral.anterior.cingulate (Regional brain volumes)	-0.0274	0.0473	0.5626	0.887606	Regional brain volumes
Narcolepsy - Jansen et al., 2019	left.rostral.anterior.cingulate (Regional brain volumes)	-0.0962	0.0661	0.1452	0.617224	Regional brain volumes
Sleep duration - Watanabe et al., 2019	left.rostral.anterior.cingulate (Regional brain volumes)	0.108	0.0442	0.0147	0.255435	Regional brain volumes
Getting up in morning - Watanabe et al., 2019	left.rostral.anterior.cingulate (Regional brain volumes)	0.0065	0.0396	0.8699	0.971703	Regional brain volumes
Chronotype - Watanabe et al., 2019	left.rostral.anterior.cingulate (Regional brain volumes)	0.0609	0.0353	0.0847	0.516026	Regional brain volumes
Insomnia - Watanabe et al., 2019	left.rostral.anterior.cingulate (Regional brain volumes)	-0.0098	0.0443	0.8253	0.963051	Regional brain volumes
Snoring - Watanabe et al., 2019	left.rostral.anterior.cingulate (Regional brain volumes)	0.0299	0.0406	0.4618	0.850004	Regional brain volumes
Narcolepsy - Watanabe et al., 2019	left.rostral.anterior.cingulate (Regional brain volumes)	0.0057	0.0421	0.8921	0.975503	Regional brain volumes
Daytime nap - Dashti et al., 2021	left.rostral.anterior.cingulate (Regional brain volumes)	0.1282	0.0363	0.0004	0.0427919	Regional brain volumes
Chronotype - Loh et al., 2018	left.rostral.anterior.cingulate (Regional brain volumes)	-0.0387	0.0349	0.2666	0.737704	Regional brain volumes
Snoring - Jiang et al., 2021	left.rostral.anterior.cingulate (Regional brain volumes)	0.0511	0.0366	0.1632	0.639812	Regional brain volumes
Getting up in morning - Jansen et al., 2019	left.rostral.anterior.cingulate (Regional brain volumes)	0.0049	0.0393	0.8998	0.977013	Regional brain volumes
Insomnia - Hammerschlag et al., 2017	left.rostral.anterior.cingulate (Regional brain volumes)	-0.0562	0.0745	0.4512	0.845182	Regional brain volumes
Insomnia - Jansen et al., 2019	left.rostral.anterior.cingulate (Regional brain volumes)	-0.0502	0.0484	0.2993	0.758743	Regional brain volumes
Insomnia - Watanabe et al., 2022	left.rostral.anterior.cingulate (Regional brain volumes)	-0.0561	0.0483	0.2453	0.71688	Regional brain volumes
Long sleep duration - Dashti et al., 2019	left.rostral.anterior.cingulate (Regional brain volumes)	0.0035	0.0575	0.9515	0.990658	Regional brain volumes
Chronotype - Jansen et al., 2019	left.rostral.anterior.cingulate (Regional brain volumes)	-0.0612	0.0354	0.0834	0.512646	Regional brain volumes
Chronotype - Jones et al., 2019b	left.rostral.anterior.cingulate (Regional brain volumes)	-0.0361	0.0343	0.2919	0.753962	Regional brain volumes
Daytime nap - Jansen et al., 2019	left.rostral.anterior.cingulate (Regional brain volumes)	0.1049	0.0603	0.0818	0.509614	Regional brain volumes
Narcolepsy adjust BMI - Wang et al., 2019	left.rostral.anterior.cingulate (Regional brain volumes)	0.0296	0.0401	0.4607	0.850004	Regional brain volumes
Narcolepsy - Wang et al., 2019	left.rostral.anterior.cingulate (Regional brain volumes)	0.0218	0.0399	0.5845	0.895025	Regional brain volumes
Insomnia - Lane et al., 2019	left.rostral.anterior.cingulate (Regional brain volumes)	-0.0166	0.0416	0.6908	0.925131	Regional brain volumes
Short sleep duration - Dashti et al., 2019	left.rostral.anterior.cingulate (Regional brain volumes)	-0.1517	0.0471	0.0013	0.0787123	Regional brain volumes
Sleep duration - Jones et al., 2016	left.rostral.anterior.cingulate (Regional brain volumes)	0.1572	0.0688	0.0222	0.307749	Regional brain volumes
Sleep duration - Dashti et al., 2019	left.rostral.anterior.cingulate (Regional brain volumes)	0.0992	0.0444	0.0254	0.323632	Regional brain volumes
Sleep duration - Jansen et al., 2019	left.rostral.anterior.cingulate (Regional brain volumes)	0.1025	0.0436	0.0188	0.287732	Regional brain volumes
Snoring - Jansen et al., 2019	left.rostral.anterior.cingulate (Regional brain volumes)	0.0268	0.0405	0.5072	0.867002	Regional brain volumes
Accelerometer based sleep duration - Jones et al., 2019	left.rostral.middle.frontal (Regional brain volumes)	-0.1291	0.0671	0.0543	0.438666	Regional brain volumes
Long sleep duration - Jones et al., 2016	left.rostral.middle.frontal (Regional brain volumes)	0.0432	0.1131	0.7021	0.928332	Regional brain volumes
Short sleep duration - Jones et al., 2016	left.rostral.middle.frontal (Regional brain volumes)	0.0982	0.0972	0.312	0.76411	Regional brain volumes
Snoring adjust BMI - Campos et al., 2020	left.rostral.middle.frontal (Regional brain volumes)	0.0742	0.0507	0.1432	0.614394	Regional brain volumes
Snoring - Campos et al., 2020	left.rostral.middle.frontal (Regional brain volumes)	0.0433	0.045	0.3362	0.780988	Regional brain volumes
Chronotype - Jones et al., 2019a	left.rostral.middle.frontal (Regional brain volumes)	-0.0061	0.0431	0.8876	0.974658	Regional brain volumes
Chronotype - Jones et al., 2016	left.rostral.middle.frontal (Regional brain volumes)	-0.0015	0.0604	0.9803	0.995315	Regional brain volumes
Sleep duration - Doherty et al., 2018	left.rostral.middle.frontal (Regional brain volumes)	-0.0993	0.0674	0.1408	0.611654	Regional brain volumes
Narcolepsy - Jansen et al., 2019	left.rostral.middle.frontal (Regional brain volumes)	-0.0289	0.0827	0.7265	0.936012	Regional brain volumes
Sleep duration - Watanabe et al., 2019	left.rostral.middle.frontal (Regional brain volumes)	0.0128	0.046	0.7802	0.949861	Regional brain volumes
Getting up in morning - Watanabe et al., 2019	left.rostral.middle.frontal (Regional brain volumes)	0.0557	0.0492	0.2582	0.729985	Regional brain volumes
Chronotype - Watanabe et al., 2019	left.rostral.middle.frontal (Regional brain volumes)	-0.0057	0.0422	0.8935	0.975691	Regional brain volumes
Insomnia - Watanabe et al., 2019	left.rostral.middle.frontal (Regional brain volumes)	-0.0263	0.0483	0.5869	0.895592	Regional brain volumes
Snoring - Watanabe et al., 2019	left.rostral.middle.frontal (Regional brain volumes)	0.0221	0.0516	0.6683	0.918913	Regional brain volumes
Narcolepsy - Watanabe et al., 2019	left.rostral.middle.frontal (Regional brain volumes)	-0.0399	0.05	0.4249	0.833108	Regional brain volumes
Daytime nap - Dashti et al., 2021	left.rostral.middle.frontal (Regional brain volumes)	-0.036	0.0428	0.3997	0.818326	Regional brain volumes
Chronotype - Loh et al., 2018	left.rostral.middle.frontal (Regional brain volumes)	0.0073	0.0415	0.8607	0.970228	Regional brain volumes
Snoring - Jiang et al., 2021	left.rostral.middle.frontal (Regional brain volumes)	0.0509	0.0448	0.2566	0.728397	Regional brain volumes
Getting up in morning - Jansen et al., 2019	left.rostral.middle.frontal (Regional brain volumes)	0.0521	0.0492	0.2898	0.753363	Regional brain volumes
Insomnia - Hammerschlag et al., 2017	left.rostral.middle.frontal (Regional brain volumes)	-0.0895	0.0896	0.3177	0.769	Regional brain volumes
Insomnia - Jansen et al., 2019	left.rostral.middle.frontal (Regional brain volumes)	-0.0329	0.0504	0.514	0.869161	Regional brain volumes
Insomnia - Watanabe et al., 2022	left.rostral.middle.frontal (Regional brain volumes)	-0.036	0.0518	0.4869	0.857887	Regional brain volumes
Long sleep duration - Dashti et al., 2019	left.rostral.middle.frontal (Regional brain volumes)	-0.1201	0.0645	0.0628	0.464809	Regional brain volumes
Chronotype - Jansen et al., 2019	left.rostral.middle.frontal (Regional brain volumes)	0.0026	0.0416	0.9493	0.990204	Regional brain volumes
Chronotype - Jones et al., 2019b	left.rostral.middle.frontal (Regional brain volumes)	-0.0095	0.0453	0.8342	0.964601	Regional brain volumes
Daytime nap - Jansen et al., 2019	left.rostral.middle.frontal (Regional brain volumes)	-0.0436	0.0692	0.5287	0.873462	Regional brain volumes
Narcolepsy adjust BMI - Wang et al., 2019	left.rostral.middle.frontal (Regional brain volumes)	-0.0278	0.0477	0.5592	0.886187	Regional brain volumes
Narcolepsy - Wang et al., 2019	left.rostral.middle.frontal (Regional brain volumes)	-0.0386	0.0471	0.4131	0.82679	Regional brain volumes
Insomnia - Lane et al., 2019	left.rostral.middle.frontal (Regional brain volumes)	-0.0133	0.0492	0.7869	0.952543	Regional brain volumes
Short sleep duration - Dashti et al., 2019	left.rostral.middle.frontal (Regional brain volumes)	-0.0313	0.0538	0.5605	0.886802	Regional brain volumes
Sleep duration - Jones et al., 2016	left.rostral.middle.frontal (Regional brain volumes)	-0.0465	0.0854	0.5856	0.895592	Regional brain volumes
Sleep duration - Dashti et al., 2019	left.rostral.middle.frontal (Regional brain volumes)	-0.0243	0.0526	0.6444	0.913088	Regional brain volumes
Sleep duration - Jansen et al., 2019	left.rostral.middle.frontal (Regional brain volumes)	0.0217	0.0439	0.621	0.906361	Regional brain volumes
Snoring - Jansen et al., 2019	left.rostral.middle.frontal (Regional brain volumes)	0.0264	0.0514	0.6077	0.902757	Regional brain volumes
Accelerometer based sleep duration - Jones et al., 2019	left.superior.frontal (Regional brain volumes)	-0.1077	0.0618	0.0811	0.508918	Regional brain volumes
Long sleep duration - Jones et al., 2016	left.superior.frontal (Regional brain volumes)	0.0698	0.1325	0.5983	0.899957	Regional brain volumes
Short sleep duration - Jones et al., 2016	left.superior.frontal (Regional brain volumes)	0.1874	0.0885	0.0342	0.369793	Regional brain volumes
Snoring adjust BMI - Campos et al., 2020	left.superior.frontal (Regional brain volumes)	-0.042	0.0573	0.4634	0.85051	Regional brain volumes
Snoring - Campos et al., 2020	left.superior.frontal (Regional brain volumes)	0.0104	0.0533	0.8455	0.967081	Regional brain volumes
Chronotype - Jones et al., 2019a	left.superior.frontal (Regional brain volumes)	0.0609	0.0437	0.1628	0.639227	Regional brain volumes
Chronotype - Jones et al., 2016	left.superior.frontal (Regional brain volumes)	0.0904	0.0665	0.1743	0.652186	Regional brain volumes
Sleep duration - Doherty et al., 2018	left.superior.frontal (Regional brain volumes)	-0.0748	0.0735	0.3088	0.76269	Regional brain volumes
Narcolepsy - Jansen et al., 2019	left.superior.frontal (Regional brain volumes)	-0.0447	0.0926	0.6294	0.908914	Regional brain volumes
Sleep duration - Watanabe et al., 2019	left.superior.frontal (Regional brain volumes)	-0.0544	0.0555	0.327	0.773739	Regional brain volumes
Getting up in morning - Watanabe et al., 2019	left.superior.frontal (Regional brain volumes)	0.0619	0.0477	0.1945	0.675977	Regional brain volumes
Chronotype - Watanabe et al., 2019	left.superior.frontal (Regional brain volumes)	-0.0385	0.0455	0.3972	0.817526	Regional brain volumes
Insomnia - Watanabe et al., 2019	left.superior.frontal (Regional brain volumes)	0.0417	0.0587	0.4776	0.854938	Regional brain volumes
Snoring - Watanabe et al., 2019	left.superior.frontal (Regional brain volumes)	0.0501	0.0586	0.3931	0.815664	Regional brain volumes
Narcolepsy - Watanabe et al., 2019	left.superior.frontal (Regional brain volumes)	-0.0333	0.0563	0.5539	0.884553	Regional brain volumes
Daytime nap - Dashti et al., 2021	left.superior.frontal (Regional brain volumes)	0.0221	0.0455	0.627	0.907676	Regional brain volumes
Chronotype - Loh et al., 2018	left.superior.frontal (Regional brain volumes)	0.0558	0.0474	0.2394	0.713612	Regional brain volumes
Snoring - Jiang et al., 2021	left.superior.frontal (Regional brain volumes)	0.0206	0.0539	0.7025	0.928455	Regional brain volumes
Getting up in morning - Jansen et al., 2019	left.superior.frontal (Regional brain volumes)	0.0608	0.0482	0.2073	0.687387	Regional brain volumes
Insomnia - Hammerschlag et al., 2017	left.superior.frontal (Regional brain volumes)	0.1672	0.0886	0.0591	0.454394	Regional brain volumes
Insomnia - Jansen et al., 2019	left.superior.frontal (Regional brain volumes)	0.0269	0.059	0.6486	0.913088	Regional brain volumes
Insomnia - Watanabe et al., 2022	left.superior.frontal (Regional brain volumes)	0.0232	0.0584	0.6914	0.925308	Regional brain volumes
Long sleep duration - Dashti et al., 2019	left.superior.frontal (Regional brain volumes)	0.0431	0.0775	0.5782	0.892735	Regional brain volumes
Chronotype - Jansen et al., 2019	left.superior.frontal (Regional brain volumes)	0.0373	0.0453	0.4097	0.82446	Regional brain volumes
Chronotype - Jones et al., 2019b	left.superior.frontal (Regional brain volumes)	0.0565	0.0464	0.2236	0.701985	Regional brain volumes
Daytime nap - Jansen et al., 2019	left.superior.frontal (Regional brain volumes)	0.0169	0.0712	0.8123	0.959704	Regional brain volumes
Narcolepsy adjust BMI - Wang et al., 2019	left.superior.frontal (Regional brain volumes)	-0.0665	0.0528	0.2082	0.687573	Regional brain volumes
Narcolepsy - Wang et al., 2019	left.superior.frontal (Regional brain volumes)	-0.0432	0.0528	0.4131	0.82679	Regional brain volumes
Insomnia - Lane et al., 2019	left.superior.frontal (Regional brain volumes)	0.0784	0.053	0.1386	0.609147	Regional brain volumes
Short sleep duration - Dashti et al., 2019	left.superior.frontal (Regional brain volumes)	0.1281	0.0505	0.0111	0.225643	Regional brain volumes
Sleep duration - Jones et al., 2016	left.superior.frontal (Regional brain volumes)	-0.129	0.0747	0.0844	0.515815	Regional brain volumes
Sleep duration - Dashti et al., 2019	left.superior.frontal (Regional brain volumes)	-0.0742	0.0505	0.1417	0.613038	Regional brain volumes
Sleep duration - Jansen et al., 2019	left.superior.frontal (Regional brain volumes)	-0.0435	0.055	0.4292	0.834515	Regional brain volumes
Snoring - Jansen et al., 2019	left.superior.frontal (Regional brain volumes)	0.0512	0.0583	0.3797	0.810032	Regional brain volumes
Accelerometer based sleep duration - Jones et al., 2019	left.superior.parietal (Regional brain volumes)	-0.1018	0.0553	0.0659	0.472384	Regional brain volumes
Long sleep duration - Jones et al., 2016	left.superior.parietal (Regional brain volumes)	-0.0659	0.1213	0.5871	0.895639	Regional brain volumes
Short sleep duration - Jones et al., 2016	left.superior.parietal (Regional brain volumes)	0.0262	0.0806	0.7451	0.940357	Regional brain volumes
Snoring adjust BMI - Campos et al., 2020	left.superior.parietal (Regional brain volumes)	-0.0191	0.0532	0.7197	0.934497	Regional brain volumes
Snoring - Campos et al., 2020	left.superior.parietal (Regional brain volumes)	-0.0095	0.0501	0.8494	0.968883	Regional brain volumes
Chronotype - Jones et al., 2019a	left.superior.parietal (Regional brain volumes)	0.0772	0.0396	0.0513	0.430522	Regional brain volumes
Chronotype - Jones et al., 2016	left.superior.parietal (Regional brain volumes)	0.1094	0.0583	0.0609	0.458416	Regional brain volumes
Sleep duration - Doherty et al., 2018	left.superior.parietal (Regional brain volumes)	-0.0829	0.0598	0.1655	0.642008	Regional brain volumes
Narcolepsy - Jansen et al., 2019	left.superior.parietal (Regional brain volumes)	0.1608	0.0807	0.0462	0.420011	Regional brain volumes
Sleep duration - Watanabe et al., 2019	left.superior.parietal (Regional brain volumes)	-0.0266	0.045	0.5548	0.884602	Regional brain volumes
Getting up in morning - Watanabe et al., 2019	left.superior.parietal (Regional brain volumes)	0.0439	0.0434	0.3118	0.763953	Regional brain volumes
Chronotype - Watanabe et al., 2019	left.superior.parietal (Regional brain volumes)	-0.0707	0.0419	0.0914	0.531586	Regional brain volumes
Insomnia - Watanabe et al., 2019	left.superior.parietal (Regional brain volumes)	-0.0356	0.0429	0.4069	0.822969	Regional brain volumes
Snoring - Watanabe et al., 2019	left.superior.parietal (Regional brain volumes)	-0.0279	0.0547	0.6107	0.903278	Regional brain volumes
Narcolepsy - Watanabe et al., 2019	left.superior.parietal (Regional brain volumes)	0.0145	0.051	0.7764	0.948712	Regional brain volumes
Daytime nap - Dashti et al., 2021	left.superior.parietal (Regional brain volumes)	0.0447	0.0468	0.3393	0.782828	Regional brain volumes
Chronotype - Loh et al., 2018	left.superior.parietal (Regional brain volumes)	0.0522	0.0415	0.2082	0.687573	Regional brain volumes
Snoring - Jiang et al., 2021	left.superior.parietal (Regional brain volumes)	-0.0035	0.0499	0.9441	0.989164	Regional brain volumes
Getting up in morning - Jansen et al., 2019	left.superior.parietal (Regional brain volumes)	0.042	0.0431	0.3303	0.776235	Regional brain volumes
Insomnia - Hammerschlag et al., 2017	left.superior.parietal (Regional brain volumes)	-0.0028	0.0755	0.9705	0.993152	Regional brain volumes
Insomnia - Jansen et al., 2019	left.superior.parietal (Regional brain volumes)	-0.0359	0.0462	0.4369	0.838946	Regional brain volumes
Insomnia - Watanabe et al., 2022	left.superior.parietal (Regional brain volumes)	-0.0365	0.0466	0.433	0.837149	Regional brain volumes
Long sleep duration - Dashti et al., 2019	left.superior.parietal (Regional brain volumes)	0.0025	0.0615	0.9679	0.993085	Regional brain volumes
Chronotype - Jansen et al., 2019	left.superior.parietal (Regional brain volumes)	0.0697	0.0417	0.0948	0.538064	Regional brain volumes
Chronotype - Jones et al., 2019b	left.superior.parietal (Regional brain volumes)	0.0568	0.041	0.1663	0.642804	Regional brain volumes
Daytime nap - Jansen et al., 2019	left.superior.parietal (Regional brain volumes)	0.0957	0.0686	0.1629	0.639227	Regional brain volumes
Narcolepsy adjust BMI - Wang et al., 2019	left.superior.parietal (Regional brain volumes)	0.0545	0.0496	0.2718	0.740825	Regional brain volumes
Narcolepsy - Wang et al., 2019	left.superior.parietal (Regional brain volumes)	0.0559	0.0496	0.26	0.731083	Regional brain volumes
Insomnia - Lane et al., 2019	left.superior.parietal (Regional brain volumes)	-0.0016	0.0406	0.9694	0.993085	Regional brain volumes
Short sleep duration - Dashti et al., 2019	left.superior.parietal (Regional brain volumes)	0.0537	0.0487	0.27	0.739863	Regional brain volumes
Sleep duration - Jones et al., 2016	left.superior.parietal (Regional brain volumes)	-0.0323	0.0744	0.6644	0.917583	Regional brain volumes
Sleep duration - Dashti et al., 2019	left.superior.parietal (Regional brain volumes)	-0.0684	0.0448	0.1273	0.590683	Regional brain volumes
Sleep duration - Jansen et al., 2019	left.superior.parietal (Regional brain volumes)	-0.0322	0.0441	0.4649	0.850757	Regional brain volumes
Snoring - Jansen et al., 2019	left.superior.parietal (Regional brain volumes)	-0.023	0.0543	0.6721	0.919784	Regional brain volumes
Accelerometer based sleep duration - Jones et al., 2019	left.superior.temporal (Regional brain volumes)	-0.0823	0.0662	0.2137	0.694263	Regional brain volumes
Long sleep duration - Jones et al., 2016	left.superior.temporal (Regional brain volumes)	0.0294	0.0935	0.7532	0.942201	Regional brain volumes
Short sleep duration - Jones et al., 2016	left.superior.temporal (Regional brain volumes)	0.1665	0.0778	0.0323	0.35746	Regional brain volumes
Snoring adjust BMI - Campos et al., 2020	left.superior.temporal (Regional brain volumes)	-0.0407	0.049	0.4069	0.822969	Regional brain volumes
Snoring - Campos et al., 2020	left.superior.temporal (Regional brain volumes)	-0.0626	0.0454	0.1685	0.645419	Regional brain volumes
Chronotype - Jones et al., 2019a	left.superior.temporal (Regional brain volumes)	-0.0047	0.0415	0.9093	0.979246	Regional brain volumes
Chronotype - Jones et al., 2016	left.superior.temporal (Regional brain volumes)	0.0032	0.0521	0.9517	0.990658	Regional brain volumes
Sleep duration - Doherty et al., 2018	left.superior.temporal (Regional brain volumes)	-0.1017	0.0604	0.0922	0.532873	Regional brain volumes
Narcolepsy - Jansen et al., 2019	left.superior.temporal (Regional brain volumes)	0.0421	0.0661	0.5243	0.872063	Regional brain volumes
Sleep duration - Watanabe et al., 2019	left.superior.temporal (Regional brain volumes)	-0.0379	0.0422	0.3693	0.805697	Regional brain volumes
Getting up in morning - Watanabe et al., 2019	left.superior.temporal (Regional brain volumes)	0.0176	0.0421	0.6755	0.920175	Regional brain volumes
Chronotype - Watanabe et al., 2019	left.superior.temporal (Regional brain volumes)	0.0159	0.0376	0.6729	0.919901	Regional brain volumes
Insomnia - Watanabe et al., 2019	left.superior.temporal (Regional brain volumes)	0.0493	0.0399	0.2162	0.695351	Regional brain volumes
Snoring - Watanabe et al., 2019	left.superior.temporal (Regional brain volumes)	-0.0432	0.0476	0.3644	0.801695	Regional brain volumes
Narcolepsy - Watanabe et al., 2019	left.superior.temporal (Regional brain volumes)	0.0019	0.0428	0.9647	0.992482	Regional brain volumes
Daytime nap - Dashti et al., 2021	left.superior.temporal (Regional brain volumes)	-0.0225	0.0394	0.569	0.889619	Regional brain volumes
Chronotype - Loh et al., 2018	left.superior.temporal (Regional brain volumes)	0.004	0.036	0.9121	0.98005	Regional brain volumes
Snoring - Jiang et al., 2021	left.superior.temporal (Regional brain volumes)	-0.0488	0.0451	0.2797	0.745875	Regional brain volumes
Getting up in morning - Jansen et al., 2019	left.superior.temporal (Regional brain volumes)	0.0195	0.0413	0.6371	0.911581	Regional brain volumes
Insomnia - Hammerschlag et al., 2017	left.superior.temporal (Regional brain volumes)	0.0964	0.0681	0.1568	0.631962	Regional brain volumes
Insomnia - Jansen et al., 2019	left.superior.temporal (Regional brain volumes)	0.0794	0.0406	0.0505	0.428381	Regional brain volumes
Insomnia - Watanabe et al., 2022	left.superior.temporal (Regional brain volumes)	0.0806	0.0404	0.0459	0.418894	Regional brain volumes
Long sleep duration - Dashti et al., 2019	left.superior.temporal (Regional brain volumes)	-0.0247	0.0631	0.6955	0.926871	Regional brain volumes
Chronotype - Jansen et al., 2019	left.superior.temporal (Regional brain volumes)	-0.0123	0.0366	0.7362	0.939194	Regional brain volumes
Chronotype - Jones et al., 2019b	left.superior.temporal (Regional brain volumes)	-0.0167	0.0429	0.6969	0.927411	Regional brain volumes
Daytime nap - Jansen et al., 2019	left.superior.temporal (Regional brain volumes)	0.0297	0.0594	0.6172	0.904973	Regional brain volumes
Narcolepsy adjust BMI - Wang et al., 2019	left.superior.temporal (Regional brain volumes)	0.0075	0.0402	0.8526	0.969269	Regional brain volumes
Narcolepsy - Wang et al., 2019	left.superior.temporal (Regional brain volumes)	-0.0027	0.0393	0.9444	0.989219	Regional brain volumes
Insomnia - Lane et al., 2019	left.superior.temporal (Regional brain volumes)	0.0425	0.0411	0.3018	0.759231	Regional brain volumes
Short sleep duration - Dashti et al., 2019	left.superior.temporal (Regional brain volumes)	0.0808	0.0482	0.094	0.536679	Regional brain volumes
Sleep duration - Jones et al., 2016	left.superior.temporal (Regional brain volumes)	-0.1257	0.0811	0.1211	0.582541	Regional brain volumes
Sleep duration - Dashti et al., 2019	left.superior.temporal (Regional brain volumes)	-0.072	0.0482	0.1348	0.603709	Regional brain volumes
Sleep duration - Jansen et al., 2019	left.superior.temporal (Regional brain volumes)	-0.0268	0.0404	0.5069	0.866738	Regional brain volumes
Snoring - Jansen et al., 2019	left.superior.temporal (Regional brain volumes)	-0.0504	0.0479	0.2927	0.753962	Regional brain volumes
Accelerometer based sleep duration - Jones et al., 2019	left.supramarginal (Regional brain volumes)	0.0062	0.0536	0.9083	0.978948	Regional brain volumes
Long sleep duration - Jones et al., 2016	left.supramarginal (Regional brain volumes)	0.0705	0.1098	0.521	0.871257	Regional brain volumes
Short sleep duration - Jones et al., 2016	left.supramarginal (Regional brain volumes)	0.1528	0.0704	0.03	0.346678	Regional brain volumes
Snoring adjust BMI - Campos et al., 2020	left.supramarginal (Regional brain volumes)	-0.0549	0.0372	0.14	0.610771	Regional brain volumes
Snoring - Campos et al., 2020	left.supramarginal (Regional brain volumes)	-0.0666	0.0364	0.0677	0.478965	Regional brain volumes
Chronotype - Jones et al., 2019a	left.supramarginal (Regional brain volumes)	0.0225	0.0334	0.5009	0.864012	Regional brain volumes
Chronotype - Jones et al., 2016	left.supramarginal (Regional brain volumes)	0.0959	0.0498	0.0542	0.43836	Regional brain volumes
Sleep duration - Doherty et al., 2018	left.supramarginal (Regional brain volumes)	-0.0263	0.0595	0.6581	0.915302	Regional brain volumes
Narcolepsy - Jansen et al., 2019	left.supramarginal (Regional brain volumes)	-0.083	0.0731	0.2561	0.728336	Regional brain volumes
Sleep duration - Watanabe et al., 2019	left.supramarginal (Regional brain volumes)	0.0013	0.0421	0.9753	0.994207	Regional brain volumes
Getting up in morning - Watanabe et al., 2019	left.supramarginal (Regional brain volumes)	-0.0257	0.0387	0.5071	0.867002	Regional brain volumes
Chronotype - Watanabe et al., 2019	left.supramarginal (Regional brain volumes)	-0.0387	0.0332	0.2438	0.715557	Regional brain volumes
Insomnia - Watanabe et al., 2019	left.supramarginal (Regional brain volumes)	-0.0359	0.042	0.3931	0.815664	Regional brain volumes
Snoring - Watanabe et al., 2019	left.supramarginal (Regional brain volumes)	-0.0617	0.0394	0.1173	0.576842	Regional brain volumes
Narcolepsy - Watanabe et al., 2019	left.supramarginal (Regional brain volumes)	-0.03	0.0439	0.4936	0.862007	Regional brain volumes
Daytime nap - Dashti et al., 2021	left.supramarginal (Regional brain volumes)	-0.0012	0.0391	0.9764	0.994207	Regional brain volumes
Chronotype - Loh et al., 2018	left.supramarginal (Regional brain volumes)	0.006	0.0335	0.8586	0.969872	Regional brain volumes
Snoring - Jiang et al., 2021	left.supramarginal (Regional brain volumes)	-0.0567	0.0373	0.1282	0.59304	Regional brain volumes
Getting up in morning - Jansen et al., 2019	left.supramarginal (Regional brain volumes)	-0.0265	0.0388	0.4947	0.862119	Regional brain volumes
Insomnia - Hammerschlag et al., 2017	left.supramarginal (Regional brain volumes)	0.0211	0.07	0.7626	0.944146	Regional brain volumes
Insomnia - Jansen et al., 2019	left.supramarginal (Regional brain volumes)	-0.0588	0.0448	0.19	0.670093	Regional brain volumes
Insomnia - Watanabe et al., 2022	left.supramarginal (Regional brain volumes)	-0.0638	0.0449	0.1557	0.630962	Regional brain volumes
Long sleep duration - Dashti et al., 2019	left.supramarginal (Regional brain volumes)	0.0579	0.0648	0.3714	0.8062	Regional brain volumes
Chronotype - Jansen et al., 2019	left.supramarginal (Regional brain volumes)	0.0367	0.0331	0.2674	0.738144	Regional brain volumes
Chronotype - Jones et al., 2019b	left.supramarginal (Regional brain volumes)	0.0165	0.0344	0.6306	0.909551	Regional brain volumes
Daytime nap - Jansen et al., 2019	left.supramarginal (Regional brain volumes)	-0.0094	0.0623	0.8806	0.972833	Regional brain volumes
Narcolepsy adjust BMI - Wang et al., 2019	left.supramarginal (Regional brain volumes)	-0.0125	0.0421	0.7662	0.945673	Regional brain volumes
Narcolepsy - Wang et al., 2019	left.supramarginal (Regional brain volumes)	-0.0197	0.0423	0.6418	0.913088	Regional brain volumes
Insomnia - Lane et al., 2019	left.supramarginal (Regional brain volumes)	-0.0308	0.0414	0.4579	0.848761	Regional brain volumes
Short sleep duration - Dashti et al., 2019	left.supramarginal (Regional brain volumes)	0.0466	0.0459	0.3099	0.763534	Regional brain volumes
Sleep duration - Jones et al., 2016	left.supramarginal (Regional brain volumes)	-0.0881	0.0734	0.2303	0.706302	Regional brain volumes
Sleep duration - Dashti et al., 2019	left.supramarginal (Regional brain volumes)	-0.0056	0.0461	0.9028	0.977564	Regional brain volumes
Sleep duration - Jansen et al., 2019	left.supramarginal (Regional brain volumes)	-0.0075	0.0418	0.858	0.969669	Regional brain volumes
Snoring - Jansen et al., 2019	left.supramarginal (Regional brain volumes)	-0.0545	0.0396	0.1688	0.645439	Regional brain volumes
Accelerometer based sleep duration - Jones et al., 2019	left.cuneus (Regional brain volumes)	0.0002	0.0522	0.9969	0.999127	Regional brain volumes
Long sleep duration - Jones et al., 2016	left.cuneus (Regional brain volumes)	-0.0477	0.0948	0.6148	0.904881	Regional brain volumes
Short sleep duration - Jones et al., 2016	left.cuneus (Regional brain volumes)	0.0324	0.0655	0.621	0.906361	Regional brain volumes
Snoring adjust BMI - Campos et al., 2020	left.cuneus (Regional brain volumes)	0.0465	0.0404	0.2498	0.72039	Regional brain volumes
Snoring - Campos et al., 2020	left.cuneus (Regional brain volumes)	0.0261	0.0391	0.5042	0.866318	Regional brain volumes
Chronotype - Jones et al., 2019a	left.cuneus (Regional brain volumes)	0.0167	0.0377	0.6576	0.915136	Regional brain volumes
Chronotype - Jones et al., 2016	left.cuneus (Regional brain volumes)	0.0573	0.0512	0.2623	0.733083	Regional brain volumes
Sleep duration - Doherty et al., 2018	left.cuneus (Regional brain volumes)	-0.0432	0.0559	0.4393	0.840167	Regional brain volumes
Narcolepsy - Jansen et al., 2019	left.cuneus (Regional brain volumes)	0.0678	0.077	0.3783	0.809001	Regional brain volumes
Sleep duration - Watanabe et al., 2019	left.cuneus (Regional brain volumes)	-0.0296	0.0414	0.475	0.854365	Regional brain volumes
Getting up in morning - Watanabe et al., 2019	left.cuneus (Regional brain volumes)	0.0704	0.0387	0.0689	0.482779	Regional brain volumes
Chronotype - Watanabe et al., 2019	left.cuneus (Regional brain volumes)	-0.0386	0.0398	0.3319	0.777345	Regional brain volumes
Insomnia - Watanabe et al., 2019	left.cuneus (Regional brain volumes)	0.0106	0.0461	0.8177	0.960576	Regional brain volumes
Snoring - Watanabe et al., 2019	left.cuneus (Regional brain volumes)	-0.0051	0.0377	0.8928	0.975691	Regional brain volumes
Narcolepsy - Watanabe et al., 2019	left.cuneus (Regional brain volumes)	-0.0117	0.0466	0.8019	0.957619	Regional brain volumes
Daytime nap - Dashti et al., 2021	left.cuneus (Regional brain volumes)	-0.0186	0.0386	0.6307	0.909551	Regional brain volumes
Chronotype - Loh et al., 2018	left.cuneus (Regional brain volumes)	0.0039	0.0376	0.9172	0.980138	Regional brain volumes
Snoring - Jiang et al., 2021	left.cuneus (Regional brain volumes)	0.0194	0.0379	0.6083	0.902757	Regional brain volumes
Getting up in morning - Jansen et al., 2019	left.cuneus (Regional brain volumes)	0.071	0.0382	0.063	0.464809	Regional brain volumes
Insomnia - Hammerschlag et al., 2017	left.cuneus (Regional brain volumes)	-0.1446	0.0647	0.0254	0.323632	Regional brain volumes
Insomnia - Jansen et al., 2019	left.cuneus (Regional brain volumes)	-0.0193	0.0498	0.6992	0.927797	Regional brain volumes
Insomnia - Watanabe et al., 2022	left.cuneus (Regional brain volumes)	-0.0193	0.0493	0.6951	0.926871	Regional brain volumes
Long sleep duration - Dashti et al., 2019	left.cuneus (Regional brain volumes)	-0.0104	0.052	0.8412	0.965918	Regional brain volumes
Chronotype - Jansen et al., 2019	left.cuneus (Regional brain volumes)	0.038	0.0395	0.336	0.780903	Regional brain volumes
Chronotype - Jones et al., 2019b	left.cuneus (Regional brain volumes)	-0.0012	0.0385	0.9759	0.994207	Regional brain volumes
Daytime nap - Jansen et al., 2019	left.cuneus (Regional brain volumes)	0.0132	0.0589	0.8229	0.962436	Regional brain volumes
Narcolepsy adjust BMI - Wang et al., 2019	left.cuneus (Regional brain volumes)	0.015	0.0421	0.7227	0.935311	Regional brain volumes
Narcolepsy - Wang et al., 2019	left.cuneus (Regional brain volumes)	0.0074	0.0416	0.8595	0.970155	Regional brain volumes
Insomnia - Lane et al., 2019	left.cuneus (Regional brain volumes)	0.007	0.0424	0.8691	0.971415	Regional brain volumes
Short sleep duration - Dashti et al., 2019	left.cuneus (Regional brain volumes)	0.0168	0.0461	0.7162	0.933228	Regional brain volumes
Sleep duration - Jones et al., 2016	left.cuneus (Regional brain volumes)	-0.0675	0.0658	0.3051	0.760846	Regional brain volumes
Sleep duration - Dashti et al., 2019	left.cuneus (Regional brain volumes)	-0.0282	0.0418	0.5008	0.86398	Regional brain volumes
Sleep duration - Jansen et al., 2019	left.cuneus (Regional brain volumes)	-0.0239	0.0409	0.5586	0.88598	Regional brain volumes
Snoring - Jansen et al., 2019	left.cuneus (Regional brain volumes)	-0.0069	0.0379	0.8552	0.969279	Regional brain volumes
Accelerometer based sleep duration - Jones et al., 2019	left.transverse.temporal (Regional brain volumes)	-0.0126	0.0479	0.793	0.954773	Regional brain volumes
Long sleep duration - Jones et al., 2016	left.transverse.temporal (Regional brain volumes)	0.0064	0.0885	0.9427	0.988871	Regional brain volumes
Short sleep duration - Jones et al., 2016	left.transverse.temporal (Regional brain volumes)	0.0318	0.0719	0.6585	0.915302	Regional brain volumes
Snoring adjust BMI - Campos et al., 2020	left.transverse.temporal (Regional brain volumes)	0.0043	0.0404	0.9157	0.980067	Regional brain volumes
Snoring - Campos et al., 2020	left.transverse.temporal (Regional brain volumes)	0.0153	0.0377	0.6844	0.923449	Regional brain volumes
Chronotype - Jones et al., 2019a	left.transverse.temporal (Regional brain volumes)	-0.0315	0.0294	0.2831	0.748034	Regional brain volumes
Chronotype - Jones et al., 2016	left.transverse.temporal (Regional brain volumes)	-0.0045	0.045	0.9207	0.981106	Regional brain volumes
Sleep duration - Doherty et al., 2018	left.transverse.temporal (Regional brain volumes)	-0.0533	0.0481	0.2672	0.738144	Regional brain volumes
Narcolepsy - Jansen et al., 2019	left.transverse.temporal (Regional brain volumes)	0.0013	0.0651	0.9845	0.995592	Regional brain volumes
Sleep duration - Watanabe et al., 2019	left.transverse.temporal (Regional brain volumes)	0.0276	0.0372	0.4586	0.848983	Regional brain volumes
Getting up in morning - Watanabe et al., 2019	left.transverse.temporal (Regional brain volumes)	0.0322	0.0333	0.3344	0.780095	Regional brain volumes
Chronotype - Watanabe et al., 2019	left.transverse.temporal (Regional brain volumes)	0.0378	0.0327	0.2478	0.718924	Regional brain volumes
Insomnia - Watanabe et al., 2019	left.transverse.temporal (Regional brain volumes)	0.0337	0.041	0.4117	0.826018	Regional brain volumes
Snoring - Watanabe et al., 2019	left.transverse.temporal (Regional brain volumes)	0.0335	0.0373	0.3697	0.805875	Regional brain volumes
Narcolepsy - Watanabe et al., 2019	left.transverse.temporal (Regional brain volumes)	0.0049	0.0428	0.9086	0.978948	Regional brain volumes
Daytime nap - Dashti et al., 2021	left.transverse.temporal (Regional brain volumes)	0.0177	0.0323	0.5842	0.894889	Regional brain volumes
Chronotype - Loh et al., 2018	left.transverse.temporal (Regional brain volumes)	-0.0311	0.0302	0.3031	0.759615	Regional brain volumes
Snoring - Jiang et al., 2021	left.transverse.temporal (Regional brain volumes)	0.0223	0.0367	0.5439	0.879903	Regional brain volumes
Getting up in morning - Jansen et al., 2019	left.transverse.temporal (Regional brain volumes)	0.0332	0.0332	0.3173	0.768823	Regional brain volumes
Insomnia - Hammerschlag et al., 2017	left.transverse.temporal (Regional brain volumes)	0.0609	0.0613	0.32	0.770233	Regional brain volumes
Insomnia - Jansen et al., 2019	left.transverse.temporal (Regional brain volumes)	0.0369	0.0414	0.3722	0.806624	Regional brain volumes
Insomnia - Watanabe et al., 2022	left.transverse.temporal (Regional brain volumes)	0.0353	0.041	0.3892	0.814145	Regional brain volumes
Long sleep duration - Dashti et al., 2019	left.transverse.temporal (Regional brain volumes)	0.0737	0.049	0.1323	0.600149	Regional brain volumes
Chronotype - Jansen et al., 2019	left.transverse.temporal (Regional brain volumes)	-0.037	0.0326	0.2554	0.727624	Regional brain volumes
Chronotype - Jones et al., 2019b	left.transverse.temporal (Regional brain volumes)	-0.031	0.0303	0.3065	0.761232	Regional brain volumes
Daytime nap - Jansen et al., 2019	left.transverse.temporal (Regional brain volumes)	0.057	0.0528	0.28	0.745939	Regional brain volumes
Narcolepsy adjust BMI - Wang et al., 2019	left.transverse.temporal (Regional brain volumes)	0.0123	0.0398	0.7574	0.943443	Regional brain volumes
Narcolepsy - Wang et al., 2019	left.transverse.temporal (Regional brain volumes)	0.0179	0.0395	0.651	0.913511	Regional brain volumes
Insomnia - Lane et al., 2019	left.transverse.temporal (Regional brain volumes)	0.0268	0.0394	0.4966	0.862823	Regional brain volumes
Short sleep duration - Dashti et al., 2019	left.transverse.temporal (Regional brain volumes)	-0.0076	0.0421	0.8576	0.969669	Regional brain volumes
Sleep duration - Jones et al., 2016	left.transverse.temporal (Regional brain volumes)	0.0036	0.0606	0.9521	0.990783	Regional brain volumes
Sleep duration - Dashti et al., 2019	left.transverse.temporal (Regional brain volumes)	0.0389	0.0358	0.2771	0.745228	Regional brain volumes
Sleep duration - Jansen et al., 2019	left.transverse.temporal (Regional brain volumes)	0.0299	0.0365	0.413	0.826781	Regional brain volumes
Snoring - Jansen et al., 2019	left.transverse.temporal (Regional brain volumes)	0.0345	0.0371	0.3521	0.793088	Regional brain volumes
Accelerometer based sleep duration - Jones et al., 2019	left.insula (Regional brain volumes)	-0.0135	0.0415	0.7445	0.940357	Regional brain volumes
Long sleep duration - Jones et al., 2016	left.insula (Regional brain volumes)	-0.1177	0.0763	0.1228	0.585054	Regional brain volumes
Short sleep duration - Jones et al., 2016	left.insula (Regional brain volumes)	0.0284	0.0574	0.6207	0.906361	Regional brain volumes
Snoring adjust BMI - Campos et al., 2020	left.insula (Regional brain volumes)	-0.0743	0.0353	0.0352	0.373738	Regional brain volumes
Snoring - Campos et al., 2020	left.insula (Regional brain volumes)	-0.0768	0.0351	0.0288	0.340996	Regional brain volumes
Chronotype - Jones et al., 2019a	left.insula (Regional brain volumes)	0.0132	0.0295	0.6538	0.914259	Regional brain volumes
Chronotype - Jones et al., 2016	left.insula (Regional brain volumes)	-0.002	0.0422	0.9623	0.991757	Regional brain volumes
Sleep duration - Doherty et al., 2018	left.insula (Regional brain volumes)	-0.0532	0.0426	0.2118	0.692156	Regional brain volumes
Narcolepsy - Jansen et al., 2019	left.insula (Regional brain volumes)	0.0377	0.0527	0.4747	0.854299	Regional brain volumes
Sleep duration - Watanabe et al., 2019	left.insula (Regional brain volumes)	0.0091	0.0328	0.7816	0.950557	Regional brain volumes
Getting up in morning - Watanabe et al., 2019	left.insula (Regional brain volumes)	-0.0153	0.0339	0.6519	0.913868	Regional brain volumes
Chronotype - Watanabe et al., 2019	left.insula (Regional brain volumes)	0.0163	0.0305	0.5925	0.897157	Regional brain volumes
Insomnia - Watanabe et al., 2019	left.insula (Regional brain volumes)	-0.0274	0.0363	0.4492	0.844348	Regional brain volumes
Snoring - Watanabe et al., 2019	left.insula (Regional brain volumes)	-0.0634	0.0361	0.0795	0.505696	Regional brain volumes
Narcolepsy - Watanabe et al., 2019	left.insula (Regional brain volumes)	-0.0157	0.0341	0.6449	0.913088	Regional brain volumes
Daytime nap - Dashti et al., 2021	left.insula (Regional brain volumes)	-0.0222	0.0329	0.4988	0.86322	Regional brain volumes
Chronotype - Loh et al., 2018	left.insula (Regional brain volumes)	0.0123	0.0302	0.6845	0.923449	Regional brain volumes
Snoring - Jiang et al., 2021	left.insula (Regional brain volumes)	-0.0723	0.0341	0.034	0.368502	Regional brain volumes
Getting up in morning - Jansen et al., 2019	left.insula (Regional brain volumes)	-0.015	0.0336	0.6549	0.914259	Regional brain volumes
Insomnia - Hammerschlag et al., 2017	left.insula (Regional brain volumes)	0.0951	0.059	0.1072	0.563312	Regional brain volumes
Insomnia - Jansen et al., 2019	left.insula (Regional brain volumes)	-0.0095	0.0371	0.7982	0.956545	Regional brain volumes
Insomnia - Watanabe et al., 2022	left.insula (Regional brain volumes)	-0.012	0.0373	0.7466	0.940666	Regional brain volumes
Long sleep duration - Dashti et al., 2019	left.insula (Regional brain volumes)	-0.0443	0.0456	0.3319	0.777345	Regional brain volumes
Chronotype - Jansen et al., 2019	left.insula (Regional brain volumes)	-0.0175	0.0304	0.5643	0.888161	Regional brain volumes
Chronotype - Jones et al., 2019b	left.insula (Regional brain volumes)	0.0162	0.0301	0.589	0.896214	Regional brain volumes
Daytime nap - Jansen et al., 2019	left.insula (Regional brain volumes)	-0.0518	0.0478	0.2784	0.745273	Regional brain volumes
Narcolepsy adjust BMI - Wang et al., 2019	left.insula (Regional brain volumes)	0.0077	0.0321	0.8114	0.959595	Regional brain volumes
Narcolepsy - Wang et al., 2019	left.insula (Regional brain volumes)	0.0039	0.0334	0.9067	0.978948	Regional brain volumes
Insomnia - Lane et al., 2019	left.insula (Regional brain volumes)	-0.0334	0.0335	0.3176	0.769	Regional brain volumes
Short sleep duration - Dashti et al., 2019	left.insula (Regional brain volumes)	-0.0155	0.0356	0.663	0.916946	Regional brain volumes
Sleep duration - Jones et al., 2016	left.insula (Regional brain volumes)	-0.0184	0.0505	0.7161	0.933228	Regional brain volumes
Sleep duration - Dashti et al., 2019	left.insula (Regional brain volumes)	-0.0014	0.0318	0.9653	0.992482	Regional brain volumes
Sleep duration - Jansen et al., 2019	left.insula (Regional brain volumes)	0.0123	0.0323	0.7024	0.928455	Regional brain volumes
Snoring - Jansen et al., 2019	left.insula (Regional brain volumes)	-0.065	0.0359	0.0697	0.48422	Regional brain volumes
Accelerometer based sleep duration - Jones et al., 2019	right.caudal.anterior.cingulate (Regional brain volumes)	-0.0741	0.0745	0.3201	0.770233	Regional brain volumes
Long sleep duration - Jones et al., 2016	right.caudal.anterior.cingulate (Regional brain volumes)	0.1876	0.1342	0.1624	0.638722	Regional brain volumes
Short sleep duration - Jones et al., 2016	right.caudal.anterior.cingulate (Regional brain volumes)	0.0337	0.0976	0.73	0.9372	Regional brain volumes
Snoring adjust BMI - Campos et al., 2020	right.caudal.anterior.cingulate (Regional brain volumes)	0.0914	0.0624	0.1428	0.613797	Regional brain volumes
Snoring - Campos et al., 2020	right.caudal.anterior.cingulate (Regional brain volumes)	0.0295	0.0585	0.6134	0.904871	Regional brain volumes
Chronotype - Jones et al., 2019a	right.caudal.anterior.cingulate (Regional brain volumes)	-0.0517	0.0492	0.2942	0.754908	Regional brain volumes
Chronotype - Jones et al., 2016	right.caudal.anterior.cingulate (Regional brain volumes)	-0.0504	0.0754	0.5041	0.866286	Regional brain volumes
Sleep duration - Doherty et al., 2018	right.caudal.anterior.cingulate (Regional brain volumes)	-0.0741	0.0759	0.3291	0.775911	Regional brain volumes
Narcolepsy - Jansen et al., 2019	right.caudal.anterior.cingulate (Regional brain volumes)	0.022	0.091	0.8086	0.959046	Regional brain volumes
Sleep duration - Watanabe et al., 2019	right.caudal.anterior.cingulate (Regional brain volumes)	0.1058	0.0543	0.0511	0.430036	Regional brain volumes
Getting up in morning - Watanabe et al., 2019	right.caudal.anterior.cingulate (Regional brain volumes)	-0.0339	0.0535	0.5265	0.872366	Regional brain volumes
Chronotype - Watanabe et al., 2019	right.caudal.anterior.cingulate (Regional brain volumes)	0.0637	0.0495	0.1979	0.678989	Regional brain volumes
Insomnia - Watanabe et al., 2019	right.caudal.anterior.cingulate (Regional brain volumes)	0.012	0.0558	0.8292	0.963841	Regional brain volumes
Snoring - Watanabe et al., 2019	right.caudal.anterior.cingulate (Regional brain volumes)	0.0019	0.0591	0.9745	0.994166	Regional brain volumes
Narcolepsy - Watanabe et al., 2019	right.caudal.anterior.cingulate (Regional brain volumes)	-0.0092	0.0521	0.8593	0.970136	Regional brain volumes
Daytime nap - Dashti et al., 2021	right.caudal.anterior.cingulate (Regional brain volumes)	0.0893	0.055	0.1042	0.557477	Regional brain volumes
Chronotype - Loh et al., 2018	right.caudal.anterior.cingulate (Regional brain volumes)	-0.0266	0.0467	0.5689	0.889619	Regional brain volumes
Snoring - Jiang et al., 2021	right.caudal.anterior.cingulate (Regional brain volumes)	0.0396	0.0598	0.5078	0.867157	Regional brain volumes
Getting up in morning - Jansen et al., 2019	right.caudal.anterior.cingulate (Regional brain volumes)	-0.0275	0.0526	0.6013	0.901716	Regional brain volumes
Insomnia - Hammerschlag et al., 2017	right.caudal.anterior.cingulate (Regional brain volumes)	-0.0676	0.0971	0.4863	0.857329	Regional brain volumes
Insomnia - Jansen et al., 2019	right.caudal.anterior.cingulate (Regional brain volumes)	-0.0562	0.057	0.3243	0.772722	Regional brain volumes
Insomnia - Watanabe et al., 2022	right.caudal.anterior.cingulate (Regional brain volumes)	-0.0577	0.0573	0.3134	0.765326	Regional brain volumes
Long sleep duration - Dashti et al., 2019	right.caudal.anterior.cingulate (Regional brain volumes)	0.0349	0.0862	0.6852	0.923899	Regional brain volumes
Chronotype - Jansen et al., 2019	right.caudal.anterior.cingulate (Regional brain volumes)	-0.0593	0.0491	0.2271	0.70431	Regional brain volumes
Chronotype - Jones et al., 2019b	right.caudal.anterior.cingulate (Regional brain volumes)	-0.047	0.0518	0.3634	0.801326	Regional brain volumes
Daytime nap - Jansen et al., 2019	right.caudal.anterior.cingulate (Regional brain volumes)	0.1124	0.0792	0.1558	0.631005	Regional brain volumes
Narcolepsy adjust BMI - Wang et al., 2019	right.caudal.anterior.cingulate (Regional brain volumes)	0.0224	0.051	0.6607	0.916259	Regional brain volumes
Narcolepsy - Wang et al., 2019	right.caudal.anterior.cingulate (Regional brain volumes)	0.0008	0.0523	0.9884	0.997346	Regional brain volumes
Insomnia - Lane et al., 2019	right.caudal.anterior.cingulate (Regional brain volumes)	0.0199	0.0565	0.7247	0.93567	Regional brain volumes
Short sleep duration - Dashti et al., 2019	right.caudal.anterior.cingulate (Regional brain volumes)	-0.0941	0.0593	0.1124	0.569681	Regional brain volumes
Sleep duration - Jones et al., 2016	right.caudal.anterior.cingulate (Regional brain volumes)	0.0729	0.0966	0.4506	0.844843	Regional brain volumes
Sleep duration - Dashti et al., 2019	right.caudal.anterior.cingulate (Regional brain volumes)	0.064	0.0566	0.2581	0.729985	Regional brain volumes
Sleep duration - Jansen et al., 2019	right.caudal.anterior.cingulate (Regional brain volumes)	0.1091	0.051	0.0325	0.358923	Regional brain volumes
Snoring - Jansen et al., 2019	right.caudal.anterior.cingulate (Regional brain volumes)	-0.0033	0.058	0.9539	0.991104	Regional brain volumes
Accelerometer based sleep duration - Jones et al., 2019	right.caudal.middle.frontal (Regional brain volumes)	-0.074219	0.0521	0.1542	0.628249	Regional brain volumes
Long sleep duration - Jones et al., 2016	right.caudal.middle.frontal (Regional brain volumes)	0.096407	0.1086	0.3749	0.808258	Regional brain volumes
Short sleep duration - Jones et al., 2016	right.caudal.middle.frontal (Regional brain volumes)	0.035306	0.0749	0.6374	0.911641	Regional brain volumes
Snoring adjust BMI - Campos et al., 2020	right.caudal.middle.frontal (Regional brain volumes)	0.079017	0.0449	0.0786	0.504823	Regional brain volumes
Snoring - Campos et al., 2020	right.caudal.middle.frontal (Regional brain volumes)	0.095336	0.043	0.0266	0.32749	Regional brain volumes
Chronotype - Jones et al., 2019a	right.caudal.middle.frontal (Regional brain volumes)	0.0015455	0.0338	0.9635	0.992131	Regional brain volumes
Chronotype - Jones et al., 2016	right.caudal.middle.frontal (Regional brain volumes)	0.0076551	0.0488	0.8754	0.972656	Regional brain volumes
Sleep duration - Doherty et al., 2018	right.caudal.middle.frontal (Regional brain volumes)	-0.062619	0.0527	0.2346	0.709576	Regional brain volumes
Narcolepsy - Jansen et al., 2019	right.caudal.middle.frontal (Regional brain volumes)	-6.94e-06	0.0702	0.9999	0.999947	Regional brain volumes
Sleep duration - Watanabe et al., 2019	right.caudal.middle.frontal (Regional brain volumes)	0.030489	0.0379	0.4211	0.83191	Regional brain volumes
Getting up in morning - Watanabe et al., 2019	right.caudal.middle.frontal (Regional brain volumes)	0.018949	0.0403	0.6381	0.911965	Regional brain volumes
Chronotype - Watanabe et al., 2019	right.caudal.middle.frontal (Regional brain volumes)	0.018767	0.0366	0.6085	0.902757	Regional brain volumes
Insomnia - Watanabe et al., 2019	right.caudal.middle.frontal (Regional brain volumes)	-0.047325	0.0429	0.2703	0.74018	Regional brain volumes
Snoring - Watanabe et al., 2019	right.caudal.middle.frontal (Regional brain volumes)	0.07693	0.0441	0.0809	0.508796	Regional brain volumes
Narcolepsy - Watanabe et al., 2019	right.caudal.middle.frontal (Regional brain volumes)	0.0013771	0.046	0.9761	0.994207	Regional brain volumes
Daytime nap - Dashti et al., 2021	right.caudal.middle.frontal (Regional brain volumes)	-0.0083633	0.0362	0.8174	0.960564	Regional brain volumes
Chronotype - Loh et al., 2018	right.caudal.middle.frontal (Regional brain volumes)	-0.012951	0.0348	0.7101	0.931698	Regional brain volumes
Snoring - Jiang et al., 2021	right.caudal.middle.frontal (Regional brain volumes)	0.10171	0.043	0.018	0.280556	Regional brain volumes
Getting up in morning - Jansen et al., 2019	right.caudal.middle.frontal (Regional brain volumes)	0.016051	0.0395	0.6842	0.923398	Regional brain volumes
Insomnia - Hammerschlag et al., 2017	right.caudal.middle.frontal (Regional brain volumes)	-0.085184	0.0715	0.2336	0.708391	Regional brain volumes
Insomnia - Jansen et al., 2019	right.caudal.middle.frontal (Regional brain volumes)	-0.025814	0.0474	0.5859	0.895592	Regional brain volumes
Insomnia - Watanabe et al., 2022	right.caudal.middle.frontal (Regional brain volumes)	-0.033625	0.0476	0.4795	0.855773	Regional brain volumes
Long sleep duration - Dashti et al., 2019	right.caudal.middle.frontal (Regional brain volumes)	0.0093252	0.0587	0.8739	0.97244	Regional brain volumes
Chronotype - Jansen et al., 2019	right.caudal.middle.frontal (Regional brain volumes)	-0.020871	0.0364	0.5667	0.888935	Regional brain volumes
Chronotype - Jones et al., 2019b	right.caudal.middle.frontal (Regional brain volumes)	-0.0059641	0.0347	0.8637	0.970252	Regional brain volumes
Daytime nap - Jansen et al., 2019	right.caudal.middle.frontal (Regional brain volumes)	-0.0066032	0.0598	0.9121	0.98005	Regional brain volumes
Narcolepsy adjust BMI - Wang et al., 2019	right.caudal.middle.frontal (Regional brain volumes)	-0.0035175	0.0454	0.9383	0.98747	Regional brain volumes
Narcolepsy - Wang et al., 2019	right.caudal.middle.frontal (Regional brain volumes)	0.0071255	0.0452	0.8747	0.97244	Regional brain volumes
Insomnia - Lane et al., 2019	right.caudal.middle.frontal (Regional brain volumes)	-0.025196	0.0397	0.5254	0.872288	Regional brain volumes
Short sleep duration - Dashti et al., 2019	right.caudal.middle.frontal (Regional brain volumes)	-0.027114	0.0413	0.5112	0.868095	Regional brain volumes
Sleep duration - Jones et al., 2016	right.caudal.middle.frontal (Regional brain volumes)	0.0008464	0.0593	0.9886	0.997405	Regional brain volumes
Sleep duration - Dashti et al., 2019	right.caudal.middle.frontal (Regional brain volumes)	0.009511	0.0359	0.7909	0.954113	Regional brain volumes
Sleep duration - Jansen et al., 2019	right.caudal.middle.frontal (Regional brain volumes)	0.016245	0.0377	0.6664	0.918571	Regional brain volumes
Snoring - Jansen et al., 2019	right.caudal.middle.frontal (Regional brain volumes)	0.082776	0.0441	0.0607	0.458214	Regional brain volumes
Accelerometer based sleep duration - Jones et al., 2019	right.cuneus (Regional brain volumes)	-0.0247	0.0492	0.616	0.904908	Regional brain volumes
Long sleep duration - Jones et al., 2016	right.cuneus (Regional brain volumes)	-0.0124	0.1018	0.9031	0.977639	Regional brain volumes
Short sleep duration - Jones et al., 2016	right.cuneus (Regional brain volumes)	0.0303	0.0681	0.6566	0.914646	Regional brain volumes
Snoring adjust BMI - Campos et al., 2020	right.cuneus (Regional brain volumes)	0.0357	0.0425	0.4015	0.819481	Regional brain volumes
Snoring - Campos et al., 2020	right.cuneus (Regional brain volumes)	0.0289	0.0411	0.4812	0.855996	Regional brain volumes
Chronotype - Jones et al., 2019a	right.cuneus (Regional brain volumes)	0.0409	0.0345	0.2359	0.709576	Regional brain volumes
Chronotype - Jones et al., 2016	right.cuneus (Regional brain volumes)	0.0829	0.0503	0.0995	0.550246	Regional brain volumes
Sleep duration - Doherty et al., 2018	right.cuneus (Regional brain volumes)	-0.0566	0.0546	0.2996	0.758743	Regional brain volumes
Narcolepsy - Jansen et al., 2019	right.cuneus (Regional brain volumes)	-0.0023	0.064	0.9719	0.993571	Regional brain volumes
Sleep duration - Watanabe et al., 2019	right.cuneus (Regional brain volumes)	-0.034	0.0411	0.4082	0.823868	Regional brain volumes
Getting up in morning - Watanabe et al., 2019	right.cuneus (Regional brain volumes)	0.0931	0.042	0.0266	0.32749	Regional brain volumes
Chronotype - Watanabe et al., 2019	right.cuneus (Regional brain volumes)	-0.0557	0.0357	0.1191	0.580082	Regional brain volumes
Insomnia - Watanabe et al., 2019	right.cuneus (Regional brain volumes)	-0.0164	0.0421	0.6964	0.927045	Regional brain volumes
Snoring - Watanabe et al., 2019	right.cuneus (Regional brain volumes)	0.0165	0.0449	0.7133	0.931919	Regional brain volumes
Narcolepsy - Watanabe et al., 2019	right.cuneus (Regional brain volumes)	-0.003	0.0426	0.9437	0.98894	Regional brain volumes
Daytime nap - Dashti et al., 2021	right.cuneus (Regional brain volumes)	-0.013	0.0363	0.7196	0.934497	Regional brain volumes
Chronotype - Loh et al., 2018	right.cuneus (Regional brain volumes)	0.0491	0.0356	0.1676	0.644302	Regional brain volumes
Snoring - Jiang et al., 2021	right.cuneus (Regional brain volumes)	0.0415	0.0416	0.3176	0.769	Regional brain volumes
Getting up in morning - Jansen et al., 2019	right.cuneus (Regional brain volumes)	0.0967	0.0413	0.0194	0.291869	Regional brain volumes
Insomnia - Hammerschlag et al., 2017	right.cuneus (Regional brain volumes)	-0.0476	0.0666	0.4746	0.854299	Regional brain volumes
Insomnia - Jansen et al., 2019	right.cuneus (Regional brain volumes)	-0.0218	0.0435	0.6161	0.904908	Regional brain volumes
Insomnia - Watanabe et al., 2022	right.cuneus (Regional brain volumes)	-0.0193	0.0434	0.656	0.914351	Regional brain volumes
Long sleep duration - Dashti et al., 2019	right.cuneus (Regional brain volumes)	-0.0703	0.0546	0.1975	0.678989	Regional brain volumes
Chronotype - Jansen et al., 2019	right.cuneus (Regional brain volumes)	0.0566	0.0354	0.1098	0.566328	Regional brain volumes
Chronotype - Jones et al., 2019b	right.cuneus (Regional brain volumes)	0.0418	0.0355	0.2383	0.711942	Regional brain volumes
Daytime nap - Jansen et al., 2019	right.cuneus (Regional brain volumes)	0.0051	0.0575	0.9301	0.984626	Regional brain volumes
Narcolepsy adjust BMI - Wang et al., 2019	right.cuneus (Regional brain volumes)	-0.0122	0.0417	0.7697	0.946794	Regional brain volumes
Narcolepsy - Wang et al., 2019	right.cuneus (Regional brain volumes)	-0.0136	0.0421	0.7465	0.940652	Regional brain volumes
Insomnia - Lane et al., 2019	right.cuneus (Regional brain volumes)	-0.0242	0.038	0.5235	0.871759	Regional brain volumes
Short sleep duration - Dashti et al., 2019	right.cuneus (Regional brain volumes)	0.0222	0.041	0.5888	0.896103	Regional brain volumes
Sleep duration - Jones et al., 2016	right.cuneus (Regional brain volumes)	-0.058	0.062	0.3497	0.790961	Regional brain volumes
Sleep duration - Dashti et al., 2019	right.cuneus (Regional brain volumes)	-0.0394	0.0392	0.3149	0.766779	Regional brain volumes
Sleep duration - Jansen et al., 2019	right.cuneus (Regional brain volumes)	-0.0289	0.04	0.4701	0.853413	Regional brain volumes
Snoring - Jansen et al., 2019	right.cuneus (Regional brain volumes)	0.0164	0.045	0.7162	0.933228	Regional brain volumes
Accelerometer based sleep duration - Jones et al., 2019	right.entorhinal (Regional brain volumes)	-0.0654	0.0516	0.2049	0.684162	Regional brain volumes
Long sleep duration - Jones et al., 2016	right.entorhinal (Regional brain volumes)	0.0615	0.0856	0.4725	0.853894	Regional brain volumes
Short sleep duration - Jones et al., 2016	right.entorhinal (Regional brain volumes)	-0.1051	0.0614	0.0872	0.521919	Regional brain volumes
Snoring adjust BMI - Campos et al., 2020	right.entorhinal (Regional brain volumes)	-0.0463	0.0453	0.3063	0.761232	Regional brain volumes
Snoring - Campos et al., 2020	right.entorhinal (Regional brain volumes)	-0.0697	0.0428	0.1035	0.557251	Regional brain volumes
Chronotype - Jones et al., 2019a	right.entorhinal (Regional brain volumes)	-0.029	0.0365	0.4268	0.833608	Regional brain volumes
Chronotype - Jones et al., 2016	right.entorhinal (Regional brain volumes)	0.0158	0.0473	0.7387	0.939194	Regional brain volumes
Sleep duration - Doherty et al., 2018	right.entorhinal (Regional brain volumes)	-0.0696	0.0508	0.1707	0.647987	Regional brain volumes
Narcolepsy - Jansen et al., 2019	right.entorhinal (Regional brain volumes)	-0.0634	0.0698	0.364	0.801695	Regional brain volumes
Sleep duration - Watanabe et al., 2019	right.entorhinal (Regional brain volumes)	0.0135	0.041	0.7423	0.939805	Regional brain volumes
Getting up in morning - Watanabe et al., 2019	right.entorhinal (Regional brain volumes)	-0.0169	0.0397	0.671	0.919527	Regional brain volumes
Chronotype - Watanabe et al., 2019	right.entorhinal (Regional brain volumes)	0.0373	0.0355	0.2924	0.753962	Regional brain volumes
Insomnia - Watanabe et al., 2019	right.entorhinal (Regional brain volumes)	-0.0401	0.0411	0.3295	0.775928	Regional brain volumes
Snoring - Watanabe et al., 2019	right.entorhinal (Regional brain volumes)	-0.075	0.0424	0.0769	0.498133	Regional brain volumes
Narcolepsy - Watanabe et al., 2019	right.entorhinal (Regional brain volumes)	-0.0192	0.0435	0.6597	0.915772	Regional brain volumes
Daytime nap - Dashti et al., 2021	right.entorhinal (Regional brain volumes)	-0.0613	0.0363	0.0912	0.53086	Regional brain volumes
Chronotype - Loh et al., 2018	right.entorhinal (Regional brain volumes)	-0.0248	0.0368	0.5005	0.863744	Regional brain volumes
Snoring - Jiang et al., 2021	right.entorhinal (Regional brain volumes)	-0.0602	0.0415	0.1473	0.619069	Regional brain volumes
Getting up in morning - Jansen et al., 2019	right.entorhinal (Regional brain volumes)	-0.0164	0.0397	0.6799	0.921321	Regional brain volumes
Insomnia - Hammerschlag et al., 2017	right.entorhinal (Regional brain volumes)	-0.0298	0.0623	0.6325	0.909937	Regional brain volumes
Insomnia - Jansen et al., 2019	right.entorhinal (Regional brain volumes)	-0.0292	0.042	0.4871	0.857949	Regional brain volumes
Insomnia - Watanabe et al., 2022	right.entorhinal (Regional brain volumes)	-0.0281	0.0423	0.5053	0.866645	Regional brain volumes
Long sleep duration - Dashti et al., 2019	right.entorhinal (Regional brain volumes)	-0.0189	0.0511	0.7123	0.931919	Regional brain volumes
Chronotype - Jansen et al., 2019	right.entorhinal (Regional brain volumes)	-0.0379	0.0355	0.285	0.749161	Regional brain volumes
Chronotype - Jones et al., 2019b	right.entorhinal (Regional brain volumes)	-0.0255	0.0378	0.4996	0.863457	Regional brain volumes
Daytime nap - Jansen et al., 2019	right.entorhinal (Regional brain volumes)	-0.0027	0.049	0.956	0.991207	Regional brain volumes
Narcolepsy adjust BMI - Wang et al., 2019	right.entorhinal (Regional brain volumes)	-0.0119	0.0385	0.7573	0.943429	Regional brain volumes
Narcolepsy - Wang et al., 2019	right.entorhinal (Regional brain volumes)	-0.0233	0.0386	0.546	0.881373	Regional brain volumes
Insomnia - Lane et al., 2019	right.entorhinal (Regional brain volumes)	-0.0355	0.0404	0.3805	0.810207	Regional brain volumes
Short sleep duration - Dashti et al., 2019	right.entorhinal (Regional brain volumes)	-0.0056	0.0437	0.8981	0.976368	Regional brain volumes
Sleep duration - Jones et al., 2016	right.entorhinal (Regional brain volumes)	0.0741	0.0583	0.2034	0.6829	Regional brain volumes
Sleep duration - Dashti et al., 2019	right.entorhinal (Regional brain volumes)	-0.0015	0.038	0.9695	0.993085	Regional brain volumes
Sleep duration - Jansen et al., 2019	right.entorhinal (Regional brain volumes)	0.0138	0.0407	0.7338	0.938666	Regional brain volumes
Snoring - Jansen et al., 2019	right.entorhinal (Regional brain volumes)	-0.0787	0.0425	0.0639	0.4665	Regional brain volumes
Accelerometer based sleep duration - Jones et al., 2019	right.fusiform (Regional brain volumes)	-0.0061	0.0475	0.8977	0.976184	Regional brain volumes
Long sleep duration - Jones et al., 2016	right.fusiform (Regional brain volumes)	0.0931	0.0945	0.3246	0.772722	Regional brain volumes
Short sleep duration - Jones et al., 2016	right.fusiform (Regional brain volumes)	0.0099	0.0598	0.869	0.971415	Regional brain volumes
Snoring adjust BMI - Campos et al., 2020	right.fusiform (Regional brain volumes)	-0.0131	0.039	0.7362	0.939194	Regional brain volumes
Snoring - Campos et al., 2020	right.fusiform (Regional brain volumes)	-0.0154	0.0372	0.6778	0.920892	Regional brain volumes
Chronotype - Jones et al., 2019a	right.fusiform (Regional brain volumes)	0.02	0.0311	0.5193	0.871203	Regional brain volumes
Chronotype - Jones et al., 2016	right.fusiform (Regional brain volumes)	0.0181	0.0438	0.6794	0.921321	Regional brain volumes
Sleep duration - Doherty et al., 2018	right.fusiform (Regional brain volumes)	-0.0366	0.0511	0.4736	0.854168	Regional brain volumes
Narcolepsy - Jansen et al., 2019	right.fusiform (Regional brain volumes)	-0.0573	0.063	0.363	0.801111	Regional brain volumes
Sleep duration - Watanabe et al., 2019	right.fusiform (Regional brain volumes)	-0.0024	0.0377	0.9485	0.990101	Regional brain volumes
Getting up in morning - Watanabe et al., 2019	right.fusiform (Regional brain volumes)	0.0021	0.0379	0.955	0.991207	Regional brain volumes
Chronotype - Watanabe et al., 2019	right.fusiform (Regional brain volumes)	-0.0233	0.0353	0.5096	0.867565	Regional brain volumes
Insomnia - Watanabe et al., 2019	right.fusiform (Regional brain volumes)	-0.0079	0.0389	0.8385	0.965278	Regional brain volumes
Snoring - Watanabe et al., 2019	right.fusiform (Regional brain volumes)	-0.0206	0.0378	0.5864	0.895592	Regional brain volumes
Narcolepsy - Watanabe et al., 2019	right.fusiform (Regional brain volumes)	-0.0462	0.04	0.2484	0.719192	Regional brain volumes
Daytime nap - Dashti et al., 2021	right.fusiform (Regional brain volumes)	0.0429	0.0359	0.2312	0.70729	Regional brain volumes
Chronotype - Loh et al., 2018	right.fusiform (Regional brain volumes)	0.0117	0.032	0.715	0.932639	Regional brain volumes
Snoring - Jiang et al., 2021	right.fusiform (Regional brain volumes)	-0.0106	0.0377	0.7779	0.949121	Regional brain volumes
Getting up in morning - Jansen et al., 2019	right.fusiform (Regional brain volumes)	-0.0003	0.0376	0.9943	0.998779	Regional brain volumes
Insomnia - Hammerschlag et al., 2017	right.fusiform (Regional brain volumes)	0.0576	0.0723	0.4252	0.833108	Regional brain volumes
Insomnia - Jansen et al., 2019	right.fusiform (Regional brain volumes)	0.0026	0.0425	0.9517	0.990658	Regional brain volumes
Insomnia - Watanabe et al., 2022	right.fusiform (Regional brain volumes)	0.0012	0.0423	0.9767	0.994207	Regional brain volumes
Long sleep duration - Dashti et al., 2019	right.fusiform (Regional brain volumes)	0.0451	0.0534	0.3983	0.818199	Regional brain volumes
Chronotype - Jansen et al., 2019	right.fusiform (Regional brain volumes)	0.0216	0.0353	0.5403	0.879072	Regional brain volumes
Chronotype - Jones et al., 2019b	right.fusiform (Regional brain volumes)	0.0136	0.0317	0.6682	0.918913	Regional brain volumes
Daytime nap - Jansen et al., 2019	right.fusiform (Regional brain volumes)	0.0284	0.0513	0.5796	0.893334	Regional brain volumes
Narcolepsy adjust BMI - Wang et al., 2019	right.fusiform (Regional brain volumes)	-0.0458	0.0366	0.2102	0.690839	Regional brain volumes
Narcolepsy - Wang et al., 2019	right.fusiform (Regional brain volumes)	-0.0486	0.0368	0.1867	0.667701	Regional brain volumes
Insomnia - Lane et al., 2019	right.fusiform (Regional brain volumes)	-0.0118	0.0381	0.7568	0.94325	Regional brain volumes
Short sleep duration - Dashti et al., 2019	right.fusiform (Regional brain volumes)	0.0005	0.0402	0.991	0.998138	Regional brain volumes
Sleep duration - Jones et al., 2016	right.fusiform (Regional brain volumes)	0.0294	0.0543	0.5876	0.895693	Regional brain volumes
Sleep duration - Dashti et al., 2019	right.fusiform (Regional brain volumes)	0.0008	0.0356	0.9826	0.995435	Regional brain volumes
Sleep duration - Jansen et al., 2019	right.fusiform (Regional brain volumes)	-0.0033	0.0362	0.9281	0.983442	Regional brain volumes
Snoring - Jansen et al., 2019	right.fusiform (Regional brain volumes)	-0.018	0.0376	0.6315	0.909755	Regional brain volumes
Accelerometer based sleep duration - Jones et al., 2019	right.inferior.parietal (Regional brain volumes)	-0.0737	0.0603	0.2217	0.700276	Regional brain volumes
Long sleep duration - Jones et al., 2016	right.inferior.parietal (Regional brain volumes)	-0.0401	0.1092	0.7135	0.931919	Regional brain volumes
Short sleep duration - Jones et al., 2016	right.inferior.parietal (Regional brain volumes)	0.0129	0.0803	0.8724	0.97244	Regional brain volumes
Snoring adjust BMI - Campos et al., 2020	right.inferior.parietal (Regional brain volumes)	0.049	0.0455	0.2811	0.746446	Regional brain volumes
Snoring - Campos et al., 2020	right.inferior.parietal (Regional brain volumes)	-0.0023	0.0438	0.959	0.991294	Regional brain volumes
Chronotype - Jones et al., 2019a	right.inferior.parietal (Regional brain volumes)	-0.0227	0.035	0.5158	0.870011	Regional brain volumes
Chronotype - Jones et al., 2016	right.inferior.parietal (Regional brain volumes)	-0.0406	0.051	0.4256	0.833108	Regional brain volumes
Sleep duration - Doherty et al., 2018	right.inferior.parietal (Regional brain volumes)	-0.1115	0.0592	0.0598	0.456732	Regional brain volumes
Narcolepsy - Jansen et al., 2019	right.inferior.parietal (Regional brain volumes)	-0.0651	0.0799	0.4157	0.82835	Regional brain volumes
Sleep duration - Watanabe et al., 2019	right.inferior.parietal (Regional brain volumes)	-0.0076	0.049	0.877	0.972708	Regional brain volumes
Getting up in morning - Watanabe et al., 2019	right.inferior.parietal (Regional brain volumes)	-0.031	0.0475	0.514	0.869161	Regional brain volumes
Chronotype - Watanabe et al., 2019	right.inferior.parietal (Regional brain volumes)	0.0215	0.0388	0.5802	0.893608	Regional brain volumes
Insomnia - Watanabe et al., 2019	right.inferior.parietal (Regional brain volumes)	-0.065	0.0457	0.1556	0.630919	Regional brain volumes
Snoring - Watanabe et al., 2019	right.inferior.parietal (Regional brain volumes)	-0.0024	0.0464	0.9594	0.991294	Regional brain volumes
Narcolepsy - Watanabe et al., 2019	right.inferior.parietal (Regional brain volumes)	-0.0553	0.0527	0.2946	0.754908	Regional brain volumes
Daytime nap - Dashti et al., 2021	right.inferior.parietal (Regional brain volumes)	-0.0526	0.0434	0.2254	0.70357	Regional brain volumes
Chronotype - Loh et al., 2018	right.inferior.parietal (Regional brain volumes)	-0.0393	0.0377	0.2969	0.757396	Regional brain volumes
Snoring - Jiang et al., 2021	right.inferior.parietal (Regional brain volumes)	-0.0028	0.0444	0.9502	0.990272	Regional brain volumes
Getting up in morning - Jansen et al., 2019	right.inferior.parietal (Regional brain volumes)	-0.0309	0.0469	0.5104	0.867959	Regional brain volumes
Insomnia - Hammerschlag et al., 2017	right.inferior.parietal (Regional brain volumes)	0.062	0.0779	0.4259	0.833246	Regional brain volumes
Insomnia - Jansen et al., 2019	right.inferior.parietal (Regional brain volumes)	-0.0841	0.0495	0.0889	0.524827	Regional brain volumes
Insomnia - Watanabe et al., 2022	right.inferior.parietal (Regional brain volumes)	-0.0848	0.0489	0.0827	0.512208	Regional brain volumes
Long sleep duration - Dashti et al., 2019	right.inferior.parietal (Regional brain volumes)	-0.0752	0.0587	0.2003	0.68102	Regional brain volumes
Chronotype - Jansen et al., 2019	right.inferior.parietal (Regional brain volumes)	-0.0236	0.0388	0.5428	0.879491	Regional brain volumes
Chronotype - Jones et al., 2019b	right.inferior.parietal (Regional brain volumes)	-0.0336	0.0371	0.3644	0.801695	Regional brain volumes
Daytime nap - Jansen et al., 2019	right.inferior.parietal (Regional brain volumes)	-0.0201	0.0712	0.7774	0.949083	Regional brain volumes
Narcolepsy adjust BMI - Wang et al., 2019	right.inferior.parietal (Regional brain volumes)	-0.0646	0.0478	0.1762	0.654784	Regional brain volumes
Narcolepsy - Wang et al., 2019	right.inferior.parietal (Regional brain volumes)	-0.0845	0.0482	0.0796	0.505877	Regional brain volumes
Insomnia - Lane et al., 2019	right.inferior.parietal (Regional brain volumes)	-0.0721	0.0455	0.1125	0.569681	Regional brain volumes
Short sleep duration - Dashti et al., 2019	right.inferior.parietal (Regional brain volumes)	-0.0508	0.0595	0.3932	0.815664	Regional brain volumes
Sleep duration - Jones et al., 2016	right.inferior.parietal (Regional brain volumes)	0.0131	0.0719	0.8549	0.969269	Regional brain volumes
Sleep duration - Dashti et al., 2019	right.inferior.parietal (Regional brain volumes)	0.0006	0.0485	0.99	0.998057	Regional brain volumes
Sleep duration - Jansen et al., 2019	right.inferior.parietal (Regional brain volumes)	-0.0042	0.0488	0.9312	0.984806	Regional brain volumes
Snoring - Jansen et al., 2019	right.inferior.parietal (Regional brain volumes)	-0.0053	0.0458	0.9073	0.978948	Regional brain volumes
Accelerometer based sleep duration - Jones et al., 2019	right.inferior.temporal (Regional brain volumes)	-0.0499	0.055	0.3642	0.801695	Regional brain volumes
Long sleep duration - Jones et al., 2016	right.inferior.temporal (Regional brain volumes)	0.0252	0.1078	0.8152	0.960144	Regional brain volumes
Short sleep duration - Jones et al., 2016	right.inferior.temporal (Regional brain volumes)	-0.042	0.0676	0.5339	0.875711	Regional brain volumes
Snoring adjust BMI - Campos et al., 2020	right.inferior.temporal (Regional brain volumes)	-0.0303	0.048	0.5274	0.872901	Regional brain volumes
Snoring - Campos et al., 2020	right.inferior.temporal (Regional brain volumes)	-0.0576	0.046	0.2106	0.690867	Regional brain volumes
Chronotype - Jones et al., 2019a	right.inferior.temporal (Regional brain volumes)	0.0313	0.0364	0.3908	0.81466	Regional brain volumes
Chronotype - Jones et al., 2016	right.inferior.temporal (Regional brain volumes)	0.0692	0.0538	0.1988	0.680178	Regional brain volumes
Sleep duration - Doherty et al., 2018	right.inferior.temporal (Regional brain volumes)	-0.0903	0.0506	0.0743	0.492127	Regional brain volumes
Narcolepsy - Jansen et al., 2019	right.inferior.temporal (Regional brain volumes)	0.0282	0.0745	0.7053	0.929893	Regional brain volumes
Sleep duration - Watanabe et al., 2019	right.inferior.temporal (Regional brain volumes)	0.0055	0.0419	0.8962	0.97604	Regional brain volumes
Getting up in morning - Watanabe et al., 2019	right.inferior.temporal (Regional brain volumes)	0.0553	0.0386	0.152	0.625299	Regional brain volumes
Chronotype - Watanabe et al., 2019	right.inferior.temporal (Regional brain volumes)	-0.0345	0.039	0.3761	0.808427	Regional brain volumes
Insomnia - Watanabe et al., 2019	right.inferior.temporal (Regional brain volumes)	-0.0769	0.0399	0.0536	0.436172	Regional brain volumes
Snoring - Watanabe et al., 2019	right.inferior.temporal (Regional brain volumes)	-0.0445	0.047	0.3439	0.786322	Regional brain volumes
Narcolepsy - Watanabe et al., 2019	right.inferior.temporal (Regional brain volumes)	-0.0597	0.0446	0.1812	0.662234	Regional brain volumes
Daytime nap - Dashti et al., 2021	right.inferior.temporal (Regional brain volumes)	-0.0914	0.0385	0.0176	0.278419	Regional brain volumes
Chronotype - Loh et al., 2018	right.inferior.temporal (Regional brain volumes)	0.0226	0.0373	0.5443	0.879903	Regional brain volumes
Snoring - Jiang et al., 2021	right.inferior.temporal (Regional brain volumes)	-0.0542	0.0453	0.2317	0.707384	Regional brain volumes
Getting up in morning - Jansen et al., 2019	right.inferior.temporal (Regional brain volumes)	0.0526	0.0383	0.1699	0.64727	Regional brain volumes
Insomnia - Hammerschlag et al., 2017	right.inferior.temporal (Regional brain volumes)	-0.0878	0.0682	0.1979	0.678989	Regional brain volumes
Insomnia - Jansen et al., 2019	right.inferior.temporal (Regional brain volumes)	-0.0793	0.0427	0.063	0.464809	Regional brain volumes
Insomnia - Watanabe et al., 2022	right.inferior.temporal (Regional brain volumes)	-0.0817	0.0426	0.0551	0.441258	Regional brain volumes
Long sleep duration - Dashti et al., 2019	right.inferior.temporal (Regional brain volumes)	-0.0306	0.0583	0.5995	0.900761	Regional brain volumes
Chronotype - Jansen et al., 2019	right.inferior.temporal (Regional brain volumes)	0.0327	0.039	0.4015	0.819481	Regional brain volumes
Chronotype - Jones et al., 2019b	right.inferior.temporal (Regional brain volumes)	0.0248	0.0372	0.5058	0.866645	Regional brain volumes
Daytime nap - Jansen et al., 2019	right.inferior.temporal (Regional brain volumes)	-0.0422	0.0579	0.466	0.851371	Regional brain volumes
Narcolepsy adjust BMI - Wang et al., 2019	right.inferior.temporal (Regional brain volumes)	-0.0595	0.0421	0.1576	0.63261	Regional brain volumes
Narcolepsy - Wang et al., 2019	right.inferior.temporal (Regional brain volumes)	-0.0731	0.0421	0.0828	0.512378	Regional brain volumes
Insomnia - Lane et al., 2019	right.inferior.temporal (Regional brain volumes)	-0.0693	0.0404	0.0859	0.517648	Regional brain volumes
Short sleep duration - Dashti et al., 2019	right.inferior.temporal (Regional brain volumes)	0.0233	0.0416	0.5762	0.892427	Regional brain volumes
Sleep duration - Jones et al., 2016	right.inferior.temporal (Regional brain volumes)	0.0526	0.0668	0.4312	0.835887	Regional brain volumes
Sleep duration - Dashti et al., 2019	right.inferior.temporal (Regional brain volumes)	-0.0145	0.0421	0.7298	0.937057	Regional brain volumes
Sleep duration - Jansen et al., 2019	right.inferior.temporal (Regional brain volumes)	0.0013	0.0414	0.9756	0.994207	Regional brain volumes
Snoring - Jansen et al., 2019	right.inferior.temporal (Regional brain volumes)	-0.0463	0.047	0.3237	0.772489	Regional brain volumes
Accelerometer based sleep duration - Jones et al., 2019	right.isthmus.cingulate (Regional brain volumes)	-0.0077	0.0569	0.8928	0.975691	Regional brain volumes
Long sleep duration - Jones et al., 2016	right.isthmus.cingulate (Regional brain volumes)	0.0633	0.1041	0.5432	0.879736	Regional brain volumes
Short sleep duration - Jones et al., 2016	right.isthmus.cingulate (Regional brain volumes)	-0.0029	0.0771	0.9704	0.99314	Regional brain volumes
Snoring adjust BMI - Campos et al., 2020	right.isthmus.cingulate (Regional brain volumes)	-0.012	0.0429	0.7795	0.949731	Regional brain volumes
Snoring - Campos et al., 2020	right.isthmus.cingulate (Regional brain volumes)	0.0141	0.0376	0.7081	0.931035	Regional brain volumes
Chronotype - Jones et al., 2019a	right.isthmus.cingulate (Regional brain volumes)	-0.0017	0.0354	0.961	0.991472	Regional brain volumes
Chronotype - Jones et al., 2016	right.isthmus.cingulate (Regional brain volumes)	0.0664	0.0464	0.1522	0.625514	Regional brain volumes
Sleep duration - Doherty et al., 2018	right.isthmus.cingulate (Regional brain volumes)	-0.0113	0.0579	0.8456	0.967091	Regional brain volumes
Narcolepsy - Jansen et al., 2019	right.isthmus.cingulate (Regional brain volumes)	0.0386	0.07	0.5817	0.893891	Regional brain volumes
Sleep duration - Watanabe et al., 2019	right.isthmus.cingulate (Regional brain volumes)	0.0227	0.0421	0.589	0.896214	Regional brain volumes
Getting up in morning - Watanabe et al., 2019	right.isthmus.cingulate (Regional brain volumes)	-0.0208	0.0368	0.5718	0.891299	Regional brain volumes
Chronotype - Watanabe et al., 2019	right.isthmus.cingulate (Regional brain volumes)	0.015	0.0337	0.6564	0.914608	Regional brain volumes
Insomnia - Watanabe et al., 2019	right.isthmus.cingulate (Regional brain volumes)	0.0006	0.0439	0.9896	0.997986	Regional brain volumes
Snoring - Watanabe et al., 2019	right.isthmus.cingulate (Regional brain volumes)	0.009	0.04	0.8219	0.962063	Regional brain volumes
Narcolepsy - Watanabe et al., 2019	right.isthmus.cingulate (Regional brain volumes)	0.0199	0.0441	0.6528	0.913958	Regional brain volumes
Daytime nap - Dashti et al., 2021	right.isthmus.cingulate (Regional brain volumes)	0.0173	0.038	0.6481	0.913088	Regional brain volumes
Chronotype - Loh et al., 2018	right.isthmus.cingulate (Regional brain volumes)	-0.0293	0.0325	0.3678	0.804828	Regional brain volumes
Snoring - Jiang et al., 2021	right.isthmus.cingulate (Regional brain volumes)	0.014	0.0375	0.7099	0.931667	Regional brain volumes
Getting up in morning - Jansen et al., 2019	right.isthmus.cingulate (Regional brain volumes)	-0.0261	0.037	0.481	0.855996	Regional brain volumes
Insomnia - Hammerschlag et al., 2017	right.isthmus.cingulate (Regional brain volumes)	0.0031	0.0742	0.9662	0.992823	Regional brain volumes
Insomnia - Jansen et al., 2019	right.isthmus.cingulate (Regional brain volumes)	-0.0097	0.0451	0.8306	0.963841	Regional brain volumes
Insomnia - Watanabe et al., 2022	right.isthmus.cingulate (Regional brain volumes)	-0.0171	0.0454	0.7067	0.930584	Regional brain volumes
Long sleep duration - Dashti et al., 2019	right.isthmus.cingulate (Regional brain volumes)	0.1293	0.0597	0.0305	0.349028	Regional brain volumes
Chronotype - Jansen et al., 2019	right.isthmus.cingulate (Regional brain volumes)	-0.0194	0.0332	0.56	0.886526	Regional brain volumes
Chronotype - Jones et al., 2019b	right.isthmus.cingulate (Regional brain volumes)	-0.0114	0.0374	0.7599	0.943997	Regional brain volumes
Daytime nap - Jansen et al., 2019	right.isthmus.cingulate (Regional brain volumes)	-0.0058	0.0611	0.925	0.982566	Regional brain volumes
Narcolepsy adjust BMI - Wang et al., 2019	right.isthmus.cingulate (Regional brain volumes)	0.0129	0.0418	0.7585	0.943592	Regional brain volumes
Narcolepsy - Wang et al., 2019	right.isthmus.cingulate (Regional brain volumes)	0.0234	0.0428	0.5855	0.895592	Regional brain volumes
Insomnia - Lane et al., 2019	right.isthmus.cingulate (Regional brain volumes)	0.0147	0.044	0.7379	0.939194	Regional brain volumes
Short sleep duration - Dashti et al., 2019	right.isthmus.cingulate (Regional brain volumes)	0.0123	0.047	0.7935	0.954833	Regional brain volumes
Sleep duration - Jones et al., 2016	right.isthmus.cingulate (Regional brain volumes)	0.0264	0.0707	0.7086	0.931104	Regional brain volumes
Sleep duration - Dashti et al., 2019	right.isthmus.cingulate (Regional brain volumes)	0.0082	0.0453	0.8566	0.969669	Regional brain volumes
Sleep duration - Jansen et al., 2019	right.isthmus.cingulate (Regional brain volumes)	0.0119	0.0403	0.7671	0.946013	Regional brain volumes
Snoring - Jansen et al., 2019	right.isthmus.cingulate (Regional brain volumes)	0.0142	0.0401	0.7235	0.935381	Regional brain volumes
Accelerometer based sleep duration - Jones et al., 2019	left.entorhinal (Regional brain volumes)	-0.0259	0.0525	0.6223	0.906843	Regional brain volumes
Long sleep duration - Jones et al., 2016	left.entorhinal (Regional brain volumes)	0.067	0.082	0.4145	0.827515	Regional brain volumes
Short sleep duration - Jones et al., 2016	left.entorhinal (Regional brain volumes)	-0.0306	0.0666	0.6462	0.913088	Regional brain volumes
Snoring adjust BMI - Campos et al., 2020	left.entorhinal (Regional brain volumes)	-0.0625	0.0429	0.1452	0.617224	Regional brain volumes
Snoring - Campos et al., 2020	left.entorhinal (Regional brain volumes)	-0.0737	0.0412	0.0741	0.492127	Regional brain volumes
Chronotype - Jones et al., 2019a	left.entorhinal (Regional brain volumes)	-0.0155	0.0366	0.6721	0.919784	Regional brain volumes
Chronotype - Jones et al., 2016	left.entorhinal (Regional brain volumes)	-0.0065	0.0495	0.8961	0.97604	Regional brain volumes
Sleep duration - Doherty et al., 2018	left.entorhinal (Regional brain volumes)	-0.092	0.0504	0.0679	0.480059	Regional brain volumes
Narcolepsy - Jansen et al., 2019	left.entorhinal (Regional brain volumes)	-0.0756	0.0678	0.2649	0.736234	Regional brain volumes
Sleep duration - Watanabe et al., 2019	left.entorhinal (Regional brain volumes)	0.0185	0.0384	0.6302	0.909387	Regional brain volumes
Getting up in morning - Watanabe et al., 2019	left.entorhinal (Regional brain volumes)	-0.0068	0.0383	0.8601	0.970228	Regional brain volumes
Chronotype - Watanabe et al., 2019	left.entorhinal (Regional brain volumes)	0.0262	0.0351	0.4554	0.847429	Regional brain volumes
Insomnia - Watanabe et al., 2019	left.entorhinal (Regional brain volumes)	0.015	0.0407	0.7119	0.931919	Regional brain volumes
Snoring - Watanabe et al., 2019	left.entorhinal (Regional brain volumes)	-0.0811	0.0424	0.0556	0.443251	Regional brain volumes
Narcolepsy - Watanabe et al., 2019	left.entorhinal (Regional brain volumes)	-0.0037	0.0443	0.9332	0.985403	Regional brain volumes
Daytime nap - Dashti et al., 2021	left.entorhinal (Regional brain volumes)	-0.0663	0.0378	0.0795	0.505696	Regional brain volumes
Chronotype - Loh et al., 2018	left.entorhinal (Regional brain volumes)	-0.0049	0.0375	0.8959	0.97604	Regional brain volumes
Snoring - Jiang et al., 2021	left.entorhinal (Regional brain volumes)	-0.067	0.0403	0.0964	0.5424	Regional brain volumes
Getting up in morning - Jansen et al., 2019	left.entorhinal (Regional brain volumes)	-0.0046	0.0382	0.9038	0.977947	Regional brain volumes
Insomnia - Hammerschlag et al., 2017	left.entorhinal (Regional brain volumes)	-0.0085	0.0624	0.8922	0.975562	Regional brain volumes
Insomnia - Jansen et al., 2019	left.entorhinal (Regional brain volumes)	0.02	0.0424	0.6375	0.911661	Regional brain volumes
Insomnia - Watanabe et al., 2022	left.entorhinal (Regional brain volumes)	0.0202	0.0426	0.6351	0.911177	Regional brain volumes
Long sleep duration - Dashti et al., 2019	left.entorhinal (Regional brain volumes)	-0.0306	0.0521	0.557	0.885498	Regional brain volumes
Chronotype - Jansen et al., 2019	left.entorhinal (Regional brain volumes)	-0.0239	0.0351	0.4967	0.862823	Regional brain volumes
Chronotype - Jones et al., 2019b	left.entorhinal (Regional brain volumes)	-0.0114	0.0381	0.764	0.944954	Regional brain volumes
Daytime nap - Jansen et al., 2019	left.entorhinal (Regional brain volumes)	-0.0286	0.0496	0.5638	0.888161	Regional brain volumes
Narcolepsy adjust BMI - Wang et al., 2019	left.entorhinal (Regional brain volumes)	-0.0049	0.0403	0.9039	0.978005	Regional brain volumes
Narcolepsy - Wang et al., 2019	left.entorhinal (Regional brain volumes)	-0.0118	0.0404	0.7692	0.946698	Regional brain volumes
Insomnia - Lane et al., 2019	left.entorhinal (Regional brain volumes)	0.0069	0.0394	0.8602	0.970228	Regional brain volumes
Short sleep duration - Dashti et al., 2019	left.entorhinal (Regional brain volumes)	-0.0085	0.0419	0.8389	0.965496	Regional brain volumes
Sleep duration - Jones et al., 2016	left.entorhinal (Regional brain volumes)	0.0059	0.062	0.9246	0.982444	Regional brain volumes
Sleep duration - Dashti et al., 2019	left.entorhinal (Regional brain volumes)	0.0081	0.0378	0.8311	0.963841	Regional brain volumes
Sleep duration - Jansen et al., 2019	left.entorhinal (Regional brain volumes)	0.025	0.0379	0.5091	0.867489	Regional brain volumes
Snoring - Jansen et al., 2019	left.entorhinal (Regional brain volumes)	-0.0843	0.0426	0.0479	0.422233	Regional brain volumes
Accelerometer based sleep duration - Jones et al., 2019	right.lateral.occipital (Regional brain volumes)	0.023	0.0649	0.7227	0.935311	Regional brain volumes
Long sleep duration - Jones et al., 2016	right.lateral.occipital (Regional brain volumes)	0.1716	0.1207	0.1551	0.63046	Regional brain volumes
Short sleep duration - Jones et al., 2016	right.lateral.occipital (Regional brain volumes)	0.1042	0.0851	0.2205	0.698255	Regional brain volumes
Snoring adjust BMI - Campos et al., 2020	right.lateral.occipital (Regional brain volumes)	-0.0037	0.0468	0.9367	0.987391	Regional brain volumes
Snoring - Campos et al., 2020	right.lateral.occipital (Regional brain volumes)	-0.0271	0.0441	0.5388	0.877912	Regional brain volumes
Chronotype - Jones et al., 2019a	right.lateral.occipital (Regional brain volumes)	-0.0002	0.0426	0.9956	0.999077	Regional brain volumes
Chronotype - Jones et al., 2016	right.lateral.occipital (Regional brain volumes)	0.0468	0.06	0.4352	0.838037	Regional brain volumes
Sleep duration - Doherty et al., 2018	right.lateral.occipital (Regional brain volumes)	-0.0067	0.0695	0.9238	0.982391	Regional brain volumes
Narcolepsy - Jansen et al., 2019	right.lateral.occipital (Regional brain volumes)	-0.0684	0.0863	0.4283	0.834354	Regional brain volumes
Sleep duration - Watanabe et al., 2019	right.lateral.occipital (Regional brain volumes)	0.0362	0.0444	0.4157	0.82835	Regional brain volumes
Getting up in morning - Watanabe et al., 2019	right.lateral.occipital (Regional brain volumes)	-0.0084	0.0507	0.8681	0.971415	Regional brain volumes
Chronotype - Watanabe et al., 2019	right.lateral.occipital (Regional brain volumes)	-0.0014	0.0433	0.9748	0.994203	Regional brain volumes
Insomnia - Watanabe et al., 2019	right.lateral.occipital (Regional brain volumes)	0.0015	0.0467	0.9743	0.994105	Regional brain volumes
Snoring - Watanabe et al., 2019	right.lateral.occipital (Regional brain volumes)	-0.0251	0.0481	0.6023	0.901947	Regional brain volumes
Narcolepsy - Watanabe et al., 2019	right.lateral.occipital (Regional brain volumes)	-0.0529	0.0533	0.3215	0.770887	Regional brain volumes
Daytime nap - Dashti et al., 2021	right.lateral.occipital (Regional brain volumes)	-0.0314	0.0411	0.4451	0.841272	Regional brain volumes
Chronotype - Loh et al., 2018	right.lateral.occipital (Regional brain volumes)	-0.0164	0.0424	0.6995	0.927797	Regional brain volumes
Snoring - Jiang et al., 2021	right.lateral.occipital (Regional brain volumes)	-0.0202	0.0458	0.6584	0.915302	Regional brain volumes
Getting up in morning - Jansen et al., 2019	right.lateral.occipital (Regional brain volumes)	-0.0104	0.05	0.8355	0.964601	Regional brain volumes
Insomnia - Hammerschlag et al., 2017	right.lateral.occipital (Regional brain volumes)	0.0261	0.0781	0.7383	0.939194	Regional brain volumes
Insomnia - Jansen et al., 2019	right.lateral.occipital (Regional brain volumes)	-0.0241	0.0522	0.6434	0.913088	Regional brain volumes
Insomnia - Watanabe et al., 2022	right.lateral.occipital (Regional brain volumes)	-0.0305	0.052	0.5579	0.885891	Regional brain volumes
Long sleep duration - Dashti et al., 2019	right.lateral.occipital (Regional brain volumes)	0.0501	0.0674	0.4575	0.848504	Regional brain volumes
Chronotype - Jansen et al., 2019	right.lateral.occipital (Regional brain volumes)	-0.0017	0.0429	0.9683	0.993085	Regional brain volumes
Chronotype - Jones et al., 2019b	right.lateral.occipital (Regional brain volumes)	-0.0003	0.0446	0.9948	0.999003	Regional brain volumes
Daytime nap - Jansen et al., 2019	right.lateral.occipital (Regional brain volumes)	-0.0803	0.0624	0.1978	0.678989	Regional brain volumes
Narcolepsy adjust BMI - Wang et al., 2019	right.lateral.occipital (Regional brain volumes)	-0.0519	0.0516	0.3142	0.766132	Regional brain volumes
Narcolepsy - Wang et al., 2019	right.lateral.occipital (Regional brain volumes)	-0.0619	0.0518	0.2322	0.707384	Regional brain volumes
Insomnia - Lane et al., 2019	right.lateral.occipital (Regional brain volumes)	0.0062	0.0462	0.8937	0.975691	Regional brain volumes
Short sleep duration - Dashti et al., 2019	right.lateral.occipital (Regional brain volumes)	-0.0296	0.0496	0.5512	0.883464	Regional brain volumes
Sleep duration - Jones et al., 2016	right.lateral.occipital (Regional brain volumes)	0.0137	0.0768	0.8582	0.969669	Regional brain volumes
Sleep duration - Dashti et al., 2019	right.lateral.occipital (Regional brain volumes)	0.0323	0.0458	0.4799	0.855907	Regional brain volumes
Sleep duration - Jansen et al., 2019	right.lateral.occipital (Regional brain volumes)	0.0326	0.0438	0.4572	0.848504	Regional brain volumes
Snoring - Jansen et al., 2019	right.lateral.occipital (Regional brain volumes)	-0.0232	0.0479	0.6289	0.908564	Regional brain volumes
Accelerometer based sleep duration - Jones et al., 2019	right.lateral.orbitofrontal (Regional brain volumes)	-0.002542	0.0586	0.9654	0.992482	Regional brain volumes
Long sleep duration - Jones et al., 2016	right.lateral.orbitofrontal (Regional brain volumes)	0.11625	0.1042	0.2644	0.735846	Regional brain volumes
Short sleep duration - Jones et al., 2016	right.lateral.orbitofrontal (Regional brain volumes)	0.0031154	0.0772	0.9678	0.993085	Regional brain volumes
Snoring adjust BMI - Campos et al., 2020	right.lateral.orbitofrontal (Regional brain volumes)	0.024844	0.0447	0.5787	0.892921	Regional brain volumes
Snoring - Campos et al., 2020	right.lateral.orbitofrontal (Regional brain volumes)	0.024707	0.0421	0.5572	0.885616	Regional brain volumes
Chronotype - Jones et al., 2019a	right.lateral.orbitofrontal (Regional brain volumes)	0.024302	0.0386	0.5293	0.873588	Regional brain volumes
Chronotype - Jones et al., 2016	right.lateral.orbitofrontal (Regional brain volumes)	-0.034549	0.0591	0.5591	0.886176	Regional brain volumes
Sleep duration - Doherty et al., 2018	right.lateral.orbitofrontal (Regional brain volumes)	-0.030838	0.0624	0.6214	0.906467	Regional brain volumes
Narcolepsy - Jansen et al., 2019	right.lateral.orbitofrontal (Regional brain volumes)	0.012854	0.0779	0.869	0.971415	Regional brain volumes
Sleep duration - Watanabe et al., 2019	right.lateral.orbitofrontal (Regional brain volumes)	0.071745	0.0407	0.0779	0.502001	Regional brain volumes
Getting up in morning - Watanabe et al., 2019	right.lateral.orbitofrontal (Regional brain volumes)	0.02666	0.0408	0.5136	0.869161	Regional brain volumes
Chronotype - Watanabe et al., 2019	right.lateral.orbitofrontal (Regional brain volumes)	-0.0091947	0.0373	0.8055	0.958824	Regional brain volumes
Insomnia - Watanabe et al., 2019	right.lateral.orbitofrontal (Regional brain volumes)	2.09e-05	0.0437	0.9996	0.999894	Regional brain volumes
Snoring - Watanabe et al., 2019	right.lateral.orbitofrontal (Regional brain volumes)	0.043717	0.0455	0.3367	0.780988	Regional brain volumes
Narcolepsy - Watanabe et al., 2019	right.lateral.orbitofrontal (Regional brain volumes)	0.028903	0.0491	0.5559	0.884931	Regional brain volumes
Daytime nap - Dashti et al., 2021	right.lateral.orbitofrontal (Regional brain volumes)	0.0624	0.042	0.1376	0.609147	Regional brain volumes
Chronotype - Loh et al., 2018	right.lateral.orbitofrontal (Regional brain volumes)	0.012643	0.0388	0.7445	0.940357	Regional brain volumes
Snoring - Jiang et al., 2021	right.lateral.orbitofrontal (Regional brain volumes)	0.035223	0.0432	0.4153	0.828254	Regional brain volumes
Getting up in morning - Jansen et al., 2019	right.lateral.orbitofrontal (Regional brain volumes)	0.023943	0.0411	0.5604	0.886777	Regional brain volumes
Insomnia - Hammerschlag et al., 2017	right.lateral.orbitofrontal (Regional brain volumes)	0.069904	0.0726	0.3358	0.780781	Regional brain volumes
Insomnia - Jansen et al., 2019	right.lateral.orbitofrontal (Regional brain volumes)	-0.019081	0.046	0.6785	0.920986	Regional brain volumes
Insomnia - Watanabe et al., 2022	right.lateral.orbitofrontal (Regional brain volumes)	-0.021267	0.046	0.644	0.913088	Regional brain volumes
Long sleep duration - Dashti et al., 2019	right.lateral.orbitofrontal (Regional brain volumes)	0.04542	0.0648	0.4832	0.855996	Regional brain volumes
Chronotype - Jansen et al., 2019	right.lateral.orbitofrontal (Regional brain volumes)	0.0045243	0.0373	0.9036	0.977781	Regional brain volumes
Chronotype - Jones et al., 2019b	right.lateral.orbitofrontal (Regional brain volumes)	0.026113	0.0412	0.5258	0.872288	Regional brain volumes
Daytime nap - Jansen et al., 2019	right.lateral.orbitofrontal (Regional brain volumes)	0.086197	0.0645	0.1813	0.662234	Regional brain volumes
Narcolepsy adjust BMI - Wang et al., 2019	right.lateral.orbitofrontal (Regional brain volumes)	0.04188	0.0466	0.3683	0.805091	Regional brain volumes
Narcolepsy - Wang et al., 2019	right.lateral.orbitofrontal (Regional brain volumes)	0.04057	0.0473	0.3915	0.81466	Regional brain volumes
Insomnia - Lane et al., 2019	right.lateral.orbitofrontal (Regional brain volumes)	-0.0004682	0.0429	0.9913	0.998138	Regional brain volumes
Short sleep duration - Dashti et al., 2019	right.lateral.orbitofrontal (Regional brain volumes)	-0.040655	0.0434	0.3486	0.79016	Regional brain volumes
Sleep duration - Jones et al., 2016	right.lateral.orbitofrontal (Regional brain volumes)	0.082622	0.0724	0.2536	0.725497	Regional brain volumes
Sleep duration - Dashti et al., 2019	right.lateral.orbitofrontal (Regional brain volumes)	0.061525	0.0418	0.1412	0.612262	Regional brain volumes
Sleep duration - Jansen et al., 2019	right.lateral.orbitofrontal (Regional brain volumes)	0.069647	0.0399	0.0807	0.50799	Regional brain volumes
Snoring - Jansen et al., 2019	right.lateral.orbitofrontal (Regional brain volumes)	0.045139	0.0451	0.3171	0.768802	Regional brain volumes
Accelerometer based sleep duration - Jones et al., 2019	right.lingual (Regional brain volumes)	0.025317	0.0459	0.5811	0.893891	Regional brain volumes
Long sleep duration - Jones et al., 2016	right.lingual (Regional brain volumes)	-0.017039	0.0968	0.8603	0.970228	Regional brain volumes
Short sleep duration - Jones et al., 2016	right.lingual (Regional brain volumes)	-0.022258	0.0644	0.7297	0.936985	Regional brain volumes
Snoring adjust BMI - Campos et al., 2020	right.lingual (Regional brain volumes)	0.057122	0.0389	0.1422	0.61314	Regional brain volumes
Snoring - Campos et al., 2020	right.lingual (Regional brain volumes)	0.056627	0.0377	0.133	0.601325	Regional brain volumes
Chronotype - Jones et al., 2019a	right.lingual (Regional brain volumes)	-0.013728	0.0289	0.6345	0.911123	Regional brain volumes
Chronotype - Jones et al., 2016	right.lingual (Regional brain volumes)	0.0341	0.0448	0.4466	0.842301	Regional brain volumes
Sleep duration - Doherty et al., 2018	right.lingual (Regional brain volumes)	-0.017414	0.0507	0.7311	0.937532	Regional brain volumes
Narcolepsy - Jansen et al., 2019	right.lingual (Regional brain volumes)	-0.065341	0.0593	0.2708	0.740331	Regional brain volumes
Sleep duration - Watanabe et al., 2019	right.lingual (Regional brain volumes)	0.0087322	0.0372	0.8145	0.960032	Regional brain volumes
Getting up in morning - Watanabe et al., 2019	right.lingual (Regional brain volumes)	-0.022692	0.0334	0.4967	0.862823	Regional brain volumes
Chronotype - Watanabe et al., 2019	right.lingual (Regional brain volumes)	0.0048087	0.0301	0.8731	0.97244	Regional brain volumes
Insomnia - Watanabe et al., 2019	right.lingual (Regional brain volumes)	-0.014057	0.0401	0.7256	0.935952	Regional brain volumes
Snoring - Watanabe et al., 2019	right.lingual (Regional brain volumes)	0.046596	0.0413	0.2597	0.731025	Regional brain volumes
Narcolepsy - Watanabe et al., 2019	right.lingual (Regional brain volumes)	-0.013564	0.0383	0.7234	0.935381	Regional brain volumes
Daytime nap - Dashti et al., 2021	right.lingual (Regional brain volumes)	0.01088	0.0349	0.7552	0.942643	Regional brain volumes
Chronotype - Loh et al., 2018	right.lingual (Regional brain volumes)	-0.0054278	0.0298	0.8554	0.969401	Regional brain volumes
Snoring - Jiang et al., 2021	right.lingual (Regional brain volumes)	0.064484	0.0372	0.0833	0.512646	Regional brain volumes
Getting up in morning - Jansen et al., 2019	right.lingual (Regional brain volumes)	-0.020938	0.0325	0.5198	0.871257	Regional brain volumes
Insomnia - Hammerschlag et al., 2017	right.lingual (Regional brain volumes)	-0.082404	0.0602	0.1707	0.647987	Regional brain volumes
Insomnia - Jansen et al., 2019	right.lingual (Regional brain volumes)	-0.0341	0.0439	0.4378	0.839229	Regional brain volumes
Insomnia - Watanabe et al., 2022	right.lingual (Regional brain volumes)	-0.034233	0.0441	0.4373	0.839182	Regional brain volumes
Long sleep duration - Dashti et al., 2019	right.lingual (Regional brain volumes)	0.014029	0.0529	0.791	0.954113	Regional brain volumes
Chronotype - Jansen et al., 2019	right.lingual (Regional brain volumes)	-0.0040164	0.0299	0.8932	0.975691	Regional brain volumes
Chronotype - Jones et al., 2019b	right.lingual (Regional brain volumes)	-0.008423	0.0297	0.7764	0.948712	Regional brain volumes
Daytime nap - Jansen et al., 2019	right.lingual (Regional brain volumes)	0.020548	0.0548	0.7077	0.930798	Regional brain volumes
Narcolepsy adjust BMI - Wang et al., 2019	right.lingual (Regional brain volumes)	-0.030464	0.0364	0.4029	0.820279	Regional brain volumes
Narcolepsy - Wang et al., 2019	right.lingual (Regional brain volumes)	-0.026861	0.0363	0.4593	0.849314	Regional brain volumes
Insomnia - Lane et al., 2019	right.lingual (Regional brain volumes)	-0.021784	0.0382	0.5682	0.889156	Regional brain volumes
Short sleep duration - Dashti et al., 2019	right.lingual (Regional brain volumes)	-8.94e-05	0.0394	0.9982	0.999616	Regional brain volumes
Sleep duration - Jones et al., 2016	right.lingual (Regional brain volumes)	0.010654	0.0582	0.8548	0.969269	Regional brain volumes
Sleep duration - Dashti et al., 2019	right.lingual (Regional brain volumes)	-0.0035602	0.0368	0.923	0.982082	Regional brain volumes
Sleep duration - Jansen et al., 2019	right.lingual (Regional brain volumes)	0.012375	0.0367	0.7363	0.939194	Regional brain volumes
Snoring - Jansen et al., 2019	right.lingual (Regional brain volumes)	0.045391	0.0411	0.2697	0.739863	Regional brain volumes
Accelerometer based sleep duration - Jones et al., 2019	right.medial.orbitofrontal (Regional brain volumes)	-0.0614	0.0421	0.14468	0.616088	Regional brain volumes
Long sleep duration - Jones et al., 2016	right.medial.orbitofrontal (Regional brain volumes)	-0.0353	0.0821	0.6673	0.918913	Regional brain volumes
Short sleep duration - Jones et al., 2016	right.medial.orbitofrontal (Regional brain volumes)	-0.1467	0.0639	0.021635	0.305806	Regional brain volumes
Snoring adjust BMI - Campos et al., 2020	right.medial.orbitofrontal (Regional brain volumes)	0.0439	0.0414	0.28901	0.752669	Regional brain volumes
Snoring - Campos et al., 2020	right.medial.orbitofrontal (Regional brain volumes)	0.0303	0.0388	0.43609	0.838398	Regional brain volumes
Chronotype - Jones et al., 2019a	right.medial.orbitofrontal (Regional brain volumes)	0.0107	0.0293	0.71458	0.932493	Regional brain volumes
Chronotype - Jones et al., 2016	right.medial.orbitofrontal (Regional brain volumes)	-0.0073	0.0431	0.86613	0.97079	Regional brain volumes
Sleep duration - Doherty et al., 2018	right.medial.orbitofrontal (Regional brain volumes)	-0.0398	0.0443	0.36922	0.805697	Regional brain volumes
Narcolepsy - Jansen et al., 2019	right.medial.orbitofrontal (Regional brain volumes)	0.0817	0.0623	0.18959	0.669704	Regional brain volumes
Sleep duration - Watanabe et al., 2019	right.medial.orbitofrontal (Regional brain volumes)	0.0886	0.0388	0.022453	0.309232	Regional brain volumes
Getting up in morning - Watanabe et al., 2019	right.medial.orbitofrontal (Regional brain volumes)	0.0375	0.0326	0.25073	0.722187	Regional brain volumes
Chronotype - Watanabe et al., 2019	right.medial.orbitofrontal (Regional brain volumes)	-0.01	0.0302	0.73968	0.939194	Regional brain volumes
Insomnia - Watanabe et al., 2019	right.medial.orbitofrontal (Regional brain volumes)	-0.0479	0.0384	0.2122	0.692156	Regional brain volumes
Snoring - Watanabe et al., 2019	right.medial.orbitofrontal (Regional brain volumes)	0.0346	0.0393	0.37785	0.809001	Regional brain volumes
Narcolepsy - Watanabe et al., 2019	right.medial.orbitofrontal (Regional brain volumes)	0.13	0.0392	0.00091063	0.0655594	Regional brain volumes
Daytime nap - Dashti et al., 2021	right.medial.orbitofrontal (Regional brain volumes)	0.1347	0.034	7.48e-05	0.0163342	Regional brain volumes
Chronotype - Loh et al., 2018	right.medial.orbitofrontal (Regional brain volumes)	0.0046	0.0299	0.87769	0.972746	Regional brain volumes
Snoring - Jiang et al., 2021	right.medial.orbitofrontal (Regional brain volumes)	0.0306	0.0376	0.41637	0.828498	Regional brain volumes
Getting up in morning - Jansen et al., 2019	right.medial.orbitofrontal (Regional brain volumes)	0.0404	0.0327	0.21676	0.695879	Regional brain volumes
Insomnia - Hammerschlag et al., 2017	right.medial.orbitofrontal (Regional brain volumes)	-0.0962	0.0645	0.1357	0.605136	Regional brain volumes
Insomnia - Jansen et al., 2019	right.medial.orbitofrontal (Regional brain volumes)	-0.0678	0.0423	0.10952	0.565956	Regional brain volumes
Insomnia - Watanabe et al., 2022	right.medial.orbitofrontal (Regional brain volumes)	-0.0702	0.0428	0.10096	0.553143	Regional brain volumes
Long sleep duration - Dashti et al., 2019	right.medial.orbitofrontal (Regional brain volumes)	-0.0109	0.0469	0.81625	0.960146	Regional brain volumes
Chronotype - Jansen et al., 2019	right.medial.orbitofrontal (Regional brain volumes)	0.0097	0.0299	0.74703	0.94076	Regional brain volumes
Chronotype - Jones et al., 2019b	right.medial.orbitofrontal (Regional brain volumes)	0.0114	0.0308	0.71117	0.931919	Regional brain volumes
Daytime nap - Jansen et al., 2019	right.medial.orbitofrontal (Regional brain volumes)	0.0809	0.0504	0.10879	0.565269	Regional brain volumes
Narcolepsy adjust BMI - Wang et al., 2019	right.medial.orbitofrontal (Regional brain volumes)	0.1173	0.0361	0.0011584	0.0752024	Regional brain volumes
Narcolepsy - Wang et al., 2019	right.medial.orbitofrontal (Regional brain volumes)	0.1109	0.0357	0.0018839	0.0965127	Regional brain volumes
Insomnia - Lane et al., 2019	right.medial.orbitofrontal (Regional brain volumes)	-0.0463	0.0356	0.19338	0.674686	Regional brain volumes
Short sleep duration - Dashti et al., 2019	right.medial.orbitofrontal (Regional brain volumes)	-0.1081	0.0391	0.0057008	0.168651	Regional brain volumes
Sleep duration - Jones et al., 2016	right.medial.orbitofrontal (Regional brain volumes)	0.106	0.0563	0.059582	0.456416	Regional brain volumes
Sleep duration - Dashti et al., 2019	right.medial.orbitofrontal (Regional brain volumes)	0.0727	0.0349	0.036907	0.383057	Regional brain volumes
Sleep duration - Jansen et al., 2019	right.medial.orbitofrontal (Regional brain volumes)	0.0896	0.0387	0.020535	0.2995	Regional brain volumes
Snoring - Jansen et al., 2019	right.medial.orbitofrontal (Regional brain volumes)	0.0327	0.0392	0.40403	0.820927	Regional brain volumes
Accelerometer based sleep duration - Jones et al., 2019	right.middle.temporal (Regional brain volumes)	-0.0741	0.0649	0.2537	0.725497	Regional brain volumes
Long sleep duration - Jones et al., 2016	right.middle.temporal (Regional brain volumes)	-0.018	0.0974	0.8532	0.969269	Regional brain volumes
Short sleep duration - Jones et al., 2016	right.middle.temporal (Regional brain volumes)	-0.0815	0.0649	0.209	0.689347	Regional brain volumes
Snoring adjust BMI - Campos et al., 2020	right.middle.temporal (Regional brain volumes)	-0.014	0.0473	0.7673	0.946204	Regional brain volumes
Snoring - Campos et al., 2020	right.middle.temporal (Regional brain volumes)	-0.0275	0.0431	0.5239	0.871945	Regional brain volumes
Chronotype - Jones et al., 2019a	right.middle.temporal (Regional brain volumes)	0.0715	0.0404	0.077	0.498629	Regional brain volumes
Chronotype - Jones et al., 2016	right.middle.temporal (Regional brain volumes)	0.047	0.0577	0.4152	0.828254	Regional brain volumes
Sleep duration - Doherty et al., 2018	right.middle.temporal (Regional brain volumes)	-0.0371	0.0577	0.5208	0.871257	Regional brain volumes
Narcolepsy - Jansen et al., 2019	right.middle.temporal (Regional brain volumes)	-0.0991	0.0694	0.1533	0.627418	Regional brain volumes
Sleep duration - Watanabe et al., 2019	right.middle.temporal (Regional brain volumes)	0.0249	0.0387	0.5198	0.871257	Regional brain volumes
Getting up in morning - Watanabe et al., 2019	right.middle.temporal (Regional brain volumes)	0.0536	0.0388	0.1669	0.643362	Regional brain volumes
Chronotype - Watanabe et al., 2019	right.middle.temporal (Regional brain volumes)	-0.0585	0.0372	0.1162	0.574502	Regional brain volumes
Insomnia - Watanabe et al., 2019	right.middle.temporal (Regional brain volumes)	-0.0464	0.0365	0.2044	0.684162	Regional brain volumes
Snoring - Watanabe et al., 2019	right.middle.temporal (Regional brain volumes)	-0.0156	0.0424	0.7129	0.931919	Regional brain volumes
Narcolepsy - Watanabe et al., 2019	right.middle.temporal (Regional brain volumes)	-0.0586	0.0399	0.1422	0.61314	Regional brain volumes
Daytime nap - Dashti et al., 2021	right.middle.temporal (Regional brain volumes)	-0.0501	0.0332	0.1314	0.599465	Regional brain volumes
Chronotype - Loh et al., 2018	right.middle.temporal (Regional brain volumes)	0.0509	0.0382	0.1822	0.662572	Regional brain volumes
Snoring - Jiang et al., 2021	right.middle.temporal (Regional brain volumes)	-0.0216	0.0421	0.6081	0.902757	Regional brain volumes
Getting up in morning - Jansen et al., 2019	right.middle.temporal (Regional brain volumes)	0.0519	0.0384	0.1762	0.654784	Regional brain volumes
Insomnia - Hammerschlag et al., 2017	right.middle.temporal (Regional brain volumes)	-0.0173	0.0685	0.8013	0.957562	Regional brain volumes
Insomnia - Jansen et al., 2019	right.middle.temporal (Regional brain volumes)	-0.0356	0.0394	0.3665	0.80406	Regional brain volumes
Insomnia - Watanabe et al., 2022	right.middle.temporal (Regional brain volumes)	-0.0389	0.0397	0.3276	0.774617	Regional brain volumes
Long sleep duration - Dashti et al., 2019	right.middle.temporal (Regional brain volumes)	0.036	0.066	0.5853	0.895592	Regional brain volumes
Chronotype - Jansen et al., 2019	right.middle.temporal (Regional brain volumes)	0.0571	0.0369	0.1214	0.582577	Regional brain volumes
Chronotype - Jones et al., 2019b	right.middle.temporal (Regional brain volumes)	0.0707	0.0412	0.0862	0.518718	Regional brain volumes
Daytime nap - Jansen et al., 2019	right.middle.temporal (Regional brain volumes)	-0.0269	0.0561	0.6316	0.909755	Regional brain volumes
Narcolepsy adjust BMI - Wang et al., 2019	right.middle.temporal (Regional brain volumes)	-0.0512	0.0361	0.1561	0.631177	Regional brain volumes
Narcolepsy - Wang et al., 2019	right.middle.temporal (Regional brain volumes)	-0.0567	0.0369	0.1242	0.58692	Regional brain volumes
Insomnia - Lane et al., 2019	right.middle.temporal (Regional brain volumes)	-0.0478	0.0365	0.1905	0.671186	Regional brain volumes
Short sleep duration - Dashti et al., 2019	right.middle.temporal (Regional brain volumes)	-0.012	0.0387	0.7554	0.942683	Regional brain volumes
Sleep duration - Jones et al., 2016	right.middle.temporal (Regional brain volumes)	0.0751	0.0681	0.2697	0.739863	Regional brain volumes
Sleep duration - Dashti et al., 2019	right.middle.temporal (Regional brain volumes)	0.0235	0.0431	0.5852	0.895592	Regional brain volumes
Sleep duration - Jansen et al., 2019	right.middle.temporal (Regional brain volumes)	0.0196	0.0382	0.6068	0.902757	Regional brain volumes
Snoring - Jansen et al., 2019	right.middle.temporal (Regional brain volumes)	-0.0168	0.0421	0.69	0.924978	Regional brain volumes
Accelerometer based sleep duration - Jones et al., 2019	right.parahippocampal (Regional brain volumes)	0.0039	0.0446	0.931	0.984806	Regional brain volumes
Long sleep duration - Jones et al., 2016	right.parahippocampal (Regional brain volumes)	0.0096	0.0944	0.9193	0.980593	Regional brain volumes
Short sleep duration - Jones et al., 2016	right.parahippocampal (Regional brain volumes)	-0.1211	0.0588	0.0396	0.394362	Regional brain volumes
Snoring adjust BMI - Campos et al., 2020	right.parahippocampal (Regional brain volumes)	-0.0041	0.0426	0.923	0.982082	Regional brain volumes
Snoring - Campos et al., 2020	right.parahippocampal (Regional brain volumes)	-0.024	0.0413	0.5623	0.887595	Regional brain volumes
Chronotype - Jones et al., 2019a	right.parahippocampal (Regional brain volumes)	-0.044	0.0322	0.1722	0.650533	Regional brain volumes
Chronotype - Jones et al., 2016	right.parahippocampal (Regional brain volumes)	-0.0085	0.0438	0.8462	0.967464	Regional brain volumes
Sleep duration - Doherty et al., 2018	right.parahippocampal (Regional brain volumes)	-0.0119	0.0498	0.8115	0.959595	Regional brain volumes
Narcolepsy - Jansen et al., 2019	right.parahippocampal (Regional brain volumes)	-0.0172	0.0611	0.778	0.949121	Regional brain volumes
Sleep duration - Watanabe et al., 2019	right.parahippocampal (Regional brain volumes)	0.0495	0.0363	0.1721	0.650388	Regional brain volumes
Getting up in morning - Watanabe et al., 2019	right.parahippocampal (Regional brain volumes)	-0.0645	0.0374	0.085	0.516042	Regional brain volumes
Chronotype - Watanabe et al., 2019	right.parahippocampal (Regional brain volumes)	0.0466	0.0329	0.1572	0.631962	Regional brain volumes
Insomnia - Watanabe et al., 2019	right.parahippocampal (Regional brain volumes)	0.007	0.0406	0.8623	0.970228	Regional brain volumes
Snoring - Watanabe et al., 2019	right.parahippocampal (Regional brain volumes)	-0.0258	0.0405	0.5246	0.872171	Regional brain volumes
Narcolepsy - Watanabe et al., 2019	right.parahippocampal (Regional brain volumes)	-0.0365	0.04	0.3618	0.800519	Regional brain volumes
Daytime nap - Dashti et al., 2021	right.parahippocampal (Regional brain volumes)	-0.0584	0.0379	0.123	0.585217	Regional brain volumes
Chronotype - Loh et al., 2018	right.parahippocampal (Regional brain volumes)	-0.0436	0.0332	0.1892	0.669278	Regional brain volumes
Snoring - Jiang et al., 2021	right.parahippocampal (Regional brain volumes)	-0.0246	0.0405	0.5432	0.879736	Regional brain volumes
Getting up in morning - Jansen et al., 2019	right.parahippocampal (Regional brain volumes)	-0.0659	0.037	0.0745	0.492467	Regional brain volumes
Insomnia - Hammerschlag et al., 2017	right.parahippocampal (Regional brain volumes)	-0.0057	0.0666	0.9312	0.984806	Regional brain volumes
Insomnia - Jansen et al., 2019	right.parahippocampal (Regional brain volumes)	-0.0154	0.0443	0.7276	0.936305	Regional brain volumes
Insomnia - Watanabe et al., 2022	right.parahippocampal (Regional brain volumes)	-0.0147	0.0442	0.7402	0.939307	Regional brain volumes
Long sleep duration - Dashti et al., 2019	right.parahippocampal (Regional brain volumes)	0.059	0.0523	0.2595	0.731025	Regional brain volumes
Chronotype - Jansen et al., 2019	right.parahippocampal (Regional brain volumes)	-0.0486	0.033	0.1409	0.611712	Regional brain volumes
Chronotype - Jones et al., 2019b	right.parahippocampal (Regional brain volumes)	-0.0342	0.0333	0.3056	0.760999	Regional brain volumes
Daytime nap - Jansen et al., 2019	right.parahippocampal (Regional brain volumes)	-0.1027	0.0517	0.0471	0.421314	Regional brain volumes
Narcolepsy adjust BMI - Wang et al., 2019	right.parahippocampal (Regional brain volumes)	-0.0346	0.0407	0.3957	0.816516	Regional brain volumes
Narcolepsy - Wang et al., 2019	right.parahippocampal (Regional brain volumes)	-0.0437	0.0407	0.2825	0.7476	Regional brain volumes
Insomnia - Lane et al., 2019	right.parahippocampal (Regional brain volumes)	-0.0093	0.0388	0.8114	0.959595	Regional brain volumes
Short sleep duration - Dashti et al., 2019	right.parahippocampal (Regional brain volumes)	-0.0553	0.0412	0.1797	0.660945	Regional brain volumes
Sleep duration - Jones et al., 2016	right.parahippocampal (Regional brain volumes)	0.1074	0.0567	0.0583	0.452514	Regional brain volumes
Sleep duration - Dashti et al., 2019	right.parahippocampal (Regional brain volumes)	0.0624	0.0388	0.1076	0.563476	Regional brain volumes
Sleep duration - Jansen et al., 2019	right.parahippocampal (Regional brain volumes)	0.0583	0.0359	0.1041	0.557477	Regional brain volumes
Snoring - Jansen et al., 2019	right.parahippocampal (Regional brain volumes)	-0.0283	0.0407	0.4868	0.857782	Regional brain volumes
Accelerometer based sleep duration - Jones et al., 2019	right.paracentral (Regional brain volumes)	-0.0195	0.0502	0.6974	0.927444	Regional brain volumes
Long sleep duration - Jones et al., 2016	right.paracentral (Regional brain volumes)	0.0242	0.1041	0.8161	0.960146	Regional brain volumes
Short sleep duration - Jones et al., 2016	right.paracentral (Regional brain volumes)	0.0089	0.072	0.9015	0.977356	Regional brain volumes
Snoring adjust BMI - Campos et al., 2020	right.paracentral (Regional brain volumes)	0.0011	0.0446	0.9811	0.995315	Regional brain volumes
Snoring - Campos et al., 2020	right.paracentral (Regional brain volumes)	-0.003	0.0409	0.9412	0.988374	Regional brain volumes
Chronotype - Jones et al., 2019a	right.paracentral (Regional brain volumes)	-0.0261	0.0359	0.4679	0.852198	Regional brain volumes
Chronotype - Jones et al., 2016	right.paracentral (Regional brain volumes)	-0.0217	0.0534	0.6845	0.923449	Regional brain volumes
Sleep duration - Doherty et al., 2018	right.paracentral (Regional brain volumes)	-0.0293	0.0532	0.5822	0.893891	Regional brain volumes
Narcolepsy - Jansen et al., 2019	right.paracentral (Regional brain volumes)	-0.0156	0.0749	0.8348	0.964601	Regional brain volumes
Sleep duration - Watanabe et al., 2019	right.paracentral (Regional brain volumes)	0.0058	0.0385	0.8801	0.972833	Regional brain volumes
Getting up in morning - Watanabe et al., 2019	right.paracentral (Regional brain volumes)	0.0315	0.0385	0.4134	0.826956	Regional brain volumes
Chronotype - Watanabe et al., 2019	right.paracentral (Regional brain volumes)	0.0186	0.0359	0.6049	0.902323	Regional brain volumes
Insomnia - Watanabe et al., 2019	right.paracentral (Regional brain volumes)	0.0508	0.0399	0.2033	0.6829	Regional brain volumes
Snoring - Watanabe et al., 2019	right.paracentral (Regional brain volumes)	0.0066	0.0417	0.8739	0.97244	Regional brain volumes
Narcolepsy - Watanabe et al., 2019	right.paracentral (Regional brain volumes)	0.0357	0.0456	0.4337	0.837432	Regional brain volumes
Daytime nap - Dashti et al., 2021	right.paracentral (Regional brain volumes)	0.0606	0.037	0.1014	0.553143	Regional brain volumes
Chronotype - Loh et al., 2018	right.paracentral (Regional brain volumes)	-0.0217	0.0365	0.5518	0.883464	Regional brain volumes
Snoring - Jiang et al., 2021	right.paracentral (Regional brain volumes)	0.006	0.0397	0.8807	0.972833	Regional brain volumes
Getting up in morning - Jansen et al., 2019	right.paracentral (Regional brain volumes)	0.0295	0.0384	0.4423	0.840938	Regional brain volumes
Insomnia - Hammerschlag et al., 2017	right.paracentral (Regional brain volumes)	0.0646	0.0661	0.3288	0.7754	Regional brain volumes
Insomnia - Jansen et al., 2019	right.paracentral (Regional brain volumes)	0.0667	0.0417	0.1102	0.56643	Regional brain volumes
Insomnia - Watanabe et al., 2022	right.paracentral (Regional brain volumes)	0.0664	0.0413	0.1083	0.564576	Regional brain volumes
Long sleep duration - Dashti et al., 2019	right.paracentral (Regional brain volumes)	-0.023	0.0599	0.7011	0.928109	Regional brain volumes
Chronotype - Jansen et al., 2019	right.paracentral (Regional brain volumes)	-0.0164	0.0356	0.6448	0.913088	Regional brain volumes
Chronotype - Jones et al., 2019b	right.paracentral (Regional brain volumes)	-0.0282	0.0379	0.4561	0.847875	Regional brain volumes
Daytime nap - Jansen et al., 2019	right.paracentral (Regional brain volumes)	0.0237	0.0538	0.6587	0.915302	Regional brain volumes
Narcolepsy adjust BMI - Wang et al., 2019	right.paracentral (Regional brain volumes)	0.0485	0.0427	0.2562	0.728336	Regional brain volumes
Narcolepsy - Wang et al., 2019	right.paracentral (Regional brain volumes)	0.0446	0.0428	0.2981	0.757662	Regional brain volumes
Insomnia - Lane et al., 2019	right.paracentral (Regional brain volumes)	0.0646	0.0393	0.1006	0.552908	Regional brain volumes
Short sleep duration - Dashti et al., 2019	right.paracentral (Regional brain volumes)	-0.0038	0.042	0.9273	0.983136	Regional brain volumes
Sleep duration - Jones et al., 2016	right.paracentral (Regional brain volumes)	-0.0152	0.065	0.8155	0.960144	Regional brain volumes
Sleep duration - Dashti et al., 2019	right.paracentral (Regional brain volumes)	-0.0147	0.0371	0.6914	0.925308	Regional brain volumes
Sleep duration - Jansen et al., 2019	right.paracentral (Regional brain volumes)	0.0058	0.0378	0.8784	0.972746	Regional brain volumes
Snoring - Jansen et al., 2019	right.paracentral (Regional brain volumes)	0.006	0.0411	0.8838	0.973826	Regional brain volumes
Accelerometer based sleep duration - Jones et al., 2019	right.pars.opercularis (Regional brain volumes)	-0.0398	0.0541	0.4622	0.850076	Regional brain volumes
Long sleep duration - Jones et al., 2016	right.pars.opercularis (Regional brain volumes)	-0.0618	0.1152	0.5916	0.897077	Regional brain volumes
Short sleep duration - Jones et al., 2016	right.pars.opercularis (Regional brain volumes)	0.0732	0.0698	0.2945	0.754908	Regional brain volumes
Snoring adjust BMI - Campos et al., 2020	right.pars.opercularis (Regional brain volumes)	-0.0167	0.0459	0.716	0.933228	Regional brain volumes
Snoring - Campos et al., 2020	right.pars.opercularis (Regional brain volumes)	-0.0287	0.0434	0.5081	0.867164	Regional brain volumes
Chronotype - Jones et al., 2019a	right.pars.opercularis (Regional brain volumes)	0.004	0.0395	0.9203	0.981106	Regional brain volumes
Chronotype - Jones et al., 2016	right.pars.opercularis (Regional brain volumes)	-0.0243	0.0577	0.6741	0.919901	Regional brain volumes
Sleep duration - Doherty et al., 2018	right.pars.opercularis (Regional brain volumes)	-0.0692	0.0549	0.2075	0.687573	Regional brain volumes
Narcolepsy - Jansen et al., 2019	right.pars.opercularis (Regional brain volumes)	-0.0769	0.0806	0.3398	0.783119	Regional brain volumes
Sleep duration - Watanabe et al., 2019	right.pars.opercularis (Regional brain volumes)	-0.0863	0.0455	0.0579	0.451062	Regional brain volumes
Getting up in morning - Watanabe et al., 2019	right.pars.opercularis (Regional brain volumes)	0.0672	0.0419	0.1088	0.565269	Regional brain volumes
Chronotype - Watanabe et al., 2019	right.pars.opercularis (Regional brain volumes)	-0.0222	0.0409	0.5876	0.895693	Regional brain volumes
Insomnia - Watanabe et al., 2019	right.pars.opercularis (Regional brain volumes)	0.0558	0.0455	0.2205	0.698255	Regional brain volumes
Snoring - Watanabe et al., 2019	right.pars.opercularis (Regional brain volumes)	-0.0385	0.0478	0.4202	0.831415	Regional brain volumes
Narcolepsy - Watanabe et al., 2019	right.pars.opercularis (Regional brain volumes)	-0.0384	0.0488	0.432	0.836284	Regional brain volumes
Daytime nap - Dashti et al., 2021	right.pars.opercularis (Regional brain volumes)	-0.0457	0.0403	0.2577	0.729662	Regional brain volumes
Chronotype - Loh et al., 2018	right.pars.opercularis (Regional brain volumes)	-0.0127	0.0417	0.7613	0.943997	Regional brain volumes
Snoring - Jiang et al., 2021	right.pars.opercularis (Regional brain volumes)	-0.0191	0.0419	0.6484	0.913088	Regional brain volumes
Getting up in morning - Jansen et al., 2019	right.pars.opercularis (Regional brain volumes)	0.0669	0.0417	0.1085	0.56468	Regional brain volumes
Insomnia - Hammerschlag et al., 2017	right.pars.opercularis (Regional brain volumes)	-0.0465	0.0646	0.4723	0.853894	Regional brain volumes
Insomnia - Jansen et al., 2019	right.pars.opercularis (Regional brain volumes)	0.0077	0.0498	0.8767	0.972672	Regional brain volumes
Insomnia - Watanabe et al., 2022	right.pars.opercularis (Regional brain volumes)	0.0052	0.0496	0.9164	0.980067	Regional brain volumes
Long sleep duration - Dashti et al., 2019	right.pars.opercularis (Regional brain volumes)	-0.106	0.0629	0.0919	0.532153	Regional brain volumes
Chronotype - Jansen et al., 2019	right.pars.opercularis (Regional brain volumes)	0.0232	0.0409	0.5713	0.89111	Regional brain volumes
Chronotype - Jones et al., 2019b	right.pars.opercularis (Regional brain volumes)	-0.017	0.0413	0.6807	0.921321	Regional brain volumes
Daytime nap - Jansen et al., 2019	right.pars.opercularis (Regional brain volumes)	-0.0088	0.0606	0.8842	0.97387	Regional brain volumes
Narcolepsy adjust BMI - Wang et al., 2019	right.pars.opercularis (Regional brain volumes)	-0.0341	0.0498	0.4938	0.862007	Regional brain volumes
Narcolepsy - Wang et al., 2019	right.pars.opercularis (Regional brain volumes)	-0.0402	0.049	0.4114	0.825841	Regional brain volumes
Insomnia - Lane et al., 2019	right.pars.opercularis (Regional brain volumes)	0.0613	0.0453	0.1762	0.654784	Regional brain volumes
Short sleep duration - Dashti et al., 2019	right.pars.opercularis (Regional brain volumes)	0.0696	0.0471	0.1395	0.610136	Regional brain volumes
Sleep duration - Jones et al., 2016	right.pars.opercularis (Regional brain volumes)	-0.0733	0.0662	0.2679	0.738311	Regional brain volumes
Sleep duration - Dashti et al., 2019	right.pars.opercularis (Regional brain volumes)	-0.0999	0.0441	0.0236	0.31579	Regional brain volumes
Sleep duration - Jansen et al., 2019	right.pars.opercularis (Regional brain volumes)	-0.0815	0.045	0.0704	0.485895	Regional brain volumes
Snoring - Jansen et al., 2019	right.pars.opercularis (Regional brain volumes)	-0.0326	0.0475	0.4924	0.86106	Regional brain volumes
Accelerometer based sleep duration - Jones et al., 2019	right.pars.orbitalis (Regional brain volumes)	-0.0747	0.0637	0.2407	0.714177	Regional brain volumes
Long sleep duration - Jones et al., 2016	right.pars.orbitalis (Regional brain volumes)	-0.0214	0.1184	0.8565	0.969669	Regional brain volumes
Short sleep duration - Jones et al., 2016	right.pars.orbitalis (Regional brain volumes)	0.1193	0.0861	0.1658	0.642278	Regional brain volumes
Snoring adjust BMI - Campos et al., 2020	right.pars.orbitalis (Regional brain volumes)	-0.0364	0.0536	0.4973	0.862823	Regional brain volumes
Snoring - Campos et al., 2020	right.pars.orbitalis (Regional brain volumes)	-0.0508	0.0492	0.3016	0.75916	Regional brain volumes
Chronotype - Jones et al., 2019a	right.pars.orbitalis (Regional brain volumes)	-0.0467	0.0426	0.2735	0.741587	Regional brain volumes
Chronotype - Jones et al., 2016	right.pars.orbitalis (Regional brain volumes)	-0.0227	0.0593	0.7016	0.928109	Regional brain volumes
Sleep duration - Doherty et al., 2018	right.pars.orbitalis (Regional brain volumes)	-0.1412	0.0693	0.0416	0.402178	Regional brain volumes
Narcolepsy - Jansen et al., 2019	right.pars.orbitalis (Regional brain volumes)	-0.0364	0.0908	0.6884	0.924978	Regional brain volumes
Sleep duration - Watanabe et al., 2019	right.pars.orbitalis (Regional brain volumes)	0.0439	0.0503	0.3821	0.811023	Regional brain volumes
Getting up in morning - Watanabe et al., 2019	right.pars.orbitalis (Regional brain volumes)	-0.048	0.0537	0.3711	0.8062	Regional brain volumes
Chronotype - Watanabe et al., 2019	right.pars.orbitalis (Regional brain volumes)	0.0527	0.0455	0.2468	0.718093	Regional brain volumes
Insomnia - Watanabe et al., 2019	right.pars.orbitalis (Regional brain volumes)	-0.0559	0.051	0.2737	0.741736	Regional brain volumes
Snoring - Watanabe et al., 2019	right.pars.orbitalis (Regional brain volumes)	-0.0555	0.0503	0.2696	0.739863	Regional brain volumes
Narcolepsy - Watanabe et al., 2019	right.pars.orbitalis (Regional brain volumes)	-0.0063	0.0553	0.9095	0.979412	Regional brain volumes
Daytime nap - Dashti et al., 2021	right.pars.orbitalis (Regional brain volumes)	0.0347	0.0426	0.4153	0.828254	Regional brain volumes
Chronotype - Loh et al., 2018	right.pars.orbitalis (Regional brain volumes)	-0.0179	0.0444	0.6872	0.924971	Regional brain volumes
Snoring - Jiang et al., 2021	right.pars.orbitalis (Regional brain volumes)	-0.0448	0.0494	0.3649	0.801879	Regional brain volumes
Getting up in morning - Jansen et al., 2019	right.pars.orbitalis (Regional brain volumes)	-0.0485	0.0531	0.3608	0.799756	Regional brain volumes
Insomnia - Hammerschlag et al., 2017	right.pars.orbitalis (Regional brain volumes)	0.0176	0.0779	0.8214	0.961849	Regional brain volumes
Insomnia - Jansen et al., 2019	right.pars.orbitalis (Regional brain volumes)	-0.0762	0.0585	0.1927	0.673782	Regional brain volumes
Insomnia - Watanabe et al., 2022	right.pars.orbitalis (Regional brain volumes)	-0.0749	0.0579	0.1958	0.677478	Regional brain volumes
Long sleep duration - Dashti et al., 2019	right.pars.orbitalis (Regional brain volumes)	-0.0774	0.067	0.2478	0.718924	Regional brain volumes
Chronotype - Jansen et al., 2019	right.pars.orbitalis (Regional brain volumes)	-0.055	0.0454	0.2262	0.704095	Regional brain volumes
Chronotype - Jones et al., 2019b	right.pars.orbitalis (Regional brain volumes)	-0.0278	0.0459	0.5443	0.879903	Regional brain volumes
Daytime nap - Jansen et al., 2019	right.pars.orbitalis (Regional brain volumes)	0.0428	0.073	0.5578	0.885891	Regional brain volumes
Narcolepsy adjust BMI - Wang et al., 2019	right.pars.orbitalis (Regional brain volumes)	-0.0134	0.0507	0.7912	0.954179	Regional brain volumes
Narcolepsy - Wang et al., 2019	right.pars.orbitalis (Regional brain volumes)	-0.0238	0.0499	0.6336	0.910612	Regional brain volumes
Insomnia - Lane et al., 2019	right.pars.orbitalis (Regional brain volumes)	-0.0251	0.0467	0.592	0.897106	Regional brain volumes
Short sleep duration - Dashti et al., 2019	right.pars.orbitalis (Regional brain volumes)	-0.0472	0.0542	0.3838	0.81173	Regional brain volumes
Sleep duration - Jones et al., 2016	right.pars.orbitalis (Regional brain volumes)	-0.0544	0.0838	0.5162	0.870011	Regional brain volumes
Sleep duration - Dashti et al., 2019	right.pars.orbitalis (Regional brain volumes)	0.0279	0.0494	0.5724	0.891464	Regional brain volumes
Sleep duration - Jansen et al., 2019	right.pars.orbitalis (Regional brain volumes)	0.0552	0.0486	0.2562	0.728336	Regional brain volumes
Snoring - Jansen et al., 2019	right.pars.orbitalis (Regional brain volumes)	-0.0571	0.0499	0.2526	0.724813	Regional brain volumes
Accelerometer based sleep duration - Jones et al., 2019	right.pars.triangularis (Regional brain volumes)	-0.1899	0.0632	0.0027	0.113701	Regional brain volumes
Long sleep duration - Jones et al., 2016	right.pars.triangularis (Regional brain volumes)	-0.0903	0.1263	0.4747	0.854299	Regional brain volumes
Short sleep duration - Jones et al., 2016	right.pars.triangularis (Regional brain volumes)	0.018	0.0896	0.841	0.965918	Regional brain volumes
Snoring adjust BMI - Campos et al., 2020	right.pars.triangularis (Regional brain volumes)	0.0405	0.0573	0.4796	0.855773	Regional brain volumes
Snoring - Campos et al., 2020	right.pars.triangularis (Regional brain volumes)	0.0187	0.0518	0.7178	0.933934	Regional brain volumes
Chronotype - Jones et al., 2019a	right.pars.triangularis (Regional brain volumes)	-0.0755	0.0452	0.0946	0.537505	Regional brain volumes
Chronotype - Jones et al., 2016	right.pars.triangularis (Regional brain volumes)	-0.0371	0.063	0.5558	0.884931	Regional brain volumes
Sleep duration - Doherty et al., 2018	right.pars.triangularis (Regional brain volumes)	-0.155	0.0687	0.024	0.317135	Regional brain volumes
Narcolepsy - Jansen et al., 2019	right.pars.triangularis (Regional brain volumes)	0.013	0.0804	0.8717	0.972422	Regional brain volumes
Sleep duration - Watanabe et al., 2019	right.pars.triangularis (Regional brain volumes)	0.0044	0.0484	0.9272	0.983079	Regional brain volumes
Getting up in morning - Watanabe et al., 2019	right.pars.triangularis (Regional brain volumes)	-0.0247	0.0476	0.6029	0.901947	Regional brain volumes
Chronotype - Watanabe et al., 2019	right.pars.triangularis (Regional brain volumes)	0.0796	0.0428	0.0633	0.46524	Regional brain volumes
Insomnia - Watanabe et al., 2019	right.pars.triangularis (Regional brain volumes)	0.0183	0.0531	0.7306	0.937318	Regional brain volumes
Snoring - Watanabe et al., 2019	right.pars.triangularis (Regional brain volumes)	0.0093	0.0542	0.8638	0.970252	Regional brain volumes
Narcolepsy - Watanabe et al., 2019	right.pars.triangularis (Regional brain volumes)	0.02	0.0529	0.706	0.930237	Regional brain volumes
Daytime nap - Dashti et al., 2021	right.pars.triangularis (Regional brain volumes)	0.0202	0.0439	0.6454	0.913088	Regional brain volumes
Chronotype - Loh et al., 2018	right.pars.triangularis (Regional brain volumes)	-0.0664	0.0449	0.1393	0.609765	Regional brain volumes
Snoring - Jiang et al., 2021	right.pars.triangularis (Regional brain volumes)	0.0191	0.0521	0.7132	0.931919	Regional brain volumes
Getting up in morning - Jansen et al., 2019	right.pars.triangularis (Regional brain volumes)	-0.02	0.0476	0.6737	0.919901	Regional brain volumes
Insomnia - Hammerschlag et al., 2017	right.pars.triangularis (Regional brain volumes)	0.1483	0.0841	0.0779	0.502001	Regional brain volumes
Insomnia - Jansen et al., 2019	right.pars.triangularis (Regional brain volumes)	0.0117	0.0549	0.8312	0.963841	Regional brain volumes
Insomnia - Watanabe et al., 2022	right.pars.triangularis (Regional brain volumes)	0.0127	0.0551	0.8175	0.960575	Regional brain volumes
Long sleep duration - Dashti et al., 2019	right.pars.triangularis (Regional brain volumes)	-0.0906	0.0695	0.1927	0.673782	Regional brain volumes
Chronotype - Jansen et al., 2019	right.pars.triangularis (Regional brain volumes)	-0.0791	0.0425	0.0627	0.464537	Regional brain volumes
Chronotype - Jones et al., 2019b	right.pars.triangularis (Regional brain volumes)	-0.0838	0.048	0.0809	0.508796	Regional brain volumes
Daytime nap - Jansen et al., 2019	right.pars.triangularis (Regional brain volumes)	0.0292	0.0736	0.6918	0.925341	Regional brain volumes
Narcolepsy adjust BMI - Wang et al., 2019	right.pars.triangularis (Regional brain volumes)	0.0208	0.0497	0.6752	0.919985	Regional brain volumes
Narcolepsy - Wang et al., 2019	right.pars.triangularis (Regional brain volumes)	0.0135	0.0501	0.7877	0.952888	Regional brain volumes
Insomnia - Lane et al., 2019	right.pars.triangularis (Regional brain volumes)	0.0142	0.0537	0.7917	0.954239	Regional brain volumes
Short sleep duration - Dashti et al., 2019	right.pars.triangularis (Regional brain volumes)	-0.0504	0.0519	0.3317	0.777345	Regional brain volumes
Sleep duration - Jones et al., 2016	right.pars.triangularis (Regional brain volumes)	0.0049	0.0868	0.9549	0.991207	Regional brain volumes
Sleep duration - Dashti et al., 2019	right.pars.triangularis (Regional brain volumes)	-0.0245	0.0517	0.6358	0.911177	Regional brain volumes
Sleep duration - Jansen et al., 2019	right.pars.triangularis (Regional brain volumes)	0.0333	0.046	0.4699	0.853381	Regional brain volumes
Snoring - Jansen et al., 2019	right.pars.triangularis (Regional brain volumes)	0.0085	0.0543	0.8761	0.972669	Regional brain volumes
Accelerometer based sleep duration - Jones et al., 2019	left.fusiform (Regional brain volumes)	-0.0508	0.0518	0.3268	0.773612	Regional brain volumes
Long sleep duration - Jones et al., 2016	left.fusiform (Regional brain volumes)	0.0532	0.1006	0.5971	0.899557	Regional brain volumes
Short sleep duration - Jones et al., 2016	left.fusiform (Regional brain volumes)	0.0527	0.0596	0.3759	0.808427	Regional brain volumes
Snoring adjust BMI - Campos et al., 2020	left.fusiform (Regional brain volumes)	-0.0517	0.0418	0.2157	0.695221	Regional brain volumes
Snoring - Campos et al., 2020	left.fusiform (Regional brain volumes)	-0.0517	0.0409	0.206	0.684899	Regional brain volumes
Chronotype - Jones et al., 2019a	left.fusiform (Regional brain volumes)	0.0137	0.0337	0.6846	0.923525	Regional brain volumes
Chronotype - Jones et al., 2016	left.fusiform (Regional brain volumes)	0.0533	0.0475	0.2614	0.732169	Regional brain volumes
Sleep duration - Doherty et al., 2018	left.fusiform (Regional brain volumes)	-0.0385	0.0542	0.477	0.854734	Regional brain volumes
Narcolepsy - Jansen et al., 2019	left.fusiform (Regional brain volumes)	-0.0024	0.0734	0.974	0.994105	Regional brain volumes
Sleep duration - Watanabe et al., 2019	left.fusiform (Regional brain volumes)	0.0181	0.0441	0.6818	0.921568	Regional brain volumes
Getting up in morning - Watanabe et al., 2019	left.fusiform (Regional brain volumes)	0.0094	0.041	0.8189	0.960834	Regional brain volumes
Chronotype - Watanabe et al., 2019	left.fusiform (Regional brain volumes)	-0.0072	0.0369	0.8446	0.96697	Regional brain volumes
Insomnia - Watanabe et al., 2019	left.fusiform (Regional brain volumes)	-0.0198	0.0427	0.6421	0.913088	Regional brain volumes
Snoring - Watanabe et al., 2019	left.fusiform (Regional brain volumes)	-0.0351	0.0422	0.4052	0.822043	Regional brain volumes
Narcolepsy - Watanabe et al., 2019	left.fusiform (Regional brain volumes)	-0.0278	0.0495	0.5737	0.89162	Regional brain volumes
Daytime nap - Dashti et al., 2021	left.fusiform (Regional brain volumes)	0.073	0.0373	0.0506	0.428381	Regional brain volumes
Chronotype - Loh et al., 2018	left.fusiform (Regional brain volumes)	0.012	0.0353	0.7344	0.938695	Regional brain volumes
Snoring - Jiang et al., 2021	left.fusiform (Regional brain volumes)	-0.0421	0.0414	0.3086	0.76269	Regional brain volumes
Getting up in morning - Jansen et al., 2019	left.fusiform (Regional brain volumes)	0.0077	0.0408	0.8493	0.968883	Regional brain volumes
Insomnia - Hammerschlag et al., 2017	left.fusiform (Regional brain volumes)	0.0351	0.077	0.6487	0.913088	Regional brain volumes
Insomnia - Jansen et al., 2019	left.fusiform (Regional brain volumes)	-0.0423	0.0455	0.3526	0.793088	Regional brain volumes
Insomnia - Watanabe et al., 2022	left.fusiform (Regional brain volumes)	-0.0424	0.0454	0.3504	0.79153	Regional brain volumes
Long sleep duration - Dashti et al., 2019	left.fusiform (Regional brain volumes)	0.0195	0.0552	0.7242	0.935381	Regional brain volumes
Chronotype - Jansen et al., 2019	left.fusiform (Regional brain volumes)	0.0056	0.037	0.8808	0.972833	Regional brain volumes
Chronotype - Jones et al., 2019b	left.fusiform (Regional brain volumes)	0.0135	0.0346	0.696	0.927029	Regional brain volumes
Daytime nap - Jansen et al., 2019	left.fusiform (Regional brain volumes)	0.0919	0.0572	0.108	0.564296	Regional brain volumes
Narcolepsy adjust BMI - Wang et al., 2019	left.fusiform (Regional brain volumes)	-0.011	0.0453	0.8081	0.959046	Regional brain volumes
Narcolepsy - Wang et al., 2019	left.fusiform (Regional brain volumes)	-0.0144	0.0457	0.752	0.941534	Regional brain volumes
Insomnia - Lane et al., 2019	left.fusiform (Regional brain volumes)	-0.016	0.0422	0.7056	0.930015	Regional brain volumes
Short sleep duration - Dashti et al., 2019	left.fusiform (Regional brain volumes)	0.0049	0.041	0.9043	0.978238	Regional brain volumes
Sleep duration - Jones et al., 2016	left.fusiform (Regional brain volumes)	0.002	0.0628	0.9743	0.994105	Regional brain volumes
Sleep duration - Dashti et al., 2019	left.fusiform (Regional brain volumes)	0.0005	0.0391	0.9894	0.99788	Regional brain volumes
Sleep duration - Jansen et al., 2019	left.fusiform (Regional brain volumes)	0.0195	0.0427	0.6471	0.913088	Regional brain volumes
Snoring - Jansen et al., 2019	left.fusiform (Regional brain volumes)	-0.0338	0.0422	0.4223	0.832347	Regional brain volumes
Accelerometer based sleep duration - Jones et al., 2019	right.pericalcarine (Regional brain volumes)	0.0938	0.0534	0.0793	0.505696	Regional brain volumes
Long sleep duration - Jones et al., 2016	right.pericalcarine (Regional brain volumes)	0.0959	0.1068	0.369	0.805697	Regional brain volumes
Short sleep duration - Jones et al., 2016	right.pericalcarine (Regional brain volumes)	-0.0104	0.0686	0.8792	0.972746	Regional brain volumes
Snoring adjust BMI - Campos et al., 2020	right.pericalcarine (Regional brain volumes)	0.055	0.0445	0.2167	0.695792	Regional brain volumes
Snoring - Campos et al., 2020	right.pericalcarine (Regional brain volumes)	0.0417	0.0427	0.3289	0.775549	Regional brain volumes
Chronotype - Jones et al., 2019a	right.pericalcarine (Regional brain volumes)	0.0465	0.0348	0.1819	0.662392	Regional brain volumes
Chronotype - Jones et al., 2016	right.pericalcarine (Regional brain volumes)	0.1265	0.0527	0.0164	0.269918	Regional brain volumes
Sleep duration - Doherty et al., 2018	right.pericalcarine (Regional brain volumes)	0.0736	0.0552	0.1824	0.662572	Regional brain volumes
Narcolepsy - Jansen et al., 2019	right.pericalcarine (Regional brain volumes)	0.1042	0.0803	0.1943	0.675977	Regional brain volumes
Sleep duration - Watanabe et al., 2019	right.pericalcarine (Regional brain volumes)	0.0451	0.0385	0.2422	0.714719	Regional brain volumes
Getting up in morning - Watanabe et al., 2019	right.pericalcarine (Regional brain volumes)	0.0173	0.042	0.68	0.921321	Regional brain volumes
Chronotype - Watanabe et al., 2019	right.pericalcarine (Regional brain volumes)	-0.044	0.0366	0.229	0.705451	Regional brain volumes
Insomnia - Watanabe et al., 2019	right.pericalcarine (Regional brain volumes)	-0.0156	0.0446	0.7256	0.935952	Regional brain volumes
Snoring - Watanabe et al., 2019	right.pericalcarine (Regional brain volumes)	0.0196	0.0456	0.668	0.918913	Regional brain volumes
Narcolepsy - Watanabe et al., 2019	right.pericalcarine (Regional brain volumes)	0.0427	0.0498	0.391	0.81466	Regional brain volumes
Daytime nap - Dashti et al., 2021	right.pericalcarine (Regional brain volumes)	0.0261	0.0375	0.4852	0.856887	Regional brain volumes
Chronotype - Loh et al., 2018	right.pericalcarine (Regional brain volumes)	0.0275	0.0359	0.4439	0.841108	Regional brain volumes
Snoring - Jiang et al., 2021	right.pericalcarine (Regional brain volumes)	0.0416	0.0419	0.3208	0.770779	Regional brain volumes
Getting up in morning - Jansen et al., 2019	right.pericalcarine (Regional brain volumes)	0.0174	0.0415	0.6752	0.919985	Regional brain volumes
Insomnia - Hammerschlag et al., 2017	right.pericalcarine (Regional brain volumes)	-0.0784	0.0736	0.2868	0.750463	Regional brain volumes
Insomnia - Jansen et al., 2019	right.pericalcarine (Regional brain volumes)	-0.0344	0.0462	0.4567	0.848283	Regional brain volumes
Insomnia - Watanabe et al., 2022	right.pericalcarine (Regional brain volumes)	-0.0308	0.0462	0.5051	0.866529	Regional brain volumes
Long sleep duration - Dashti et al., 2019	right.pericalcarine (Regional brain volumes)	0.0368	0.0585	0.5286	0.873462	Regional brain volumes
Chronotype - Jansen et al., 2019	right.pericalcarine (Regional brain volumes)	0.0425	0.0365	0.2437	0.715557	Regional brain volumes
Chronotype - Jones et al., 2019b	right.pericalcarine (Regional brain volumes)	0.0307	0.0359	0.3934	0.815664	Regional brain volumes
Daytime nap - Jansen et al., 2019	right.pericalcarine (Regional brain volumes)	0.0253	0.0518	0.6246	0.907316	Regional brain volumes
Narcolepsy adjust BMI - Wang et al., 2019	right.pericalcarine (Regional brain volumes)	0.061	0.0441	0.1666	0.643177	Regional brain volumes
Narcolepsy - Wang et al., 2019	right.pericalcarine (Regional brain volumes)	0.0546	0.0442	0.2174	0.696688	Regional brain volumes
Insomnia - Lane et al., 2019	right.pericalcarine (Regional brain volumes)	-0.0321	0.0399	0.4223	0.832347	Regional brain volumes
Short sleep duration - Dashti et al., 2019	right.pericalcarine (Regional brain volumes)	-0.0474	0.0402	0.2392	0.713524	Regional brain volumes
Sleep duration - Jones et al., 2016	right.pericalcarine (Regional brain volumes)	0.0323	0.0599	0.5895	0.896483	Regional brain volumes
Sleep duration - Dashti et al., 2019	right.pericalcarine (Regional brain volumes)	0.0191	0.0381	0.6165	0.904908	Regional brain volumes
Sleep duration - Jansen et al., 2019	right.pericalcarine (Regional brain volumes)	0.0477	0.0382	0.2112	0.69155	Regional brain volumes
Snoring - Jansen et al., 2019	right.pericalcarine (Regional brain volumes)	0.0191	0.0451	0.673	0.919901	Regional brain volumes
Accelerometer based sleep duration - Jones et al., 2019	right.postcentral (Regional brain volumes)	0.0041	0.0621	0.9477	0.99008	Regional brain volumes
Long sleep duration - Jones et al., 2016	right.postcentral (Regional brain volumes)	0.1669	0.108	0.1222	0.583903	Regional brain volumes
Short sleep duration - Jones et al., 2016	right.postcentral (Regional brain volumes)	0.078	0.0848	0.3579	0.7975	Regional brain volumes
Snoring adjust BMI - Campos et al., 2020	right.postcentral (Regional brain volumes)	-0.0465	0.0414	0.2622	0.732901	Regional brain volumes
Snoring - Campos et al., 2020	right.postcentral (Regional brain volumes)	-0.0368	0.0395	0.3523	0.793088	Regional brain volumes
Chronotype - Jones et al., 2019a	right.postcentral (Regional brain volumes)	0.1059	0.0385	0.006	0.171978	Regional brain volumes
Chronotype - Jones et al., 2016	right.postcentral (Regional brain volumes)	0.0811	0.0527	0.1239	0.586469	Regional brain volumes
Sleep duration - Doherty et al., 2018	right.postcentral (Regional brain volumes)	0.0336	0.0631	0.5948	0.898456	Regional brain volumes
Narcolepsy - Jansen et al., 2019	right.postcentral (Regional brain volumes)	0.0935	0.0783	0.2324	0.707384	Regional brain volumes
Sleep duration - Watanabe et al., 2019	right.postcentral (Regional brain volumes)	-0.0191	0.0448	0.6694	0.919177	Regional brain volumes
Getting up in morning - Watanabe et al., 2019	right.postcentral (Regional brain volumes)	-0.014	0.0426	0.7422	0.939805	Regional brain volumes
Chronotype - Watanabe et al., 2019	right.postcentral (Regional brain volumes)	-0.087	0.0385	0.0241	0.317664	Regional brain volumes
Insomnia - Watanabe et al., 2019	right.postcentral (Regional brain volumes)	0.0277	0.0437	0.5252	0.872288	Regional brain volumes
Snoring - Watanabe et al., 2019	right.postcentral (Regional brain volumes)	-0.0176	0.0442	0.6901	0.924995	Regional brain volumes
Narcolepsy - Watanabe et al., 2019	right.postcentral (Regional brain volumes)	0.0326	0.0487	0.5042	0.866318	Regional brain volumes
Daytime nap - Dashti et al., 2021	right.postcentral (Regional brain volumes)	0.0451	0.0399	0.2581	0.729985	Regional brain volumes
Chronotype - Loh et al., 2018	right.postcentral (Regional brain volumes)	0.0782	0.0379	0.0393	0.393409	Regional brain volumes
Snoring - Jiang et al., 2021	right.postcentral (Regional brain volumes)	-0.0359	0.0403	0.3728	0.807346	Regional brain volumes
Getting up in morning - Jansen et al., 2019	right.postcentral (Regional brain volumes)	-0.019	0.0421	0.6517	0.91383	Regional brain volumes
Insomnia - Hammerschlag et al., 2017	right.postcentral (Regional brain volumes)	0.1091	0.0796	0.1707	0.647987	Regional brain volumes
Insomnia - Jansen et al., 2019	right.postcentral (Regional brain volumes)	0.013	0.0471	0.782	0.950565	Regional brain volumes
Insomnia - Watanabe et al., 2022	right.postcentral (Regional brain volumes)	0.0112	0.0468	0.8109	0.959595	Regional brain volumes
Long sleep duration - Dashti et al., 2019	right.postcentral (Regional brain volumes)	0.0788	0.0726	0.2783	0.745273	Regional brain volumes
Chronotype - Jansen et al., 2019	right.postcentral (Regional brain volumes)	0.0793	0.0385	0.0392	0.393337	Regional brain volumes
Chronotype - Jones et al., 2019b	right.postcentral (Regional brain volumes)	0.1036	0.0399	0.0094	0.210032	Regional brain volumes
Daytime nap - Jansen et al., 2019	right.postcentral (Regional brain volumes)	0.1038	0.061	0.089	0.525125	Regional brain volumes
Narcolepsy adjust BMI - Wang et al., 2019	right.postcentral (Regional brain volumes)	0.0389	0.0464	0.4013	0.819481	Regional brain volumes
Narcolepsy - Wang et al., 2019	right.postcentral (Regional brain volumes)	0.0404	0.0469	0.3899	0.814323	Regional brain volumes
Insomnia - Lane et al., 2019	right.postcentral (Regional brain volumes)	0.0135	0.045	0.7645	0.945047	Regional brain volumes
Short sleep duration - Dashti et al., 2019	right.postcentral (Regional brain volumes)	0.0359	0.0507	0.4784	0.855179	Regional brain volumes
Sleep duration - Jones et al., 2016	right.postcentral (Regional brain volumes)	0.0123	0.0858	0.8859	0.974255	Regional brain volumes
Sleep duration - Dashti et al., 2019	right.postcentral (Regional brain volumes)	-0.0131	0.0522	0.8016	0.957562	Regional brain volumes
Sleep duration - Jansen et al., 2019	right.postcentral (Regional brain volumes)	-0.0399	0.0435	0.3585	0.797969	Regional brain volumes
Snoring - Jansen et al., 2019	right.postcentral (Regional brain volumes)	-0.0114	0.0446	0.7984	0.956545	Regional brain volumes
Accelerometer based sleep duration - Jones et al., 2019	right.posterior.cingulate (Regional brain volumes)	-0.0852	0.0551	0.1216	0.582876	Regional brain volumes
Long sleep duration - Jones et al., 2016	right.posterior.cingulate (Regional brain volumes)	-0.2095	0.105	0.046	0.419446	Regional brain volumes
Short sleep duration - Jones et al., 2016	right.posterior.cingulate (Regional brain volumes)	0.024	0.074	0.7461	0.940466	Regional brain volumes
Snoring adjust BMI - Campos et al., 2020	right.posterior.cingulate (Regional brain volumes)	0.0254	0.0461	0.5812	0.893891	Regional brain volumes
Snoring - Campos et al., 2020	right.posterior.cingulate (Regional brain volumes)	-0.0057	0.0453	0.8992	0.976812	Regional brain volumes
Chronotype - Jones et al., 2019a	right.posterior.cingulate (Regional brain volumes)	0.029	0.0391	0.458	0.848761	Regional brain volumes
Chronotype - Jones et al., 2016	right.posterior.cingulate (Regional brain volumes)	0.058	0.0506	0.252	0.724065	Regional brain volumes
Sleep duration - Doherty et al., 2018	right.posterior.cingulate (Regional brain volumes)	-0.1254	0.0593	0.0343	0.37039	Regional brain volumes
Narcolepsy - Jansen et al., 2019	right.posterior.cingulate (Regional brain volumes)	-0.0956	0.0767	0.2126	0.692601	Regional brain volumes
Sleep duration - Watanabe et al., 2019	right.posterior.cingulate (Regional brain volumes)	-0.0041	0.0407	0.9188	0.980454	Regional brain volumes
Getting up in morning - Watanabe et al., 2019	right.posterior.cingulate (Regional brain volumes)	0.0741	0.0425	0.0814	0.508918	Regional brain volumes
Chronotype - Watanabe et al., 2019	right.posterior.cingulate (Regional brain volumes)	-0.0388	0.039	0.3201	0.770233	Regional brain volumes
Insomnia - Watanabe et al., 2019	right.posterior.cingulate (Regional brain volumes)	-0.0184	0.0423	0.6635	0.9172	Regional brain volumes
Snoring - Watanabe et al., 2019	right.posterior.cingulate (Regional brain volumes)	-0.0224	0.0417	0.592	0.897106	Regional brain volumes
Narcolepsy - Watanabe et al., 2019	right.posterior.cingulate (Regional brain volumes)	-0.0764	0.0467	0.1019	0.5543	Regional brain volumes
Daytime nap - Dashti et al., 2021	right.posterior.cingulate (Regional brain volumes)	-0.019	0.0409	0.6419	0.913088	Regional brain volumes
Chronotype - Loh et al., 2018	right.posterior.cingulate (Regional brain volumes)	0.0475	0.0404	0.2402	0.71399	Regional brain volumes
Snoring - Jiang et al., 2021	right.posterior.cingulate (Regional brain volumes)	-0.0104	0.0436	0.8113	0.959595	Regional brain volumes
Getting up in morning - Jansen et al., 2019	right.posterior.cingulate (Regional brain volumes)	0.0688	0.0422	0.1025	0.554857	Regional brain volumes
Insomnia - Hammerschlag et al., 2017	right.posterior.cingulate (Regional brain volumes)	0.0039	0.0715	0.9564	0.991207	Regional brain volumes
Insomnia - Jansen et al., 2019	right.posterior.cingulate (Regional brain volumes)	-0.0626	0.0505	0.2152	0.695196	Regional brain volumes
Insomnia - Watanabe et al., 2022	right.posterior.cingulate (Regional brain volumes)	-0.0709	0.0505	0.1601	0.634826	Regional brain volumes
Long sleep duration - Dashti et al., 2019	right.posterior.cingulate (Regional brain volumes)	-0.0822	0.0577	0.154	0.627917	Regional brain volumes
Chronotype - Jansen et al., 2019	right.posterior.cingulate (Regional brain volumes)	0.0345	0.0389	0.3755	0.808427	Regional brain volumes
Chronotype - Jones et al., 2019b	right.posterior.cingulate (Regional brain volumes)	0.0419	0.0408	0.3038	0.759751	Regional brain volumes
Daytime nap - Jansen et al., 2019	right.posterior.cingulate (Regional brain volumes)	-0.0355	0.0605	0.557	0.885498	Regional brain volumes
Narcolepsy adjust BMI - Wang et al., 2019	right.posterior.cingulate (Regional brain volumes)	-0.0546	0.0413	0.1866	0.667662	Regional brain volumes
Narcolepsy - Wang et al., 2019	right.posterior.cingulate (Regional brain volumes)	-0.0667	0.0419	0.1109	0.567412	Regional brain volumes
Insomnia - Lane et al., 2019	right.posterior.cingulate (Regional brain volumes)	-0.0418	0.0398	0.2937	0.754262	Regional brain volumes
Short sleep duration - Dashti et al., 2019	right.posterior.cingulate (Regional brain volumes)	-0.004	0.0431	0.9258	0.982775	Regional brain volumes
Sleep duration - Jones et al., 2016	right.posterior.cingulate (Regional brain volumes)	-0.0594	0.0665	0.3713	0.8062	Regional brain volumes
Sleep duration - Dashti et al., 2019	right.posterior.cingulate (Regional brain volumes)	-0.0296	0.0366	0.4194	0.83135	Regional brain volumes
Sleep duration - Jansen et al., 2019	right.posterior.cingulate (Regional brain volumes)	-0.0121	0.0395	0.7591	0.943784	Regional brain volumes
Snoring - Jansen et al., 2019	right.posterior.cingulate (Regional brain volumes)	-0.0181	0.0416	0.6636	0.917278	Regional brain volumes
Accelerometer based sleep duration - Jones et al., 2019	right.precentral (Regional brain volumes)	-0.1114	0.0501	0.0261	0.327029	Regional brain volumes
Long sleep duration - Jones et al., 2016	right.precentral (Regional brain volumes)	0.0772	0.0971	0.4262	0.833246	Regional brain volumes
Short sleep duration - Jones et al., 2016	right.precentral (Regional brain volumes)	0.137	0.0815	0.0926	0.533729	Regional brain volumes
Snoring adjust BMI - Campos et al., 2020	right.precentral (Regional brain volumes)	0.0861	0.0432	0.0463	0.420011	Regional brain volumes
Snoring - Campos et al., 2020	right.precentral (Regional brain volumes)	0.0871	0.0421	0.0385	0.390756	Regional brain volumes
Chronotype - Jones et al., 2019a	right.precentral (Regional brain volumes)	-0.0051	0.0333	0.879	0.972746	Regional brain volumes
Chronotype - Jones et al., 2016	right.precentral (Regional brain volumes)	-0.0394	0.0494	0.4247	0.833108	Regional brain volumes
Sleep duration - Doherty et al., 2018	right.precentral (Regional brain volumes)	-0.0783	0.0519	0.1317	0.599542	Regional brain volumes
Narcolepsy - Jansen et al., 2019	right.precentral (Regional brain volumes)	-0.0169	0.0723	0.8155	0.960144	Regional brain volumes
Sleep duration - Watanabe et al., 2019	right.precentral (Regional brain volumes)	-0.0316	0.0396	0.425	0.833108	Regional brain volumes
Getting up in morning - Watanabe et al., 2019	right.precentral (Regional brain volumes)	0.055	0.0341	0.1065	0.561724	Regional brain volumes
Chronotype - Watanabe et al., 2019	right.precentral (Regional brain volumes)	-0.0094	0.0328	0.7751	0.948656	Regional brain volumes
Insomnia - Watanabe et al., 2019	right.precentral (Regional brain volumes)	0.055	0.0407	0.1773	0.657027	Regional brain volumes
Snoring - Watanabe et al., 2019	right.precentral (Regional brain volumes)	0.0908	0.0441	0.0395	0.393551	Regional brain volumes
Narcolepsy - Watanabe et al., 2019	right.precentral (Regional brain volumes)	0.0039	0.0425	0.9265	0.98295	Regional brain volumes
Daytime nap - Dashti et al., 2021	right.precentral (Regional brain volumes)	0.0046	0.0387	0.9063	0.978948	Regional brain volumes
Chronotype - Loh et al., 2018	right.precentral (Regional brain volumes)	-0.0105	0.0343	0.7606	0.943997	Regional brain volumes
Snoring - Jiang et al., 2021	right.precentral (Regional brain volumes)	0.0911	0.0427	0.0328	0.360358	Regional brain volumes
Getting up in morning - Jansen et al., 2019	right.precentral (Regional brain volumes)	0.0552	0.0339	0.1038	0.557308	Regional brain volumes
Insomnia - Hammerschlag et al., 2017	right.precentral (Regional brain volumes)	-0.0009	0.0678	0.9889	0.997613	Regional brain volumes
Insomnia - Jansen et al., 2019	right.precentral (Regional brain volumes)	0.0572	0.046	0.214	0.694598	Regional brain volumes
Insomnia - Watanabe et al., 2022	right.precentral (Regional brain volumes)	0.0561	0.0462	0.224	0.70241	Regional brain volumes
Long sleep duration - Dashti et al., 2019	right.precentral (Regional brain volumes)	0.0225	0.0529	0.6702	0.919431	Regional brain volumes
Chronotype - Jansen et al., 2019	right.precentral (Regional brain volumes)	0.0096	0.0325	0.7677	0.946393	Regional brain volumes
Chronotype - Jones et al., 2019b	right.precentral (Regional brain volumes)	-0.0227	0.0353	0.521	0.871257	Regional brain volumes
Daytime nap - Jansen et al., 2019	right.precentral (Regional brain volumes)	-0.0657	0.0577	0.255	0.726875	Regional brain volumes
Narcolepsy adjust BMI - Wang et al., 2019	right.precentral (Regional brain volumes)	0.0018	0.0423	0.9662	0.992823	Regional brain volumes
Narcolepsy - Wang et al., 2019	right.precentral (Regional brain volumes)	0.0048	0.0421	0.9087	0.978948	Regional brain volumes
Insomnia - Lane et al., 2019	right.precentral (Regional brain volumes)	0.074	0.0381	0.052	0.431439	Regional brain volumes
Short sleep duration - Dashti et al., 2019	right.precentral (Regional brain volumes)	0.048	0.0469	0.3065	0.761232	Regional brain volumes
Sleep duration - Jones et al., 2016	right.precentral (Regional brain volumes)	-0.1036	0.0655	0.1136	0.570362	Regional brain volumes
Sleep duration - Dashti et al., 2019	right.precentral (Regional brain volumes)	-0.0481	0.0416	0.2475	0.718649	Regional brain volumes
Sleep duration - Jansen et al., 2019	right.precentral (Regional brain volumes)	-0.025	0.0391	0.5231	0.87173	Regional brain volumes
Snoring - Jansen et al., 2019	right.precentral (Regional brain volumes)	0.0902	0.0442	0.0411	0.400267	Regional brain volumes
Accelerometer based sleep duration - Jones et al., 2019	right.precuneus (Regional brain volumes)	-0.062	0.0501	0.2164	0.695567	Regional brain volumes
Long sleep duration - Jones et al., 2016	right.precuneus (Regional brain volumes)	-0.0383	0.0839	0.6477	0.913088	Regional brain volumes
Short sleep duration - Jones et al., 2016	right.precuneus (Regional brain volumes)	-0.0553	0.0578	0.3392	0.782828	Regional brain volumes
Snoring adjust BMI - Campos et al., 2020	right.precuneus (Regional brain volumes)	-0.0217	0.04	0.5882	0.895752	Regional brain volumes
Snoring - Campos et al., 2020	right.precuneus (Regional brain volumes)	-0.0196	0.0366	0.5932	0.89764	Regional brain volumes
Chronotype - Jones et al., 2019a	right.precuneus (Regional brain volumes)	0.0278	0.0305	0.3622	0.800734	Regional brain volumes
Chronotype - Jones et al., 2016	right.precuneus (Regional brain volumes)	0.0665	0.0462	0.1497	0.62212	Regional brain volumes
Sleep duration - Doherty et al., 2018	right.precuneus (Regional brain volumes)	-0.12	0.0491	0.0146	0.254952	Regional brain volumes
Narcolepsy - Jansen et al., 2019	right.precuneus (Regional brain volumes)	-0.0767	0.0626	0.221	0.698898	Regional brain volumes
Sleep duration - Watanabe et al., 2019	right.precuneus (Regional brain volumes)	0.0077	0.0359	0.8293	0.963841	Regional brain volumes
Getting up in morning - Watanabe et al., 2019	right.precuneus (Regional brain volumes)	0.0292	0.0347	0.3999	0.818326	Regional brain volumes
Chronotype - Watanabe et al., 2019	right.precuneus (Regional brain volumes)	-0.0349	0.0312	0.2632	0.734413	Regional brain volumes
Insomnia - Watanabe et al., 2019	right.precuneus (Regional brain volumes)	0.0041	0.0379	0.9131	0.98005	Regional brain volumes
Snoring - Watanabe et al., 2019	right.precuneus (Regional brain volumes)	-0.0168	0.0406	0.6797	0.921321	Regional brain volumes
Narcolepsy - Watanabe et al., 2019	right.precuneus (Regional brain volumes)	-0.05	0.0419	0.2328	0.707485	Regional brain volumes
Daytime nap - Dashti et al., 2021	right.precuneus (Regional brain volumes)	0.0109	0.036	0.7616	0.943997	Regional brain volumes
Chronotype - Loh et al., 2018	right.precuneus (Regional brain volumes)	0.0084	0.0283	0.7666	0.945837	Regional brain volumes
Snoring - Jiang et al., 2021	right.precuneus (Regional brain volumes)	-0.0128	0.0368	0.7285	0.936741	Regional brain volumes
Getting up in morning - Jansen et al., 2019	right.precuneus (Regional brain volumes)	0.0254	0.0347	0.4646	0.850757	Regional brain volumes
Insomnia - Hammerschlag et al., 2017	right.precuneus (Regional brain volumes)	0.0233	0.0597	0.6956	0.926871	Regional brain volumes
Insomnia - Jansen et al., 2019	right.precuneus (Regional brain volumes)	0.0032	0.0412	0.9375	0.987391	Regional brain volumes
Insomnia - Watanabe et al., 2022	right.precuneus (Regional brain volumes)	-0.0001	0.0411	0.9977	0.999552	Regional brain volumes
Long sleep duration - Dashti et al., 2019	right.precuneus (Regional brain volumes)	0.0104	0.0552	0.8511	0.968883	Regional brain volumes
Chronotype - Jansen et al., 2019	right.precuneus (Regional brain volumes)	0.0311	0.0308	0.3113	0.763808	Regional brain volumes
Chronotype - Jones et al., 2019b	right.precuneus (Regional brain volumes)	0.0202	0.0314	0.5204	0.871257	Regional brain volumes
Daytime nap - Jansen et al., 2019	right.precuneus (Regional brain volumes)	0.0858	0.0498	0.085	0.516042	Regional brain volumes
Narcolepsy adjust BMI - Wang et al., 2019	right.precuneus (Regional brain volumes)	-0.0389	0.0384	0.3109	0.763534	Regional brain volumes
Narcolepsy - Wang et al., 2019	right.precuneus (Regional brain volumes)	-0.039	0.0394	0.3224	0.771734	Regional brain volumes
Insomnia - Lane et al., 2019	right.precuneus (Regional brain volumes)	0.0069	0.036	0.8481	0.968382	Regional brain volumes
Short sleep duration - Dashti et al., 2019	right.precuneus (Regional brain volumes)	-0.0084	0.0386	0.8286	0.963727	Regional brain volumes
Sleep duration - Jones et al., 2016	right.precuneus (Regional brain volumes)	0.0681	0.0598	0.2552	0.72725	Regional brain volumes
Sleep duration - Dashti et al., 2019	right.precuneus (Regional brain volumes)	0.0094	0.0366	0.7965	0.955674	Regional brain volumes
Sleep duration - Jansen et al., 2019	right.precuneus (Regional brain volumes)	-0.0019	0.035	0.9568	0.991207	Regional brain volumes
Snoring - Jansen et al., 2019	right.precuneus (Regional brain volumes)	-0.0169	0.0407	0.6783	0.920892	Regional brain volumes
Accelerometer based sleep duration - Jones et al., 2019	right.rostral.anterior.cingulate (Regional brain volumes)	-0.0683	0.0562	0.2241	0.70241	Regional brain volumes
Long sleep duration - Jones et al., 2016	right.rostral.anterior.cingulate (Regional brain volumes)	0.1744	0.1191	0.1432	0.614394	Regional brain volumes
Short sleep duration - Jones et al., 2016	right.rostral.anterior.cingulate (Regional brain volumes)	-0.1606	0.0773	0.0378	0.386989	Regional brain volumes
Snoring adjust BMI - Campos et al., 2020	right.rostral.anterior.cingulate (Regional brain volumes)	0.0539	0.0472	0.2532	0.725497	Regional brain volumes
Snoring - Campos et al., 2020	right.rostral.anterior.cingulate (Regional brain volumes)	0.0426	0.0447	0.3399	0.783179	Regional brain volumes
Chronotype - Jones et al., 2019a	right.rostral.anterior.cingulate (Regional brain volumes)	-0.0304	0.0384	0.4287	0.83436	Regional brain volumes
Chronotype - Jones et al., 2016	right.rostral.anterior.cingulate (Regional brain volumes)	-0.0364	0.0559	0.5151	0.869321	Regional brain volumes
Sleep duration - Doherty et al., 2018	right.rostral.anterior.cingulate (Regional brain volumes)	-0.0371	0.0569	0.5144	0.869161	Regional brain volumes
Narcolepsy - Jansen et al., 2019	right.rostral.anterior.cingulate (Regional brain volumes)	-0.0467	0.0806	0.5626	0.887606	Regional brain volumes
Sleep duration - Watanabe et al., 2019	right.rostral.anterior.cingulate (Regional brain volumes)	0.1119	0.0484	0.0207	0.2995	Regional brain volumes
Getting up in morning - Watanabe et al., 2019	right.rostral.anterior.cingulate (Regional brain volumes)	0.0218	0.0424	0.6069	0.902757	Regional brain volumes
Chronotype - Watanabe et al., 2019	right.rostral.anterior.cingulate (Regional brain volumes)	0.0374	0.0412	0.3638	0.801695	Regional brain volumes
Insomnia - Watanabe et al., 2019	right.rostral.anterior.cingulate (Regional brain volumes)	-0.0245	0.0471	0.6028	0.901947	Regional brain volumes
Snoring - Watanabe et al., 2019	right.rostral.anterior.cingulate (Regional brain volumes)	0.0536	0.0464	0.2479	0.718924	Regional brain volumes
Narcolepsy - Watanabe et al., 2019	right.rostral.anterior.cingulate (Regional brain volumes)	-0.0066	0.0475	0.8887	0.974804	Regional brain volumes
Daytime nap - Dashti et al., 2021	right.rostral.anterior.cingulate (Regional brain volumes)	0.087	0.0404	0.0311	0.351902	Regional brain volumes
Chronotype - Loh et al., 2018	right.rostral.anterior.cingulate (Regional brain volumes)	-0.0281	0.0397	0.479	0.855496	Regional brain volumes
Snoring - Jiang et al., 2021	right.rostral.anterior.cingulate (Regional brain volumes)	0.0482	0.0432	0.2644	0.735846	Regional brain volumes
Getting up in morning - Jansen et al., 2019	right.rostral.anterior.cingulate (Regional brain volumes)	0.0224	0.0421	0.5947	0.898433	Regional brain volumes
Insomnia - Hammerschlag et al., 2017	right.rostral.anterior.cingulate (Regional brain volumes)	-0.0773	0.085	0.3631	0.801165	Regional brain volumes
Insomnia - Jansen et al., 2019	right.rostral.anterior.cingulate (Regional brain volumes)	-0.0665	0.0497	0.1808	0.661777	Regional brain volumes
Insomnia - Watanabe et al., 2022	right.rostral.anterior.cingulate (Regional brain volumes)	-0.0699	0.0498	0.1608	0.635697	Regional brain volumes
Long sleep duration - Dashti et al., 2019	right.rostral.anterior.cingulate (Regional brain volumes)	0.0321	0.0655	0.6244	0.907316	Regional brain volumes
Chronotype - Jansen et al., 2019	right.rostral.anterior.cingulate (Regional brain volumes)	-0.0358	0.0413	0.3863	0.813057	Regional brain volumes
Chronotype - Jones et al., 2019b	right.rostral.anterior.cingulate (Regional brain volumes)	-0.0353	0.0391	0.3668	0.804385	Regional brain volumes
Daytime nap - Jansen et al., 2019	right.rostral.anterior.cingulate (Regional brain volumes)	0.0717	0.0651	0.2704	0.74018	Regional brain volumes
Narcolepsy adjust BMI - Wang et al., 2019	right.rostral.anterior.cingulate (Regional brain volumes)	0.0005	0.0484	0.9913	0.998138	Regional brain volumes
Narcolepsy - Wang et al., 2019	right.rostral.anterior.cingulate (Regional brain volumes)	-0.0017	0.0484	0.9712	0.993341	Regional brain volumes
Insomnia - Lane et al., 2019	right.rostral.anterior.cingulate (Regional brain volumes)	-0.0081	0.045	0.8573	0.969669	Regional brain volumes
Short sleep duration - Dashti et al., 2019	right.rostral.anterior.cingulate (Regional brain volumes)	-0.1145	0.0504	0.0229	0.31134	Regional brain volumes
Sleep duration - Jones et al., 2016	right.rostral.anterior.cingulate (Regional brain volumes)	0.2094	0.0729	0.004	0.139585	Regional brain volumes
Sleep duration - Dashti et al., 2019	right.rostral.anterior.cingulate (Regional brain volumes)	0.0862	0.0461	0.0615	0.460478	Regional brain volumes
Sleep duration - Jansen et al., 2019	right.rostral.anterior.cingulate (Regional brain volumes)	0.106	0.0478	0.0266	0.32749	Regional brain volumes
Snoring - Jansen et al., 2019	right.rostral.anterior.cingulate (Regional brain volumes)	0.0523	0.0461	0.2566	0.728397	Regional brain volumes
Accelerometer based sleep duration - Jones et al., 2019	right.rostral.middle.frontal (Regional brain volumes)	-0.0327	0.0607	0.5894	0.896483	Regional brain volumes
Long sleep duration - Jones et al., 2016	right.rostral.middle.frontal (Regional brain volumes)	0.0758	0.1087	0.4853	0.856921	Regional brain volumes
Short sleep duration - Jones et al., 2016	right.rostral.middle.frontal (Regional brain volumes)	0.0034	0.0851	0.9682	0.993085	Regional brain volumes
Snoring adjust BMI - Campos et al., 2020	right.rostral.middle.frontal (Regional brain volumes)	0.0241	0.0461	0.6011	0.901716	Regional brain volumes
Snoring - Campos et al., 2020	right.rostral.middle.frontal (Regional brain volumes)	0.0087	0.0412	0.832	0.964198	Regional brain volumes
Chronotype - Jones et al., 2019a	right.rostral.middle.frontal (Regional brain volumes)	-0.0329	0.0396	0.4065	0.822631	Regional brain volumes
Chronotype - Jones et al., 2016	right.rostral.middle.frontal (Regional brain volumes)	-0.0254	0.0531	0.6316	0.909755	Regional brain volumes
Sleep duration - Doherty et al., 2018	right.rostral.middle.frontal (Regional brain volumes)	-0.0562	0.0567	0.3212	0.770887	Regional brain volumes
Narcolepsy - Jansen et al., 2019	right.rostral.middle.frontal (Regional brain volumes)	-0.094	0.0791	0.235	0.709576	Regional brain volumes
Sleep duration - Watanabe et al., 2019	right.rostral.middle.frontal (Regional brain volumes)	0.0476	0.0453	0.2931	0.754184	Regional brain volumes
Getting up in morning - Watanabe et al., 2019	right.rostral.middle.frontal (Regional brain volumes)	0.0393	0.0442	0.374	0.807931	Regional brain volumes
Chronotype - Watanabe et al., 2019	right.rostral.middle.frontal (Regional brain volumes)	0.0319	0.0379	0.3997	0.818326	Regional brain volumes
Insomnia - Watanabe et al., 2019	right.rostral.middle.frontal (Regional brain volumes)	-0.0655	0.0411	0.111	0.567512	Regional brain volumes
Snoring - Watanabe et al., 2019	right.rostral.middle.frontal (Regional brain volumes)	-0.0026	0.0481	0.9565	0.991207	Regional brain volumes
Narcolepsy - Watanabe et al., 2019	right.rostral.middle.frontal (Regional brain volumes)	-0.045	0.0486	0.3544	0.794773	Regional brain volumes
Daytime nap - Dashti et al., 2021	right.rostral.middle.frontal (Regional brain volumes)	-0.0222	0.0432	0.6069	0.902757	Regional brain volumes
Chronotype - Loh et al., 2018	right.rostral.middle.frontal (Regional brain volumes)	-0.0243	0.0399	0.5427	0.879491	Regional brain volumes
Snoring - Jiang et al., 2021	right.rostral.middle.frontal (Regional brain volumes)	0.0194	0.041	0.636	0.911177	Regional brain volumes
Getting up in morning - Jansen et al., 2019	right.rostral.middle.frontal (Regional brain volumes)	0.0401	0.0442	0.3644	0.801695	Regional brain volumes
Insomnia - Hammerschlag et al., 2017	right.rostral.middle.frontal (Regional brain volumes)	-0.1107	0.0766	0.1486	0.621183	Regional brain volumes
Insomnia - Jansen et al., 2019	right.rostral.middle.frontal (Regional brain volumes)	-0.0532	0.0449	0.2367	0.710167	Regional brain volumes
Insomnia - Watanabe et al., 2022	right.rostral.middle.frontal (Regional brain volumes)	-0.0543	0.0458	0.2363	0.709968	Regional brain volumes
Long sleep duration - Dashti et al., 2019	right.rostral.middle.frontal (Regional brain volumes)	-0.0534	0.059	0.3655	0.802668	Regional brain volumes
Chronotype - Jansen et al., 2019	right.rostral.middle.frontal (Regional brain volumes)	-0.0333	0.0379	0.3788	0.80909	Regional brain volumes
Chronotype - Jones et al., 2019b	right.rostral.middle.frontal (Regional brain volumes)	-0.0375	0.0417	0.3681	0.805091	Regional brain volumes
Daytime nap - Jansen et al., 2019	right.rostral.middle.frontal (Regional brain volumes)	-0.0326	0.0622	0.6008	0.901477	Regional brain volumes
Narcolepsy adjust BMI - Wang et al., 2019	right.rostral.middle.frontal (Regional brain volumes)	-0.0388	0.0467	0.4065	0.822631	Regional brain volumes
Narcolepsy - Wang et al., 2019	right.rostral.middle.frontal (Regional brain volumes)	-0.0445	0.0469	0.3429	0.785536	Regional brain volumes
Insomnia - Lane et al., 2019	right.rostral.middle.frontal (Regional brain volumes)	-0.0414	0.0419	0.3233	0.772143	Regional brain volumes
Short sleep duration - Dashti et al., 2019	right.rostral.middle.frontal (Regional brain volumes)	-0.0839	0.0496	0.0909	0.529841	Regional brain volumes
Sleep duration - Jones et al., 2016	right.rostral.middle.frontal (Regional brain volumes)	0.0322	0.0727	0.6582	0.915302	Regional brain volumes
Sleep duration - Dashti et al., 2019	right.rostral.middle.frontal (Regional brain volumes)	0.0362	0.045	0.421	0.83191	Regional brain volumes
Sleep duration - Jansen et al., 2019	right.rostral.middle.frontal (Regional brain volumes)	0.0562	0.0434	0.195	0.676353	Regional brain volumes
Snoring - Jansen et al., 2019	right.rostral.middle.frontal (Regional brain volumes)	0.0003	0.0478	0.9957	0.999077	Regional brain volumes
Accelerometer based sleep duration - Jones et al., 2019	right.superior.frontal (Regional brain volumes)	-0.1263	0.0663	0.0567	0.447141	Regional brain volumes
Long sleep duration - Jones et al., 2016	right.superior.frontal (Regional brain volumes)	0.0984	0.1182	0.4052	0.822043	Regional brain volumes
Short sleep duration - Jones et al., 2016	right.superior.frontal (Regional brain volumes)	0.0941	0.0898	0.2946	0.754908	Regional brain volumes
Snoring adjust BMI - Campos et al., 2020	right.superior.frontal (Regional brain volumes)	-0.0078	0.0508	0.8779	0.972746	Regional brain volumes
Snoring - Campos et al., 2020	right.superior.frontal (Regional brain volumes)	0.0286	0.0464	0.5376	0.877037	Regional brain volumes
Chronotype - Jones et al., 2019a	right.superior.frontal (Regional brain volumes)	0.0872	0.0448	0.0514	0.430664	Regional brain volumes
Chronotype - Jones et al., 2016	right.superior.frontal (Regional brain volumes)	0.0759	0.067	0.2571	0.729133	Regional brain volumes
Sleep duration - Doherty et al., 2018	right.superior.frontal (Regional brain volumes)	-0.1629	0.0696	0.0193	0.291177	Regional brain volumes
Narcolepsy - Jansen et al., 2019	right.superior.frontal (Regional brain volumes)	-0.1419	0.0859	0.0988	0.548854	Regional brain volumes
Sleep duration - Watanabe et al., 2019	right.superior.frontal (Regional brain volumes)	-0.0274	0.0486	0.5728	0.891464	Regional brain volumes
Getting up in morning - Watanabe et al., 2019	right.superior.frontal (Regional brain volumes)	0.1249	0.0482	0.0095	0.210932	Regional brain volumes
Chronotype - Watanabe et al., 2019	right.superior.frontal (Regional brain volumes)	-0.0527	0.043	0.2198	0.698245	Regional brain volumes
Insomnia - Watanabe et al., 2019	right.superior.frontal (Regional brain volumes)	-0.0011	0.0512	0.9826	0.995435	Regional brain volumes
Snoring - Watanabe et al., 2019	right.superior.frontal (Regional brain volumes)	0.0509	0.0518	0.3257	0.772995	Regional brain volumes
Narcolepsy - Watanabe et al., 2019	right.superior.frontal (Regional brain volumes)	-0.0755	0.0562	0.1788	0.659241	Regional brain volumes
Daytime nap - Dashti et al., 2021	right.superior.frontal (Regional brain volumes)	0.0133	0.0481	0.7821	0.950565	Regional brain volumes
Chronotype - Loh et al., 2018	right.superior.frontal (Regional brain volumes)	0.088	0.0446	0.0484	0.422594	Regional brain volumes
Snoring - Jiang et al., 2021	right.superior.frontal (Regional brain volumes)	0.0378	0.0457	0.4078	0.823621	Regional brain volumes
Getting up in morning - Jansen et al., 2019	right.superior.frontal (Regional brain volumes)	0.1243	0.048	0.0096	0.212041	Regional brain volumes
Insomnia - Hammerschlag et al., 2017	right.superior.frontal (Regional brain volumes)	0.0648	0.09	0.4715	0.853689	Regional brain volumes
Insomnia - Jansen et al., 2019	right.superior.frontal (Regional brain volumes)	-0.0084	0.0538	0.8753	0.972656	Regional brain volumes
Insomnia - Watanabe et al., 2022	right.superior.frontal (Regional brain volumes)	-0.0154	0.0532	0.7714	0.947302	Regional brain volumes
Long sleep duration - Dashti et al., 2019	right.superior.frontal (Regional brain volumes)	-0.0517	0.0725	0.4756	0.854423	Regional brain volumes
Chronotype - Jansen et al., 2019	right.superior.frontal (Regional brain volumes)	0.0494	0.0428	0.2489	0.719321	Regional brain volumes
Chronotype - Jones et al., 2019b	right.superior.frontal (Regional brain volumes)	0.0937	0.0451	0.0376	0.385687	Regional brain volumes
Daytime nap - Jansen et al., 2019	right.superior.frontal (Regional brain volumes)	0.04	0.0766	0.6012	0.901716	Regional brain volumes
Narcolepsy adjust BMI - Wang et al., 2019	right.superior.frontal (Regional brain volumes)	-0.0842	0.0513	0.1005	0.552908	Regional brain volumes
Narcolepsy - Wang et al., 2019	right.superior.frontal (Regional brain volumes)	-0.0684	0.0518	0.1868	0.667701	Regional brain volumes
Insomnia - Lane et al., 2019	right.superior.frontal (Regional brain volumes)	0.0122	0.0479	0.7993	0.957105	Regional brain volumes
Short sleep duration - Dashti et al., 2019	right.superior.frontal (Regional brain volumes)	0.025	0.0502	0.618	0.904976	Regional brain volumes
Sleep duration - Jones et al., 2016	right.superior.frontal (Regional brain volumes)	-0.0033	0.0788	0.9666	0.992897	Regional brain volumes
Sleep duration - Dashti et al., 2019	right.superior.frontal (Regional brain volumes)	-0.042	0.0468	0.3688	0.805697	Regional brain volumes
Sleep duration - Jansen et al., 2019	right.superior.frontal (Regional brain volumes)	-0.0289	0.0485	0.5507	0.883425	Regional brain volumes
Snoring - Jansen et al., 2019	right.superior.frontal (Regional brain volumes)	0.0506	0.0513	0.3242	0.772722	Regional brain volumes
Accelerometer based sleep duration - Jones et al., 2019	right.superior.parietal (Regional brain volumes)	-0.0235	0.0691	0.734	0.938666	Regional brain volumes
Long sleep duration - Jones et al., 2016	right.superior.parietal (Regional brain volumes)	-0.0158	0.1389	0.9097	0.979528	Regional brain volumes
Short sleep duration - Jones et al., 2016	right.superior.parietal (Regional brain volumes)	0.1398	0.0916	0.1268	0.590683	Regional brain volumes
Snoring adjust BMI - Campos et al., 2020	right.superior.parietal (Regional brain volumes)	-0.0201	0.0597	0.7365	0.939194	Regional brain volumes
Snoring - Campos et al., 2020	right.superior.parietal (Regional brain volumes)	0.0095	0.0562	0.8663	0.97079	Regional brain volumes
Chronotype - Jones et al., 2019a	right.superior.parietal (Regional brain volumes)	0.0614	0.0453	0.1755	0.653903	Regional brain volumes
Chronotype - Jones et al., 2016	right.superior.parietal (Regional brain volumes)	0.1082	0.0666	0.1041	0.557477	Regional brain volumes
Sleep duration - Doherty et al., 2018	right.superior.parietal (Regional brain volumes)	0.0358	0.0649	0.5807	0.893891	Regional brain volumes
Narcolepsy - Jansen et al., 2019	right.superior.parietal (Regional brain volumes)	0.1341	0.0845	0.1125	0.569681	Regional brain volumes
Sleep duration - Watanabe et al., 2019	right.superior.parietal (Regional brain volumes)	-0.0431	0.0531	0.417	0.829068	Regional brain volumes
Getting up in morning - Watanabe et al., 2019	right.superior.parietal (Regional brain volumes)	0.0082	0.0459	0.8579	0.969669	Regional brain volumes
Chronotype - Watanabe et al., 2019	right.superior.parietal (Regional brain volumes)	-0.0659	0.0458	0.1504	0.622708	Regional brain volumes
Insomnia - Watanabe et al., 2019	right.superior.parietal (Regional brain volumes)	0.0012	0.0507	0.9805	0.995315	Regional brain volumes
Snoring - Watanabe et al., 2019	right.superior.parietal (Regional brain volumes)	0.034	0.0605	0.5736	0.89162	Regional brain volumes
Narcolepsy - Watanabe et al., 2019	right.superior.parietal (Regional brain volumes)	0.0735	0.0528	0.1639	0.640068	Regional brain volumes
Daytime nap - Dashti et al., 2021	right.superior.parietal (Regional brain volumes)	0.0552	0.047	0.241	0.714342	Regional brain volumes
Chronotype - Loh et al., 2018	right.superior.parietal (Regional brain volumes)	0.0446	0.0461	0.334	0.779567	Regional brain volumes
Snoring - Jiang et al., 2021	right.superior.parietal (Regional brain volumes)	0.0236	0.0545	0.6649	0.917818	Regional brain volumes
Getting up in morning - Jansen et al., 2019	right.superior.parietal (Regional brain volumes)	0.0064	0.0456	0.8885	0.974804	Regional brain volumes
Insomnia - Hammerschlag et al., 2017	right.superior.parietal (Regional brain volumes)	-0.0935	0.0835	0.2628	0.733889	Regional brain volumes
Insomnia - Jansen et al., 2019	right.superior.parietal (Regional brain volumes)	-0.0437	0.052	0.4002	0.818326	Regional brain volumes
Insomnia - Watanabe et al., 2022	right.superior.parietal (Regional brain volumes)	-0.0448	0.0523	0.3921	0.81498	Regional brain volumes
Long sleep duration - Dashti et al., 2019	right.superior.parietal (Regional brain volumes)	0.0561	0.075	0.4551	0.847429	Regional brain volumes
Chronotype - Jansen et al., 2019	right.superior.parietal (Regional brain volumes)	0.0628	0.0456	0.1688	0.645439	Regional brain volumes
Chronotype - Jones et al., 2019b	right.superior.parietal (Regional brain volumes)	0.051	0.0465	0.2731	0.741438	Regional brain volumes
Daytime nap - Jansen et al., 2019	right.superior.parietal (Regional brain volumes)	0.0241	0.0746	0.7468	0.94075	Regional brain volumes
Narcolepsy adjust BMI - Wang et al., 2019	right.superior.parietal (Regional brain volumes)	0.094	0.05	0.0601	0.457598	Regional brain volumes
Narcolepsy - Wang et al., 2019	right.superior.parietal (Regional brain volumes)	0.1027	0.0498	0.0394	0.39348	Regional brain volumes
Insomnia - Lane et al., 2019	right.superior.parietal (Regional brain volumes)	0.0287	0.0507	0.5717	0.891299	Regional brain volumes
Short sleep duration - Dashti et al., 2019	right.superior.parietal (Regional brain volumes)	0.1063	0.0593	0.073	0.491352	Regional brain volumes
Sleep duration - Jones et al., 2016	right.superior.parietal (Regional brain volumes)	-0.1264	0.0886	0.1535	0.627418	Regional brain volumes
Sleep duration - Dashti et al., 2019	right.superior.parietal (Regional brain volumes)	-0.0792	0.0541	0.1434	0.614629	Regional brain volumes
Sleep duration - Jansen et al., 2019	right.superior.parietal (Regional brain volumes)	-0.0465	0.0528	0.3787	0.80909	Regional brain volumes
Snoring - Jansen et al., 2019	right.superior.parietal (Regional brain volumes)	0.0417	0.0599	0.4863	0.857329	Regional brain volumes
Accelerometer based sleep duration - Jones et al., 2019	right.superior.temporal (Regional brain volumes)	-0.0493	0.0518	0.3415	0.784603	Regional brain volumes
Long sleep duration - Jones et al., 2016	right.superior.temporal (Regional brain volumes)	-0.0411	0.0965	0.6704	0.919431	Regional brain volumes
Short sleep duration - Jones et al., 2016	right.superior.temporal (Regional brain volumes)	0.0788	0.0651	0.2259	0.704093	Regional brain volumes
Snoring adjust BMI - Campos et al., 2020	right.superior.temporal (Regional brain volumes)	-0.0525	0.045	0.2438	0.715557	Regional brain volumes
Snoring - Campos et al., 2020	right.superior.temporal (Regional brain volumes)	-0.0711	0.0435	0.1024	0.554741	Regional brain volumes
Chronotype - Jones et al., 2019a	right.superior.temporal (Regional brain volumes)	0.0216	0.0346	0.5321	0.875266	Regional brain volumes
Chronotype - Jones et al., 2016	right.superior.temporal (Regional brain volumes)	0.0651	0.0515	0.2063	0.685466	Regional brain volumes
Sleep duration - Doherty et al., 2018	right.superior.temporal (Regional brain volumes)	-0.1165	0.0529	0.0277	0.333945	Regional brain volumes
Narcolepsy - Jansen et al., 2019	right.superior.temporal (Regional brain volumes)	0.0285	0.0637	0.654	0.914259	Regional brain volumes
Sleep duration - Watanabe et al., 2019	right.superior.temporal (Regional brain volumes)	-0.0225	0.0418	0.5907	0.896956	Regional brain volumes
Getting up in morning - Watanabe et al., 2019	right.superior.temporal (Regional brain volumes)	0.0505	0.0401	0.208	0.687573	Regional brain volumes
Chronotype - Watanabe et al., 2019	right.superior.temporal (Regional brain volumes)	-0.0251	0.034	0.4602	0.850004	Regional brain volumes
Insomnia - Watanabe et al., 2019	right.superior.temporal (Regional brain volumes)	0.0072	0.0377	0.8479	0.96831	Regional brain volumes
Snoring - Watanabe et al., 2019	right.superior.temporal (Regional brain volumes)	-0.0605	0.0454	0.1826	0.662572	Regional brain volumes
Narcolepsy - Watanabe et al., 2019	right.superior.temporal (Regional brain volumes)	-0.0191	0.0435	0.6602	0.916106	Regional brain volumes
Daytime nap - Dashti et al., 2021	right.superior.temporal (Regional brain volumes)	-0.0709	0.0402	0.0781	0.502984	Regional brain volumes
Chronotype - Loh et al., 2018	right.superior.temporal (Regional brain volumes)	0.0161	0.0345	0.6416	0.913088	Regional brain volumes
Snoring - Jiang et al., 2021	right.superior.temporal (Regional brain volumes)	-0.0554	0.0422	0.1892	0.669278	Regional brain volumes
Getting up in morning - Jansen et al., 2019	right.superior.temporal (Regional brain volumes)	0.0502	0.0396	0.2051	0.684162	Regional brain volumes
Insomnia - Hammerschlag et al., 2017	right.superior.temporal (Regional brain volumes)	0.0906	0.0631	0.1513	0.624116	Regional brain volumes
Insomnia - Jansen et al., 2019	right.superior.temporal (Regional brain volumes)	0.0527	0.0385	0.1713	0.649217	Regional brain volumes
Insomnia - Watanabe et al., 2022	right.superior.temporal (Regional brain volumes)	0.0524	0.0382	0.1701	0.647916	Regional brain volumes
Long sleep duration - Dashti et al., 2019	right.superior.temporal (Regional brain volumes)	-0.025	0.0573	0.6629	0.916946	Regional brain volumes
Chronotype - Jansen et al., 2019	right.superior.temporal (Regional brain volumes)	0.0258	0.0337	0.445	0.841272	Regional brain volumes
Chronotype - Jones et al., 2019b	right.superior.temporal (Regional brain volumes)	0.0072	0.036	0.8412	0.965918	Regional brain volumes
Daytime nap - Jansen et al., 2019	right.superior.temporal (Regional brain volumes)	-0.0363	0.0613	0.5536	0.884407	Regional brain volumes
Narcolepsy adjust BMI - Wang et al., 2019	right.superior.temporal (Regional brain volumes)	-0.0218	0.0414	0.5978	0.899761	Regional brain volumes
Narcolepsy - Wang et al., 2019	right.superior.temporal (Regional brain volumes)	-0.0306	0.0407	0.4521	0.845746	Regional brain volumes
Insomnia - Lane et al., 2019	right.superior.temporal (Regional brain volumes)	-0.0105	0.0392	0.7895	0.95354	Regional brain volumes
Short sleep duration - Dashti et al., 2019	right.superior.temporal (Regional brain volumes)	0.0538	0.0425	0.2058	0.684772	Regional brain volumes
Sleep duration - Jones et al., 2016	right.superior.temporal (Regional brain volumes)	-0.041	0.0661	0.5357	0.875854	Regional brain volumes
Sleep duration - Dashti et al., 2019	right.superior.temporal (Regional brain volumes)	-0.0476	0.0419	0.2559	0.728256	Regional brain volumes
Sleep duration - Jansen et al., 2019	right.superior.temporal (Regional brain volumes)	-0.0205	0.0412	0.6187	0.905356	Regional brain volumes
Snoring - Jansen et al., 2019	right.superior.temporal (Regional brain volumes)	-0.0672	0.0456	0.1406	0.611596	Regional brain volumes
Accelerometer based sleep duration - Jones et al., 2019	left.inferior.parietal (Regional brain volumes)	0.0171	0.0651	0.793	0.954773	Regional brain volumes
Long sleep duration - Jones et al., 2016	left.inferior.parietal (Regional brain volumes)	-0.0178	0.086	0.836	0.964601	Regional brain volumes
Short sleep duration - Jones et al., 2016	left.inferior.parietal (Regional brain volumes)	0.014	0.0738	0.8497	0.968883	Regional brain volumes
Snoring adjust BMI - Campos et al., 2020	left.inferior.parietal (Regional brain volumes)	0.0218	0.0454	0.6306	0.909551	Regional brain volumes
Snoring - Campos et al., 2020	left.inferior.parietal (Regional brain volumes)	-0.0072	0.0415	0.8629	0.970228	Regional brain volumes
Chronotype - Jones et al., 2019a	left.inferior.parietal (Regional brain volumes)	0.0477	0.0367	0.1934	0.674686	Regional brain volumes
Chronotype - Jones et al., 2016	left.inferior.parietal (Regional brain volumes)	0.0568	0.0491	0.247	0.718275	Regional brain volumes
Sleep duration - Doherty et al., 2018	left.inferior.parietal (Regional brain volumes)	-0.0256	0.0584	0.6613	0.916649	Regional brain volumes
Narcolepsy - Jansen et al., 2019	left.inferior.parietal (Regional brain volumes)	-0.0329	0.0698	0.637	0.911562	Regional brain volumes
Sleep duration - Watanabe et al., 2019	left.inferior.parietal (Regional brain volumes)	0.0258	0.0465	0.5785	0.892873	Regional brain volumes
Getting up in morning - Watanabe et al., 2019	left.inferior.parietal (Regional brain volumes)	0.007	0.0422	0.8691	0.971415	Regional brain volumes
Chronotype - Watanabe et al., 2019	left.inferior.parietal (Regional brain volumes)	-0.0397	0.0367	0.2788	0.745273	Regional brain volumes
Insomnia - Watanabe et al., 2019	left.inferior.parietal (Regional brain volumes)	-0.0499	0.0391	0.202	0.682366	Regional brain volumes
Snoring - Watanabe et al., 2019	left.inferior.parietal (Regional brain volumes)	0.0215	0.042	0.6084	0.902757	Regional brain volumes
Narcolepsy - Watanabe et al., 2019	left.inferior.parietal (Regional brain volumes)	0.0025	0.0435	0.9536	0.991104	Regional brain volumes
Daytime nap - Dashti et al., 2021	left.inferior.parietal (Regional brain volumes)	-0.0128	0.036	0.7229	0.935341	Regional brain volumes
Chronotype - Loh et al., 2018	left.inferior.parietal (Regional brain volumes)	0.0262	0.0351	0.4557	0.847764	Regional brain volumes
Snoring - Jiang et al., 2021	left.inferior.parietal (Regional brain volumes)	-0.0003	0.0417	0.9937	0.998508	Regional brain volumes
Getting up in morning - Jansen et al., 2019	left.inferior.parietal (Regional brain volumes)	0.0072	0.0413	0.8619	0.970228	Regional brain volumes
Insomnia - Hammerschlag et al., 2017	left.inferior.parietal (Regional brain volumes)	0.0092	0.073	0.8995	0.976837	Regional brain volumes
Insomnia - Jansen et al., 2019	left.inferior.parietal (Regional brain volumes)	-0.0504	0.0435	0.2458	0.71745	Regional brain volumes
Insomnia - Watanabe et al., 2022	left.inferior.parietal (Regional brain volumes)	-0.0537	0.0433	0.2151	0.69508	Regional brain volumes
Long sleep duration - Dashti et al., 2019	left.inferior.parietal (Regional brain volumes)	0.0032	0.0609	0.9584	0.991294	Regional brain volumes
Chronotype - Jansen et al., 2019	left.inferior.parietal (Regional brain volumes)	0.0356	0.0361	0.3242	0.772722	Regional brain volumes
Chronotype - Jones et al., 2019b	left.inferior.parietal (Regional brain volumes)	0.0467	0.0385	0.2251	0.703359	Regional brain volumes
Daytime nap - Jansen et al., 2019	left.inferior.parietal (Regional brain volumes)	0.0118	0.0591	0.8423	0.966396	Regional brain volumes
Narcolepsy adjust BMI - Wang et al., 2019	left.inferior.parietal (Regional brain volumes)	-0.0166	0.0384	0.6661	0.918493	Regional brain volumes
Narcolepsy - Wang et al., 2019	left.inferior.parietal (Regional brain volumes)	-0.0284	0.0399	0.4767	0.85452	Regional brain volumes
Insomnia - Lane et al., 2019	left.inferior.parietal (Regional brain volumes)	-0.0769	0.0413	0.0624	0.463287	Regional brain volumes
Short sleep duration - Dashti et al., 2019	left.inferior.parietal (Regional brain volumes)	-0.0375	0.0484	0.4381	0.839348	Regional brain volumes
Sleep duration - Jones et al., 2016	left.inferior.parietal (Regional brain volumes)	0.0211	0.069	0.76	0.943997	Regional brain volumes
Sleep duration - Dashti et al., 2019	left.inferior.parietal (Regional brain volumes)	0.0438	0.0495	0.3755	0.808427	Regional brain volumes
Sleep duration - Jansen et al., 2019	left.inferior.parietal (Regional brain volumes)	0.0308	0.0467	0.5096	0.867565	Regional brain volumes
Snoring - Jansen et al., 2019	left.inferior.parietal (Regional brain volumes)	0.0203	0.0415	0.6247	0.907385	Regional brain volumes
Accelerometer based sleep duration - Jones et al., 2019	right.supramarginal (Regional brain volumes)	-0.018	0.0562	0.7493	0.940962	Regional brain volumes
Long sleep duration - Jones et al., 2016	right.supramarginal (Regional brain volumes)	-0.0136	0.1042	0.896	0.97604	Regional brain volumes
Short sleep duration - Jones et al., 2016	right.supramarginal (Regional brain volumes)	0.0532	0.0672	0.4285	0.834354	Regional brain volumes
Snoring adjust BMI - Campos et al., 2020	right.supramarginal (Regional brain volumes)	-0.0514	0.0426	0.2278	0.704318	Regional brain volumes
Snoring - Campos et al., 2020	right.supramarginal (Regional brain volumes)	-0.0537	0.0411	0.1914	0.672679	Regional brain volumes
Chronotype - Jones et al., 2019a	right.supramarginal (Regional brain volumes)	0.1191	0.0356	0.0008	0.0618453	Regional brain volumes
Chronotype - Jones et al., 2016	right.supramarginal (Regional brain volumes)	0.1737	0.0507	0.0006	0.052955	Regional brain volumes
Sleep duration - Doherty et al., 2018	right.supramarginal (Regional brain volumes)	-0.0341	0.0601	0.5711	0.891061	Regional brain volumes
Narcolepsy - Jansen et al., 2019	right.supramarginal (Regional brain volumes)	0.0377	0.0822	0.6467	0.913088	Regional brain volumes
Sleep duration - Watanabe et al., 2019	right.supramarginal (Regional brain volumes)	0.0613	0.041	0.1344	0.603404	Regional brain volumes
Getting up in morning - Watanabe et al., 2019	right.supramarginal (Regional brain volumes)	0.035	0.0417	0.4007	0.818716	Regional brain volumes
Chronotype - Watanabe et al., 2019	right.supramarginal (Regional brain volumes)	-0.1243	0.0359	0.0005	0.0485826	Regional brain volumes
Insomnia - Watanabe et al., 2019	right.supramarginal (Regional brain volumes)	-0.048	0.0443	0.2784	0.745273	Regional brain volumes
Snoring - Watanabe et al., 2019	right.supramarginal (Regional brain volumes)	-0.0199	0.0445	0.6553	0.914278	Regional brain volumes
Narcolepsy - Watanabe et al., 2019	right.supramarginal (Regional brain volumes)	0.0229	0.0488	0.6387	0.912207	Regional brain volumes
Daytime nap - Dashti et al., 2021	right.supramarginal (Regional brain volumes)	0.0595	0.0409	0.1456	0.617437	Regional brain volumes
Chronotype - Loh et al., 2018	right.supramarginal (Regional brain volumes)	0.1106	0.0371	0.0029	0.117904	Regional brain volumes
Snoring - Jiang et al., 2021	right.supramarginal (Regional brain volumes)	-0.0526	0.0401	0.1899	0.669964	Regional brain volumes
Getting up in morning - Jansen et al., 2019	right.supramarginal (Regional brain volumes)	0.0364	0.0416	0.3811	0.810569	Regional brain volumes
Insomnia - Hammerschlag et al., 2017	right.supramarginal (Regional brain volumes)	-0.0545	0.0768	0.4779	0.855045	Regional brain volumes
Insomnia - Jansen et al., 2019	right.supramarginal (Regional brain volumes)	-0.0525	0.0486	0.2804	0.746066	Regional brain volumes
Insomnia - Watanabe et al., 2022	right.supramarginal (Regional brain volumes)	-0.0584	0.0494	0.2372	0.710761	Regional brain volumes
Long sleep duration - Dashti et al., 2019	right.supramarginal (Regional brain volumes)	0.105	0.0636	0.0988	0.548854	Regional brain volumes
Chronotype - Jansen et al., 2019	right.supramarginal (Regional brain volumes)	0.122	0.0357	0.0006	0.052955	Regional brain volumes
Chronotype - Jones et al., 2019b	right.supramarginal (Regional brain volumes)	0.1146	0.0379	0.0025	0.110323	Regional brain volumes
Daytime nap - Jansen et al., 2019	right.supramarginal (Regional brain volumes)	0.0805	0.0612	0.1885	0.6687	Regional brain volumes
Narcolepsy adjust BMI - Wang et al., 2019	right.supramarginal (Regional brain volumes)	0.0198	0.0479	0.6791	0.921287	Regional brain volumes
Narcolepsy - Wang et al., 2019	right.supramarginal (Regional brain volumes)	0.0167	0.048	0.728	0.936392	Regional brain volumes
Insomnia - Lane et al., 2019	right.supramarginal (Regional brain volumes)	-0.059	0.0428	0.168	0.64467	Regional brain volumes
Short sleep duration - Dashti et al., 2019	right.supramarginal (Regional brain volumes)	-0.0158	0.0446	0.7237	0.935381	Regional brain volumes
Sleep duration - Jones et al., 2016	right.supramarginal (Regional brain volumes)	0.0231	0.0688	0.7367	0.939194	Regional brain volumes
Sleep duration - Dashti et al., 2019	right.supramarginal (Regional brain volumes)	0.0575	0.0411	0.1625	0.638722	Regional brain volumes
Sleep duration - Jansen et al., 2019	right.supramarginal (Regional brain volumes)	0.0584	0.0403	0.1474	0.619367	Regional brain volumes
Snoring - Jansen et al., 2019	right.supramarginal (Regional brain volumes)	-0.0178	0.0444	0.6885	0.924978	Regional brain volumes
Accelerometer based sleep duration - Jones et al., 2019	right.transverse.temporal (Regional brain volumes)	-0.0166	0.0509	0.7439	0.940341	Regional brain volumes
Long sleep duration - Jones et al., 2016	right.transverse.temporal (Regional brain volumes)	-0.0957	0.0929	0.303	0.759615	Regional brain volumes
Short sleep duration - Jones et al., 2016	right.transverse.temporal (Regional brain volumes)	-0.0717	0.0719	0.3189	0.769642	Regional brain volumes
Snoring adjust BMI - Campos et al., 2020	right.transverse.temporal (Regional brain volumes)	0.0476	0.0408	0.2435	0.715557	Regional brain volumes
Snoring - Campos et al., 2020	right.transverse.temporal (Regional brain volumes)	0.0373	0.0391	0.3407	0.783948	Regional brain volumes
Chronotype - Jones et al., 2019a	right.transverse.temporal (Regional brain volumes)	0.0146	0.0308	0.6356	0.911177	Regional brain volumes
Chronotype - Jones et al., 2016	right.transverse.temporal (Regional brain volumes)	0.023	0.0509	0.6507	0.913511	Regional brain volumes
Sleep duration - Doherty et al., 2018	right.transverse.temporal (Regional brain volumes)	-0.0772	0.0523	0.1396	0.610195	Regional brain volumes
Narcolepsy - Jansen et al., 2019	right.transverse.temporal (Regional brain volumes)	0.0697	0.0712	0.3281	0.774825	Regional brain volumes
Sleep duration - Watanabe et al., 2019	right.transverse.temporal (Regional brain volumes)	0.0205	0.0418	0.6241	0.907316	Regional brain volumes
Getting up in morning - Watanabe et al., 2019	right.transverse.temporal (Regional brain volumes)	0.0727	0.036	0.0434	0.409487	Regional brain volumes
Chronotype - Watanabe et al., 2019	right.transverse.temporal (Regional brain volumes)	-0.0108	0.0342	0.7515	0.94113	Regional brain volumes
Insomnia - Watanabe et al., 2019	right.transverse.temporal (Regional brain volumes)	0.0413	0.0415	0.3189	0.769642	Regional brain volumes
Snoring - Watanabe et al., 2019	right.transverse.temporal (Regional brain volumes)	0.0433	0.0382	0.2573	0.729407	Regional brain volumes
Narcolepsy - Watanabe et al., 2019	right.transverse.temporal (Regional brain volumes)	0.0416	0.044	0.3444	0.786845	Regional brain volumes
Daytime nap - Dashti et al., 2021	right.transverse.temporal (Regional brain volumes)	0.0153	0.0312	0.6235	0.907316	Regional brain volumes
Chronotype - Loh et al., 2018	right.transverse.temporal (Regional brain volumes)	0.0187	0.0306	0.5402	0.879044	Regional brain volumes
Snoring - Jiang et al., 2021	right.transverse.temporal (Regional brain volumes)	0.0369	0.0383	0.3351	0.780267	Regional brain volumes
Getting up in morning - Jansen et al., 2019	right.transverse.temporal (Regional brain volumes)	0.074	0.0362	0.0407	0.399494	Regional brain volumes
Insomnia - Hammerschlag et al., 2017	right.transverse.temporal (Regional brain volumes)	0.0018	0.0608	0.9767	0.994207	Regional brain volumes
Insomnia - Jansen et al., 2019	right.transverse.temporal (Regional brain volumes)	0.0314	0.0411	0.4458	0.841691	Regional brain volumes
Insomnia - Watanabe et al., 2022	right.transverse.temporal (Regional brain volumes)	0.0285	0.0409	0.4853	0.856921	Regional brain volumes
Long sleep duration - Dashti et al., 2019	right.transverse.temporal (Regional brain volumes)	-0.0094	0.0508	0.8533	0.969269	Regional brain volumes
Chronotype - Jansen et al., 2019	right.transverse.temporal (Regional brain volumes)	0.0101	0.0342	0.7669	0.945876	Regional brain volumes
Chronotype - Jones et al., 2019b	right.transverse.temporal (Regional brain volumes)	0.0158	0.0307	0.6079	0.902757	Regional brain volumes
Daytime nap - Jansen et al., 2019	right.transverse.temporal (Regional brain volumes)	0.0069	0.0491	0.8885	0.974804	Regional brain volumes
Narcolepsy adjust BMI - Wang et al., 2019	right.transverse.temporal (Regional brain volumes)	0.0614	0.042	0.1439	0.614782	Regional brain volumes
Narcolepsy - Wang et al., 2019	right.transverse.temporal (Regional brain volumes)	0.0577	0.0417	0.1664	0.643073	Regional brain volumes
Insomnia - Lane et al., 2019	right.transverse.temporal (Regional brain volumes)	0.0492	0.0389	0.2057	0.684772	Regional brain volumes
Short sleep duration - Dashti et al., 2019	right.transverse.temporal (Regional brain volumes)	-0.053	0.0431	0.2186	0.697799	Regional brain volumes
Sleep duration - Jones et al., 2016	right.transverse.temporal (Regional brain volumes)	0.0435	0.063	0.4896	0.859214	Regional brain volumes
Sleep duration - Dashti et al., 2019	right.transverse.temporal (Regional brain volumes)	0.0223	0.0393	0.5694	0.889719	Regional brain volumes
Sleep duration - Jansen et al., 2019	right.transverse.temporal (Regional brain volumes)	0.0183	0.042	0.6631	0.916946	Regional brain volumes
Snoring - Jansen et al., 2019	right.transverse.temporal (Regional brain volumes)	0.0427	0.038	0.2606	0.73142	Regional brain volumes
Accelerometer based sleep duration - Jones et al., 2019	right.insula (Regional brain volumes)	-0.0513	0.0423	0.2255	0.703674	Regional brain volumes
Long sleep duration - Jones et al., 2016	right.insula (Regional brain volumes)	-0.0678	0.0799	0.3966	0.817323	Regional brain volumes
Short sleep duration - Jones et al., 2016	right.insula (Regional brain volumes)	0.0254	0.0579	0.6614	0.916649	Regional brain volumes
Snoring adjust BMI - Campos et al., 2020	right.insula (Regional brain volumes)	-0.0533	0.0325	0.1015	0.553404	Regional brain volumes
Snoring - Campos et al., 2020	right.insula (Regional brain volumes)	-0.0549	0.0323	0.0899	0.527935	Regional brain volumes
Chronotype - Jones et al., 2019a	right.insula (Regional brain volumes)	-0.008	0.0285	0.7792	0.949731	Regional brain volumes
Chronotype - Jones et al., 2016	right.insula (Regional brain volumes)	-0.0357	0.0422	0.3975	0.817619	Regional brain volumes
Sleep duration - Doherty et al., 2018	right.insula (Regional brain volumes)	-0.0957	0.0407	0.0188	0.287732	Regional brain volumes
Narcolepsy - Jansen et al., 2019	right.insula (Regional brain volumes)	0.0098	0.0526	0.8523	0.969269	Regional brain volumes
Sleep duration - Watanabe et al., 2019	right.insula (Regional brain volumes)	0.013	0.0331	0.6933	0.926178	Regional brain volumes
Getting up in morning - Watanabe et al., 2019	right.insula (Regional brain volumes)	-0.0262	0.033	0.4262	0.833246	Regional brain volumes
Chronotype - Watanabe et al., 2019	right.insula (Regional brain volumes)	0.0341	0.029	0.2402	0.71399	Regional brain volumes
Insomnia - Watanabe et al., 2019	right.insula (Regional brain volumes)	-0.0222	0.0363	0.5419	0.879244	Regional brain volumes
Snoring - Watanabe et al., 2019	right.insula (Regional brain volumes)	-0.043	0.0346	0.2141	0.69471	Regional brain volumes
Narcolepsy - Watanabe et al., 2019	right.insula (Regional brain volumes)	-0.0247	0.0364	0.4962	0.86279	Regional brain volumes
Daytime nap - Dashti et al., 2021	right.insula (Regional brain volumes)	-0.0314	0.0314	0.3181	0.769156	Regional brain volumes
Chronotype - Loh et al., 2018	right.insula (Regional brain volumes)	-0.0026	0.029	0.9292	0.984116	Regional brain volumes
Snoring - Jiang et al., 2021	right.insula (Regional brain volumes)	-0.0504	0.0317	0.112	0.56925	Regional brain volumes
Getting up in morning - Jansen et al., 2019	right.insula (Regional brain volumes)	-0.0236	0.0328	0.471	0.853622	Regional brain volumes
Insomnia - Hammerschlag et al., 2017	right.insula (Regional brain volumes)	0.083	0.0565	0.1419	0.613038	Regional brain volumes
Insomnia - Jansen et al., 2019	right.insula (Regional brain volumes)	-0.0128	0.0378	0.7351	0.93901	Regional brain volumes
Insomnia - Watanabe et al., 2022	right.insula (Regional brain volumes)	-0.016	0.0379	0.6739	0.919901	Regional brain volumes
Long sleep duration - Dashti et al., 2019	right.insula (Regional brain volumes)	-0.0556	0.0454	0.2204	0.698255	Regional brain volumes
Chronotype - Jansen et al., 2019	right.insula (Regional brain volumes)	-0.0338	0.0289	0.2414	0.714342	Regional brain volumes
Chronotype - Jones et al., 2019b	right.insula (Regional brain volumes)	-0.0023	0.0285	0.9347	0.98639	Regional brain volumes
Daytime nap - Jansen et al., 2019	right.insula (Regional brain volumes)	-0.0595	0.048	0.2154	0.695221	Regional brain volumes
Narcolepsy adjust BMI - Wang et al., 2019	right.insula (Regional brain volumes)	-0.0117	0.0343	0.7317	0.937961	Regional brain volumes
Narcolepsy - Wang et al., 2019	right.insula (Regional brain volumes)	-0.014	0.0351	0.6896	0.924978	Regional brain volumes
Insomnia - Lane et al., 2019	right.insula (Regional brain volumes)	-0.0241	0.034	0.4788	0.855211	Regional brain volumes
Short sleep duration - Dashti et al., 2019	right.insula (Regional brain volumes)	-0.0282	0.0373	0.4506	0.844843	Regional brain volumes
Sleep duration - Jones et al., 2016	right.insula (Regional brain volumes)	0.0084	0.0493	0.8644	0.97036	Regional brain volumes
Sleep duration - Dashti et al., 2019	right.insula (Regional brain volumes)	-0.0002	0.0322	0.9957	0.999077	Regional brain volumes
Sleep duration - Jansen et al., 2019	right.insula (Regional brain volumes)	0.0189	0.0324	0.5595	0.886213	Regional brain volumes
Snoring - Jansen et al., 2019	right.insula (Regional brain volumes)	-0.0462	0.0344	0.18	0.661157	Regional brain volumes
Accelerometer based sleep duration - Jones et al., 2019	cerebellar.vermal.lobules.I.V (Regional brain volumes)	0.013	0.0438	0.7677	0.946393	Regional brain volumes
Long sleep duration - Jones et al., 2016	cerebellar.vermal.lobules.I.V (Regional brain volumes)	0.0035	0.0817	0.9657	0.992598	Regional brain volumes
Short sleep duration - Jones et al., 2016	cerebellar.vermal.lobules.I.V (Regional brain volumes)	0.0227	0.0581	0.6963	0.927029	Regional brain volumes
Snoring adjust BMI - Campos et al., 2020	cerebellar.vermal.lobules.I.V (Regional brain volumes)	-0.0215	0.0383	0.574	0.891645	Regional brain volumes
Snoring - Campos et al., 2020	cerebellar.vermal.lobules.I.V (Regional brain volumes)	0.0047	0.0357	0.8957	0.97604	Regional brain volumes
Chronotype - Jones et al., 2019a	cerebellar.vermal.lobules.I.V (Regional brain volumes)	0.0462	0.0298	0.121	0.582541	Regional brain volumes
Chronotype - Jones et al., 2016	cerebellar.vermal.lobules.I.V (Regional brain volumes)	0.1069	0.0425	0.012	0.234271	Regional brain volumes
Sleep duration - Doherty et al., 2018	cerebellar.vermal.lobules.I.V (Regional brain volumes)	0.0414	0.0459	0.3672	0.804482	Regional brain volumes
Narcolepsy - Jansen et al., 2019	cerebellar.vermal.lobules.I.V (Regional brain volumes)	0.0958	0.0494	0.0526	0.432689	Regional brain volumes
Sleep duration - Watanabe et al., 2019	cerebellar.vermal.lobules.I.V (Regional brain volumes)	-0.0205	0.0302	0.4979	0.863054	Regional brain volumes
Getting up in morning - Watanabe et al., 2019	cerebellar.vermal.lobules.I.V (Regional brain volumes)	0.0353	0.0328	0.2817	0.746618	Regional brain volumes
Chronotype - Watanabe et al., 2019	cerebellar.vermal.lobules.I.V (Regional brain volumes)	-0.044	0.0293	0.1335	0.6023	Regional brain volumes
Insomnia - Watanabe et al., 2019	cerebellar.vermal.lobules.I.V (Regional brain volumes)	-0.0127	0.0355	0.7201	0.934497	Regional brain volumes
Snoring - Watanabe et al., 2019	cerebellar.vermal.lobules.I.V (Regional brain volumes)	0.0335	0.0356	0.347	0.789379	Regional brain volumes
Narcolepsy - Watanabe et al., 2019	cerebellar.vermal.lobules.I.V (Regional brain volumes)	0.1105	0.0332	0.0009	0.0650642	Regional brain volumes
Daytime nap - Dashti et al., 2021	cerebellar.vermal.lobules.I.V (Regional brain volumes)	0.0338	0.0284	0.2332	0.708089	Regional brain volumes
Chronotype - Loh et al., 2018	cerebellar.vermal.lobules.I.V (Regional brain volumes)	0.0463	0.0293	0.1137	0.570362	Regional brain volumes
Snoring - Jiang et al., 2021	cerebellar.vermal.lobules.I.V (Regional brain volumes)	0.0114	0.0345	0.7421	0.939805	Regional brain volumes
Getting up in morning - Jansen et al., 2019	cerebellar.vermal.lobules.I.V (Regional brain volumes)	0.0363	0.0329	0.2704	0.74018	Regional brain volumes
Insomnia - Hammerschlag et al., 2017	cerebellar.vermal.lobules.I.V (Regional brain volumes)	0.0519	0.0548	0.344	0.786381	Regional brain volumes
Insomnia - Jansen et al., 2019	cerebellar.vermal.lobules.I.V (Regional brain volumes)	-0.0058	0.0369	0.8757	0.972669	Regional brain volumes
Insomnia - Watanabe et al., 2022	cerebellar.vermal.lobules.I.V (Regional brain volumes)	-0.0046	0.037	0.9019	0.977406	Regional brain volumes
Long sleep duration - Dashti et al., 2019	cerebellar.vermal.lobules.I.V (Regional brain volumes)	0.0353	0.0473	0.4562	0.847875	Regional brain volumes
Chronotype - Jansen et al., 2019	cerebellar.vermal.lobules.I.V (Regional brain volumes)	0.0454	0.0292	0.1197	0.5814	Regional brain volumes
Chronotype - Jones et al., 2019b	cerebellar.vermal.lobules.I.V (Regional brain volumes)	0.0562	0.0309	0.0691	0.483061	Regional brain volumes
Daytime nap - Jansen et al., 2019	cerebellar.vermal.lobules.I.V (Regional brain volumes)	0.0201	0.0431	0.641	0.913088	Regional brain volumes
Narcolepsy adjust BMI - Wang et al., 2019	cerebellar.vermal.lobules.I.V (Regional brain volumes)	0.0917	0.0305	0.0027	0.113701	Regional brain volumes
Narcolepsy - Wang et al., 2019	cerebellar.vermal.lobules.I.V (Regional brain volumes)	0.1012	0.0306	0.001	0.068329	Regional brain volumes
Insomnia - Lane et al., 2019	cerebellar.vermal.lobules.I.V (Regional brain volumes)	-0.0224	0.036	0.5329	0.875709	Regional brain volumes
Short sleep duration - Dashti et al., 2019	cerebellar.vermal.lobules.I.V (Regional brain volumes)	0.0417	0.0346	0.228	0.704318	Regional brain volumes
Sleep duration - Jones et al., 2016	cerebellar.vermal.lobules.I.V (Regional brain volumes)	-0.0411	0.0535	0.4427	0.840938	Regional brain volumes
Sleep duration - Dashti et al., 2019	cerebellar.vermal.lobules.I.V (Regional brain volumes)	-0.0123	0.0322	0.7025	0.928455	Regional brain volumes
Sleep duration - Jansen et al., 2019	cerebellar.vermal.lobules.I.V (Regional brain volumes)	-0.0303	0.0293	0.301	0.75916	Regional brain volumes
Snoring - Jansen et al., 2019	cerebellar.vermal.lobules.I.V (Regional brain volumes)	0.0345	0.0355	0.3315	0.777345	Regional brain volumes
Accelerometer based sleep duration - Jones et al., 2019	cerebellar.vermal.lobules.VI.VII (Regional brain volumes)	-0.0274	0.0474	0.5626	0.887606	Regional brain volumes
Long sleep duration - Jones et al., 2016	cerebellar.vermal.lobules.VI.VII (Regional brain volumes)	-0.055	0.0847	0.5161	0.870011	Regional brain volumes
Short sleep duration - Jones et al., 2016	cerebellar.vermal.lobules.VI.VII (Regional brain volumes)	-0.0106	0.0621	0.8651	0.970734	Regional brain volumes
Snoring adjust BMI - Campos et al., 2020	cerebellar.vermal.lobules.VI.VII (Regional brain volumes)	0.0279	0.0379	0.4619	0.85004	Regional brain volumes
Snoring - Campos et al., 2020	cerebellar.vermal.lobules.VI.VII (Regional brain volumes)	0.039	0.0368	0.2894	0.752878	Regional brain volumes
Chronotype - Jones et al., 2019a	cerebellar.vermal.lobules.VI.VII (Regional brain volumes)	-0.0176	0.032	0.5823	0.893891	Regional brain volumes
Chronotype - Jones et al., 2016	cerebellar.vermal.lobules.VI.VII (Regional brain volumes)	0.0618	0.0467	0.1855	0.666881	Regional brain volumes
Sleep duration - Doherty et al., 2018	cerebellar.vermal.lobules.VI.VII (Regional brain volumes)	-0.0681	0.0471	0.1484	0.621183	Regional brain volumes
Narcolepsy - Jansen et al., 2019	cerebellar.vermal.lobules.VI.VII (Regional brain volumes)	0.0815	0.0644	0.2058	0.684772	Regional brain volumes
Sleep duration - Watanabe et al., 2019	cerebellar.vermal.lobules.VI.VII (Regional brain volumes)	-0.008	0.0396	0.8406	0.965816	Regional brain volumes
Getting up in morning - Watanabe et al., 2019	cerebellar.vermal.lobules.VI.VII (Regional brain volumes)	0.0515	0.0349	0.1398	0.610625	Regional brain volumes
Chronotype - Watanabe et al., 2019	cerebellar.vermal.lobules.VI.VII (Regional brain volumes)	-0.007	0.0327	0.8292	0.963841	Regional brain volumes
Insomnia - Watanabe et al., 2019	cerebellar.vermal.lobules.VI.VII (Regional brain volumes)	-0.0305	0.0391	0.4344	0.837639	Regional brain volumes
Snoring - Watanabe et al., 2019	cerebellar.vermal.lobules.VI.VII (Regional brain volumes)	0.0447	0.0384	0.2448	0.716823	Regional brain volumes
Narcolepsy - Watanabe et al., 2019	cerebellar.vermal.lobules.VI.VII (Regional brain volumes)	0.0763	0.0401	0.0574	0.44998	Regional brain volumes
Daytime nap - Dashti et al., 2021	cerebellar.vermal.lobules.VI.VII (Regional brain volumes)	0.0165	0.0342	0.629	0.908584	Regional brain volumes
Chronotype - Loh et al., 2018	cerebellar.vermal.lobules.VI.VII (Regional brain volumes)	-0.0061	0.0322	0.8508	0.968883	Regional brain volumes
Snoring - Jiang et al., 2021	cerebellar.vermal.lobules.VI.VII (Regional brain volumes)	0.0294	0.0364	0.4195	0.83135	Regional brain volumes
Getting up in morning - Jansen et al., 2019	cerebellar.vermal.lobules.VI.VII (Regional brain volumes)	0.05	0.0348	0.1507	0.622976	Regional brain volumes
Insomnia - Hammerschlag et al., 2017	cerebellar.vermal.lobules.VI.VII (Regional brain volumes)	0.0648	0.0641	0.3118	0.763953	Regional brain volumes
Insomnia - Jansen et al., 2019	cerebellar.vermal.lobules.VI.VII (Regional brain volumes)	-0.0373	0.0403	0.355	0.795221	Regional brain volumes
Insomnia - Watanabe et al., 2022	cerebellar.vermal.lobules.VI.VII (Regional brain volumes)	-0.0333	0.0405	0.4114	0.825841	Regional brain volumes
Long sleep duration - Dashti et al., 2019	cerebellar.vermal.lobules.VI.VII (Regional brain volumes)	-0.0371	0.0519	0.4743	0.854299	Regional brain volumes
Chronotype - Jansen et al., 2019	cerebellar.vermal.lobules.VI.VII (Regional brain volumes)	0.0079	0.0325	0.8073	0.958824	Regional brain volumes
Chronotype - Jones et al., 2019b	cerebellar.vermal.lobules.VI.VII (Regional brain volumes)	-0.0152	0.0334	0.6495	0.913403	Regional brain volumes
Daytime nap - Jansen et al., 2019	cerebellar.vermal.lobules.VI.VII (Regional brain volumes)	0.031	0.05	0.5358	0.875854	Regional brain volumes
Narcolepsy adjust BMI - Wang et al., 2019	cerebellar.vermal.lobules.VI.VII (Regional brain volumes)	0.0603	0.038	0.113	0.569858	Regional brain volumes
Narcolepsy - Wang et al., 2019	cerebellar.vermal.lobules.VI.VII (Regional brain volumes)	0.0652	0.0382	0.088	0.522572	Regional brain volumes
Insomnia - Lane et al., 2019	cerebellar.vermal.lobules.VI.VII (Regional brain volumes)	-0.0329	0.0385	0.3917	0.814708	Regional brain volumes
Short sleep duration - Dashti et al., 2019	cerebellar.vermal.lobules.VI.VII (Regional brain volumes)	0.0125	0.0403	0.7562	0.943002	Regional brain volumes
Sleep duration - Jones et al., 2016	cerebellar.vermal.lobules.VI.VII (Regional brain volumes)	-0.0241	0.0622	0.6978	0.927568	Regional brain volumes
Sleep duration - Dashti et al., 2019	cerebellar.vermal.lobules.VI.VII (Regional brain volumes)	-0.0099	0.0386	0.7974	0.956158	Regional brain volumes
Sleep duration - Jansen et al., 2019	cerebellar.vermal.lobules.VI.VII (Regional brain volumes)	-0.0052	0.0389	0.8929	0.975691	Regional brain volumes
Snoring - Jansen et al., 2019	cerebellar.vermal.lobules.VI.VII (Regional brain volumes)	0.0423	0.0382	0.2684	0.738728	Regional brain volumes
Accelerometer based sleep duration - Jones et al., 2019	cerebellar.vermal.lobules.VIII.X (Regional brain volumes)	-0.0753	0.0419	0.0724	0.490268	Regional brain volumes
Long sleep duration - Jones et al., 2016	cerebellar.vermal.lobules.VIII.X (Regional brain volumes)	-0.1039	0.0714	0.1457	0.617738	Regional brain volumes
Short sleep duration - Jones et al., 2016	cerebellar.vermal.lobules.VIII.X (Regional brain volumes)	-0.0475	0.0503	0.3446	0.786904	Regional brain volumes
Snoring adjust BMI - Campos et al., 2020	cerebellar.vermal.lobules.VIII.X (Regional brain volumes)	0.0221	0.0361	0.5414	0.879173	Regional brain volumes
Snoring - Campos et al., 2020	cerebellar.vermal.lobules.VIII.X (Regional brain volumes)	0.0391	0.0336	0.2448	0.716823	Regional brain volumes
Chronotype - Jones et al., 2019a	cerebellar.vermal.lobules.VIII.X (Regional brain volumes)	-0.0303	0.0258	0.2398	0.713806	Regional brain volumes
Chronotype - Jones et al., 2016	cerebellar.vermal.lobules.VIII.X (Regional brain volumes)	0.0242	0.037	0.5138	0.869161	Regional brain volumes
Sleep duration - Doherty et al., 2018	cerebellar.vermal.lobules.VIII.X (Regional brain volumes)	-0.0417	0.0442	0.3451	0.787451	Regional brain volumes
Narcolepsy - Jansen et al., 2019	cerebellar.vermal.lobules.VIII.X (Regional brain volumes)	0.0197	0.055	0.7199	0.934497	Regional brain volumes
Sleep duration - Watanabe et al., 2019	cerebellar.vermal.lobules.VIII.X (Regional brain volumes)	0.0018	0.0313	0.953	0.990989	Regional brain volumes
Getting up in morning - Watanabe et al., 2019	cerebellar.vermal.lobules.VIII.X (Regional brain volumes)	-0.0064	0.031	0.8357	0.964601	Regional brain volumes
Chronotype - Watanabe et al., 2019	cerebellar.vermal.lobules.VIII.X (Regional brain volumes)	0.0135	0.0277	0.6255	0.907468	Regional brain volumes
Insomnia - Watanabe et al., 2019	cerebellar.vermal.lobules.VIII.X (Regional brain volumes)	-0.0061	0.0334	0.8542	0.969269	Regional brain volumes
Snoring - Watanabe et al., 2019	cerebellar.vermal.lobules.VIII.X (Regional brain volumes)	0.0397	0.0344	0.2485	0.719285	Regional brain volumes
Narcolepsy - Watanabe et al., 2019	cerebellar.vermal.lobules.VIII.X (Regional brain volumes)	0.0552	0.0348	0.1121	0.56925	Regional brain volumes
Daytime nap - Dashti et al., 2021	cerebellar.vermal.lobules.VIII.X (Regional brain volumes)	0.0212	0.0308	0.4924	0.86106	Regional brain volumes
Chronotype - Loh et al., 2018	cerebellar.vermal.lobules.VIII.X (Regional brain volumes)	-0.0224	0.0272	0.4094	0.824449	Regional brain volumes
Snoring - Jiang et al., 2021	cerebellar.vermal.lobules.VIII.X (Regional brain volumes)	0.0311	0.0338	0.3574	0.796777	Regional brain volumes
Getting up in morning - Jansen et al., 2019	cerebellar.vermal.lobules.VIII.X (Regional brain volumes)	-0.0036	0.0311	0.9077	0.978948	Regional brain volumes
Insomnia - Hammerschlag et al., 2017	cerebellar.vermal.lobules.VIII.X (Regional brain volumes)	0.049	0.0539	0.3635	0.801463	Regional brain volumes
Insomnia - Jansen et al., 2019	cerebellar.vermal.lobules.VIII.X (Regional brain volumes)	-0.0105	0.0372	0.7774	0.949083	Regional brain volumes
Insomnia - Watanabe et al., 2022	cerebellar.vermal.lobules.VIII.X (Regional brain volumes)	-0.0064	0.0371	0.8634	0.970252	Regional brain volumes
Long sleep duration - Dashti et al., 2019	cerebellar.vermal.lobules.VIII.X (Regional brain volumes)	-0.0299	0.0427	0.4836	0.856222	Regional brain volumes
Chronotype - Jansen et al., 2019	cerebellar.vermal.lobules.VIII.X (Regional brain volumes)	-0.0117	0.0276	0.6704	0.919431	Regional brain volumes
Chronotype - Jones et al., 2019b	cerebellar.vermal.lobules.VIII.X (Regional brain volumes)	-0.0281	0.0277	0.3102	0.763534	Regional brain volumes
Daytime nap - Jansen et al., 2019	cerebellar.vermal.lobules.VIII.X (Regional brain volumes)	0.0059	0.0475	0.9015	0.977356	Regional brain volumes
Narcolepsy adjust BMI - Wang et al., 2019	cerebellar.vermal.lobules.VIII.X (Regional brain volumes)	0.0486	0.0325	0.1342	0.603273	Regional brain volumes
Narcolepsy - Wang et al., 2019	cerebellar.vermal.lobules.VIII.X (Regional brain volumes)	0.0556	0.0322	0.0845	0.515815	Regional brain volumes
Insomnia - Lane et al., 2019	cerebellar.vermal.lobules.VIII.X (Regional brain volumes)	-0.0187	0.0315	0.552	0.883584	Regional brain volumes
Short sleep duration - Dashti et al., 2019	cerebellar.vermal.lobules.VIII.X (Regional brain volumes)	-0.041	0.0331	0.2158	0.695221	Regional brain volumes
Sleep duration - Jones et al., 2016	cerebellar.vermal.lobules.VIII.X (Regional brain volumes)	-0.0561	0.0503	0.2652	0.736234	Regional brain volumes
Sleep duration - Dashti et al., 2019	cerebellar.vermal.lobules.VIII.X (Regional brain volumes)	0.0029	0.0302	0.9246	0.982444	Regional brain volumes
Sleep duration - Jansen et al., 2019	cerebellar.vermal.lobules.VIII.X (Regional brain volumes)	0.0101	0.0305	0.7408	0.939576	Regional brain volumes
Snoring - Jansen et al., 2019	cerebellar.vermal.lobules.VIII.X (Regional brain volumes)	0.0373	0.0337	0.2682	0.738728	Regional brain volumes
Accelerometer based sleep duration - Jones et al., 2019	left.basal.forebrain (Regional brain volumes)	0.0173	0.0688	0.8016	0.957562	Regional brain volumes
Long sleep duration - Jones et al., 2016	left.basal.forebrain (Regional brain volumes)	0.0474	0.156	0.7615	0.943997	Regional brain volumes
Short sleep duration - Jones et al., 2016	left.basal.forebrain (Regional brain volumes)	-0.1674	0.0898	0.0623	0.463031	Regional brain volumes
Snoring adjust BMI - Campos et al., 2020	left.basal.forebrain (Regional brain volumes)	0.1485	0.0605	0.0141	0.25188	Regional brain volumes
Snoring - Campos et al., 2020	left.basal.forebrain (Regional brain volumes)	0.1725	0.0598	0.0039	0.138143	Regional brain volumes
Chronotype - Jones et al., 2019a	left.basal.forebrain (Regional brain volumes)	0.0154	0.0499	0.7577	0.943484	Regional brain volumes
Chronotype - Jones et al., 2016	left.basal.forebrain (Regional brain volumes)	0.0017	0.0739	0.9815	0.995315	Regional brain volumes
Sleep duration - Doherty et al., 2018	left.basal.forebrain (Regional brain volumes)	0.1412	0.0701	0.0441	0.413147	Regional brain volumes
Narcolepsy - Jansen et al., 2019	left.basal.forebrain (Regional brain volumes)	0.0278	0.0983	0.7774	0.949083	Regional brain volumes
Sleep duration - Watanabe et al., 2019	left.basal.forebrain (Regional brain volumes)	0.0875	0.0646	0.1757	0.654188	Regional brain volumes
Getting up in morning - Watanabe et al., 2019	left.basal.forebrain (Regional brain volumes)	-0.0439	0.0605	0.4683	0.852484	Regional brain volumes
Chronotype - Watanabe et al., 2019	left.basal.forebrain (Regional brain volumes)	0.0059	0.0562	0.9163	0.980067	Regional brain volumes
Insomnia - Watanabe et al., 2019	left.basal.forebrain (Regional brain volumes)	0.0287	0.0637	0.652	0.913887	Regional brain volumes
Snoring - Watanabe et al., 2019	left.basal.forebrain (Regional brain volumes)	0.1718	0.0611	0.0049	0.156549	Regional brain volumes
Narcolepsy - Watanabe et al., 2019	left.basal.forebrain (Regional brain volumes)	0.0243	0.0595	0.6824	0.922026	Regional brain volumes
Daytime nap - Dashti et al., 2021	left.basal.forebrain (Regional brain volumes)	0.153	0.0536	0.0043	0.145267	Regional brain volumes
Chronotype - Loh et al., 2018	left.basal.forebrain (Regional brain volumes)	0.0312	0.0502	0.5338	0.875711	Regional brain volumes
Snoring - Jiang et al., 2021	left.basal.forebrain (Regional brain volumes)	0.1505	0.061	0.0136	0.248555	Regional brain volumes
Getting up in morning - Jansen et al., 2019	left.basal.forebrain (Regional brain volumes)	-0.0367	0.0602	0.5418	0.879244	Regional brain volumes
Insomnia - Hammerschlag et al., 2017	left.basal.forebrain (Regional brain volumes)	0.1061	0.1019	0.2976	0.757573	Regional brain volumes
Insomnia - Jansen et al., 2019	left.basal.forebrain (Regional brain volumes)	0.0018	0.0661	0.9785	0.994755	Regional brain volumes
Insomnia - Watanabe et al., 2022	left.basal.forebrain (Regional brain volumes)	0.0107	0.0667	0.8726	0.97244	Regional brain volumes
Long sleep duration - Dashti et al., 2019	left.basal.forebrain (Regional brain volumes)	0.1069	0.0804	0.1837	0.663903	Regional brain volumes
Chronotype - Jansen et al., 2019	left.basal.forebrain (Regional brain volumes)	-0.003	0.0559	0.9567	0.991207	Regional brain volumes
Chronotype - Jones et al., 2019b	left.basal.forebrain (Regional brain volumes)	0.0249	0.0508	0.6243	0.907316	Regional brain volumes
Daytime nap - Jansen et al., 2019	left.basal.forebrain (Regional brain volumes)	0.1331	0.0831	0.1092	0.565544	Regional brain volumes
Narcolepsy adjust BMI - Wang et al., 2019	left.basal.forebrain (Regional brain volumes)	0.0195	0.0558	0.7265	0.936012	Regional brain volumes
Narcolepsy - Wang et al., 2019	left.basal.forebrain (Regional brain volumes)	0.0357	0.0553	0.5183	0.870955	Regional brain volumes
Insomnia - Lane et al., 2019	left.basal.forebrain (Regional brain volumes)	0.0156	0.0616	0.8007	0.957562	Regional brain volumes
Short sleep duration - Dashti et al., 2019	left.basal.forebrain (Regional brain volumes)	-0.0171	0.0585	0.7706	0.947076	Regional brain volumes
Sleep duration - Jones et al., 2016	left.basal.forebrain (Regional brain volumes)	0.1561	0.0931	0.0938	0.536679	Regional brain volumes
Sleep duration - Dashti et al., 2019	left.basal.forebrain (Regional brain volumes)	0.0858	0.0562	0.127	0.590683	Regional brain volumes
Sleep duration - Jansen et al., 2019	left.basal.forebrain (Regional brain volumes)	0.0783	0.0637	0.2188	0.69809	Regional brain volumes
Snoring - Jansen et al., 2019	left.basal.forebrain (Regional brain volumes)	0.1678	0.0612	0.0061	0.17228	Regional brain volumes
Accelerometer based sleep duration - Jones et al., 2019	right.basal.forebrain (Regional brain volumes)	0.0634	0.0577	0.2722	0.740976	Regional brain volumes
Long sleep duration - Jones et al., 2016	right.basal.forebrain (Regional brain volumes)	0.1122	0.1265	0.375	0.808309	Regional brain volumes
Short sleep duration - Jones et al., 2016	right.basal.forebrain (Regional brain volumes)	-0.0199	0.0807	0.8053	0.958824	Regional brain volumes
Snoring adjust BMI - Campos et al., 2020	right.basal.forebrain (Regional brain volumes)	0.0655	0.0487	0.1786	0.659192	Regional brain volumes
Snoring - Campos et al., 2020	right.basal.forebrain (Regional brain volumes)	0.0769	0.0462	0.0962	0.542232	Regional brain volumes
Chronotype - Jones et al., 2019a	right.basal.forebrain (Regional brain volumes)	-0.0247	0.0416	0.5518	0.883464	Regional brain volumes
Chronotype - Jones et al., 2016	right.basal.forebrain (Regional brain volumes)	-0.0021	0.0559	0.9706	0.993152	Regional brain volumes
Sleep duration - Doherty et al., 2018	right.basal.forebrain (Regional brain volumes)	0.1052	0.0585	0.0722	0.489546	Regional brain volumes
Narcolepsy - Jansen et al., 2019	right.basal.forebrain (Regional brain volumes)	0.0029	0.0898	0.9743	0.994105	Regional brain volumes
Sleep duration - Watanabe et al., 2019	right.basal.forebrain (Regional brain volumes)	0.0215	0.044	0.6244	0.907316	Regional brain volumes
Getting up in morning - Watanabe et al., 2019	right.basal.forebrain (Regional brain volumes)	-0.0518	0.048	0.2802	0.746066	Regional brain volumes
Chronotype - Watanabe et al., 2019	right.basal.forebrain (Regional brain volumes)	0.0215	0.0469	0.6471	0.913088	Regional brain volumes
Insomnia - Watanabe et al., 2019	right.basal.forebrain (Regional brain volumes)	0.0213	0.0493	0.6665	0.91859	Regional brain volumes
Snoring - Watanabe et al., 2019	right.basal.forebrain (Regional brain volumes)	0.0712	0.0449	0.1131	0.569858	Regional brain volumes
Narcolepsy - Watanabe et al., 2019	right.basal.forebrain (Regional brain volumes)	0.0437	0.0568	0.4418	0.840938	Regional brain volumes
Daytime nap - Dashti et al., 2021	right.basal.forebrain (Regional brain volumes)	0.1002	0.0447	0.0248	0.321096	Regional brain volumes
Chronotype - Loh et al., 2018	right.basal.forebrain (Regional brain volumes)	-0.0314	0.0423	0.4578	0.848761	Regional brain volumes
Snoring - Jiang et al., 2021	right.basal.forebrain (Regional brain volumes)	0.062	0.0451	0.1692	0.646347	Regional brain volumes
Getting up in morning - Jansen et al., 2019	right.basal.forebrain (Regional brain volumes)	-0.0526	0.0473	0.2658	0.736825	Regional brain volumes
Insomnia - Hammerschlag et al., 2017	right.basal.forebrain (Regional brain volumes)	0.0687	0.0841	0.4136	0.827122	Regional brain volumes
Insomnia - Jansen et al., 2019	right.basal.forebrain (Regional brain volumes)	0.0157	0.052	0.7626	0.944146	Regional brain volumes
Insomnia - Watanabe et al., 2022	right.basal.forebrain (Regional brain volumes)	0.0196	0.0519	0.7054	0.929967	Regional brain volumes
Long sleep duration - Dashti et al., 2019	right.basal.forebrain (Regional brain volumes)	0.066	0.0619	0.2863	0.75036	Regional brain volumes
Chronotype - Jansen et al., 2019	right.basal.forebrain (Regional brain volumes)	-0.0202	0.0468	0.6658	0.918342	Regional brain volumes
Chronotype - Jones et al., 2019b	right.basal.forebrain (Regional brain volumes)	-0.0319	0.042	0.4476	0.843286	Regional brain volumes
Daytime nap - Jansen et al., 2019	right.basal.forebrain (Regional brain volumes)	0.0394	0.0663	0.5528	0.883929	Regional brain volumes
Narcolepsy adjust BMI - Wang et al., 2019	right.basal.forebrain (Regional brain volumes)	0.0528	0.0542	0.3301	0.776046	Regional brain volumes
Narcolepsy - Wang et al., 2019	right.basal.forebrain (Regional brain volumes)	0.0612	0.0533	0.2513	0.723042	Regional brain volumes
Insomnia - Lane et al., 2019	right.basal.forebrain (Regional brain volumes)	0.0141	0.0463	0.7615	0.943997	Regional brain volumes
Short sleep duration - Dashti et al., 2019	right.basal.forebrain (Regional brain volumes)	0.0168	0.0479	0.7264	0.936012	Regional brain volumes
Sleep duration - Jones et al., 2016	right.basal.forebrain (Regional brain volumes)	0.0445	0.0713	0.5327	0.875584	Regional brain volumes
Sleep duration - Dashti et al., 2019	right.basal.forebrain (Regional brain volumes)	0.0134	0.0421	0.7497	0.940962	Regional brain volumes
Sleep duration - Jansen et al., 2019	right.basal.forebrain (Regional brain volumes)	0.0074	0.0438	0.8661	0.97079	Regional brain volumes
Snoring - Jansen et al., 2019	right.basal.forebrain (Regional brain volumes)	0.0698	0.0449	0.1202	0.581694	Regional brain volumes
Accelerometer based sleep duration - Jones et al., 2019	Brain.stem (Regional brain volumes)	0.0464	0.0398	0.2437	0.715557	Regional brain volumes
Long sleep duration - Jones et al., 2016	Brain.stem (Regional brain volumes)	-0.0734	0.0747	0.3256	0.772995	Regional brain volumes
Short sleep duration - Jones et al., 2016	Brain.stem (Regional brain volumes)	0.021	0.0531	0.6928	0.926036	Regional brain volumes
Snoring adjust BMI - Campos et al., 2020	Brain.stem (Regional brain volumes)	0.0326	0.0307	0.2873	0.751029	Regional brain volumes
Snoring - Campos et al., 2020	Brain.stem (Regional brain volumes)	0.0223	0.0298	0.4543	0.847094	Regional brain volumes
Chronotype - Jones et al., 2019a	Brain.stem (Regional brain volumes)	-0.0056	0.0279	0.8418	0.966209	Regional brain volumes
Chronotype - Jones et al., 2016	Brain.stem (Regional brain volumes)	-0.0215	0.0393	0.5834	0.89431	Regional brain volumes
Sleep duration - Doherty et al., 2018	Brain.stem (Regional brain volumes)	0.035	0.0376	0.3525	0.793088	Regional brain volumes
Narcolepsy - Jansen et al., 2019	Brain.stem (Regional brain volumes)	-0.0257	0.0538	0.6326	0.909937	Regional brain volumes
Sleep duration - Watanabe et al., 2019	Brain.stem (Regional brain volumes)	-0.0156	0.0316	0.6224	0.906843	Regional brain volumes
Getting up in morning - Watanabe et al., 2019	Brain.stem (Regional brain volumes)	0.0123	0.0303	0.6848	0.92356	Regional brain volumes
Chronotype - Watanabe et al., 2019	Brain.stem (Regional brain volumes)	-0.0045	0.0293	0.877	0.972708	Regional brain volumes
Insomnia - Watanabe et al., 2019	Brain.stem (Regional brain volumes)	0.0041	0.0318	0.8966	0.97604	Regional brain volumes
Snoring - Watanabe et al., 2019	Brain.stem (Regional brain volumes)	0.0392	0.0324	0.2263	0.7042	Regional brain volumes
Narcolepsy - Watanabe et al., 2019	Brain.stem (Regional brain volumes)	0.0206	0.0337	0.5423	0.879476	Regional brain volumes
Daytime nap - Dashti et al., 2021	Brain.stem (Regional brain volumes)	0.0046	0.0304	0.8801	0.972833	Regional brain volumes
Chronotype - Loh et al., 2018	Brain.stem (Regional brain volumes)	0.0065	0.0278	0.8141	0.959957	Regional brain volumes
Snoring - Jiang et al., 2021	Brain.stem (Regional brain volumes)	0.0179	0.0295	0.5432	0.879736	Regional brain volumes
Getting up in morning - Jansen et al., 2019	Brain.stem (Regional brain volumes)	0.0211	0.0302	0.4858	0.856947	Regional brain volumes
Insomnia - Hammerschlag et al., 2017	Brain.stem (Regional brain volumes)	-0.0412	0.0521	0.4287	0.83436	Regional brain volumes
Insomnia - Jansen et al., 2019	Brain.stem (Regional brain volumes)	-0.0264	0.0356	0.4578	0.848761	Regional brain volumes
Insomnia - Watanabe et al., 2022	Brain.stem (Regional brain volumes)	-0.0246	0.0358	0.4919	0.860573	Regional brain volumes
Long sleep duration - Dashti et al., 2019	Brain.stem (Regional brain volumes)	-0.0535	0.0447	0.2321	0.707384	Regional brain volumes
Chronotype - Jansen et al., 2019	Brain.stem (Regional brain volumes)	0.0087	0.0293	0.7664	0.945755	Regional brain volumes
Chronotype - Jones et al., 2019b	Brain.stem (Regional brain volumes)	-0.0035	0.0287	0.9022	0.977414	Regional brain volumes
Daytime nap - Jansen et al., 2019	Brain.stem (Regional brain volumes)	-0.0485	0.0479	0.3111	0.763651	Regional brain volumes
Narcolepsy adjust BMI - Wang et al., 2019	Brain.stem (Regional brain volumes)	0.0195	0.0323	0.5472	0.88159	Regional brain volumes
Narcolepsy - Wang et al., 2019	Brain.stem (Regional brain volumes)	0.0161	0.0327	0.6229	0.906885	Regional brain volumes
Insomnia - Lane et al., 2019	Brain.stem (Regional brain volumes)	-0.0033	0.0299	0.9112	0.979897	Regional brain volumes
Short sleep duration - Dashti et al., 2019	Brain.stem (Regional brain volumes)	-0.0006	0.0326	0.9861	0.996402	Regional brain volumes
Sleep duration - Jones et al., 2016	Brain.stem (Regional brain volumes)	-0.0532	0.0499	0.2856	0.749545	Regional brain volumes
Sleep duration - Dashti et al., 2019	Brain.stem (Regional brain volumes)	-0.0167	0.0302	0.5796	0.893334	Regional brain volumes
Sleep duration - Jansen et al., 2019	Brain.stem (Regional brain volumes)	-0.0108	0.0313	0.7297	0.936985	Regional brain volumes
Snoring - Jansen et al., 2019	Brain.stem (Regional brain volumes)	0.0364	0.0323	0.2597	0.731025	Regional brain volumes
Accelerometer based sleep duration - Jones et al., 2019	CSF (Regional brain volumes)	0.1129	0.042	0.0071	0.181853	Regional brain volumes
Long sleep duration - Jones et al., 2016	CSF (Regional brain volumes)	0.0093	0.0831	0.911	0.979881	Regional brain volumes
Short sleep duration - Jones et al., 2016	CSF (Regional brain volumes)	-0.0819	0.0667	0.2196	0.698245	Regional brain volumes
Snoring adjust BMI - Campos et al., 2020	CSF (Regional brain volumes)	-0.0348	0.0373	0.3499	0.791159	Regional brain volumes
Snoring - Campos et al., 2020	CSF (Regional brain volumes)	-0.0242	0.0366	0.5093	0.867565	Regional brain volumes
Chronotype - Jones et al., 2019a	CSF (Regional brain volumes)	0.0087	0.0302	0.7725	0.947816	Regional brain volumes
Chronotype - Jones et al., 2016	CSF (Regional brain volumes)	0.0212	0.0457	0.643	0.913088	Regional brain volumes
Sleep duration - Doherty et al., 2018	CSF (Regional brain volumes)	0.0062	0.0466	0.8937	0.975691	Regional brain volumes
Narcolepsy - Jansen et al., 2019	CSF (Regional brain volumes)	0.0087	0.0574	0.8793	0.972755	Regional brain volumes
Sleep duration - Watanabe et al., 2019	CSF (Regional brain volumes)	0.0207	0.0365	0.5704	0.890428	Regional brain volumes
Getting up in morning - Watanabe et al., 2019	CSF (Regional brain volumes)	-0.0363	0.0338	0.2828	0.747849	Regional brain volumes
Chronotype - Watanabe et al., 2019	CSF (Regional brain volumes)	-0.0018	0.0318	0.9556	0.991207	Regional brain volumes
Insomnia - Watanabe et al., 2019	CSF (Regional brain volumes)	0.0396	0.0362	0.2732	0.741438	Regional brain volumes
Snoring - Watanabe et al., 2019	CSF (Regional brain volumes)	-0.0304	0.0348	0.3823	0.811023	Regional brain volumes
Narcolepsy - Watanabe et al., 2019	CSF (Regional brain volumes)	0.0453	0.0365	0.2139	0.694486	Regional brain volumes
Daytime nap - Dashti et al., 2021	CSF (Regional brain volumes)	0.0319	0.031	0.304	0.759967	Regional brain volumes
Chronotype - Loh et al., 2018	CSF (Regional brain volumes)	0.0056	0.0304	0.8543	0.969269	Regional brain volumes
Snoring - Jiang et al., 2021	CSF (Regional brain volumes)	-0.0338	0.0368	0.3583	0.797969	Regional brain volumes
Getting up in morning - Jansen et al., 2019	CSF (Regional brain volumes)	-0.0357	0.0333	0.2836	0.748034	Regional brain volumes
Insomnia - Hammerschlag et al., 2017	CSF (Regional brain volumes)	0.0217	0.061	0.7216	0.935018	Regional brain volumes
Insomnia - Jansen et al., 2019	CSF (Regional brain volumes)	0.0179	0.0392	0.6474	0.913088	Regional brain volumes
Insomnia - Watanabe et al., 2022	CSF (Regional brain volumes)	0.0158	0.0392	0.6868	0.92455	Regional brain volumes
Long sleep duration - Dashti et al., 2019	CSF (Regional brain volumes)	0.0554	0.0481	0.2497	0.7202	Regional brain volumes
Chronotype - Jansen et al., 2019	CSF (Regional brain volumes)	0.0012	0.0319	0.9688	0.993085	Regional brain volumes
Chronotype - Jones et al., 2019b	CSF (Regional brain volumes)	0.0133	0.0309	0.6678	0.918913	Regional brain volumes
Daytime nap - Jansen et al., 2019	CSF (Regional brain volumes)	0.0701	0.0496	0.1574	0.632167	Regional brain volumes
Narcolepsy adjust BMI - Wang et al., 2019	CSF (Regional brain volumes)	0.0627	0.0373	0.0929	0.53444	Regional brain volumes
Narcolepsy - Wang et al., 2019	CSF (Regional brain volumes)	0.0664	0.0376	0.0774	0.500454	Regional brain volumes
Insomnia - Lane et al., 2019	CSF (Regional brain volumes)	0.0242	0.0323	0.4543	0.847094	Regional brain volumes
Short sleep duration - Dashti et al., 2019	CSF (Regional brain volumes)	-0.0037	0.04	0.9257	0.982768	Regional brain volumes
Sleep duration - Jones et al., 2016	CSF (Regional brain volumes)	0.0641	0.057	0.2608	0.731691	Regional brain volumes
Sleep duration - Dashti et al., 2019	CSF (Regional brain volumes)	0.0375	0.036	0.2973	0.757409	Regional brain volumes
Sleep duration - Jansen et al., 2019	CSF (Regional brain volumes)	0.0109	0.036	0.7622	0.944064	Regional brain volumes
Snoring - Jansen et al., 2019	CSF (Regional brain volumes)	-0.031	0.0345	0.3692	0.805697	Regional brain volumes
Accelerometer based sleep duration - Jones et al., 2019	left.inferior.temporal (Regional brain volumes)	-0.0599	0.0473	0.2051	0.684162	Regional brain volumes
Long sleep duration - Jones et al., 2016	left.inferior.temporal (Regional brain volumes)	-0.0793	0.0887	0.3715	0.8062	Regional brain volumes
Short sleep duration - Jones et al., 2016	left.inferior.temporal (Regional brain volumes)	0.008	0.069	0.9078	0.978948	Regional brain volumes
Snoring adjust BMI - Campos et al., 2020	left.inferior.temporal (Regional brain volumes)	-0.0335	0.0435	0.4414	0.840803	Regional brain volumes
Snoring - Campos et al., 2020	left.inferior.temporal (Regional brain volumes)	-0.039	0.0419	0.352	0.793088	Regional brain volumes
Chronotype - Jones et al., 2019a	left.inferior.temporal (Regional brain volumes)	0.0266	0.0362	0.4622	0.850076	Regional brain volumes
Chronotype - Jones et al., 2016	left.inferior.temporal (Regional brain volumes)	0.0198	0.0521	0.7036	0.92904	Regional brain volumes
Sleep duration - Doherty et al., 2018	left.inferior.temporal (Regional brain volumes)	-0.014	0.0502	0.7804	0.949861	Regional brain volumes
Narcolepsy - Jansen et al., 2019	left.inferior.temporal (Regional brain volumes)	-0.0887	0.0633	0.1609	0.635855	Regional brain volumes
Sleep duration - Watanabe et al., 2019	left.inferior.temporal (Regional brain volumes)	-0.0155	0.0406	0.7031	0.928801	Regional brain volumes
Getting up in morning - Watanabe et al., 2019	left.inferior.temporal (Regional brain volumes)	0.0349	0.0342	0.3068	0.761232	Regional brain volumes
Chronotype - Watanabe et al., 2019	left.inferior.temporal (Regional brain volumes)	-0.0247	0.0381	0.5165	0.870011	Regional brain volumes
Insomnia - Watanabe et al., 2019	left.inferior.temporal (Regional brain volumes)	-0.062	0.0415	0.135	0.603922	Regional brain volumes
Snoring - Watanabe et al., 2019	left.inferior.temporal (Regional brain volumes)	-0.0242	0.0438	0.58	0.893495	Regional brain volumes
Narcolepsy - Watanabe et al., 2019	left.inferior.temporal (Regional brain volumes)	-0.0913	0.0408	0.0251	0.322419	Regional brain volumes
Daytime nap - Dashti et al., 2021	left.inferior.temporal (Regional brain volumes)	-0.0698	0.0394	0.0768	0.498133	Regional brain volumes
Chronotype - Loh et al., 2018	left.inferior.temporal (Regional brain volumes)	0.0256	0.0364	0.4831	0.855996	Regional brain volumes
Snoring - Jiang et al., 2021	left.inferior.temporal (Regional brain volumes)	-0.0393	0.0413	0.3414	0.784501	Regional brain volumes
Getting up in morning - Jansen et al., 2019	left.inferior.temporal (Regional brain volumes)	0.0373	0.0336	0.2675	0.738144	Regional brain volumes
Insomnia - Hammerschlag et al., 2017	left.inferior.temporal (Regional brain volumes)	-0.0356	0.0618	0.5644	0.888161	Regional brain volumes
Insomnia - Jansen et al., 2019	left.inferior.temporal (Regional brain volumes)	-0.0709	0.044	0.1071	0.563312	Regional brain volumes
Insomnia - Watanabe et al., 2022	left.inferior.temporal (Regional brain volumes)	-0.0723	0.0436	0.0973	0.544952	Regional brain volumes
Long sleep duration - Dashti et al., 2019	left.inferior.temporal (Regional brain volumes)	-0.04	0.0479	0.4032	0.820279	Regional brain volumes
Chronotype - Jansen et al., 2019	left.inferior.temporal (Regional brain volumes)	0.0249	0.0382	0.5148	0.869161	Regional brain volumes
Chronotype - Jones et al., 2019b	left.inferior.temporal (Regional brain volumes)	0.0274	0.0372	0.461	0.850004	Regional brain volumes
Daytime nap - Jansen et al., 2019	left.inferior.temporal (Regional brain volumes)	-0.0537	0.0586	0.3593	0.798687	Regional brain volumes
Narcolepsy adjust BMI - Wang et al., 2019	left.inferior.temporal (Regional brain volumes)	-0.0709	0.0382	0.0632	0.465018	Regional brain volumes
Narcolepsy - Wang et al., 2019	left.inferior.temporal (Regional brain volumes)	-0.0732	0.0386	0.0576	0.450215	Regional brain volumes
Insomnia - Lane et al., 2019	left.inferior.temporal (Regional brain volumes)	-0.0367	0.0399	0.357	0.796777	Regional brain volumes
Short sleep duration - Dashti et al., 2019	left.inferior.temporal (Regional brain volumes)	0.0095	0.0417	0.8192	0.960846	Regional brain volumes
Sleep duration - Jones et al., 2016	left.inferior.temporal (Regional brain volumes)	-0.0273	0.0646	0.6725	0.919901	Regional brain volumes
Sleep duration - Dashti et al., 2019	left.inferior.temporal (Regional brain volumes)	-0.0371	0.0377	0.3247	0.772786	Regional brain volumes
Sleep duration - Jansen et al., 2019	left.inferior.temporal (Regional brain volumes)	-0.0155	0.0399	0.6988	0.927782	Regional brain volumes
Snoring - Jansen et al., 2019	left.inferior.temporal (Regional brain volumes)	-0.0261	0.0434	0.5479	0.882087	Regional brain volumes
Accelerometer based sleep duration - Jones et al., 2019	X3rd.ventricle (Regional brain volumes)	-0.0071	0.0412	0.8624	0.970228	Regional brain volumes
Long sleep duration - Jones et al., 2016	X3rd.ventricle (Regional brain volumes)	0.0767	0.0859	0.3718	0.806334	Regional brain volumes
Short sleep duration - Jones et al., 2016	X3rd.ventricle (Regional brain volumes)	-0.0383	0.058	0.5091	0.867489	Regional brain volumes
Snoring adjust BMI - Campos et al., 2020	X3rd.ventricle (Regional brain volumes)	0.0363	0.0357	0.3093	0.762878	Regional brain volumes
Snoring - Campos et al., 2020	X3rd.ventricle (Regional brain volumes)	0.0608	0.0331	0.066	0.472394	Regional brain volumes
Chronotype - Jones et al., 2019a	X3rd.ventricle (Regional brain volumes)	-0.0184	0.0281	0.513	0.869161	Regional brain volumes
Chronotype - Jones et al., 2016	X3rd.ventricle (Regional brain volumes)	-0.0149	0.0425	0.7261	0.935952	Regional brain volumes
Sleep duration - Doherty et al., 2018	X3rd.ventricle (Regional brain volumes)	-0.0189	0.0421	0.6544	0.914259	Regional brain volumes
Narcolepsy - Jansen et al., 2019	X3rd.ventricle (Regional brain volumes)	0.0978	0.0612	0.1103	0.566669	Regional brain volumes
Sleep duration - Watanabe et al., 2019	X3rd.ventricle (Regional brain volumes)	0.0319	0.0344	0.3547	0.795053	Regional brain volumes
Getting up in morning - Watanabe et al., 2019	X3rd.ventricle (Regional brain volumes)	-0.0219	0.0361	0.5437	0.879903	Regional brain volumes
Chronotype - Watanabe et al., 2019	X3rd.ventricle (Regional brain volumes)	0.0206	0.0307	0.5023	0.864596	Regional brain volumes
Insomnia - Watanabe et al., 2019	X3rd.ventricle (Regional brain volumes)	-0.0067	0.034	0.843	0.966728	Regional brain volumes
Snoring - Watanabe et al., 2019	X3rd.ventricle (Regional brain volumes)	0.0563	0.0327	0.0852	0.516678	Regional brain volumes
Narcolepsy - Watanabe et al., 2019	X3rd.ventricle (Regional brain volumes)	0.0801	0.0362	0.0268	0.328898	Regional brain volumes
Daytime nap - Dashti et al., 2021	X3rd.ventricle (Regional brain volumes)	0.0656	0.0311	0.0349	0.372174	Regional brain volumes
Chronotype - Loh et al., 2018	X3rd.ventricle (Regional brain volumes)	-0.0197	0.0299	0.5098	0.867565	Regional brain volumes
Snoring - Jiang et al., 2021	X3rd.ventricle (Regional brain volumes)	0.0632	0.032	0.0484	0.422594	Regional brain volumes
Getting up in morning - Jansen et al., 2019	X3rd.ventricle (Regional brain volumes)	-0.0165	0.0359	0.6461	0.913088	Regional brain volumes
Insomnia - Hammerschlag et al., 2017	X3rd.ventricle (Regional brain volumes)	0.0284	0.0613	0.6434	0.913088	Regional brain volumes
Insomnia - Jansen et al., 2019	X3rd.ventricle (Regional brain volumes)	0.0002	0.0363	0.9963	0.999083	Regional brain volumes
Insomnia - Watanabe et al., 2022	X3rd.ventricle (Regional brain volumes)	0.0016	0.0363	0.9637	0.992131	Regional brain volumes
Long sleep duration - Dashti et al., 2019	X3rd.ventricle (Regional brain volumes)	0.079	0.0504	0.1165	0.57482	Regional brain volumes
Chronotype - Jansen et al., 2019	X3rd.ventricle (Regional brain volumes)	-0.0166	0.0308	0.5905	0.896956	Regional brain volumes
Chronotype - Jones et al., 2019b	X3rd.ventricle (Regional brain volumes)	-0.0213	0.0297	0.4722	0.853789	Regional brain volumes
Daytime nap - Jansen et al., 2019	X3rd.ventricle (Regional brain volumes)	0.0205	0.0469	0.6615	0.916649	Regional brain volumes
Narcolepsy adjust BMI - Wang et al., 2019	X3rd.ventricle (Regional brain volumes)	0.0669	0.0346	0.053	0.433789	Regional brain volumes
Narcolepsy - Wang et al., 2019	X3rd.ventricle (Regional brain volumes)	0.0776	0.0339	0.0222	0.307749	Regional brain volumes
Insomnia - Lane et al., 2019	X3rd.ventricle (Regional brain volumes)	-0.0088	0.0334	0.7917	0.954239	Regional brain volumes
Short sleep duration - Dashti et al., 2019	X3rd.ventricle (Regional brain volumes)	-0.0147	0.036	0.683	0.922601	Regional brain volumes
Sleep duration - Jones et al., 2016	X3rd.ventricle (Regional brain volumes)	0.0559	0.0536	0.2971	0.757409	Regional brain volumes
Sleep duration - Dashti et al., 2019	X3rd.ventricle (Regional brain volumes)	0.0339	0.0329	0.3028	0.759473	Regional brain volumes
Sleep duration - Jansen et al., 2019	X3rd.ventricle (Regional brain volumes)	0.0324	0.0339	0.3381	0.782265	Regional brain volumes
Snoring - Jansen et al., 2019	X3rd.ventricle (Regional brain volumes)	0.0546	0.0324	0.0922	0.532873	Regional brain volumes
Accelerometer based sleep duration - Jones et al., 2019	X4th.ventricle (Regional brain volumes)	-0.0329	0.0465	0.4785	0.855179	Regional brain volumes
Long sleep duration - Jones et al., 2016	X4th.ventricle (Regional brain volumes)	-0.0729	0.0821	0.3748	0.808258	Regional brain volumes
Short sleep duration - Jones et al., 2016	X4th.ventricle (Regional brain volumes)	-0.0471	0.0612	0.4417	0.840938	Regional brain volumes
Snoring adjust BMI - Campos et al., 2020	X4th.ventricle (Regional brain volumes)	0.0543	0.0362	0.1337	0.602436	Regional brain volumes
Snoring - Campos et al., 2020	X4th.ventricle (Regional brain volumes)	0.0317	0.0338	0.3483	0.790156	Regional brain volumes
Chronotype - Jones et al., 2019a	X4th.ventricle (Regional brain volumes)	-0.0821	0.0274	0.0027	0.113701	Regional brain volumes
Chronotype - Jones et al., 2016	X4th.ventricle (Regional brain volumes)	-0.1171	0.0375	0.0018	0.0939103	Regional brain volumes
Sleep duration - Doherty et al., 2018	X4th.ventricle (Regional brain volumes)	-0.0684	0.0452	0.1302	0.596689	Regional brain volumes
Narcolepsy - Jansen et al., 2019	X4th.ventricle (Regional brain volumes)	-0.0272	0.0535	0.6107	0.903278	Regional brain volumes
Sleep duration - Watanabe et al., 2019	X4th.ventricle (Regional brain volumes)	-0.0543	0.0298	0.0683	0.481441	Regional brain volumes
Getting up in morning - Watanabe et al., 2019	X4th.ventricle (Regional brain volumes)	-0.0474	0.0298	0.1121	0.56925	Regional brain volumes
Chronotype - Watanabe et al., 2019	X4th.ventricle (Regional brain volumes)	0.0722	0.0276	0.009	0.205429	Regional brain volumes
Insomnia - Watanabe et al., 2019	X4th.ventricle (Regional brain volumes)	-0.048	0.0332	0.1483	0.621054	Regional brain volumes
Snoring - Watanabe et al., 2019	X4th.ventricle (Regional brain volumes)	0.0244	0.0338	0.4703	0.853413	Regional brain volumes
Narcolepsy - Watanabe et al., 2019	X4th.ventricle (Regional brain volumes)	0.0186	0.0367	0.6119	0.90398	Regional brain volumes
Daytime nap - Dashti et al., 2021	X4th.ventricle (Regional brain volumes)	-0.06	0.0267	0.0243	0.318516	Regional brain volumes
Chronotype - Loh et al., 2018	X4th.ventricle (Regional brain volumes)	-0.0679	0.0251	0.0069	0.18111	Regional brain volumes
Snoring - Jiang et al., 2021	X4th.ventricle (Regional brain volumes)	0.0357	0.0323	0.2683	0.738728	Regional brain volumes
Getting up in morning - Jansen et al., 2019	X4th.ventricle (Regional brain volumes)	-0.0415	0.0292	0.1563	0.63122	Regional brain volumes
Insomnia - Hammerschlag et al., 2017	X4th.ventricle (Regional brain volumes)	-0.0797	0.0639	0.2126	0.692601	Regional brain volumes
Insomnia - Jansen et al., 2019	X4th.ventricle (Regional brain volumes)	-0.0579	0.0354	0.1024	0.554741	Regional brain volumes
Insomnia - Watanabe et al., 2022	X4th.ventricle (Regional brain volumes)	-0.0552	0.0356	0.1212	0.582541	Regional brain volumes
Long sleep duration - Dashti et al., 2019	X4th.ventricle (Regional brain volumes)	-0.0927	0.0498	0.0624	0.463287	Regional brain volumes
Chronotype - Jansen et al., 2019	X4th.ventricle (Regional brain volumes)	-0.0691	0.0272	0.0111	0.225643	Regional brain volumes
Chronotype - Jones et al., 2019b	X4th.ventricle (Regional brain volumes)	-0.079	0.0282	0.005	0.158311	Regional brain volumes
Daytime nap - Jansen et al., 2019	X4th.ventricle (Regional brain volumes)	-0.0996	0.0459	0.03	0.346678	Regional brain volumes
Narcolepsy adjust BMI - Wang et al., 2019	X4th.ventricle (Regional brain volumes)	0.0198	0.0345	0.5672	0.889102	Regional brain volumes
Narcolepsy - Wang et al., 2019	X4th.ventricle (Regional brain volumes)	0.0119	0.0341	0.7279	0.936377	Regional brain volumes
Insomnia - Lane et al., 2019	X4th.ventricle (Regional brain volumes)	-0.05	0.0322	0.1205	0.581854	Regional brain volumes
Short sleep duration - Dashti et al., 2019	X4th.ventricle (Regional brain volumes)	-0.0056	0.0362	0.8761	0.972669	Regional brain volumes
Sleep duration - Jones et al., 2016	X4th.ventricle (Regional brain volumes)	-0.0121	0.0599	0.8394	0.965527	Regional brain volumes
Sleep duration - Dashti et al., 2019	X4th.ventricle (Regional brain volumes)	-0.0413	0.0349	0.2362	0.709968	Regional brain volumes
Sleep duration - Jansen et al., 2019	X4th.ventricle (Regional brain volumes)	-0.0396	0.0283	0.1617	0.637233	Regional brain volumes
Snoring - Jansen et al., 2019	X4th.ventricle (Regional brain volumes)	0.018	0.0335	0.5906	0.896956	Regional brain volumes
Accelerometer based sleep duration - Jones et al., 2019	optic.chiasm (Regional brain volumes)	0.3729	0.5523	0.4996	0.863457	Regional brain volumes
Long sleep duration - Jones et al., 2016	optic.chiasm (Regional brain volumes)	-0.2937	0.5931	0.6205	0.906194	Regional brain volumes
Short sleep duration - Jones et al., 2016	optic.chiasm (Regional brain volumes)	0.0087	0.3201	0.9782	0.994755	Regional brain volumes
Snoring adjust BMI - Campos et al., 2020	optic.chiasm (Regional brain volumes)	0.1009	0.274	0.7126	0.931919	Regional brain volumes
Snoring - Campos et al., 2020	optic.chiasm (Regional brain volumes)	0.2212	0.3933	0.5738	0.89162	Regional brain volumes
Chronotype - Jones et al., 2019a	optic.chiasm (Regional brain volumes)	0.072	0.2232	0.747	0.94076	Regional brain volumes
Chronotype - Jones et al., 2016	optic.chiasm (Regional brain volumes)	0.105	0.2369	0.6577	0.915155	Regional brain volumes
Sleep duration - Doherty et al., 2018	optic.chiasm (Regional brain volumes)	0.689	1.2335	0.5764	0.892427	Regional brain volumes
Narcolepsy - Jansen et al., 2019	optic.chiasm (Regional brain volumes)	-0.5178	0.8322	0.5338	0.875711	Regional brain volumes
Sleep duration - Watanabe et al., 2019	optic.chiasm (Regional brain volumes)	-0.3459	0.5238	0.5091	0.867489	Regional brain volumes
Getting up in morning - Watanabe et al., 2019	optic.chiasm (Regional brain volumes)	0.129	0.2736	0.6373	0.911641	Regional brain volumes
Chronotype - Watanabe et al., 2019	optic.chiasm (Regional brain volumes)	-0.0332	0.2136	0.8764	0.972672	Regional brain volumes
Insomnia - Watanabe et al., 2019	optic.chiasm (Regional brain volumes)	0.1103	0.2775	0.691	0.925148	Regional brain volumes
Snoring - Watanabe et al., 2019	optic.chiasm (Regional brain volumes)	0.2006	0.3786	0.5963	0.899247	Regional brain volumes
Narcolepsy - Watanabe et al., 2019	optic.chiasm (Regional brain volumes)	0.113	0.2903	0.697	0.927411	Regional brain volumes
Daytime nap - Dashti et al., 2021	optic.chiasm (Regional brain volumes)	0.0645	0.2523	0.7982	0.956545	Regional brain volumes
Chronotype - Loh et al., 2018	optic.chiasm (Regional brain volumes)	0.082	0.2686	0.7603	0.943997	Regional brain volumes
Snoring - Jiang et al., 2021	optic.chiasm (Regional brain volumes)	0.1811	0.2854	0.5258	0.872288	Regional brain volumes
Getting up in morning - Jansen et al., 2019	optic.chiasm (Regional brain volumes)	0.1307	0.2729	0.6321	0.909918	Regional brain volumes
Insomnia - Hammerschlag et al., 2017	optic.chiasm (Regional brain volumes)	-0.1535	0.4584	0.7377	0.939194	Regional brain volumes
Insomnia - Jansen et al., 2019	optic.chiasm (Regional brain volumes)	-0.1218	0.3119	0.6963	0.927029	Regional brain volumes
Insomnia - Watanabe et al., 2022	optic.chiasm (Regional brain volumes)	-0.1003	0.2954	0.7342	0.938666	Regional brain volumes
Long sleep duration - Dashti et al., 2019	optic.chiasm (Regional brain volumes)	-0.19	0.441	0.6665	0.91859	Regional brain volumes
Chronotype - Jansen et al., 2019	optic.chiasm (Regional brain volumes)	0.0355	0.2143	0.8683	0.971415	Regional brain volumes
Chronotype - Jones et al., 2019b	optic.chiasm (Regional brain volumes)	0.1045	0.2581	0.6856	0.923933	Regional brain volumes
Daytime nap - Jansen et al., 2019	optic.chiasm (Regional brain volumes)	-0.0727	0.3129	0.8162	0.960146	Regional brain volumes
Narcolepsy adjust BMI - Wang et al., 2019	optic.chiasm (Regional brain volumes)	0.054	0.2782	0.8461	0.967402	Regional brain volumes
Narcolepsy - Wang et al., 2019	optic.chiasm (Regional brain volumes)	0.1213	0.3412	0.7223	0.935311	Regional brain volumes
Insomnia - Lane et al., 2019	optic.chiasm (Regional brain volumes)	0.0432	0.2449	0.8599	0.970228	Regional brain volumes
Short sleep duration - Dashti et al., 2019	optic.chiasm (Regional brain volumes)	0.0902	0.2954	0.7602	0.943997	Regional brain volumes
Sleep duration - Jones et al., 2016	optic.chiasm (Regional brain volumes)	-0.1804	0.3361	0.5915	0.897077	Regional brain volumes
Sleep duration - Dashti et al., 2019	optic.chiasm (Regional brain volumes)	-0.2261	0.4672	0.6284	0.908399	Regional brain volumes
Sleep duration - Jansen et al., 2019	optic.chiasm (Regional brain volumes)	-0.2829	0.4389	0.5191	0.871075	Regional brain volumes
Snoring - Jansen et al., 2019	optic.chiasm (Regional brain volumes)	0.1845	0.3596	0.6079	0.902757	Regional brain volumes
Accelerometer based sleep duration - Jones et al., 2019	left.lateral.ventricle (Regional brain volumes)	-0.0379	0.0472	0.4215	0.832002	Regional brain volumes
Long sleep duration - Jones et al., 2016	left.lateral.ventricle (Regional brain volumes)	0.0983	0.0885	0.2669	0.737943	Regional brain volumes
Short sleep duration - Jones et al., 2016	left.lateral.ventricle (Regional brain volumes)	-0.0358	0.0639	0.5752	0.892078	Regional brain volumes
Snoring adjust BMI - Campos et al., 2020	left.lateral.ventricle (Regional brain volumes)	0.0388	0.0353	0.2724	0.740976	Regional brain volumes
Snoring - Campos et al., 2020	left.lateral.ventricle (Regional brain volumes)	0.0465	0.0345	0.1783	0.65877	Regional brain volumes
Chronotype - Jones et al., 2019a	left.lateral.ventricle (Regional brain volumes)	-0.0159	0.0289	0.5814	0.893891	Regional brain volumes
Chronotype - Jones et al., 2016	left.lateral.ventricle (Regional brain volumes)	-0.0681	0.0425	0.1095	0.565956	Regional brain volumes
Sleep duration - Doherty et al., 2018	left.lateral.ventricle (Regional brain volumes)	0.0191	0.0477	0.6887	0.924978	Regional brain volumes
Narcolepsy - Jansen et al., 2019	left.lateral.ventricle (Regional brain volumes)	0.0895	0.0619	0.1485	0.621183	Regional brain volumes
Sleep duration - Watanabe et al., 2019	left.lateral.ventricle (Regional brain volumes)	0.0351	0.0358	0.3268	0.773612	Regional brain volumes
Getting up in morning - Watanabe et al., 2019	left.lateral.ventricle (Regional brain volumes)	-0.0343	0.0365	0.3476	0.789641	Regional brain volumes
Chronotype - Watanabe et al., 2019	left.lateral.ventricle (Regional brain volumes)	0.0233	0.0304	0.4437	0.841108	Regional brain volumes
Insomnia - Watanabe et al., 2019	left.lateral.ventricle (Regional brain volumes)	0.0377	0.0364	0.2999	0.75916	Regional brain volumes
Snoring - Watanabe et al., 2019	left.lateral.ventricle (Regional brain volumes)	0.0431	0.0375	0.2505	0.721819	Regional brain volumes
Narcolepsy - Watanabe et al., 2019	left.lateral.ventricle (Regional brain volumes)	0.0401	0.0378	0.2879	0.75167	Regional brain volumes
Daytime nap - Dashti et al., 2021	left.lateral.ventricle (Regional brain volumes)	0.0544	0.0311	0.08	0.506292	Regional brain volumes
Chronotype - Loh et al., 2018	left.lateral.ventricle (Regional brain volumes)	-0.015	0.0308	0.6259	0.907572	Regional brain volumes
Snoring - Jiang et al., 2021	left.lateral.ventricle (Regional brain volumes)	0.0426	0.034	0.2113	0.691557	Regional brain volumes
Getting up in morning - Jansen et al., 2019	left.lateral.ventricle (Regional brain volumes)	-0.0338	0.0362	0.3516	0.793056	Regional brain volumes
Insomnia - Hammerschlag et al., 2017	left.lateral.ventricle (Regional brain volumes)	0.102	0.0657	0.1207	0.581854	Regional brain volumes
Insomnia - Jansen et al., 2019	left.lateral.ventricle (Regional brain volumes)	0.0717	0.0369	0.052	0.431439	Regional brain volumes
Insomnia - Watanabe et al., 2022	left.lateral.ventricle (Regional brain volumes)	0.0733	0.0371	0.0483	0.422594	Regional brain volumes
Long sleep duration - Dashti et al., 2019	left.lateral.ventricle (Regional brain volumes)	0.1023	0.0515	0.047	0.420953	Regional brain volumes
Chronotype - Jansen et al., 2019	left.lateral.ventricle (Regional brain volumes)	-0.0205	0.0305	0.502	0.864571	Regional brain volumes
Chronotype - Jones et al., 2019b	left.lateral.ventricle (Regional brain volumes)	-0.018	0.0309	0.5594	0.886187	Regional brain volumes
Daytime nap - Jansen et al., 2019	left.lateral.ventricle (Regional brain volumes)	-0.0172	0.0484	0.7219	0.935018	Regional brain volumes
Narcolepsy adjust BMI - Wang et al., 2019	left.lateral.ventricle (Regional brain volumes)	0.0508	0.0352	0.1487	0.621183	Regional brain volumes
Narcolepsy - Wang et al., 2019	left.lateral.ventricle (Regional brain volumes)	0.0546	0.0349	0.118	0.577914	Regional brain volumes
Insomnia - Lane et al., 2019	left.lateral.ventricle (Regional brain volumes)	0.032	0.0356	0.3698	0.805875	Regional brain volumes
Short sleep duration - Dashti et al., 2019	left.lateral.ventricle (Regional brain volumes)	-0.0043	0.0364	0.9064	0.978948	Regional brain volumes
Sleep duration - Jones et al., 2016	left.lateral.ventricle (Regional brain volumes)	0.0458	0.0573	0.4242	0.833026	Regional brain volumes
Sleep duration - Dashti et al., 2019	left.lateral.ventricle (Regional brain volumes)	0.0474	0.035	0.1758	0.654331	Regional brain volumes
Sleep duration - Jansen et al., 2019	left.lateral.ventricle (Regional brain volumes)	0.0357	0.0346	0.3021	0.759355	Regional brain volumes
Snoring - Jansen et al., 2019	left.lateral.ventricle (Regional brain volumes)	0.0426	0.0376	0.2564	0.728397	Regional brain volumes
Accelerometer based sleep duration - Jones et al., 2019	left.inferior.lateral.ventricle (Regional brain volumes)	-0.0087	0.0498	0.8607	0.970228	Regional brain volumes
Long sleep duration - Jones et al., 2016	left.inferior.lateral.ventricle (Regional brain volumes)	0.1626	0.1021	0.1112	0.567849	Regional brain volumes
Short sleep duration - Jones et al., 2016	left.inferior.lateral.ventricle (Regional brain volumes)	0.0276	0.073	0.705	0.929845	Regional brain volumes
Snoring adjust BMI - Campos et al., 2020	left.inferior.lateral.ventricle (Regional brain volumes)	0.0424	0.0413	0.3046	0.760495	Regional brain volumes
Snoring - Campos et al., 2020	left.inferior.lateral.ventricle (Regional brain volumes)	0.0399	0.0387	0.3031	0.759615	Regional brain volumes
Chronotype - Jones et al., 2019a	left.inferior.lateral.ventricle (Regional brain volumes)	0.0085	0.0337	0.8009	0.957562	Regional brain volumes
Chronotype - Jones et al., 2016	left.inferior.lateral.ventricle (Regional brain volumes)	-0.0169	0.0522	0.7456	0.940357	Regional brain volumes
Sleep duration - Doherty et al., 2018	left.inferior.lateral.ventricle (Regional brain volumes)	-0.0144	0.05	0.7726	0.947829	Regional brain volumes
Narcolepsy - Jansen et al., 2019	left.inferior.lateral.ventricle (Regional brain volumes)	0.1624	0.0724	0.0248	0.321096	Regional brain volumes
Sleep duration - Watanabe et al., 2019	left.inferior.lateral.ventricle (Regional brain volumes)	0.0509	0.0425	0.231	0.706883	Regional brain volumes
Getting up in morning - Watanabe et al., 2019	left.inferior.lateral.ventricle (Regional brain volumes)	-0.0268	0.0407	0.511	0.868003	Regional brain volumes
Chronotype - Watanabe et al., 2019	left.inferior.lateral.ventricle (Regional brain volumes)	0.0017	0.035	0.9612	0.991485	Regional brain volumes
Insomnia - Watanabe et al., 2019	left.inferior.lateral.ventricle (Regional brain volumes)	-0.0558	0.0454	0.2194	0.698217	Regional brain volumes
Snoring - Watanabe et al., 2019	left.inferior.lateral.ventricle (Regional brain volumes)	0.0341	0.0407	0.4031	0.820279	Regional brain volumes
Narcolepsy - Watanabe et al., 2019	left.inferior.lateral.ventricle (Regional brain volumes)	0.0877	0.0434	0.0433	0.408726	Regional brain volumes
Daytime nap - Dashti et al., 2021	left.inferior.lateral.ventricle (Regional brain volumes)	0.0344	0.033	0.2965	0.756773	Regional brain volumes
Chronotype - Loh et al., 2018	left.inferior.lateral.ventricle (Regional brain volumes)	-0.0073	0.0354	0.8355	0.964601	Regional brain volumes
Snoring - Jiang et al., 2021	left.inferior.lateral.ventricle (Regional brain volumes)	0.0314	0.0384	0.4139	0.827409	Regional brain volumes
Getting up in morning - Jansen et al., 2019	left.inferior.lateral.ventricle (Regional brain volumes)	-0.0199	0.0405	0.6235	0.907316	Regional brain volumes
Insomnia - Hammerschlag et al., 2017	left.inferior.lateral.ventricle (Regional brain volumes)	-0.0155	0.0702	0.8257	0.963051	Regional brain volumes
Insomnia - Jansen et al., 2019	left.inferior.lateral.ventricle (Regional brain volumes)	-0.0061	0.0496	0.9016	0.977364	Regional brain volumes
Insomnia - Watanabe et al., 2022	left.inferior.lateral.ventricle (Regional brain volumes)	-0.0078	0.0495	0.8748	0.972449	Regional brain volumes
Long sleep duration - Dashti et al., 2019	left.inferior.lateral.ventricle (Regional brain volumes)	0.1124	0.0607	0.0642	0.467475	Regional brain volumes
Chronotype - Jansen et al., 2019	left.inferior.lateral.ventricle (Regional brain volumes)	0.0016	0.0351	0.9636	0.992131	Regional brain volumes
Chronotype - Jones et al., 2019b	left.inferior.lateral.ventricle (Regional brain volumes)	-0.0093	0.0355	0.7926	0.954726	Regional brain volumes
Daytime nap - Jansen et al., 2019	left.inferior.lateral.ventricle (Regional brain volumes)	-0.0148	0.0552	0.7883	0.953238	Regional brain volumes
Narcolepsy adjust BMI - Wang et al., 2019	left.inferior.lateral.ventricle (Regional brain volumes)	0.0853	0.0413	0.039	0.393006	Regional brain volumes
Narcolepsy - Wang et al., 2019	left.inferior.lateral.ventricle (Regional brain volumes)	0.0844	0.0413	0.0409	0.400159	Regional brain volumes
Insomnia - Lane et al., 2019	left.inferior.lateral.ventricle (Regional brain volumes)	-0.0527	0.0437	0.2278	0.704318	Regional brain volumes
Short sleep duration - Dashti et al., 2019	left.inferior.lateral.ventricle (Regional brain volumes)	-0.0143	0.045	0.7499	0.940962	Regional brain volumes
Sleep duration - Jones et al., 2016	left.inferior.lateral.ventricle (Regional brain volumes)	0.0239	0.0693	0.7304	0.937318	Regional brain volumes
Sleep duration - Dashti et al., 2019	left.inferior.lateral.ventricle (Regional brain volumes)	0.0539	0.0414	0.1928	0.673909	Regional brain volumes
Sleep duration - Jansen et al., 2019	left.inferior.lateral.ventricle (Regional brain volumes)	0.0472	0.0421	0.2616	0.732169	Regional brain volumes
Snoring - Jansen et al., 2019	left.inferior.lateral.ventricle (Regional brain volumes)	0.032	0.0405	0.4296	0.834613	Regional brain volumes
Accelerometer based sleep duration - Jones et al., 2019	left.cerebellum.exterior (Regional brain volumes)	-0.0489	0.0457	0.2842	0.748188	Regional brain volumes
Long sleep duration - Jones et al., 2016	left.cerebellum.exterior (Regional brain volumes)	-0.0849	0.0783	0.2781	0.745273	Regional brain volumes
Short sleep duration - Jones et al., 2016	left.cerebellum.exterior (Regional brain volumes)	0.0127	0.0581	0.8266	0.963337	Regional brain volumes
Snoring adjust BMI - Campos et al., 2020	left.cerebellum.exterior (Regional brain volumes)	0.0013	0.0355	0.97	0.993085	Regional brain volumes
Snoring - Campos et al., 2020	left.cerebellum.exterior (Regional brain volumes)	-0.0077	0.0325	0.8131	0.959719	Regional brain volumes
Chronotype - Jones et al., 2019a	left.cerebellum.exterior (Regional brain volumes)	-0.0013	0.03	0.9641	0.99235	Regional brain volumes
Chronotype - Jones et al., 2016	left.cerebellum.exterior (Regional brain volumes)	0.0197	0.039	0.6124	0.904175	Regional brain volumes
Sleep duration - Doherty et al., 2018	left.cerebellum.exterior (Regional brain volumes)	-0.0445	0.0419	0.289	0.752669	Regional brain volumes
Narcolepsy - Jansen et al., 2019	left.cerebellum.exterior (Regional brain volumes)	-0.0358	0.0581	0.5376	0.877037	Regional brain volumes
Sleep duration - Watanabe et al., 2019	left.cerebellum.exterior (Regional brain volumes)	-0.0348	0.0307	0.2583	0.729985	Regional brain volumes
Getting up in morning - Watanabe et al., 2019	left.cerebellum.exterior (Regional brain volumes)	0.0077	0.0304	0.7998	0.957336	Regional brain volumes
Chronotype - Watanabe et al., 2019	left.cerebellum.exterior (Regional brain volumes)	-0.017	0.028	0.5446	0.880186	Regional brain volumes
Insomnia - Watanabe et al., 2019	left.cerebellum.exterior (Regional brain volumes)	0.026	0.0329	0.4286	0.834354	Regional brain volumes
Snoring - Watanabe et al., 2019	left.cerebellum.exterior (Regional brain volumes)	0.0213	0.0331	0.5207	0.871257	Regional brain volumes
Narcolepsy - Watanabe et al., 2019	left.cerebellum.exterior (Regional brain volumes)	0.017	0.0357	0.6342	0.911001	Regional brain volumes
Daytime nap - Dashti et al., 2021	left.cerebellum.exterior (Regional brain volumes)	-0.0085	0.0289	0.77	0.946888	Regional brain volumes
Chronotype - Loh et al., 2018	left.cerebellum.exterior (Regional brain volumes)	0.0227	0.027	0.3993	0.818316	Regional brain volumes
Snoring - Jiang et al., 2021	left.cerebellum.exterior (Regional brain volumes)	-0.0045	0.0321	0.889	0.97483	Regional brain volumes
Getting up in morning - Jansen et al., 2019	left.cerebellum.exterior (Regional brain volumes)	0.0141	0.0305	0.6435	0.913088	Regional brain volumes
Insomnia - Hammerschlag et al., 2017	left.cerebellum.exterior (Regional brain volumes)	0.0641	0.054	0.2359	0.709576	Regional brain volumes
Insomnia - Jansen et al., 2019	left.cerebellum.exterior (Regional brain volumes)	-0.0081	0.0336	0.8101	0.95933	Regional brain volumes
Insomnia - Watanabe et al., 2022	left.cerebellum.exterior (Regional brain volumes)	-0.0015	0.0336	0.9633	0.992131	Regional brain volumes
Long sleep duration - Dashti et al., 2019	left.cerebellum.exterior (Regional brain volumes)	-0.0548	0.0485	0.2589	0.730521	Regional brain volumes
Chronotype - Jansen et al., 2019	left.cerebellum.exterior (Regional brain volumes)	0.0212	0.0276	0.4425	0.840938	Regional brain volumes
Chronotype - Jones et al., 2019b	left.cerebellum.exterior (Regional brain volumes)	0.0075	0.031	0.8095	0.959113	Regional brain volumes
Daytime nap - Jansen et al., 2019	left.cerebellum.exterior (Regional brain volumes)	-0.0178	0.0389	0.6484	0.913088	Regional brain volumes
Narcolepsy adjust BMI - Wang et al., 2019	left.cerebellum.exterior (Regional brain volumes)	0.013	0.0333	0.6958	0.926946	Regional brain volumes
Narcolepsy - Wang et al., 2019	left.cerebellum.exterior (Regional brain volumes)	0.0096	0.0337	0.7761	0.948712	Regional brain volumes
Insomnia - Lane et al., 2019	left.cerebellum.exterior (Regional brain volumes)	0.0277	0.0332	0.4034	0.820279	Regional brain volumes
Short sleep duration - Dashti et al., 2019	left.cerebellum.exterior (Regional brain volumes)	0.0228	0.032	0.4766	0.85452	Regional brain volumes
Sleep duration - Jones et al., 2016	left.cerebellum.exterior (Regional brain volumes)	-0.074	0.0588	0.2087	0.689009	Regional brain volumes
Sleep duration - Dashti et al., 2019	left.cerebellum.exterior (Regional brain volumes)	-0.0323	0.0328	0.3246	0.772722	Regional brain volumes
Sleep duration - Jansen et al., 2019	left.cerebellum.exterior (Regional brain volumes)	-0.0284	0.0297	0.3389	0.782577	Regional brain volumes
Snoring - Jansen et al., 2019	left.cerebellum.exterior (Regional brain volumes)	0.0137	0.0327	0.6751	0.919985	Regional brain volumes
Accelerometer based sleep duration - Jones et al., 2019	left.cerebellum.white.matter (Regional brain volumes)	-0.0209	0.0371	0.5728	0.891464	Regional brain volumes
Long sleep duration - Jones et al., 2016	left.cerebellum.white.matter (Regional brain volumes)	-0.1005	0.0727	0.1669	0.643362	Regional brain volumes
Short sleep duration - Jones et al., 2016	left.cerebellum.white.matter (Regional brain volumes)	0.0166	0.0532	0.7546	0.942394	Regional brain volumes
Snoring adjust BMI - Campos et al., 2020	left.cerebellum.white.matter (Regional brain volumes)	0.0292	0.0343	0.3936	0.815664	Regional brain volumes
Snoring - Campos et al., 2020	left.cerebellum.white.matter (Regional brain volumes)	0.0378	0.0328	0.2487	0.719321	Regional brain volumes
Chronotype - Jones et al., 2019a	left.cerebellum.white.matter (Regional brain volumes)	0.0048	0.0284	0.8654	0.970781	Regional brain volumes
Chronotype - Jones et al., 2016	left.cerebellum.white.matter (Regional brain volumes)	0.0312	0.0375	0.4053	0.822167	Regional brain volumes
Sleep duration - Doherty et al., 2018	left.cerebellum.white.matter (Regional brain volumes)	-0.0082	0.0366	0.8218	0.962052	Regional brain volumes
Narcolepsy - Jansen et al., 2019	left.cerebellum.white.matter (Regional brain volumes)	-0.0069	0.0552	0.9002	0.977096	Regional brain volumes
Sleep duration - Watanabe et al., 2019	left.cerebellum.white.matter (Regional brain volumes)	-0.0459	0.0321	0.1533	0.627418	Regional brain volumes
Getting up in morning - Watanabe et al., 2019	left.cerebellum.white.matter (Regional brain volumes)	0.0044	0.0297	0.8829	0.973534	Regional brain volumes
Chronotype - Watanabe et al., 2019	left.cerebellum.white.matter (Regional brain volumes)	-0.0169	0.0299	0.5715	0.891291	Regional brain volumes
Insomnia - Watanabe et al., 2019	left.cerebellum.white.matter (Regional brain volumes)	0.0098	0.0319	0.7595	0.943997	Regional brain volumes
Snoring - Watanabe et al., 2019	left.cerebellum.white.matter (Regional brain volumes)	0.0671	0.0343	0.0506	0.428381	Regional brain volumes
Narcolepsy - Watanabe et al., 2019	left.cerebellum.white.matter (Regional brain volumes)	0.036	0.0329	0.274	0.742088	Regional brain volumes
Daytime nap - Dashti et al., 2021	left.cerebellum.white.matter (Regional brain volumes)	-0.0049	0.029	0.8663	0.97079	Regional brain volumes
Chronotype - Loh et al., 2018	left.cerebellum.white.matter (Regional brain volumes)	0.0109	0.0298	0.7132	0.931919	Regional brain volumes
Snoring - Jiang et al., 2021	left.cerebellum.white.matter (Regional brain volumes)	0.032	0.0331	0.3341	0.779567	Regional brain volumes
Getting up in morning - Jansen et al., 2019	left.cerebellum.white.matter (Regional brain volumes)	0.011	0.0294	0.7083	0.931099	Regional brain volumes
Insomnia - Hammerschlag et al., 2017	left.cerebellum.white.matter (Regional brain volumes)	0.0001	0.0486	0.9983	0.999621	Regional brain volumes
Insomnia - Jansen et al., 2019	left.cerebellum.white.matter (Regional brain volumes)	-0.0149	0.0334	0.6552	0.914259	Regional brain volumes
Insomnia - Watanabe et al., 2022	left.cerebellum.white.matter (Regional brain volumes)	-0.0125	0.0335	0.71	0.931683	Regional brain volumes
Long sleep duration - Dashti et al., 2019	left.cerebellum.white.matter (Regional brain volumes)	-0.0674	0.0418	0.107	0.563312	Regional brain volumes
Chronotype - Jansen et al., 2019	left.cerebellum.white.matter (Regional brain volumes)	0.0192	0.0297	0.518	0.870816	Regional brain volumes
Chronotype - Jones et al., 2019b	left.cerebellum.white.matter (Regional brain volumes)	0.0049	0.03	0.871	0.972307	Regional brain volumes
Daytime nap - Jansen et al., 2019	left.cerebellum.white.matter (Regional brain volumes)	-0.048	0.0397	0.2268	0.70431	Regional brain volumes
Narcolepsy adjust BMI - Wang et al., 2019	left.cerebellum.white.matter (Regional brain volumes)	0.0221	0.0318	0.4873	0.857949	Regional brain volumes
Narcolepsy - Wang et al., 2019	left.cerebellum.white.matter (Regional brain volumes)	0.0273	0.0323	0.3967	0.817323	Regional brain volumes
Insomnia - Lane et al., 2019	left.cerebellum.white.matter (Regional brain volumes)	-0.0023	0.0295	0.937	0.987391	Regional brain volumes
Short sleep duration - Dashti et al., 2019	left.cerebellum.white.matter (Regional brain volumes)	0.0459	0.0332	0.1666	0.643177	Regional brain volumes
Sleep duration - Jones et al., 2016	left.cerebellum.white.matter (Regional brain volumes)	-0.0534	0.0495	0.2806	0.746317	Regional brain volumes
Sleep duration - Dashti et al., 2019	left.cerebellum.white.matter (Regional brain volumes)	-0.0426	0.0289	0.1407	0.611596	Regional brain volumes
Sleep duration - Jansen et al., 2019	left.cerebellum.white.matter (Regional brain volumes)	-0.05	0.0316	0.1139	0.570362	Regional brain volumes
Snoring - Jansen et al., 2019	left.cerebellum.white.matter (Regional brain volumes)	0.0629	0.034	0.0643	0.46756	Regional brain volumes
Accelerometer based sleep duration - Jones et al., 2019	left.thalamus.proper (Regional brain volumes)	0.0642	0.0437	0.1415	0.61281	Regional brain volumes
Long sleep duration - Jones et al., 2016	left.thalamus.proper (Regional brain volumes)	-0.0935	0.0739	0.2056	0.684772	Regional brain volumes
Short sleep duration - Jones et al., 2016	left.thalamus.proper (Regional brain volumes)	-0.0034	0.0543	0.9494	0.990211	Regional brain volumes
Snoring adjust BMI - Campos et al., 2020	left.thalamus.proper (Regional brain volumes)	-0.0023	0.0338	0.9449	0.989219	Regional brain volumes
Snoring - Campos et al., 2020	left.thalamus.proper (Regional brain volumes)	-0.013	0.0319	0.6848	0.92356	Regional brain volumes
Chronotype - Jones et al., 2019a	left.thalamus.proper (Regional brain volumes)	0.0164	0.0324	0.6121	0.904149	Regional brain volumes
Chronotype - Jones et al., 2016	left.thalamus.proper (Regional brain volumes)	0.0534	0.0424	0.2071	0.686939	Regional brain volumes
Sleep duration - Doherty et al., 2018	left.thalamus.proper (Regional brain volumes)	-0.0077	0.04	0.8474	0.967948	Regional brain volumes
Narcolepsy - Jansen et al., 2019	left.thalamus.proper (Regional brain volumes)	0.0104	0.0554	0.8514	0.969016	Regional brain volumes
Sleep duration - Watanabe et al., 2019	left.thalamus.proper (Regional brain volumes)	-0.0472	0.0355	0.1832	0.663114	Regional brain volumes
Getting up in morning - Watanabe et al., 2019	left.thalamus.proper (Regional brain volumes)	0.0025	0.0348	0.9434	0.988871	Regional brain volumes
Chronotype - Watanabe et al., 2019	left.thalamus.proper (Regional brain volumes)	-0.0033	0.0319	0.9178	0.98034	Regional brain volumes
Insomnia - Watanabe et al., 2019	left.thalamus.proper (Regional brain volumes)	0.0223	0.0318	0.4832	0.855996	Regional brain volumes
Snoring - Watanabe et al., 2019	left.thalamus.proper (Regional brain volumes)	-0.0175	0.0325	0.5905	0.896956	Regional brain volumes
Narcolepsy - Watanabe et al., 2019	left.thalamus.proper (Regional brain volumes)	0.0015	0.0386	0.968	0.993085	Regional brain volumes
Daytime nap - Dashti et al., 2021	left.thalamus.proper (Regional brain volumes)	-0.0089	0.0309	0.7729	0.947922	Regional brain volumes
Chronotype - Loh et al., 2018	left.thalamus.proper (Regional brain volumes)	0.0188	0.0307	0.5412	0.879173	Regional brain volumes
Snoring - Jiang et al., 2021	left.thalamus.proper (Regional brain volumes)	-0.0075	0.0312	0.8103	0.959406	Regional brain volumes
Getting up in morning - Jansen et al., 2019	left.thalamus.proper (Regional brain volumes)	0.0063	0.0344	0.8557	0.969553	Regional brain volumes
Insomnia - Hammerschlag et al., 2017	left.thalamus.proper (Regional brain volumes)	-0.0356	0.0523	0.4956	0.862384	Regional brain volumes
Insomnia - Jansen et al., 2019	left.thalamus.proper (Regional brain volumes)	0.025	0.0335	0.4552	0.847429	Regional brain volumes
Insomnia - Watanabe et al., 2022	left.thalamus.proper (Regional brain volumes)	0.0207	0.0336	0.5388	0.877912	Regional brain volumes
Long sleep duration - Dashti et al., 2019	left.thalamus.proper (Regional brain volumes)	-0.0456	0.0477	0.3393	0.782828	Regional brain volumes
Chronotype - Jansen et al., 2019	left.thalamus.proper (Regional brain volumes)	0.0052	0.0317	0.87	0.971703	Regional brain volumes
Chronotype - Jones et al., 2019b	left.thalamus.proper (Regional brain volumes)	0.0268	0.0329	0.4166	0.828662	Regional brain volumes
Daytime nap - Jansen et al., 2019	left.thalamus.proper (Regional brain volumes)	-0.019	0.0458	0.679	0.921251	Regional brain volumes
Narcolepsy adjust BMI - Wang et al., 2019	left.thalamus.proper (Regional brain volumes)	0.0162	0.0355	0.6485	0.913088	Regional brain volumes
Narcolepsy - Wang et al., 2019	left.thalamus.proper (Regional brain volumes)	0.0112	0.0352	0.7515	0.94113	Regional brain volumes
Insomnia - Lane et al., 2019	left.thalamus.proper (Regional brain volumes)	0.0167	0.0338	0.6222	0.906843	Regional brain volumes
Short sleep duration - Dashti et al., 2019	left.thalamus.proper (Regional brain volumes)	0.0373	0.0351	0.2888	0.752669	Regional brain volumes
Sleep duration - Jones et al., 2016	left.thalamus.proper (Regional brain volumes)	-0.0356	0.0553	0.5201	0.871257	Regional brain volumes
Sleep duration - Dashti et al., 2019	left.thalamus.proper (Regional brain volumes)	-0.0447	0.0357	0.2106	0.690867	Regional brain volumes
Sleep duration - Jansen et al., 2019	left.thalamus.proper (Regional brain volumes)	-0.0408	0.0347	0.2395	0.713612	Regional brain volumes
Snoring - Jansen et al., 2019	left.thalamus.proper (Regional brain volumes)	-0.0178	0.0322	0.5806	0.893891	Regional brain volumes
Accelerometer based sleep duration - Jones et al., 2019	left.caudate (Regional brain volumes)	0.0351	0.0417	0.39984	0.818326	Regional brain volumes
Long sleep duration - Jones et al., 2016	left.caudate (Regional brain volumes)	0.0151	0.0835	0.85635	0.969669	Regional brain volumes
Short sleep duration - Jones et al., 2016	left.caudate (Regional brain volumes)	0.1157	0.0626	0.064351	0.46777	Regional brain volumes
Snoring adjust BMI - Campos et al., 2020	left.caudate (Regional brain volumes)	0.0268	0.0348	0.44174	0.840938	Regional brain volumes
Snoring - Campos et al., 2020	left.caudate (Regional brain volumes)	0.0238	0.0339	0.48292	0.855996	Regional brain volumes
Chronotype - Jones et al., 2019a	left.caudate (Regional brain volumes)	0.0675	0.0302	0.025421	0.323632	Regional brain volumes
Chronotype - Jones et al., 2016	left.caudate (Regional brain volumes)	0.0409	0.0413	0.32144	0.770887	Regional brain volumes
Sleep duration - Doherty et al., 2018	left.caudate (Regional brain volumes)	0.0942	0.0452	0.036935	0.383057	Regional brain volumes
Narcolepsy - Jansen et al., 2019	left.caudate (Regional brain volumes)	0.0122	0.0563	0.82769	0.963506	Regional brain volumes
Sleep duration - Watanabe et al., 2019	left.caudate (Regional brain volumes)	-0.0344	0.0327	0.29222	0.753962	Regional brain volumes
Getting up in morning - Watanabe et al., 2019	left.caudate (Regional brain volumes)	0.0172	0.0326	0.59684	0.899557	Regional brain volumes
Chronotype - Watanabe et al., 2019	left.caudate (Regional brain volumes)	-0.0478	0.0328	0.1445	0.615855	Regional brain volumes
Insomnia - Watanabe et al., 2019	left.caudate (Regional brain volumes)	0.078	0.0326	0.016676	0.272317	Regional brain volumes
Snoring - Watanabe et al., 2019	left.caudate (Regional brain volumes)	0.0129	0.0343	0.70701	0.930584	Regional brain volumes
Narcolepsy - Watanabe et al., 2019	left.caudate (Regional brain volumes)	-0.0568	0.0358	0.11319	0.569955	Regional brain volumes
Daytime nap - Dashti et al., 2021	left.caudate (Regional brain volumes)	-0.0259	0.0303	0.39255	0.815595	Regional brain volumes
Chronotype - Loh et al., 2018	left.caudate (Regional brain volumes)	0.0709	0.0298	0.017472	0.277875	Regional brain volumes
Snoring - Jiang et al., 2021	left.caudate (Regional brain volumes)	0.0231	0.0344	0.50119	0.86417	Regional brain volumes
Getting up in morning - Jansen et al., 2019	left.caudate (Regional brain volumes)	0.0229	0.0323	0.47862	0.855211	Regional brain volumes
Insomnia - Hammerschlag et al., 2017	left.caudate (Regional brain volumes)	0.1526	0.0581	0.0086099	0.201026	Regional brain volumes
Insomnia - Jansen et al., 2019	left.caudate (Regional brain volumes)	0.1382	0.0348	7.02e-05	0.0156524	Regional brain volumes
Insomnia - Watanabe et al., 2022	left.caudate (Regional brain volumes)	0.1378	0.0352	9.2e-05	0.0185595	Regional brain volumes
Long sleep duration - Dashti et al., 2019	left.caudate (Regional brain volumes)	-0.0051	0.0511	0.91991	0.980947	Regional brain volumes
Chronotype - Jansen et al., 2019	left.caudate (Regional brain volumes)	0.048	0.0325	0.14002	0.610771	Regional brain volumes
Chronotype - Jones et al., 2019b	left.caudate (Regional brain volumes)	0.0795	0.0311	0.010583	0.220551	Regional brain volumes
Daytime nap - Jansen et al., 2019	left.caudate (Regional brain volumes)	-0.1113	0.0474	0.018894	0.288429	Regional brain volumes
Narcolepsy adjust BMI - Wang et al., 2019	left.caudate (Regional brain volumes)	-0.0644	0.0345	0.061829	0.461799	Regional brain volumes
Narcolepsy - Wang et al., 2019	left.caudate (Regional brain volumes)	-0.0637	0.0342	0.062263	0.463031	Regional brain volumes
Insomnia - Lane et al., 2019	left.caudate (Regional brain volumes)	0.0562	0.0311	0.070757	0.486279	Regional brain volumes
Short sleep duration - Dashti et al., 2019	left.caudate (Regional brain volumes)	0.0285	0.0406	0.482	0.855996	Regional brain volumes
Sleep duration - Jones et al., 2016	left.caudate (Regional brain volumes)	-0.0139	0.0587	0.81357	0.959719	Regional brain volumes
Sleep duration - Dashti et al., 2019	left.caudate (Regional brain volumes)	-0.0187	0.034	0.58135	0.893891	Regional brain volumes
Sleep duration - Jansen et al., 2019	left.caudate (Regional brain volumes)	-0.0271	0.0318	0.39422	0.816103	Regional brain volumes
Snoring - Jansen et al., 2019	left.caudate (Regional brain volumes)	0.0109	0.034	0.74849	0.940962	Regional brain volumes
Accelerometer based sleep duration - Jones et al., 2019	left.putamen (Regional brain volumes)	-0.0353	0.0433	0.4145	0.827515	Regional brain volumes
Long sleep duration - Jones et al., 2016	left.putamen (Regional brain volumes)	0.0375	0.0707	0.5958	0.899156	Regional brain volumes
Short sleep duration - Jones et al., 2016	left.putamen (Regional brain volumes)	0.0461	0.0545	0.3977	0.817793	Regional brain volumes
Snoring adjust BMI - Campos et al., 2020	left.putamen (Regional brain volumes)	0.0265	0.0339	0.4333	0.837271	Regional brain volumes
Snoring - Campos et al., 2020	left.putamen (Regional brain volumes)	0.0253	0.0318	0.4262	0.833246	Regional brain volumes
Chronotype - Jones et al., 2019a	left.putamen (Regional brain volumes)	0.0381	0.0273	0.1629	0.639227	Regional brain volumes
Chronotype - Jones et al., 2016	left.putamen (Regional brain volumes)	0.0194	0.0392	0.6195	0.905608	Regional brain volumes
Sleep duration - Doherty et al., 2018	left.putamen (Regional brain volumes)	0.0254	0.041	0.5358	0.875854	Regional brain volumes
Narcolepsy - Jansen et al., 2019	left.putamen (Regional brain volumes)	0.0153	0.059	0.7954	0.955382	Regional brain volumes
Sleep duration - Watanabe et al., 2019	left.putamen (Regional brain volumes)	-0.0298	0.0321	0.3531	0.793482	Regional brain volumes
Getting up in morning - Watanabe et al., 2019	left.putamen (Regional brain volumes)	0.0009	0.0309	0.9757	0.994207	Regional brain volumes
Chronotype - Watanabe et al., 2019	left.putamen (Regional brain volumes)	-0.0253	0.0279	0.3633	0.801326	Regional brain volumes
Insomnia - Watanabe et al., 2019	left.putamen (Regional brain volumes)	-0.0079	0.0324	0.8077	0.9589	Regional brain volumes
Snoring - Watanabe et al., 2019	left.putamen (Regional brain volumes)	0.0248	0.0327	0.4475	0.843286	Regional brain volumes
Narcolepsy - Watanabe et al., 2019	left.putamen (Regional brain volumes)	-0.0374	0.0332	0.2594	0.731025	Regional brain volumes
Daytime nap - Dashti et al., 2021	left.putamen (Regional brain volumes)	-0.0385	0.0288	0.1814	0.662392	Regional brain volumes
Chronotype - Loh et al., 2018	left.putamen (Regional brain volumes)	0.0198	0.0274	0.4708	0.853589	Regional brain volumes
Snoring - Jiang et al., 2021	left.putamen (Regional brain volumes)	0.0291	0.0314	0.3542	0.794521	Regional brain volumes
Getting up in morning - Jansen et al., 2019	left.putamen (Regional brain volumes)	0.0049	0.031	0.8754	0.972656	Regional brain volumes
Insomnia - Hammerschlag et al., 2017	left.putamen (Regional brain volumes)	0.0742	0.0511	0.1469	0.619017	Regional brain volumes
Insomnia - Jansen et al., 2019	left.putamen (Regional brain volumes)	0.0268	0.0335	0.4225	0.832347	Regional brain volumes
Insomnia - Watanabe et al., 2022	left.putamen (Regional brain volumes)	0.0246	0.0335	0.4633	0.85051	Regional brain volumes
Long sleep duration - Dashti et al., 2019	left.putamen (Regional brain volumes)	-0.0023	0.0429	0.957	0.991207	Regional brain volumes
Chronotype - Jansen et al., 2019	left.putamen (Regional brain volumes)	0.0255	0.0279	0.3592	0.798687	Regional brain volumes
Chronotype - Jones et al., 2019b	left.putamen (Regional brain volumes)	0.0333	0.0281	0.2359	0.709576	Regional brain volumes
Daytime nap - Jansen et al., 2019	left.putamen (Regional brain volumes)	-0.0566	0.0445	0.2033	0.6829	Regional brain volumes
Narcolepsy adjust BMI - Wang et al., 2019	left.putamen (Regional brain volumes)	-0.0125	0.0313	0.6899	0.924978	Regional brain volumes
Narcolepsy - Wang et al., 2019	left.putamen (Regional brain volumes)	-0.012	0.0315	0.7041	0.929352	Regional brain volumes
Insomnia - Lane et al., 2019	left.putamen (Regional brain volumes)	-0.0236	0.0304	0.4387	0.839814	Regional brain volumes
Short sleep duration - Dashti et al., 2019	left.putamen (Regional brain volumes)	0.0147	0.0329	0.6544	0.914259	Regional brain volumes
Sleep duration - Jones et al., 2016	left.putamen (Regional brain volumes)	0.0003	0.0493	0.9951	0.999015	Regional brain volumes
Sleep duration - Dashti et al., 2019	left.putamen (Regional brain volumes)	-0.0046	0.0303	0.8792	0.972746	Regional brain volumes
Sleep duration - Jansen et al., 2019	left.putamen (Regional brain volumes)	-0.0228	0.0309	0.4605	0.850004	Regional brain volumes
Snoring - Jansen et al., 2019	left.putamen (Regional brain volumes)	0.0236	0.0324	0.4657	0.851227	Regional brain volumes
Accelerometer based sleep duration - Jones et al., 2019	left.isthmus.cingulate (Regional brain volumes)	-0.0052	0.0602	0.931	0.984806	Regional brain volumes
Long sleep duration - Jones et al., 2016	left.isthmus.cingulate (Regional brain volumes)	-0.0912	0.0928	0.3259	0.7731	Regional brain volumes
Short sleep duration - Jones et al., 2016	left.isthmus.cingulate (Regional brain volumes)	-0.0403	0.0734	0.5832	0.894068	Regional brain volumes
Snoring adjust BMI - Campos et al., 2020	left.isthmus.cingulate (Regional brain volumes)	-0.0323	0.0453	0.4764	0.85452	Regional brain volumes
Snoring - Campos et al., 2020	left.isthmus.cingulate (Regional brain volumes)	-0.0114	0.0414	0.7826	0.950681	Regional brain volumes
Chronotype - Jones et al., 2019a	left.isthmus.cingulate (Regional brain volumes)	-0.0159	0.0355	0.6546	0.914259	Regional brain volumes
Chronotype - Jones et al., 2016	left.isthmus.cingulate (Regional brain volumes)	0.055	0.0467	0.239	0.713229	Regional brain volumes
Sleep duration - Doherty et al., 2018	left.isthmus.cingulate (Regional brain volumes)	-0.0385	0.0593	0.5165	0.870011	Regional brain volumes
Narcolepsy - Jansen et al., 2019	left.isthmus.cingulate (Regional brain volumes)	-0.0327	0.0665	0.6227	0.906843	Regional brain volumes
Sleep duration - Watanabe et al., 2019	left.isthmus.cingulate (Regional brain volumes)	0.015	0.0408	0.7125	0.931919	Regional brain volumes
Getting up in morning - Watanabe et al., 2019	left.isthmus.cingulate (Regional brain volumes)	0.0173	0.0336	0.6062	0.902673	Regional brain volumes
Chronotype - Watanabe et al., 2019	left.isthmus.cingulate (Regional brain volumes)	0.0105	0.0335	0.7537	0.942339	Regional brain volumes
Insomnia - Watanabe et al., 2019	left.isthmus.cingulate (Regional brain volumes)	-0.0363	0.0393	0.3565	0.796139	Regional brain volumes
Snoring - Watanabe et al., 2019	left.isthmus.cingulate (Regional brain volumes)	-0.0112	0.0415	0.787	0.952543	Regional brain volumes
Narcolepsy - Watanabe et al., 2019	left.isthmus.cingulate (Regional brain volumes)	-0.0266	0.0454	0.5578	0.885891	Regional brain volumes
Daytime nap - Dashti et al., 2021	left.isthmus.cingulate (Regional brain volumes)	-0.0247	0.0357	0.4903	0.859549	Regional brain volumes
Chronotype - Loh et al., 2018	left.isthmus.cingulate (Regional brain volumes)	-0.0454	0.0322	0.1591	0.633946	Regional brain volumes
Snoring - Jiang et al., 2021	left.isthmus.cingulate (Regional brain volumes)	-0.0055	0.0414	0.8953	0.97604	Regional brain volumes
Getting up in morning - Jansen et al., 2019	left.isthmus.cingulate (Regional brain volumes)	0.0131	0.0333	0.6931	0.926145	Regional brain volumes
Insomnia - Hammerschlag et al., 2017	left.isthmus.cingulate (Regional brain volumes)	-0.0957	0.0687	0.1639	0.640068	Regional brain volumes
Insomnia - Jansen et al., 2019	left.isthmus.cingulate (Regional brain volumes)	-0.0506	0.0404	0.21	0.690825	Regional brain volumes
Insomnia - Watanabe et al., 2022	left.isthmus.cingulate (Regional brain volumes)	-0.0549	0.0407	0.1774	0.657168	Regional brain volumes
Long sleep duration - Dashti et al., 2019	left.isthmus.cingulate (Regional brain volumes)	0.0054	0.0603	0.9289	0.983995	Regional brain volumes
Chronotype - Jansen et al., 2019	left.isthmus.cingulate (Regional brain volumes)	-0.0163	0.0329	0.6196	0.905608	Regional brain volumes
Chronotype - Jones et al., 2019b	left.isthmus.cingulate (Regional brain volumes)	-0.0264	0.0371	0.4768	0.85452	Regional brain volumes
Daytime nap - Jansen et al., 2019	left.isthmus.cingulate (Regional brain volumes)	-0.0299	0.0594	0.6146	0.904881	Regional brain volumes
Narcolepsy adjust BMI - Wang et al., 2019	left.isthmus.cingulate (Regional brain volumes)	-0.0463	0.0409	0.258	0.729985	Regional brain volumes
Narcolepsy - Wang et al., 2019	left.isthmus.cingulate (Regional brain volumes)	-0.0383	0.0424	0.3666	0.804196	Regional brain volumes
Insomnia - Lane et al., 2019	left.isthmus.cingulate (Regional brain volumes)	-0.0296	0.041	0.4708	0.853589	Regional brain volumes
Short sleep duration - Dashti et al., 2019	left.isthmus.cingulate (Regional brain volumes)	-0.0199	0.0463	0.667	0.918913	Regional brain volumes
Sleep duration - Jones et al., 2016	left.isthmus.cingulate (Regional brain volumes)	0.0343	0.0709	0.6284	0.908399	Regional brain volumes
Sleep duration - Dashti et al., 2019	left.isthmus.cingulate (Regional brain volumes)	0.0085	0.0451	0.8508	0.968883	Regional brain volumes
Sleep duration - Jansen et al., 2019	left.isthmus.cingulate (Regional brain volumes)	0.0078	0.0393	0.8428	0.966708	Regional brain volumes
Snoring - Jansen et al., 2019	left.isthmus.cingulate (Regional brain volumes)	-0.0073	0.0417	0.8618	0.970228	Regional brain volumes
Accelerometer based sleep duration - Jones et al., 2019	left.pallidum (Regional brain volumes)	-0.0029	0.0449	0.9479	0.99008	Regional brain volumes
Long sleep duration - Jones et al., 2016	left.pallidum (Regional brain volumes)	-0.0614	0.0686	0.3708	0.8062	Regional brain volumes
Short sleep duration - Jones et al., 2016	left.pallidum (Regional brain volumes)	0.0943	0.0583	0.1059	0.560373	Regional brain volumes
Snoring adjust BMI - Campos et al., 2020	left.pallidum (Regional brain volumes)	-0.02	0.0348	0.5647	0.888161	Regional brain volumes
Snoring - Campos et al., 2020	left.pallidum (Regional brain volumes)	-0.0448	0.0325	0.1679	0.644636	Regional brain volumes
Chronotype - Jones et al., 2019a	left.pallidum (Regional brain volumes)	-0.0173	0.0286	0.5466	0.881388	Regional brain volumes
Chronotype - Jones et al., 2016	left.pallidum (Regional brain volumes)	-0.0252	0.0392	0.521	0.871257	Regional brain volumes
Sleep duration - Doherty et al., 2018	left.pallidum (Regional brain volumes)	0.0201	0.0451	0.656	0.914351	Regional brain volumes
Narcolepsy - Jansen et al., 2019	left.pallidum (Regional brain volumes)	-0.0478	0.0468	0.3064	0.761232	Regional brain volumes
Sleep duration - Watanabe et al., 2019	left.pallidum (Regional brain volumes)	-0.0403	0.0326	0.2167	0.695792	Regional brain volumes
Getting up in morning - Watanabe et al., 2019	left.pallidum (Regional brain volumes)	-0.0168	0.0283	0.5533	0.884261	Regional brain volumes
Chronotype - Watanabe et al., 2019	left.pallidum (Regional brain volumes)	0.008	0.0267	0.7655	0.94536	Regional brain volumes
Insomnia - Watanabe et al., 2019	left.pallidum (Regional brain volumes)	0.0029	0.0306	0.9233	0.98209	Regional brain volumes
Snoring - Watanabe et al., 2019	left.pallidum (Regional brain volumes)	-0.0518	0.0318	0.1033	0.557251	Regional brain volumes
Narcolepsy - Watanabe et al., 2019	left.pallidum (Regional brain volumes)	-0.0499	0.0318	0.1163	0.574502	Regional brain volumes
Daytime nap - Dashti et al., 2021	left.pallidum (Regional brain volumes)	-0.0257	0.0259	0.3207	0.770626	Regional brain volumes
Chronotype - Loh et al., 2018	left.pallidum (Regional brain volumes)	-0.0037	0.0269	0.8913	0.975333	Regional brain volumes
Snoring - Jiang et al., 2021	left.pallidum (Regional brain volumes)	-0.0481	0.0315	0.1264	0.589814	Regional brain volumes
Getting up in morning - Jansen et al., 2019	left.pallidum (Regional brain volumes)	-0.0134	0.0284	0.6377	0.911886	Regional brain volumes
Insomnia - Hammerschlag et al., 2017	left.pallidum (Regional brain volumes)	0.1021	0.0506	0.0436	0.41046	Regional brain volumes
Insomnia - Jansen et al., 2019	left.pallidum (Regional brain volumes)	0.0272	0.0322	0.3993	0.818316	Regional brain volumes
Insomnia - Watanabe et al., 2022	left.pallidum (Regional brain volumes)	0.029	0.0323	0.3696	0.805875	Regional brain volumes
Long sleep duration - Dashti et al., 2019	left.pallidum (Regional brain volumes)	-0.0397	0.0459	0.3877	0.813451	Regional brain volumes
Chronotype - Jansen et al., 2019	left.pallidum (Regional brain volumes)	-0.0053	0.0265	0.8411	0.965918	Regional brain volumes
Chronotype - Jones et al., 2019b	left.pallidum (Regional brain volumes)	-0.0144	0.0292	0.6229	0.906885	Regional brain volumes
Daytime nap - Jansen et al., 2019	left.pallidum (Regional brain volumes)	-0.0726	0.0451	0.1076	0.563476	Regional brain volumes
Narcolepsy adjust BMI - Wang et al., 2019	left.pallidum (Regional brain volumes)	-0.0359	0.0304	0.2378	0.711452	Regional brain volumes
Narcolepsy - Wang et al., 2019	left.pallidum (Regional brain volumes)	-0.0475	0.03	0.1131	0.569858	Regional brain volumes
Insomnia - Lane et al., 2019	left.pallidum (Regional brain volumes)	-0.0054	0.0283	0.8485	0.968555	Regional brain volumes
Short sleep duration - Dashti et al., 2019	left.pallidum (Regional brain volumes)	0.0244	0.0348	0.4841	0.856222	Regional brain volumes
Sleep duration - Jones et al., 2016	left.pallidum (Regional brain volumes)	-0.0802	0.0522	0.1247	0.587107	Regional brain volumes
Sleep duration - Dashti et al., 2019	left.pallidum (Regional brain volumes)	-0.0331	0.0319	0.2994	0.758743	Regional brain volumes
Sleep duration - Jansen et al., 2019	left.pallidum (Regional brain volumes)	-0.0234	0.0317	0.4616	0.850004	Regional brain volumes
Snoring - Jansen et al., 2019	left.pallidum (Regional brain volumes)	-0.0539	0.0317	0.0893	0.525874	Regional brain volumes
Accelerometer based sleep duration - Jones et al., 2019	left.hippocampus (Regional brain volumes)	-0.0093	0.04	0.8165	0.960146	Regional brain volumes
Long sleep duration - Jones et al., 2016	left.hippocampus (Regional brain volumes)	-0.1761	0.077	0.0221	0.30757	Regional brain volumes
Short sleep duration - Jones et al., 2016	left.hippocampus (Regional brain volumes)	-0.1032	0.0528	0.0504	0.428381	Regional brain volumes
Snoring adjust BMI - Campos et al., 2020	left.hippocampus (Regional brain volumes)	0.0655	0.0356	0.0658	0.472384	Regional brain volumes
Snoring - Campos et al., 2020	left.hippocampus (Regional brain volumes)	0.0661	0.0343	0.054	0.437578	Regional brain volumes
Chronotype - Jones et al., 2019a	left.hippocampus (Regional brain volumes)	-0.0197	0.0307	0.5222	0.871435	Regional brain volumes
Chronotype - Jones et al., 2016	left.hippocampus (Regional brain volumes)	0.0364	0.0422	0.3887	0.814145	Regional brain volumes
Sleep duration - Doherty et al., 2018	left.hippocampus (Regional brain volumes)	-0.022	0.0386	0.5682	0.889156	Regional brain volumes
Narcolepsy - Jansen et al., 2019	left.hippocampus (Regional brain volumes)	-0.0014	0.0569	0.9807	0.995315	Regional brain volumes
Sleep duration - Watanabe et al., 2019	left.hippocampus (Regional brain volumes)	0.0435	0.0308	0.1578	0.632975	Regional brain volumes
Getting up in morning - Watanabe et al., 2019	left.hippocampus (Regional brain volumes)	-0.0452	0.0331	0.1723	0.650563	Regional brain volumes
Chronotype - Watanabe et al., 2019	left.hippocampus (Regional brain volumes)	0.0374	0.0302	0.2162	0.695351	Regional brain volumes
Insomnia - Watanabe et al., 2019	left.hippocampus (Regional brain volumes)	-0.0152	0.0318	0.6317	0.909755	Regional brain volumes
Snoring - Watanabe et al., 2019	left.hippocampus (Regional brain volumes)	0.0606	0.0378	0.1085	0.56468	Regional brain volumes
Narcolepsy - Watanabe et al., 2019	left.hippocampus (Regional brain volumes)	0.0071	0.0327	0.8283	0.963717	Regional brain volumes
Daytime nap - Dashti et al., 2021	left.hippocampus (Regional brain volumes)	0.0199	0.0287	0.489	0.859214	Regional brain volumes
Chronotype - Loh et al., 2018	left.hippocampus (Regional brain volumes)	-0.035	0.03	0.2438	0.715557	Regional brain volumes
Snoring - Jiang et al., 2021	left.hippocampus (Regional brain volumes)	0.0674	0.0343	0.0494	0.426402	Regional brain volumes
Getting up in morning - Jansen et al., 2019	left.hippocampus (Regional brain volumes)	-0.0403	0.0328	0.2199	0.698245	Regional brain volumes
Insomnia - Hammerschlag et al., 2017	left.hippocampus (Regional brain volumes)	-0.0889	0.0539	0.0992	0.549779	Regional brain volumes
Insomnia - Jansen et al., 2019	left.hippocampus (Regional brain volumes)	0.0181	0.0349	0.604	0.902188	Regional brain volumes
Insomnia - Watanabe et al., 2022	left.hippocampus (Regional brain volumes)	0.0181	0.0348	0.6028	0.901947	Regional brain volumes
Long sleep duration - Dashti et al., 2019	left.hippocampus (Regional brain volumes)	-0.037	0.0428	0.3877	0.813451	Regional brain volumes
Chronotype - Jansen et al., 2019	left.hippocampus (Regional brain volumes)	-0.0355	0.03	0.2363	0.709968	Regional brain volumes
Chronotype - Jones et al., 2019b	left.hippocampus (Regional brain volumes)	-0.0226	0.0316	0.4742	0.854299	Regional brain volumes
Daytime nap - Jansen et al., 2019	left.hippocampus (Regional brain volumes)	-0.0033	0.0459	0.9418	0.988612	Regional brain volumes
Narcolepsy adjust BMI - Wang et al., 2019	left.hippocampus (Regional brain volumes)	-0.0007	0.0298	0.9822	0.995435	Regional brain volumes
Narcolepsy - Wang et al., 2019	left.hippocampus (Regional brain volumes)	0.0021	0.0299	0.9446	0.989219	Regional brain volumes
Insomnia - Lane et al., 2019	left.hippocampus (Regional brain volumes)	-0.0369	0.031	0.2339	0.708893	Regional brain volumes
Short sleep duration - Dashti et al., 2019	left.hippocampus (Regional brain volumes)	-0.1013	0.0353	0.0041	0.140984	Regional brain volumes
Sleep duration - Jones et al., 2016	left.hippocampus (Regional brain volumes)	0.0113	0.0508	0.8242	0.962532	Regional brain volumes
Sleep duration - Dashti et al., 2019	left.hippocampus (Regional brain volumes)	0.0551	0.0318	0.0828	0.512378	Regional brain volumes
Sleep duration - Jansen et al., 2019	left.hippocampus (Regional brain volumes)	0.05	0.0313	0.1105	0.566734	Regional brain volumes
Snoring - Jansen et al., 2019	left.hippocampus (Regional brain volumes)	0.0602	0.0375	0.1088	0.565269	Regional brain volumes
Accelerometer based sleep duration - Jones et al., 2019	left.amygdala (Regional brain volumes)	-0.1068	0.0481	0.0264	0.327111	Regional brain volumes
Long sleep duration - Jones et al., 2016	left.amygdala (Regional brain volumes)	-0.0238	0.0881	0.7872	0.952609	Regional brain volumes
Short sleep duration - Jones et al., 2016	left.amygdala (Regional brain volumes)	0.0465	0.0602	0.4401	0.840223	Regional brain volumes
Snoring adjust BMI - Campos et al., 2020	left.amygdala (Regional brain volumes)	0.0145	0.0471	0.7583	0.943522	Regional brain volumes
Snoring - Campos et al., 2020	left.amygdala (Regional brain volumes)	-0.0226	0.0437	0.6055	0.902585	Regional brain volumes
Chronotype - Jones et al., 2019a	left.amygdala (Regional brain volumes)	0.0238	0.0319	0.4549	0.847392	Regional brain volumes
Chronotype - Jones et al., 2016	left.amygdala (Regional brain volumes)	0.011	0.045	0.8062	0.958824	Regional brain volumes
Sleep duration - Doherty et al., 2018	left.amygdala (Regional brain volumes)	-0.1366	0.047	0.0037	0.133306	Regional brain volumes
Narcolepsy - Jansen et al., 2019	left.amygdala (Regional brain volumes)	0.0411	0.068	0.5452	0.880752	Regional brain volumes
Sleep duration - Watanabe et al., 2019	left.amygdala (Regional brain volumes)	0.0283	0.0356	0.4266	0.833525	Regional brain volumes
Getting up in morning - Watanabe et al., 2019	left.amygdala (Regional brain volumes)	0.0259	0.0372	0.4862	0.857295	Regional brain volumes
Chronotype - Watanabe et al., 2019	left.amygdala (Regional brain volumes)	-0.0115	0.0331	0.7275	0.936305	Regional brain volumes
Insomnia - Watanabe et al., 2019	left.amygdala (Regional brain volumes)	-0.0169	0.0384	0.6586	0.915302	Regional brain volumes
Snoring - Watanabe et al., 2019	left.amygdala (Regional brain volumes)	-0.0252	0.0449	0.5747	0.892078	Regional brain volumes
Narcolepsy - Watanabe et al., 2019	left.amygdala (Regional brain volumes)	-0.0072	0.0407	0.8589	0.969995	Regional brain volumes
Daytime nap - Dashti et al., 2021	left.amygdala (Regional brain volumes)	0.0022	0.0381	0.9533	0.991104	Regional brain volumes
Chronotype - Loh et al., 2018	left.amygdala (Regional brain volumes)	0.0154	0.0336	0.6474	0.913088	Regional brain volumes
Snoring - Jiang et al., 2021	left.amygdala (Regional brain volumes)	-0.02	0.0429	0.6411	0.913088	Regional brain volumes
Getting up in morning - Jansen et al., 2019	left.amygdala (Regional brain volumes)	0.02	0.0369	0.5882	0.895752	Regional brain volumes
Insomnia - Hammerschlag et al., 2017	left.amygdala (Regional brain volumes)	-0.0543	0.0639	0.3954	0.816471	Regional brain volumes
Insomnia - Jansen et al., 2019	left.amygdala (Regional brain volumes)	-0.0185	0.0416	0.6559	0.914351	Regional brain volumes
Insomnia - Watanabe et al., 2022	left.amygdala (Regional brain volumes)	-0.0199	0.0419	0.6349	0.911177	Regional brain volumes
Long sleep duration - Dashti et al., 2019	left.amygdala (Regional brain volumes)	-0.0205	0.0498	0.6813	0.921321	Regional brain volumes
Chronotype - Jansen et al., 2019	left.amygdala (Regional brain volumes)	0.0105	0.0331	0.7502	0.941074	Regional brain volumes
Chronotype - Jones et al., 2019b	left.amygdala (Regional brain volumes)	0.0204	0.0336	0.544	0.879903	Regional brain volumes
Daytime nap - Jansen et al., 2019	left.amygdala (Regional brain volumes)	-0.0443	0.0519	0.3934	0.815664	Regional brain volumes
Narcolepsy adjust BMI - Wang et al., 2019	left.amygdala (Regional brain volumes)	0.0173	0.0372	0.6426	0.913088	Regional brain volumes
Narcolepsy - Wang et al., 2019	left.amygdala (Regional brain volumes)	0.0008	0.038	0.9841	0.995479	Regional brain volumes
Insomnia - Lane et al., 2019	left.amygdala (Regional brain volumes)	-0.0061	0.0378	0.8711	0.972343	Regional brain volumes
Short sleep duration - Dashti et al., 2019	left.amygdala (Regional brain volumes)	-0.0341	0.0362	0.3462	0.788517	Regional brain volumes
Sleep duration - Jones et al., 2016	left.amygdala (Regional brain volumes)	-0.0353	0.0519	0.4972	0.862823	Regional brain volumes
Sleep duration - Dashti et al., 2019	left.amygdala (Regional brain volumes)	0.0229	0.0362	0.5258	0.872288	Regional brain volumes
Sleep duration - Jansen et al., 2019	left.amygdala (Regional brain volumes)	0.035	0.0361	0.332	0.777407	Regional brain volumes
Snoring - Jansen et al., 2019	left.amygdala (Regional brain volumes)	-0.0234	0.0454	0.6053	0.902585	Regional brain volumes
Accelerometer based sleep duration - Jones et al., 2019	left.accumbens.area (Regional brain volumes)	0.077	0.0458	0.0931	0.534719	Regional brain volumes
Long sleep duration - Jones et al., 2016	left.accumbens.area (Regional brain volumes)	-0.003	0.0764	0.9689	0.993085	Regional brain volumes
Short sleep duration - Jones et al., 2016	left.accumbens.area (Regional brain volumes)	0.0472	0.0587	0.4212	0.831952	Regional brain volumes
Snoring adjust BMI - Campos et al., 2020	left.accumbens.area (Regional brain volumes)	-0.0164	0.0359	0.6469	0.913088	Regional brain volumes
Snoring - Campos et al., 2020	left.accumbens.area (Regional brain volumes)	-0.0343	0.0349	0.3256	0.772995	Regional brain volumes
Chronotype - Jones et al., 2019a	left.accumbens.area (Regional brain volumes)	0.0334	0.0275	0.2253	0.703361	Regional brain volumes
Chronotype - Jones et al., 2016	left.accumbens.area (Regional brain volumes)	0.0336	0.042	0.424	0.832978	Regional brain volumes
Sleep duration - Doherty et al., 2018	left.accumbens.area (Regional brain volumes)	0.1061	0.0446	0.0174	0.277535	Regional brain volumes
Narcolepsy - Jansen et al., 2019	left.accumbens.area (Regional brain volumes)	-0.1508	0.0648	0.0199	0.296221	Regional brain volumes
Sleep duration - Watanabe et al., 2019	left.accumbens.area (Regional brain volumes)	-0.0251	0.0334	0.4509	0.844957	Regional brain volumes
Getting up in morning - Watanabe et al., 2019	left.accumbens.area (Regional brain volumes)	0.0121	0.031	0.6949	0.926871	Regional brain volumes
Chronotype - Watanabe et al., 2019	left.accumbens.area (Regional brain volumes)	-0.0358	0.0273	0.1898	0.669834	Regional brain volumes
Insomnia - Watanabe et al., 2019	left.accumbens.area (Regional brain volumes)	0.0352	0.036	0.3282	0.774825	Regional brain volumes
Snoring - Watanabe et al., 2019	left.accumbens.area (Regional brain volumes)	-0.0423	0.0358	0.2375	0.710856	Regional brain volumes
Narcolepsy - Watanabe et al., 2019	left.accumbens.area (Regional brain volumes)	-0.1247	0.0364	0.0006	0.052955	Regional brain volumes
Daytime nap - Dashti et al., 2021	left.accumbens.area (Regional brain volumes)	-0.0557	0.0311	0.0738	0.492046	Regional brain volumes
Chronotype - Loh et al., 2018	left.accumbens.area (Regional brain volumes)	0.0143	0.0271	0.5974	0.899753	Regional brain volumes
Snoring - Jiang et al., 2021	left.accumbens.area (Regional brain volumes)	-0.0317	0.0355	0.3717	0.8062	Regional brain volumes
Getting up in morning - Jansen et al., 2019	left.accumbens.area (Regional brain volumes)	0.0138	0.0307	0.6523	0.913958	Regional brain volumes
Insomnia - Hammerschlag et al., 2017	left.accumbens.area (Regional brain volumes)	0.0384	0.0545	0.4806	0.855996	Regional brain volumes
Insomnia - Jansen et al., 2019	left.accumbens.area (Regional brain volumes)	0.0526	0.0372	0.1571	0.631962	Regional brain volumes
Insomnia - Watanabe et al., 2022	left.accumbens.area (Regional brain volumes)	0.0502	0.0375	0.1813	0.662234	Regional brain volumes
Long sleep duration - Dashti et al., 2019	left.accumbens.area (Regional brain volumes)	-0.0337	0.0466	0.4695	0.853277	Regional brain volumes
Chronotype - Jansen et al., 2019	left.accumbens.area (Regional brain volumes)	0.0337	0.0271	0.2146	0.69506	Regional brain volumes
Chronotype - Jones et al., 2019b	left.accumbens.area (Regional brain volumes)	0.0242	0.0289	0.4034	0.820279	Regional brain volumes
Daytime nap - Jansen et al., 2019	left.accumbens.area (Regional brain volumes)	-0.0676	0.0499	0.1754	0.653903	Regional brain volumes
Narcolepsy adjust BMI - Wang et al., 2019	left.accumbens.area (Regional brain volumes)	-0.0958	0.0347	0.0058	0.17016	Regional brain volumes
Narcolepsy - Wang et al., 2019	left.accumbens.area (Regional brain volumes)	-0.1044	0.0349	0.0028	0.114941	Regional brain volumes
Insomnia - Lane et al., 2019	left.accumbens.area (Regional brain volumes)	0.0037	0.0335	0.911	0.979881	Regional brain volumes
Short sleep duration - Dashti et al., 2019	left.accumbens.area (Regional brain volumes)	-0.0098	0.0353	0.7821	0.950565	Regional brain volumes
Sleep duration - Jones et al., 2016	left.accumbens.area (Regional brain volumes)	-0.0147	0.0548	0.7886	0.953238	Regional brain volumes
Sleep duration - Dashti et al., 2019	left.accumbens.area (Regional brain volumes)	-0.0102	0.0338	0.7615	0.943997	Regional brain volumes
Sleep duration - Jansen et al., 2019	left.accumbens.area (Regional brain volumes)	-0.0181	0.0321	0.5739	0.89162	Regional brain volumes
Snoring - Jansen et al., 2019	left.accumbens.area (Regional brain volumes)	-0.0395	0.0358	0.27	0.739863	Regional brain volumes
Accelerometer based sleep duration - Jones et al., 2019	left.ventral.DC (Regional brain volumes)	0.0684	0.0441	0.1207	0.581854	Regional brain volumes
Long sleep duration - Jones et al., 2016	left.ventral.DC (Regional brain volumes)	-0.0194	0.0821	0.8135	0.959719	Regional brain volumes
Short sleep duration - Jones et al., 2016	left.ventral.DC (Regional brain volumes)	0.048	0.0581	0.4079	0.823621	Regional brain volumes
Snoring adjust BMI - Campos et al., 2020	left.ventral.DC (Regional brain volumes)	0.0485	0.0326	0.1363	0.60679	Regional brain volumes
Snoring - Campos et al., 2020	left.ventral.DC (Regional brain volumes)	0.0305	0.0308	0.3213	0.770887	Regional brain volumes
Chronotype - Jones et al., 2019a	left.ventral.DC (Regional brain volumes)	-0.0035	0.0279	0.9006	0.977147	Regional brain volumes
Chronotype - Jones et al., 2016	left.ventral.DC (Regional brain volumes)	-0.0025	0.0374	0.9467	0.989929	Regional brain volumes
Sleep duration - Doherty et al., 2018	left.ventral.DC (Regional brain volumes)	0.0594	0.0437	0.1747	0.653105	Regional brain volumes
Narcolepsy - Jansen et al., 2019	left.ventral.DC (Regional brain volumes)	-0.0167	0.0533	0.7542	0.942394	Regional brain volumes
Sleep duration - Watanabe et al., 2019	left.ventral.DC (Regional brain volumes)	0.0013	0.0371	0.9722	0.99359	Regional brain volumes
Getting up in morning - Watanabe et al., 2019	left.ventral.DC (Regional brain volumes)	0.0143	0.0345	0.6798	0.921321	Regional brain volumes
Chronotype - Watanabe et al., 2019	left.ventral.DC (Regional brain volumes)	-0.0015	0.03	0.9604	0.991294	Regional brain volumes
Insomnia - Watanabe et al., 2019	left.ventral.DC (Regional brain volumes)	-0.0327	0.0337	0.3321	0.777469	Regional brain volumes
Snoring - Watanabe et al., 2019	left.ventral.DC (Regional brain volumes)	0.0317	0.0333	0.3408	0.783948	Regional brain volumes
Narcolepsy - Watanabe et al., 2019	left.ventral.DC (Regional brain volumes)	0.0259	0.0364	0.4775	0.854938	Regional brain volumes
Daytime nap - Dashti et al., 2021	left.ventral.DC (Regional brain volumes)	0.0267	0.0304	0.3803	0.810207	Regional brain volumes
Chronotype - Loh et al., 2018	left.ventral.DC (Regional brain volumes)	0.0039	0.0274	0.8856	0.974178	Regional brain volumes
Snoring - Jiang et al., 2021	left.ventral.DC (Regional brain volumes)	0.0241	0.0315	0.4435	0.841108	Regional brain volumes
Getting up in morning - Jansen et al., 2019	left.ventral.DC (Regional brain volumes)	0.0229	0.0349	0.5106	0.867973	Regional brain volumes
Insomnia - Hammerschlag et al., 2017	left.ventral.DC (Regional brain volumes)	-0.0258	0.0572	0.6527	0.913958	Regional brain volumes
Insomnia - Jansen et al., 2019	left.ventral.DC (Regional brain volumes)	-0.0558	0.0369	0.1305	0.596972	Regional brain volumes
Insomnia - Watanabe et al., 2022	left.ventral.DC (Regional brain volumes)	-0.0542	0.0369	0.1419	0.613038	Regional brain volumes
Long sleep duration - Dashti et al., 2019	left.ventral.DC (Regional brain volumes)	-0.0111	0.0482	0.8183	0.960673	Regional brain volumes
Chronotype - Jansen et al., 2019	left.ventral.DC (Regional brain volumes)	0.0062	0.03	0.836	0.964601	Regional brain volumes
Chronotype - Jones et al., 2019b	left.ventral.DC (Regional brain volumes)	-0.003	0.0283	0.9166	0.980067	Regional brain volumes
Daytime nap - Jansen et al., 2019	left.ventral.DC (Regional brain volumes)	-0.0302	0.0485	0.534	0.875711	Regional brain volumes
Narcolepsy adjust BMI - Wang et al., 2019	left.ventral.DC (Regional brain volumes)	0.0453	0.0344	0.1877	0.668195	Regional brain volumes
Narcolepsy - Wang et al., 2019	left.ventral.DC (Regional brain volumes)	0.0383	0.0342	0.2628	0.733889	Regional brain volumes
Insomnia - Lane et al., 2019	left.ventral.DC (Regional brain volumes)	-0.0405	0.0318	0.203	0.682531	Regional brain volumes
Short sleep duration - Dashti et al., 2019	left.ventral.DC (Regional brain volumes)	-0.0204	0.0369	0.5798	0.893382	Regional brain volumes
Sleep duration - Jones et al., 2016	left.ventral.DC (Regional brain volumes)	-0.0455	0.0516	0.3774	0.808872	Regional brain volumes
Sleep duration - Dashti et al., 2019	left.ventral.DC (Regional brain volumes)	0.0058	0.0333	0.8617	0.970228	Regional brain volumes
Sleep duration - Jansen et al., 2019	left.ventral.DC (Regional brain volumes)	0.0093	0.0367	0.8004	0.957533	Regional brain volumes
Snoring - Jansen et al., 2019	left.ventral.DC (Regional brain volumes)	0.0285	0.0332	0.3914	0.81466	Regional brain volumes
Accelerometer based sleep duration - Jones et al., 2019	left.vessel (Regional brain volumes)	0.0014	0.0693	0.9837	0.995479	Regional brain volumes
Long sleep duration - Jones et al., 2016	left.vessel (Regional brain volumes)	0.0237	0.1362	0.8618	0.970228	Regional brain volumes
Short sleep duration - Jones et al., 2016	left.vessel (Regional brain volumes)	0.0966	0.0943	0.3056	0.760999	Regional brain volumes
Snoring adjust BMI - Campos et al., 2020	left.vessel (Regional brain volumes)	-0.0432	0.0572	0.4509	0.844957	Regional brain volumes
Snoring - Campos et al., 2020	left.vessel (Regional brain volumes)	-0.0739	0.055	0.1793	0.660166	Regional brain volumes
Chronotype - Jones et al., 2019a	left.vessel (Regional brain volumes)	0.0231	0.0436	0.5963	0.899247	Regional brain volumes
Chronotype - Jones et al., 2016	left.vessel (Regional brain volumes)	0.0196	0.0686	0.7752	0.948656	Regional brain volumes
Sleep duration - Doherty et al., 2018	left.vessel (Regional brain volumes)	-0.0707	0.0766	0.3558	0.795919	Regional brain volumes
Narcolepsy - Jansen et al., 2019	left.vessel (Regional brain volumes)	-0.122	0.0976	0.2114	0.691564	Regional brain volumes
Sleep duration - Watanabe et al., 2019	left.vessel (Regional brain volumes)	-0.0116	0.0542	0.8302	0.963841	Regional brain volumes
Getting up in morning - Watanabe et al., 2019	left.vessel (Regional brain volumes)	0.0581	0.0468	0.2142	0.694715	Regional brain volumes
Chronotype - Watanabe et al., 2019	left.vessel (Regional brain volumes)	-0.0206	0.0438	0.6385	0.912044	Regional brain volumes
Insomnia - Watanabe et al., 2019	left.vessel (Regional brain volumes)	-0.011	0.0541	0.8394	0.965527	Regional brain volumes
Snoring - Watanabe et al., 2019	left.vessel (Regional brain volumes)	-0.0573	0.0606	0.3448	0.787106	Regional brain volumes
Narcolepsy - Watanabe et al., 2019	left.vessel (Regional brain volumes)	-0.0844	0.0629	0.1796	0.660926	Regional brain volumes
Daytime nap - Dashti et al., 2021	left.vessel (Regional brain volumes)	-0.0349	0.0495	0.4809	0.855996	Regional brain volumes
Chronotype - Loh et al., 2018	left.vessel (Regional brain volumes)	0.0346	0.0426	0.4163	0.828498	Regional brain volumes
Snoring - Jiang et al., 2021	left.vessel (Regional brain volumes)	-0.0676	0.0547	0.2165	0.695677	Regional brain volumes
Getting up in morning - Jansen et al., 2019	left.vessel (Regional brain volumes)	0.0586	0.0468	0.2107	0.69098	Regional brain volumes
Insomnia - Hammerschlag et al., 2017	left.vessel (Regional brain volumes)	-0.0153	0.0876	0.8609	0.970228	Regional brain volumes
Insomnia - Jansen et al., 2019	left.vessel (Regional brain volumes)	-0.024	0.0605	0.6917	0.925325	Regional brain volumes
Insomnia - Watanabe et al., 2022	left.vessel (Regional brain volumes)	-0.0238	0.0608	0.695	0.926871	Regional brain volumes
Long sleep duration - Dashti et al., 2019	left.vessel (Regional brain volumes)	-0.0234	0.069	0.735	0.939009	Regional brain volumes
Chronotype - Jansen et al., 2019	left.vessel (Regional brain volumes)	0.0243	0.0436	0.5778	0.892508	Regional brain volumes
Chronotype - Jones et al., 2019b	left.vessel (Regional brain volumes)	0.0229	0.0447	0.6079	0.902757	Regional brain volumes
Daytime nap - Jansen et al., 2019	left.vessel (Regional brain volumes)	-0.0106	0.0775	0.8908	0.975239	Regional brain volumes
Narcolepsy adjust BMI - Wang et al., 2019	left.vessel (Regional brain volumes)	-0.0887	0.0581	0.127	0.590683	Regional brain volumes
Narcolepsy - Wang et al., 2019	left.vessel (Regional brain volumes)	-0.1027	0.0586	0.0797	0.505933	Regional brain volumes
Insomnia - Lane et al., 2019	left.vessel (Regional brain volumes)	-0.0156	0.0513	0.761	0.943997	Regional brain volumes
Short sleep duration - Dashti et al., 2019	left.vessel (Regional brain volumes)	0.0274	0.0569	0.6296	0.909017	Regional brain volumes
Sleep duration - Jones et al., 2016	left.vessel (Regional brain volumes)	-0.0836	0.0808	0.3007	0.75916	Regional brain volumes
Sleep duration - Dashti et al., 2019	left.vessel (Regional brain volumes)	0.004	0.0508	0.938	0.987462	Regional brain volumes
Sleep duration - Jansen et al., 2019	left.vessel (Regional brain volumes)	0.0012	0.0522	0.9812	0.995315	Regional brain volumes
Snoring - Jansen et al., 2019	left.vessel (Regional brain volumes)	-0.0632	0.0617	0.3056	0.760999	Regional brain volumes
Accelerometer based sleep duration - Jones et al., 2019	right.lateral.ventricle (Regional brain volumes)	-0.0349	0.0505	0.489	0.859214	Regional brain volumes
Long sleep duration - Jones et al., 2016	right.lateral.ventricle (Regional brain volumes)	-0.0034	0.0906	0.9703	0.993085	Regional brain volumes
Short sleep duration - Jones et al., 2016	right.lateral.ventricle (Regional brain volumes)	-0.066	0.0659	0.3161	0.767914	Regional brain volumes
Snoring adjust BMI - Campos et al., 2020	right.lateral.ventricle (Regional brain volumes)	0.0674	0.0358	0.0602	0.457805	Regional brain volumes
Snoring - Campos et al., 2020	right.lateral.ventricle (Regional brain volumes)	0.0707	0.033	0.0322	0.3571	Regional brain volumes
Chronotype - Jones et al., 2019a	right.lateral.ventricle (Regional brain volumes)	-0.022	0.0312	0.4814	0.855996	Regional brain volumes
Chronotype - Jones et al., 2016	right.lateral.ventricle (Regional brain volumes)	-0.081	0.0424	0.0563	0.445645	Regional brain volumes
Sleep duration - Doherty et al., 2018	right.lateral.ventricle (Regional brain volumes)	-0.0251	0.0547	0.6472	0.913088	Regional brain volumes
Narcolepsy - Jansen et al., 2019	right.lateral.ventricle (Regional brain volumes)	0.0208	0.0639	0.7444	0.940357	Regional brain volumes
Sleep duration - Watanabe et al., 2019	right.lateral.ventricle (Regional brain volumes)	0.0119	0.0356	0.7386	0.939194	Regional brain volumes
Getting up in morning - Watanabe et al., 2019	right.lateral.ventricle (Regional brain volumes)	-0.02	0.0349	0.5678	0.889156	Regional brain volumes
Chronotype - Watanabe et al., 2019	right.lateral.ventricle (Regional brain volumes)	0.0133	0.0296	0.6523	0.913958	Regional brain volumes
Insomnia - Watanabe et al., 2019	right.lateral.ventricle (Regional brain volumes)	0.0223	0.0359	0.5353	0.875854	Regional brain volumes
Snoring - Watanabe et al., 2019	right.lateral.ventricle (Regional brain volumes)	0.0662	0.0349	0.0575	0.450098	Regional brain volumes
Narcolepsy - Watanabe et al., 2019	right.lateral.ventricle (Regional brain volumes)	-0.0138	0.0376	0.713	0.931919	Regional brain volumes
Daytime nap - Dashti et al., 2021	right.lateral.ventricle (Regional brain volumes)	0.0105	0.0307	0.7322	0.938205	Regional brain volumes
Chronotype - Loh et al., 2018	right.lateral.ventricle (Regional brain volumes)	-0.0105	0.0314	0.7385	0.939194	Regional brain volumes
Snoring - Jiang et al., 2021	right.lateral.ventricle (Regional brain volumes)	0.0639	0.0322	0.0476	0.421515	Regional brain volumes
Getting up in morning - Jansen et al., 2019	right.lateral.ventricle (Regional brain volumes)	-0.0159	0.0347	0.6473	0.913088	Regional brain volumes
Insomnia - Hammerschlag et al., 2017	right.lateral.ventricle (Regional brain volumes)	0.0847	0.0643	0.188	0.668195	Regional brain volumes
Insomnia - Jansen et al., 2019	right.lateral.ventricle (Regional brain volumes)	0.0473	0.037	0.2018	0.682366	Regional brain volumes
Insomnia - Watanabe et al., 2022	right.lateral.ventricle (Regional brain volumes)	0.0514	0.0369	0.1639	0.640068	Regional brain volumes
Long sleep duration - Dashti et al., 2019	right.lateral.ventricle (Regional brain volumes)	0.0306	0.057	0.5915	0.897077	Regional brain volumes
Chronotype - Jansen et al., 2019	right.lateral.ventricle (Regional brain volumes)	-0.0092	0.0294	0.7546	0.942394	Regional brain volumes
Chronotype - Jones et al., 2019b	right.lateral.ventricle (Regional brain volumes)	-0.0229	0.0336	0.4954	0.862248	Regional brain volumes
Daytime nap - Jansen et al., 2019	right.lateral.ventricle (Regional brain volumes)	-0.0383	0.0471	0.4159	0.828437	Regional brain volumes
Narcolepsy adjust BMI - Wang et al., 2019	right.lateral.ventricle (Regional brain volumes)	-0.0037	0.0349	0.9162	0.980067	Regional brain volumes
Narcolepsy - Wang et al., 2019	right.lateral.ventricle (Regional brain volumes)	0.0001	0.0349	0.9977	0.999552	Regional brain volumes
Insomnia - Lane et al., 2019	right.lateral.ventricle (Regional brain volumes)	0.0203	0.0353	0.5642	0.888161	Regional brain volumes
Short sleep duration - Dashti et al., 2019	right.lateral.ventricle (Regional brain volumes)	-0.0034	0.0378	0.928	0.983386	Regional brain volumes
Sleep duration - Jones et al., 2016	right.lateral.ventricle (Regional brain volumes)	0.0302	0.0642	0.638	0.911965	Regional brain volumes
Sleep duration - Dashti et al., 2019	right.lateral.ventricle (Regional brain volumes)	0.0215	0.0375	0.5664	0.888935	Regional brain volumes
Sleep duration - Jansen et al., 2019	right.lateral.ventricle (Regional brain volumes)	0.0163	0.0341	0.6333	0.910388	Regional brain volumes
Snoring - Jansen et al., 2019	right.lateral.ventricle (Regional brain volumes)	0.0641	0.0351	0.068	0.480446	Regional brain volumes
Accelerometer based sleep duration - Jones et al., 2019	right.inferior.lateral.ventricle (Regional brain volumes)	-0.0922	0.0578	0.1105	0.566734	Regional brain volumes
Long sleep duration - Jones et al., 2016	right.inferior.lateral.ventricle (Regional brain volumes)	0.0183	0.1194	0.878	0.972746	Regional brain volumes
Short sleep duration - Jones et al., 2016	right.inferior.lateral.ventricle (Regional brain volumes)	-0.0344	0.0804	0.6691	0.919082	Regional brain volumes
Snoring adjust BMI - Campos et al., 2020	right.inferior.lateral.ventricle (Regional brain volumes)	0.0573	0.0447	0.1995	0.680278	Regional brain volumes
Snoring - Campos et al., 2020	right.inferior.lateral.ventricle (Regional brain volumes)	0.0551	0.0427	0.1965	0.678335	Regional brain volumes
Chronotype - Jones et al., 2019a	right.inferior.lateral.ventricle (Regional brain volumes)	-0.0062	0.0371	0.8667	0.97079	Regional brain volumes
Chronotype - Jones et al., 2016	right.inferior.lateral.ventricle (Regional brain volumes)	-0.056	0.056	0.3173	0.768823	Regional brain volumes
Sleep duration - Doherty et al., 2018	right.inferior.lateral.ventricle (Regional brain volumes)	-0.0532	0.0582	0.3608	0.799756	Regional brain volumes
Narcolepsy - Jansen et al., 2019	right.inferior.lateral.ventricle (Regional brain volumes)	0.05	0.0766	0.514	0.869161	Regional brain volumes
Sleep duration - Watanabe et al., 2019	right.inferior.lateral.ventricle (Regional brain volumes)	0.059	0.0454	0.1943	0.675977	Regional brain volumes
Getting up in morning - Watanabe et al., 2019	right.inferior.lateral.ventricle (Regional brain volumes)	0.0292	0.0438	0.5043	0.866349	Regional brain volumes
Chronotype - Watanabe et al., 2019	right.inferior.lateral.ventricle (Regional brain volumes)	0.0086	0.0372	0.8168	0.960232	Regional brain volumes
Insomnia - Watanabe et al., 2019	right.inferior.lateral.ventricle (Regional brain volumes)	-0.0259	0.0444	0.5594	0.886187	Regional brain volumes
Snoring - Watanabe et al., 2019	right.inferior.lateral.ventricle (Regional brain volumes)	0.0392	0.0438	0.3709	0.8062	Regional brain volumes
Narcolepsy - Watanabe et al., 2019	right.inferior.lateral.ventricle (Regional brain volumes)	0.0438	0.0451	0.3307	0.776509	Regional brain volumes
Daytime nap - Dashti et al., 2021	right.inferior.lateral.ventricle (Regional brain volumes)	0.0142	0.0387	0.714	0.932139	Regional brain volumes
Chronotype - Loh et al., 2018	right.inferior.lateral.ventricle (Regional brain volumes)	-0.0185	0.037	0.6174	0.904973	Regional brain volumes
Snoring - Jiang et al., 2021	right.inferior.lateral.ventricle (Regional brain volumes)	0.0399	0.0428	0.3521	0.793088	Regional brain volumes
Getting up in morning - Jansen et al., 2019	right.inferior.lateral.ventricle (Regional brain volumes)	0.0387	0.0433	0.3722	0.806624	Regional brain volumes
Insomnia - Hammerschlag et al., 2017	right.inferior.lateral.ventricle (Regional brain volumes)	0.0027	0.0746	0.9715	0.993354	Regional brain volumes
Insomnia - Jansen et al., 2019	right.inferior.lateral.ventricle (Regional brain volumes)	0.0059	0.0515	0.9085	0.978948	Regional brain volumes
Insomnia - Watanabe et al., 2022	right.inferior.lateral.ventricle (Regional brain volumes)	0.0103	0.0515	0.8407	0.965816	Regional brain volumes
Long sleep duration - Dashti et al., 2019	right.inferior.lateral.ventricle (Regional brain volumes)	0.0864	0.0637	0.1753	0.653903	Regional brain volumes
Chronotype - Jansen et al., 2019	right.inferior.lateral.ventricle (Regional brain volumes)	-0.0024	0.0371	0.9493	0.990204	Regional brain volumes
Chronotype - Jones et al., 2019b	right.inferior.lateral.ventricle (Regional brain volumes)	-0.0325	0.0394	0.4103	0.825197	Regional brain volumes
Daytime nap - Jansen et al., 2019	right.inferior.lateral.ventricle (Regional brain volumes)	0.0337	0.0592	0.5687	0.889544	Regional brain volumes
Narcolepsy adjust BMI - Wang et al., 2019	right.inferior.lateral.ventricle (Regional brain volumes)	0.0549	0.0445	0.2178	0.696688	Regional brain volumes
Narcolepsy - Wang et al., 2019	right.inferior.lateral.ventricle (Regional brain volumes)	0.0534	0.0443	0.2287	0.705244	Regional brain volumes
Insomnia - Lane et al., 2019	right.inferior.lateral.ventricle (Regional brain volumes)	-0.0275	0.0429	0.5218	0.871257	Regional brain volumes
Short sleep duration - Dashti et al., 2019	right.inferior.lateral.ventricle (Regional brain volumes)	-0.0662	0.0451	0.1422	0.61314	Regional brain volumes
Sleep duration - Jones et al., 2016	right.inferior.lateral.ventricle (Regional brain volumes)	-0.0279	0.0781	0.7207	0.934607	Regional brain volumes
Sleep duration - Dashti et al., 2019	right.inferior.lateral.ventricle (Regional brain volumes)	0.0618	0.0444	0.1643	0.640685	Regional brain volumes
Sleep duration - Jansen et al., 2019	right.inferior.lateral.ventricle (Regional brain volumes)	0.0661	0.0453	0.1444	0.615676	Regional brain volumes
Snoring - Jansen et al., 2019	right.inferior.lateral.ventricle (Regional brain volumes)	0.0323	0.0444	0.4675	0.852017	Regional brain volumes
Accelerometer based sleep duration - Jones et al., 2019	right.cerebellum.exterior (Regional brain volumes)	-0.0625	0.0452	0.1674	0.643884	Regional brain volumes
Long sleep duration - Jones et al., 2016	right.cerebellum.exterior (Regional brain volumes)	-0.0598	0.0769	0.4367	0.83879	Regional brain volumes
Short sleep duration - Jones et al., 2016	right.cerebellum.exterior (Regional brain volumes)	0.027	0.0577	0.6391	0.912225	Regional brain volumes
Snoring adjust BMI - Campos et al., 2020	right.cerebellum.exterior (Regional brain volumes)	0.0004	0.0344	0.9918	0.998161	Regional brain volumes
Snoring - Campos et al., 2020	right.cerebellum.exterior (Regional brain volumes)	-0.0073	0.0319	0.818	0.960576	Regional brain volumes
Chronotype - Jones et al., 2019a	right.cerebellum.exterior (Regional brain volumes)	-0.0015	0.0295	0.9595	0.991294	Regional brain volumes
Chronotype - Jones et al., 2016	right.cerebellum.exterior (Regional brain volumes)	0.0191	0.0368	0.6034	0.90195	Regional brain volumes
Sleep duration - Doherty et al., 2018	right.cerebellum.exterior (Regional brain volumes)	-0.0537	0.0412	0.1922	0.673368	Regional brain volumes
Narcolepsy - Jansen et al., 2019	right.cerebellum.exterior (Regional brain volumes)	-0.0224	0.0576	0.6977	0.927552	Regional brain volumes
Sleep duration - Watanabe et al., 2019	right.cerebellum.exterior (Regional brain volumes)	-0.0348	0.0296	0.2399	0.71399	Regional brain volumes
Getting up in morning - Watanabe et al., 2019	right.cerebellum.exterior (Regional brain volumes)	0.0082	0.0292	0.7784	0.949391	Regional brain volumes
Chronotype - Watanabe et al., 2019	right.cerebellum.exterior (Regional brain volumes)	-0.015	0.0273	0.5827	0.893891	Regional brain volumes
Insomnia - Watanabe et al., 2019	right.cerebellum.exterior (Regional brain volumes)	0.0209	0.0311	0.5019	0.864571	Regional brain volumes
Snoring - Watanabe et al., 2019	right.cerebellum.exterior (Regional brain volumes)	0.0192	0.0323	0.5522	0.883704	Regional brain volumes
Narcolepsy - Watanabe et al., 2019	right.cerebellum.exterior (Regional brain volumes)	0.0282	0.0352	0.4237	0.832817	Regional brain volumes
Daytime nap - Dashti et al., 2021	right.cerebellum.exterior (Regional brain volumes)	-0.0045	0.0282	0.8743	0.97244	Regional brain volumes
Chronotype - Loh et al., 2018	right.cerebellum.exterior (Regional brain volumes)	0.0207	0.0261	0.429	0.834515	Regional brain volumes
Snoring - Jiang et al., 2021	right.cerebellum.exterior (Regional brain volumes)	-0.0047	0.0313	0.8809	0.972833	Regional brain volumes
Getting up in morning - Jansen et al., 2019	right.cerebellum.exterior (Regional brain volumes)	0.014	0.0293	0.6312	0.909688	Regional brain volumes
Insomnia - Hammerschlag et al., 2017	right.cerebellum.exterior (Regional brain volumes)	0.067	0.0539	0.2143	0.694933	Regional brain volumes
Insomnia - Jansen et al., 2019	right.cerebellum.exterior (Regional brain volumes)	-0.0138	0.0334	0.6795	0.921321	Regional brain volumes
Insomnia - Watanabe et al., 2022	right.cerebellum.exterior (Regional brain volumes)	-0.0081	0.0333	0.8088	0.959046	Regional brain volumes
Long sleep duration - Dashti et al., 2019	right.cerebellum.exterior (Regional brain volumes)	-0.0461	0.045	0.3066	0.761232	Regional brain volumes
Chronotype - Jansen et al., 2019	right.cerebellum.exterior (Regional brain volumes)	0.019	0.0267	0.4767	0.85452	Regional brain volumes
Chronotype - Jones et al., 2019b	right.cerebellum.exterior (Regional brain volumes)	0.0068	0.0305	0.8243	0.962532	Regional brain volumes
Daytime nap - Jansen et al., 2019	right.cerebellum.exterior (Regional brain volumes)	-0.009	0.0387	0.8156	0.960144	Regional brain volumes
Narcolepsy adjust BMI - Wang et al., 2019	right.cerebellum.exterior (Regional brain volumes)	0.0267	0.0326	0.4123	0.826238	Regional brain volumes
Narcolepsy - Wang et al., 2019	right.cerebellum.exterior (Regional brain volumes)	0.0233	0.0331	0.4814	0.855996	Regional brain volumes
Insomnia - Lane et al., 2019	right.cerebellum.exterior (Regional brain volumes)	0.0196	0.0322	0.542	0.879271	Regional brain volumes
Short sleep duration - Dashti et al., 2019	right.cerebellum.exterior (Regional brain volumes)	0.0199	0.0319	0.5329	0.875709	Regional brain volumes
Sleep duration - Jones et al., 2016	right.cerebellum.exterior (Regional brain volumes)	-0.0717	0.0583	0.2192	0.698217	Regional brain volumes
Sleep duration - Dashti et al., 2019	right.cerebellum.exterior (Regional brain volumes)	-0.0344	0.0319	0.2813	0.746446	Regional brain volumes
Sleep duration - Jansen et al., 2019	right.cerebellum.exterior (Regional brain volumes)	-0.0272	0.0288	0.3454	0.787855	Regional brain volumes
Snoring - Jansen et al., 2019	right.cerebellum.exterior (Regional brain volumes)	0.0124	0.032	0.6987	0.927782	Regional brain volumes
Accelerometer based sleep duration - Jones et al., 2019	right.cerebellum.white.matter (Regional brain volumes)	-0.0234	0.0409	0.5679	0.889156	Regional brain volumes
Long sleep duration - Jones et al., 2016	right.cerebellum.white.matter (Regional brain volumes)	-0.0855	0.0729	0.2411	0.714342	Regional brain volumes
Short sleep duration - Jones et al., 2016	right.cerebellum.white.matter (Regional brain volumes)	0.0445	0.0536	0.4056	0.822381	Regional brain volumes
Snoring adjust BMI - Campos et al., 2020	right.cerebellum.white.matter (Regional brain volumes)	0.0126	0.0334	0.7057	0.930015	Regional brain volumes
Snoring - Campos et al., 2020	right.cerebellum.white.matter (Regional brain volumes)	0.0252	0.0322	0.4343	0.837639	Regional brain volumes
Chronotype - Jones et al., 2019a	right.cerebellum.white.matter (Regional brain volumes)	0.0044	0.0283	0.8772	0.972718	Regional brain volumes
Chronotype - Jones et al., 2016	right.cerebellum.white.matter (Regional brain volumes)	0.0245	0.0373	0.5116	0.868396	Regional brain volumes
Sleep duration - Doherty et al., 2018	right.cerebellum.white.matter (Regional brain volumes)	-0.0252	0.0388	0.5165	0.870011	Regional brain volumes
Narcolepsy - Jansen et al., 2019	right.cerebellum.white.matter (Regional brain volumes)	0.0204	0.0574	0.7219	0.935018	Regional brain volumes
Sleep duration - Watanabe et al., 2019	right.cerebellum.white.matter (Regional brain volumes)	-0.0454	0.0313	0.147	0.619017	Regional brain volumes
Getting up in morning - Watanabe et al., 2019	right.cerebellum.white.matter (Regional brain volumes)	0.0139	0.0287	0.6286	0.90844	Regional brain volumes
Chronotype - Watanabe et al., 2019	right.cerebellum.white.matter (Regional brain volumes)	-0.0172	0.0295	0.5585	0.88598	Regional brain volumes
Insomnia - Watanabe et al., 2019	right.cerebellum.white.matter (Regional brain volumes)	0.017	0.0313	0.5865	0.895592	Regional brain volumes
Snoring - Watanabe et al., 2019	right.cerebellum.white.matter (Regional brain volumes)	0.0548	0.0332	0.0989	0.548978	Regional brain volumes
Narcolepsy - Watanabe et al., 2019	right.cerebellum.white.matter (Regional brain volumes)	0.0435	0.0338	0.1979	0.678989	Regional brain volumes
Daytime nap - Dashti et al., 2021	right.cerebellum.white.matter (Regional brain volumes)	0.0048	0.0293	0.8691	0.971415	Regional brain volumes
Chronotype - Loh et al., 2018	right.cerebellum.white.matter (Regional brain volumes)	0.0129	0.0289	0.6563	0.914589	Regional brain volumes
Snoring - Jiang et al., 2021	right.cerebellum.white.matter (Regional brain volumes)	0.0199	0.0323	0.5385	0.877912	Regional brain volumes
Getting up in morning - Jansen et al., 2019	right.cerebellum.white.matter (Regional brain volumes)	0.0203	0.0285	0.4767	0.85452	Regional brain volumes
Insomnia - Hammerschlag et al., 2017	right.cerebellum.white.matter (Regional brain volumes)	0.0295	0.0504	0.5581	0.885917	Regional brain volumes
Insomnia - Jansen et al., 2019	right.cerebellum.white.matter (Regional brain volumes)	-0.003	0.0331	0.9277	0.983314	Regional brain volumes
Insomnia - Watanabe et al., 2022	right.cerebellum.white.matter (Regional brain volumes)	0.0004	0.0332	0.9895	0.997933	Regional brain volumes
Long sleep duration - Dashti et al., 2019	right.cerebellum.white.matter (Regional brain volumes)	-0.06	0.0416	0.1494	0.621605	Regional brain volumes
Chronotype - Jansen et al., 2019	right.cerebellum.white.matter (Regional brain volumes)	0.0203	0.0292	0.488	0.85854	Regional brain volumes
Chronotype - Jones et al., 2019b	right.cerebellum.white.matter (Regional brain volumes)	0.0052	0.0296	0.8618	0.970228	Regional brain volumes
Daytime nap - Jansen et al., 2019	right.cerebellum.white.matter (Regional brain volumes)	-0.0224	0.0419	0.5935	0.897709	Regional brain volumes
Narcolepsy adjust BMI - Wang et al., 2019	right.cerebellum.white.matter (Regional brain volumes)	0.0281	0.032	0.3796	0.809982	Regional brain volumes
Narcolepsy - Wang et al., 2019	right.cerebellum.white.matter (Regional brain volumes)	0.0349	0.0325	0.2839	0.748034	Regional brain volumes
Insomnia - Lane et al., 2019	right.cerebellum.white.matter (Regional brain volumes)	0.0056	0.0299	0.8521	0.969269	Regional brain volumes
Short sleep duration - Dashti et al., 2019	right.cerebellum.white.matter (Regional brain volumes)	0.0441	0.0326	0.1759	0.654473	Regional brain volumes
Sleep duration - Jones et al., 2016	right.cerebellum.white.matter (Regional brain volumes)	-0.0764	0.0502	0.1276	0.591298	Regional brain volumes
Sleep duration - Dashti et al., 2019	right.cerebellum.white.matter (Regional brain volumes)	-0.0467	0.0299	0.1185	0.579291	Regional brain volumes
Sleep duration - Jansen et al., 2019	right.cerebellum.white.matter (Regional brain volumes)	-0.0462	0.0306	0.1306	0.596972	Regional brain volumes
Snoring - Jansen et al., 2019	right.cerebellum.white.matter (Regional brain volumes)	0.0513	0.033	0.1202	0.581694	Regional brain volumes
Accelerometer based sleep duration - Jones et al., 2019	left.lateral.occipital (Regional brain volumes)	0.0231	0.08	0.7728	0.94791	Regional brain volumes
Long sleep duration - Jones et al., 2016	left.lateral.occipital (Regional brain volumes)	0.0361	0.1367	0.7919	0.954371	Regional brain volumes
Short sleep duration - Jones et al., 2016	left.lateral.occipital (Regional brain volumes)	-0.0215	0.0943	0.8195	0.960846	Regional brain volumes
Snoring adjust BMI - Campos et al., 2020	left.lateral.occipital (Regional brain volumes)	-0.0619	0.0534	0.2467	0.718093	Regional brain volumes
Snoring - Campos et al., 2020	left.lateral.occipital (Regional brain volumes)	-0.0949	0.0496	0.0556	0.443251	Regional brain volumes
Chronotype - Jones et al., 2019a	left.lateral.occipital (Regional brain volumes)	0.0203	0.0448	0.651	0.913511	Regional brain volumes
Chronotype - Jones et al., 2016	left.lateral.occipital (Regional brain volumes)	0.0504	0.0661	0.4462	0.842071	Regional brain volumes
Sleep duration - Doherty et al., 2018	left.lateral.occipital (Regional brain volumes)	-0.0076	0.0815	0.926	0.982889	Regional brain volumes
Narcolepsy - Jansen et al., 2019	left.lateral.occipital (Regional brain volumes)	-0.0523	0.0856	0.5412	0.879173	Regional brain volumes
Sleep duration - Watanabe et al., 2019	left.lateral.occipital (Regional brain volumes)	-0.0309	0.0545	0.5703	0.890403	Regional brain volumes
Getting up in morning - Watanabe et al., 2019	left.lateral.occipital (Regional brain volumes)	0.0406	0.0487	0.4036	0.820368	Regional brain volumes
Chronotype - Watanabe et al., 2019	left.lateral.occipital (Regional brain volumes)	-0.0201	0.0434	0.6425	0.913088	Regional brain volumes
Insomnia - Watanabe et al., 2019	left.lateral.occipital (Regional brain volumes)	0.1083	0.0514	0.035	0.372174	Regional brain volumes
Snoring - Watanabe et al., 2019	left.lateral.occipital (Regional brain volumes)	-0.1154	0.0522	0.027	0.329824	Regional brain volumes
Narcolepsy - Watanabe et al., 2019	left.lateral.occipital (Regional brain volumes)	-0.0331	0.0578	0.5666	0.888935	Regional brain volumes
Daytime nap - Dashti et al., 2021	left.lateral.occipital (Regional brain volumes)	-0.0417	0.0462	0.3672	0.804482	Regional brain volumes
Chronotype - Loh et al., 2018	left.lateral.occipital (Regional brain volumes)	-0.0199	0.0411	0.6283	0.908399	Regional brain volumes
Snoring - Jiang et al., 2021	left.lateral.occipital (Regional brain volumes)	-0.0914	0.0492	0.0632	0.465018	Regional brain volumes
Getting up in morning - Jansen et al., 2019	left.lateral.occipital (Regional brain volumes)	0.0318	0.0483	0.5098	0.867565	Regional brain volumes
Insomnia - Hammerschlag et al., 2017	left.lateral.occipital (Regional brain volumes)	0.0991	0.0881	0.2607	0.731507	Regional brain volumes
Insomnia - Jansen et al., 2019	left.lateral.occipital (Regional brain volumes)	0.1113	0.054	0.0392	0.393337	Regional brain volumes
Insomnia - Watanabe et al., 2022	left.lateral.occipital (Regional brain volumes)	0.1055	0.0546	0.0533	0.434565	Regional brain volumes
Long sleep duration - Dashti et al., 2019	left.lateral.occipital (Regional brain volumes)	0.0454	0.09	0.6142	0.904881	Regional brain volumes
Chronotype - Jansen et al., 2019	left.lateral.occipital (Regional brain volumes)	0.0108	0.0429	0.8015	0.957562	Regional brain volumes
Chronotype - Jones et al., 2019b	left.lateral.occipital (Regional brain volumes)	0.0088	0.047	0.8521	0.969269	Regional brain volumes
Daytime nap - Jansen et al., 2019	left.lateral.occipital (Regional brain volumes)	-0.0085	0.0722	0.9068	0.978948	Regional brain volumes
Narcolepsy adjust BMI - Wang et al., 2019	left.lateral.occipital (Regional brain volumes)	-0.0363	0.0535	0.4974	0.862823	Regional brain volumes
Narcolepsy - Wang et al., 2019	left.lateral.occipital (Regional brain volumes)	-0.0541	0.0549	0.3246	0.772722	Regional brain volumes
Insomnia - Lane et al., 2019	left.lateral.occipital (Regional brain volumes)	0.0755	0.0509	0.1383	0.609147	Regional brain volumes
Short sleep duration - Dashti et al., 2019	left.lateral.occipital (Regional brain volumes)	0.037	0.0551	0.5018	0.864508	Regional brain volumes
Sleep duration - Jones et al., 2016	left.lateral.occipital (Regional brain volumes)	0.0625	0.0991	0.5282	0.873462	Regional brain volumes
Sleep duration - Dashti et al., 2019	left.lateral.occipital (Regional brain volumes)	-0.0098	0.0609	0.8724	0.97244	Regional brain volumes
Sleep duration - Jansen et al., 2019	left.lateral.occipital (Regional brain volumes)	-0.0294	0.0517	0.5702	0.890312	Regional brain volumes
Snoring - Jansen et al., 2019	left.lateral.occipital (Regional brain volumes)	-0.1113	0.052	0.0323	0.35746	Regional brain volumes
Accelerometer based sleep duration - Jones et al., 2019	right.thalamus.proper (Regional brain volumes)	0.0668	0.0454	0.1411	0.612079	Regional brain volumes
Long sleep duration - Jones et al., 2016	right.thalamus.proper (Regional brain volumes)	-0.0561	0.0704	0.4253	0.833108	Regional brain volumes
Short sleep duration - Jones et al., 2016	right.thalamus.proper (Regional brain volumes)	-0.0055	0.0551	0.9205	0.981106	Regional brain volumes
Snoring adjust BMI - Campos et al., 2020	right.thalamus.proper (Regional brain volumes)	0.0173	0.0332	0.6015	0.901849	Regional brain volumes
Snoring - Campos et al., 2020	right.thalamus.proper (Regional brain volumes)	0.0138	0.0314	0.6597	0.915772	Regional brain volumes
Chronotype - Jones et al., 2019a	right.thalamus.proper (Regional brain volumes)	0.0263	0.0322	0.4143	0.827428	Regional brain volumes
Chronotype - Jones et al., 2016	right.thalamus.proper (Regional brain volumes)	0.0372	0.0437	0.3936	0.815664	Regional brain volumes
Sleep duration - Doherty et al., 2018	right.thalamus.proper (Regional brain volumes)	0.001	0.041	0.9808	0.995315	Regional brain volumes
Narcolepsy - Jansen et al., 2019	right.thalamus.proper (Regional brain volumes)	0.028	0.0557	0.6157	0.904908	Regional brain volumes
Sleep duration - Watanabe et al., 2019	right.thalamus.proper (Regional brain volumes)	-0.0471	0.0357	0.1873	0.668195	Regional brain volumes
Getting up in morning - Watanabe et al., 2019	right.thalamus.proper (Regional brain volumes)	0.0065	0.0329	0.8444	0.96697	Regional brain volumes
Chronotype - Watanabe et al., 2019	right.thalamus.proper (Regional brain volumes)	-0.0144	0.0312	0.6449	0.913088	Regional brain volumes
Insomnia - Watanabe et al., 2019	right.thalamus.proper (Regional brain volumes)	0.0206	0.0322	0.5234	0.87173	Regional brain volumes
Snoring - Watanabe et al., 2019	right.thalamus.proper (Regional brain volumes)	0.0127	0.0319	0.6907	0.925131	Regional brain volumes
Narcolepsy - Watanabe et al., 2019	right.thalamus.proper (Regional brain volumes)	0.016	0.0383	0.6769	0.920501	Regional brain volumes
Daytime nap - Dashti et al., 2021	right.thalamus.proper (Regional brain volumes)	-0.0023	0.0295	0.9373	0.987391	Regional brain volumes
Chronotype - Loh et al., 2018	right.thalamus.proper (Regional brain volumes)	0.0274	0.0302	0.3641	0.801695	Regional brain volumes
Snoring - Jiang et al., 2021	right.thalamus.proper (Regional brain volumes)	0.0193	0.0307	0.5297	0.87384	Regional brain volumes
Getting up in morning - Jansen et al., 2019	right.thalamus.proper (Regional brain volumes)	0.0118	0.0325	0.7173	0.933627	Regional brain volumes
Insomnia - Hammerschlag et al., 2017	right.thalamus.proper (Regional brain volumes)	-0.038	0.0532	0.4758	0.854423	Regional brain volumes
Insomnia - Jansen et al., 2019	right.thalamus.proper (Regional brain volumes)	0.0269	0.0341	0.4295	0.834515	Regional brain volumes
Insomnia - Watanabe et al., 2022	right.thalamus.proper (Regional brain volumes)	0.0231	0.0341	0.4984	0.863176	Regional brain volumes
Long sleep duration - Dashti et al., 2019	right.thalamus.proper (Regional brain volumes)	-0.0198	0.0495	0.6894	0.924978	Regional brain volumes
Chronotype - Jansen et al., 2019	right.thalamus.proper (Regional brain volumes)	0.0165	0.0308	0.591	0.897077	Regional brain volumes
Chronotype - Jones et al., 2019b	right.thalamus.proper (Regional brain volumes)	0.0366	0.0327	0.2634	0.734413	Regional brain volumes
Daytime nap - Jansen et al., 2019	right.thalamus.proper (Regional brain volumes)	-0.0417	0.0449	0.353	0.793342	Regional brain volumes
Narcolepsy adjust BMI - Wang et al., 2019	right.thalamus.proper (Regional brain volumes)	0.0302	0.0347	0.3832	0.81137	Regional brain volumes
Narcolepsy - Wang et al., 2019	right.thalamus.proper (Regional brain volumes)	0.0294	0.0343	0.3907	0.81466	Regional brain volumes
Insomnia - Lane et al., 2019	right.thalamus.proper (Regional brain volumes)	0.0149	0.034	0.6605	0.916222	Regional brain volumes
Short sleep duration - Dashti et al., 2019	right.thalamus.proper (Regional brain volumes)	0.0463	0.035	0.1859	0.66696	Regional brain volumes
Sleep duration - Jones et al., 2016	right.thalamus.proper (Regional brain volumes)	-0.013	0.055	0.8135	0.959719	Regional brain volumes
Sleep duration - Dashti et al., 2019	right.thalamus.proper (Regional brain volumes)	-0.0438	0.0357	0.2205	0.698255	Regional brain volumes
Sleep duration - Jansen et al., 2019	right.thalamus.proper (Regional brain volumes)	-0.0411	0.0347	0.2365	0.709968	Regional brain volumes
Snoring - Jansen et al., 2019	right.thalamus.proper (Regional brain volumes)	0.0117	0.0317	0.7119	0.931919	Regional brain volumes
Accelerometer based sleep duration - Jones et al., 2019	right.caudate (Regional brain volumes)	0.0481	0.0442	0.27628	0.744834	Regional brain volumes
Long sleep duration - Jones et al., 2016	right.caudate (Regional brain volumes)	-0.0431	0.1018	0.67207	0.919784	Regional brain volumes
Short sleep duration - Jones et al., 2016	right.caudate (Regional brain volumes)	0.0778	0.0649	0.23051	0.706302	Regional brain volumes
Snoring adjust BMI - Campos et al., 2020	right.caudate (Regional brain volumes)	0.0744	0.0396	0.060611	0.458214	Regional brain volumes
Snoring - Campos et al., 2020	right.caudate (Regional brain volumes)	0.0791	0.039	0.042697	0.407053	Regional brain volumes
Chronotype - Jones et al., 2019a	right.caudate (Regional brain volumes)	0.0608	0.0335	0.069142	0.483196	Regional brain volumes
Chronotype - Jones et al., 2016	right.caudate (Regional brain volumes)	0.0347	0.0446	0.43591	0.838398	Regional brain volumes
Sleep duration - Doherty et al., 2018	right.caudate (Regional brain volumes)	0.0747	0.0467	0.10924	0.565613	Regional brain volumes
Narcolepsy - Jansen et al., 2019	right.caudate (Regional brain volumes)	0.0832	0.0636	0.19122	0.672604	Regional brain volumes
Sleep duration - Watanabe et al., 2019	right.caudate (Regional brain volumes)	-0.0493	0.0358	0.16838	0.645153	Regional brain volumes
Getting up in morning - Watanabe et al., 2019	right.caudate (Regional brain volumes)	0.025	0.0385	0.51612	0.870011	Regional brain volumes
Chronotype - Watanabe et al., 2019	right.caudate (Regional brain volumes)	-0.0428	0.0366	0.24228	0.714719	Regional brain volumes
Insomnia - Watanabe et al., 2019	right.caudate (Regional brain volumes)	0.1083	0.0382	0.0045568	0.150832	Regional brain volumes
Snoring - Watanabe et al., 2019	right.caudate (Regional brain volumes)	0.0898	0.0398	0.024255	0.318516	Regional brain volumes
Narcolepsy - Watanabe et al., 2019	right.caudate (Regional brain volumes)	-0.0482	0.0405	0.23404	0.708893	Regional brain volumes
Daytime nap - Dashti et al., 2021	right.caudate (Regional brain volumes)	-0.0242	0.0336	0.47172	0.853789	Regional brain volumes
Chronotype - Loh et al., 2018	right.caudate (Regional brain volumes)	0.0663	0.0345	0.054269	0.438666	Regional brain volumes
Snoring - Jiang et al., 2021	right.caudate (Regional brain volumes)	0.0832	0.0388	0.031941	0.356279	Regional brain volumes
Getting up in morning - Jansen et al., 2019	right.caudate (Regional brain volumes)	0.0311	0.0383	0.41751	0.829537	Regional brain volumes
Insomnia - Hammerschlag et al., 2017	right.caudate (Regional brain volumes)	0.1929	0.0627	0.0020883	0.101326	Regional brain volumes
Insomnia - Jansen et al., 2019	right.caudate (Regional brain volumes)	0.17	0.0402	2.33e-05	0.00759293	Regional brain volumes
Insomnia - Watanabe et al., 2022	right.caudate (Regional brain volumes)	0.1691	0.0404	2.83e-05	0.00856358	Regional brain volumes
Long sleep duration - Dashti et al., 2019	right.caudate (Regional brain volumes)	-0.0184	0.0562	0.74356	0.940242	Regional brain volumes
Chronotype - Jansen et al., 2019	right.caudate (Regional brain volumes)	0.0431	0.0365	0.23746	0.710856	Regional brain volumes
Chronotype - Jones et al., 2019b	right.caudate (Regional brain volumes)	0.074	0.0352	0.035661	0.377308	Regional brain volumes
Daytime nap - Jansen et al., 2019	right.caudate (Regional brain volumes)	-0.1229	0.0507	0.015387	0.261579	Regional brain volumes
Narcolepsy adjust BMI - Wang et al., 2019	right.caudate (Regional brain volumes)	-0.0678	0.0379	0.073151	0.491744	Regional brain volumes
Narcolepsy - Wang et al., 2019	right.caudate (Regional brain volumes)	-0.0617	0.0375	0.09967	0.550246	Regional brain volumes
Insomnia - Lane et al., 2019	right.caudate (Regional brain volumes)	0.0784	0.0353	0.0262	0.327029	Regional brain volumes
Short sleep duration - Dashti et al., 2019	right.caudate (Regional brain volumes)	0.0103	0.042	0.80528	0.958824	Regional brain volumes
Sleep duration - Jones et al., 2016	right.caudate (Regional brain volumes)	-0.0032	0.0616	0.95808	0.991294	Regional brain volumes
Sleep duration - Dashti et al., 2019	right.caudate (Regional brain volumes)	-0.018	0.0369	0.62542	0.907468	Regional brain volumes
Sleep duration - Jansen et al., 2019	right.caudate (Regional brain volumes)	-0.0434	0.0351	0.2167	0.695792	Regional brain volumes
Snoring - Jansen et al., 2019	right.caudate (Regional brain volumes)	0.0863	0.0397	0.029723	0.34555	Regional brain volumes
Accelerometer based sleep duration - Jones et al., 2019	right.putamen (Regional brain volumes)	-0.0456	0.042	0.2766	0.745163	Regional brain volumes
Long sleep duration - Jones et al., 2016	right.putamen (Regional brain volumes)	0.0369	0.0722	0.6097	0.902808	Regional brain volumes
Short sleep duration - Jones et al., 2016	right.putamen (Regional brain volumes)	0.0138	0.0544	0.8003	0.957521	Regional brain volumes
Snoring adjust BMI - Campos et al., 2020	right.putamen (Regional brain volumes)	0.0328	0.0342	0.3365	0.780988	Regional brain volumes
Snoring - Campos et al., 2020	right.putamen (Regional brain volumes)	0.0345	0.0325	0.2891	0.752669	Regional brain volumes
Chronotype - Jones et al., 2019a	right.putamen (Regional brain volumes)	0.0395	0.0281	0.1603	0.634905	Regional brain volumes
Chronotype - Jones et al., 2016	right.putamen (Regional brain volumes)	0.0257	0.0396	0.5163	0.870011	Regional brain volumes
Sleep duration - Doherty et al., 2018	right.putamen (Regional brain volumes)	0.0227	0.0398	0.569	0.889619	Regional brain volumes
Narcolepsy - Jansen et al., 2019	right.putamen (Regional brain volumes)	-0.0033	0.0609	0.9574	0.991282	Regional brain volumes
Sleep duration - Watanabe et al., 2019	right.putamen (Regional brain volumes)	-0.015	0.0335	0.6541	0.914259	Regional brain volumes
Getting up in morning - Watanabe et al., 2019	right.putamen (Regional brain volumes)	-0.0025	0.0309	0.9359	0.987066	Regional brain volumes
Chronotype - Watanabe et al., 2019	right.putamen (Regional brain volumes)	-0.0303	0.0291	0.2985	0.758315	Regional brain volumes
Insomnia - Watanabe et al., 2019	right.putamen (Regional brain volumes)	-0.0071	0.0329	0.8299	0.963841	Regional brain volumes
Snoring - Watanabe et al., 2019	right.putamen (Regional brain volumes)	0.0317	0.0332	0.34	0.783239	Regional brain volumes
Narcolepsy - Watanabe et al., 2019	right.putamen (Regional brain volumes)	-0.0356	0.0336	0.2904	0.753553	Regional brain volumes
Daytime nap - Dashti et al., 2021	right.putamen (Regional brain volumes)	-0.0316	0.0287	0.2718	0.740825	Regional brain volumes
Chronotype - Loh et al., 2018	right.putamen (Regional brain volumes)	0.0208	0.0286	0.4676	0.852017	Regional brain volumes
Snoring - Jiang et al., 2021	right.putamen (Regional brain volumes)	0.0378	0.0322	0.2408	0.714273	Regional brain volumes
Getting up in morning - Jansen et al., 2019	right.putamen (Regional brain volumes)	0.0016	0.0309	0.9595	0.991294	Regional brain volumes
Insomnia - Hammerschlag et al., 2017	right.putamen (Regional brain volumes)	0.0488	0.0516	0.3439	0.786322	Regional brain volumes
Insomnia - Jansen et al., 2019	right.putamen (Regional brain volumes)	0.0175	0.0342	0.6095	0.902808	Regional brain volumes
Insomnia - Watanabe et al., 2022	right.putamen (Regional brain volumes)	0.0158	0.0343	0.6438	0.913088	Regional brain volumes
Long sleep duration - Dashti et al., 2019	right.putamen (Regional brain volumes)	0.0058	0.0447	0.8966	0.97604	Regional brain volumes
Chronotype - Jansen et al., 2019	right.putamen (Regional brain volumes)	0.0304	0.0291	0.2957	0.755916	Regional brain volumes
Chronotype - Jones et al., 2019b	right.putamen (Regional brain volumes)	0.0346	0.0288	0.2299	0.706302	Regional brain volumes
Daytime nap - Jansen et al., 2019	right.putamen (Regional brain volumes)	-0.0539	0.0436	0.2156	0.695221	Regional brain volumes
Narcolepsy adjust BMI - Wang et al., 2019	right.putamen (Regional brain volumes)	-0.0195	0.0322	0.5438	0.879903	Regional brain volumes
Narcolepsy - Wang et al., 2019	right.putamen (Regional brain volumes)	-0.0174	0.0326	0.593	0.897594	Regional brain volumes
Insomnia - Lane et al., 2019	right.putamen (Regional brain volumes)	-0.0266	0.0309	0.3894	0.814275	Regional brain volumes
Short sleep duration - Dashti et al., 2019	right.putamen (Regional brain volumes)	0.0008	0.0339	0.9807	0.995315	Regional brain volumes
Sleep duration - Jones et al., 2016	right.putamen (Regional brain volumes)	0.0237	0.0489	0.6284	0.908399	Regional brain volumes
Sleep duration - Dashti et al., 2019	right.putamen (Regional brain volumes)	0.0081	0.0312	0.794	0.955012	Regional brain volumes
Sleep duration - Jansen et al., 2019	right.putamen (Regional brain volumes)	-0.0094	0.0323	0.7699	0.946888	Regional brain volumes
Snoring - Jansen et al., 2019	right.putamen (Regional brain volumes)	0.0307	0.0328	0.3496	0.790961	Regional brain volumes
Accelerometer based sleep duration - Jones et al., 2019	right.pallidum (Regional brain volumes)	-0.0033	0.0411	0.9367	0.987391	Regional brain volumes
Long sleep duration - Jones et al., 2016	right.pallidum (Regional brain volumes)	-0.0422	0.0658	0.5218	0.871257	Regional brain volumes
Short sleep duration - Jones et al., 2016	right.pallidum (Regional brain volumes)	0.065	0.0549	0.2364	0.709968	Regional brain volumes
Snoring adjust BMI - Campos et al., 2020	right.pallidum (Regional brain volumes)	-0.0104	0.0355	0.7693	0.946741	Regional brain volumes
Snoring - Campos et al., 2020	right.pallidum (Regional brain volumes)	-0.0303	0.0338	0.3693	0.805697	Regional brain volumes
Chronotype - Jones et al., 2019a	right.pallidum (Regional brain volumes)	-0.0166	0.0272	0.541	0.879173	Regional brain volumes
Chronotype - Jones et al., 2016	right.pallidum (Regional brain volumes)	-0.0254	0.0382	0.5069	0.866738	Regional brain volumes
Sleep duration - Doherty et al., 2018	right.pallidum (Regional brain volumes)	0.0329	0.0423	0.4376	0.839229	Regional brain volumes
Narcolepsy - Jansen et al., 2019	right.pallidum (Regional brain volumes)	-0.0502	0.0451	0.2663	0.737355	Regional brain volumes
Sleep duration - Watanabe et al., 2019	right.pallidum (Regional brain volumes)	-0.0166	0.0331	0.6159	0.904908	Regional brain volumes
Getting up in morning - Watanabe et al., 2019	right.pallidum (Regional brain volumes)	-0.0143	0.0289	0.6223	0.906843	Regional brain volumes
Chronotype - Watanabe et al., 2019	right.pallidum (Regional brain volumes)	0.0087	0.0262	0.74	0.939237	Regional brain volumes
Insomnia - Watanabe et al., 2019	right.pallidum (Regional brain volumes)	0.0068	0.031	0.8264	0.963337	Regional brain volumes
Snoring - Watanabe et al., 2019	right.pallidum (Regional brain volumes)	-0.0365	0.0326	0.2626	0.733535	Regional brain volumes
Narcolepsy - Watanabe et al., 2019	right.pallidum (Regional brain volumes)	-0.0271	0.0317	0.3925	0.815571	Regional brain volumes
Daytime nap - Dashti et al., 2021	right.pallidum (Regional brain volumes)	-0.0192	0.0279	0.4916	0.860229	Regional brain volumes
Chronotype - Loh et al., 2018	right.pallidum (Regional brain volumes)	-0.0041	0.0275	0.8802	0.972833	Regional brain volumes
Snoring - Jiang et al., 2021	right.pallidum (Regional brain volumes)	-0.032	0.0327	0.3284	0.774974	Regional brain volumes
Getting up in morning - Jansen et al., 2019	right.pallidum (Regional brain volumes)	-0.0074	0.0291	0.8	0.957336	Regional brain volumes
Insomnia - Hammerschlag et al., 2017	right.pallidum (Regional brain volumes)	0.0894	0.0499	0.0732	0.491917	Regional brain volumes
Insomnia - Jansen et al., 2019	right.pallidum (Regional brain volumes)	0.031	0.0329	0.3457	0.788056	Regional brain volumes
Insomnia - Watanabe et al., 2022	right.pallidum (Regional brain volumes)	0.0333	0.033	0.3121	0.764178	Regional brain volumes
Long sleep duration - Dashti et al., 2019	right.pallidum (Regional brain volumes)	-0.0136	0.0422	0.7462	0.940498	Regional brain volumes
Chronotype - Jansen et al., 2019	right.pallidum (Regional brain volumes)	-0.0049	0.0263	0.8508	0.968883	Regional brain volumes
Chronotype - Jones et al., 2019b	right.pallidum (Regional brain volumes)	-0.0113	0.028	0.6873	0.924978	Regional brain volumes
Daytime nap - Jansen et al., 2019	right.pallidum (Regional brain volumes)	-0.0593	0.0469	0.2061	0.685124	Regional brain volumes
Narcolepsy adjust BMI - Wang et al., 2019	right.pallidum (Regional brain volumes)	-0.0234	0.0305	0.4437	0.841108	Regional brain volumes
Narcolepsy - Wang et al., 2019	right.pallidum (Regional brain volumes)	-0.0336	0.0301	0.2637	0.734766	Regional brain volumes
Insomnia - Lane et al., 2019	right.pallidum (Regional brain volumes)	-0.012	0.0283	0.6711	0.919599	Regional brain volumes
Short sleep duration - Dashti et al., 2019	right.pallidum (Regional brain volumes)	0.0127	0.0346	0.7135	0.931919	Regional brain volumes
Sleep duration - Jones et al., 2016	right.pallidum (Regional brain volumes)	-0.0462	0.0496	0.3518	0.793088	Regional brain volumes
Sleep duration - Dashti et al., 2019	right.pallidum (Regional brain volumes)	-0.0128	0.0298	0.6683	0.918913	Regional brain volumes
Sleep duration - Jansen et al., 2019	right.pallidum (Regional brain volumes)	-0.0036	0.0323	0.9107	0.979881	Regional brain volumes
Snoring - Jansen et al., 2019	right.pallidum (Regional brain volumes)	-0.0376	0.0326	0.2488	0.719321	Regional brain volumes
Accelerometer based sleep duration - Jones et al., 2019	right.hippocampus (Regional brain volumes)	-0.0489	0.0426	0.2508	0.72229	Regional brain volumes
Long sleep duration - Jones et al., 2016	right.hippocampus (Regional brain volumes)	-0.1903	0.0821	0.0204	0.29904	Regional brain volumes
Short sleep duration - Jones et al., 2016	right.hippocampus (Regional brain volumes)	-0.0957	0.0551	0.0826	0.512208	Regional brain volumes
Snoring adjust BMI - Campos et al., 2020	right.hippocampus (Regional brain volumes)	0.0525	0.037	0.1556	0.630919	Regional brain volumes
Snoring - Campos et al., 2020	right.hippocampus (Regional brain volumes)	0.0501	0.0346	0.1478	0.620186	Regional brain volumes
Chronotype - Jones et al., 2019a	right.hippocampus (Regional brain volumes)	-0.0377	0.0317	0.2345	0.709496	Regional brain volumes
Chronotype - Jones et al., 2016	right.hippocampus (Regional brain volumes)	0.0097	0.0424	0.8187	0.960812	Regional brain volumes
Sleep duration - Doherty et al., 2018	right.hippocampus (Regional brain volumes)	-0.0249	0.0406	0.5389	0.877996	Regional brain volumes
Narcolepsy - Jansen et al., 2019	right.hippocampus (Regional brain volumes)	-0.0367	0.055	0.5039	0.866083	Regional brain volumes
Sleep duration - Watanabe et al., 2019	right.hippocampus (Regional brain volumes)	0.0287	0.0322	0.3734	0.807902	Regional brain volumes
Getting up in morning - Watanabe et al., 2019	right.hippocampus (Regional brain volumes)	-0.0447	0.033	0.1756	0.654046	Regional brain volumes
Chronotype - Watanabe et al., 2019	right.hippocampus (Regional brain volumes)	0.0478	0.0298	0.1082	0.564576	Regional brain volumes
Insomnia - Watanabe et al., 2019	right.hippocampus (Regional brain volumes)	-0.0149	0.0331	0.6529	0.913958	Regional brain volumes
Snoring - Watanabe et al., 2019	right.hippocampus (Regional brain volumes)	0.0453	0.0365	0.215	0.69508	Regional brain volumes
Narcolepsy - Watanabe et al., 2019	right.hippocampus (Regional brain volumes)	-0.0171	0.0316	0.5882	0.895752	Regional brain volumes
Daytime nap - Dashti et al., 2021	right.hippocampus (Regional brain volumes)	-0.0037	0.0282	0.8948	0.97604	Regional brain volumes
Chronotype - Loh et al., 2018	right.hippocampus (Regional brain volumes)	-0.0554	0.0298	0.0629	0.464809	Regional brain volumes
Snoring - Jiang et al., 2021	right.hippocampus (Regional brain volumes)	0.0539	0.0348	0.1212	0.582541	Regional brain volumes
Getting up in morning - Jansen et al., 2019	right.hippocampus (Regional brain volumes)	-0.0404	0.0326	0.2146	0.69506	Regional brain volumes
Insomnia - Hammerschlag et al., 2017	right.hippocampus (Regional brain volumes)	-0.0761	0.0533	0.1529	0.627174	Regional brain volumes
Insomnia - Jansen et al., 2019	right.hippocampus (Regional brain volumes)	0.01	0.0356	0.778	0.949121	Regional brain volumes
Insomnia - Watanabe et al., 2022	right.hippocampus (Regional brain volumes)	0.0089	0.0358	0.8044	0.958528	Regional brain volumes
Long sleep duration - Dashti et al., 2019	right.hippocampus (Regional brain volumes)	-0.0493	0.0486	0.3103	0.763534	Regional brain volumes
Chronotype - Jansen et al., 2019	right.hippocampus (Regional brain volumes)	-0.047	0.0294	0.1093	0.565647	Regional brain volumes
Chronotype - Jones et al., 2019b	right.hippocampus (Regional brain volumes)	-0.0415	0.0325	0.2018	0.682366	Regional brain volumes
Daytime nap - Jansen et al., 2019	right.hippocampus (Regional brain volumes)	-0.0351	0.044	0.4242	0.833026	Regional brain volumes
Narcolepsy adjust BMI - Wang et al., 2019	right.hippocampus (Regional brain volumes)	-0.0266	0.03	0.3741	0.807931	Regional brain volumes
Narcolepsy - Wang et al., 2019	right.hippocampus (Regional brain volumes)	-0.0254	0.0303	0.4019	0.819744	Regional brain volumes
Insomnia - Lane et al., 2019	right.hippocampus (Regional brain volumes)	-0.0305	0.0336	0.3636	0.8016	Regional brain volumes
Short sleep duration - Dashti et al., 2019	right.hippocampus (Regional brain volumes)	-0.0899	0.0369	0.0148	0.256332	Regional brain volumes
Sleep duration - Jones et al., 2016	right.hippocampus (Regional brain volumes)	0.0013	0.057	0.9814	0.995315	Regional brain volumes
Sleep duration - Dashti et al., 2019	right.hippocampus (Regional brain volumes)	0.0382	0.037	0.3017	0.75916	Regional brain volumes
Sleep duration - Jansen et al., 2019	right.hippocampus (Regional brain volumes)	0.0285	0.0326	0.3819	0.811023	Regional brain volumes
Snoring - Jansen et al., 2019	right.hippocampus (Regional brain volumes)	0.0435	0.0363	0.2311	0.707087	Regional brain volumes
Accelerometer based sleep duration - Jones et al., 2019	right.amygdala (Regional brain volumes)	-0.1147	0.0509	0.0241	0.317664	Regional brain volumes
Long sleep duration - Jones et al., 2016	right.amygdala (Regional brain volumes)	-0.1078	0.0953	0.258	0.729985	Regional brain volumes
Short sleep duration - Jones et al., 2016	right.amygdala (Regional brain volumes)	0.0377	0.0657	0.566	0.888865	Regional brain volumes
Snoring adjust BMI - Campos et al., 2020	right.amygdala (Regional brain volumes)	-0.0113	0.0456	0.8034	0.958103	Regional brain volumes
Snoring - Campos et al., 2020	right.amygdala (Regional brain volumes)	-0.0446	0.0424	0.2934	0.754262	Regional brain volumes
Chronotype - Jones et al., 2019a	right.amygdala (Regional brain volumes)	0.0458	0.0336	0.1723	0.650563	Regional brain volumes
Chronotype - Jones et al., 2016	right.amygdala (Regional brain volumes)	0.0686	0.0462	0.1378	0.609147	Regional brain volumes
Sleep duration - Doherty et al., 2018	right.amygdala (Regional brain volumes)	-0.1184	0.0522	0.0233	0.313758	Regional brain volumes
Narcolepsy - Jansen et al., 2019	right.amygdala (Regional brain volumes)	-0.0642	0.0685	0.3489	0.790248	Regional brain volumes
Sleep duration - Watanabe et al., 2019	right.amygdala (Regional brain volumes)	-0.009	0.0371	0.8087	0.959046	Regional brain volumes
Getting up in morning - Watanabe et al., 2019	right.amygdala (Regional brain volumes)	0.0564	0.0368	0.1252	0.587893	Regional brain volumes
Chronotype - Watanabe et al., 2019	right.amygdala (Regional brain volumes)	-0.0284	0.0343	0.4071	0.823216	Regional brain volumes
Insomnia - Watanabe et al., 2019	right.amygdala (Regional brain volumes)	0.032	0.0397	0.4195	0.83135	Regional brain volumes
Snoring - Watanabe et al., 2019	right.amygdala (Regional brain volumes)	-0.0243	0.0424	0.5678	0.889156	Regional brain volumes
Narcolepsy - Watanabe et al., 2019	right.amygdala (Regional brain volumes)	-0.045	0.0417	0.2798	0.745875	Regional brain volumes
Daytime nap - Dashti et al., 2021	right.amygdala (Regional brain volumes)	-0.0248	0.0379	0.5129	0.869161	Regional brain volumes
Chronotype - Loh et al., 2018	right.amygdala (Regional brain volumes)	0.0392	0.0343	0.2538	0.725497	Regional brain volumes
Snoring - Jiang et al., 2021	right.amygdala (Regional brain volumes)	-0.0273	0.0423	0.5187	0.870955	Regional brain volumes
Getting up in morning - Jansen et al., 2019	right.amygdala (Regional brain volumes)	0.0544	0.0361	0.1319	0.600066	Regional brain volumes
Insomnia - Hammerschlag et al., 2017	right.amygdala (Regional brain volumes)	0.0007	0.0649	0.9914	0.998138	Regional brain volumes
Insomnia - Jansen et al., 2019	right.amygdala (Regional brain volumes)	0.0124	0.0419	0.7668	0.945876	Regional brain volumes
Insomnia - Watanabe et al., 2022	right.amygdala (Regional brain volumes)	0.0145	0.0422	0.7316	0.93789	Regional brain volumes
Long sleep duration - Dashti et al., 2019	right.amygdala (Regional brain volumes)	-0.0792	0.0522	0.129	0.594477	Regional brain volumes
Chronotype - Jansen et al., 2019	right.amygdala (Regional brain volumes)	0.0269	0.0341	0.4305	0.835442	Regional brain volumes
Chronotype - Jones et al., 2019b	right.amygdala (Regional brain volumes)	0.0465	0.035	0.1838	0.664151	Regional brain volumes
Daytime nap - Jansen et al., 2019	right.amygdala (Regional brain volumes)	-0.0728	0.0561	0.194	0.675429	Regional brain volumes
Narcolepsy adjust BMI - Wang et al., 2019	right.amygdala (Regional brain volumes)	-0.051	0.0383	0.1835	0.663519	Regional brain volumes
Narcolepsy - Wang et al., 2019	right.amygdala (Regional brain volumes)	-0.065	0.0392	0.0969	0.543862	Regional brain volumes
Insomnia - Lane et al., 2019	right.amygdala (Regional brain volumes)	0.0192	0.0382	0.6153	0.904881	Regional brain volumes
Short sleep duration - Dashti et al., 2019	right.amygdala (Regional brain volumes)	-0.0236	0.0364	0.5167	0.870011	Regional brain volumes
Sleep duration - Jones et al., 2016	right.amygdala (Regional brain volumes)	-0.0831	0.0594	0.1615	0.637038	Regional brain volumes
Sleep duration - Dashti et al., 2019	right.amygdala (Regional brain volumes)	-0.0034	0.0365	0.9251	0.982574	Regional brain volumes
Sleep duration - Jansen et al., 2019	right.amygdala (Regional brain volumes)	0.0012	0.0371	0.9751	0.994203	Regional brain volumes
Snoring - Jansen et al., 2019	right.amygdala (Regional brain volumes)	-0.0236	0.0426	0.5798	0.893382	Regional brain volumes
Accelerometer based sleep duration - Jones et al., 2019	right.accumbens.area (Regional brain volumes)	0.1036	0.0459	0.0239	0.316802	Regional brain volumes
Long sleep duration - Jones et al., 2016	right.accumbens.area (Regional brain volumes)	-0.0697	0.0802	0.3847	0.811949	Regional brain volumes
Short sleep duration - Jones et al., 2016	right.accumbens.area (Regional brain volumes)	-0.0228	0.0574	0.6916	0.925308	Regional brain volumes
Snoring adjust BMI - Campos et al., 2020	right.accumbens.area (Regional brain volumes)	-0.0136	0.0337	0.6871	0.924895	Regional brain volumes
Snoring - Campos et al., 2020	right.accumbens.area (Regional brain volumes)	-0.0311	0.0331	0.3475	0.789641	Regional brain volumes
Chronotype - Jones et al., 2019a	right.accumbens.area (Regional brain volumes)	0.0452	0.0247	0.0665	0.473238	Regional brain volumes
Chronotype - Jones et al., 2016	right.accumbens.area (Regional brain volumes)	0.031	0.0394	0.4309	0.835887	Regional brain volumes
Sleep duration - Doherty et al., 2018	right.accumbens.area (Regional brain volumes)	0.1327	0.0432	0.0021	0.101326	Regional brain volumes
Narcolepsy - Jansen et al., 2019	right.accumbens.area (Regional brain volumes)	-0.1117	0.0615	0.0693	0.483502	Regional brain volumes
Sleep duration - Watanabe et al., 2019	right.accumbens.area (Regional brain volumes)	-0.014	0.0325	0.666	0.918438	Regional brain volumes
Getting up in morning - Watanabe et al., 2019	right.accumbens.area (Regional brain volumes)	0.035	0.0303	0.2486	0.719321	Regional brain volumes
Chronotype - Watanabe et al., 2019	right.accumbens.area (Regional brain volumes)	-0.0467	0.0263	0.0755	0.494968	Regional brain volumes
Insomnia - Watanabe et al., 2019	right.accumbens.area (Regional brain volumes)	-0.0041	0.0352	0.9084	0.978948	Regional brain volumes
Snoring - Watanabe et al., 2019	right.accumbens.area (Regional brain volumes)	-0.0504	0.0338	0.1357	0.605136	Regional brain volumes
Narcolepsy - Watanabe et al., 2019	right.accumbens.area (Regional brain volumes)	-0.1403	0.0367	0.0001	0.0187424	Regional brain volumes
Daytime nap - Dashti et al., 2021	right.accumbens.area (Regional brain volumes)	-0.0743	0.0298	0.0128	0.241219	Regional brain volumes
Chronotype - Loh et al., 2018	right.accumbens.area (Regional brain volumes)	0.0345	0.0246	0.1617	0.637233	Regional brain volumes
Snoring - Jiang et al., 2021	right.accumbens.area (Regional brain volumes)	-0.0306	0.0333	0.3582	0.797969	Regional brain volumes
Getting up in morning - Jansen et al., 2019	right.accumbens.area (Regional brain volumes)	0.0369	0.0301	0.2208	0.698892	Regional brain volumes
Insomnia - Hammerschlag et al., 2017	right.accumbens.area (Regional brain volumes)	0.0087	0.0562	0.8771	0.972708	Regional brain volumes
Insomnia - Jansen et al., 2019	right.accumbens.area (Regional brain volumes)	0.0123	0.0353	0.7281	0.936406	Regional brain volumes
Insomnia - Watanabe et al., 2022	right.accumbens.area (Regional brain volumes)	0.0094	0.0353	0.7908	0.954113	Regional brain volumes
Long sleep duration - Dashti et al., 2019	right.accumbens.area (Regional brain volumes)	-0.0774	0.0459	0.092	0.532153	Regional brain volumes
Chronotype - Jansen et al., 2019	right.accumbens.area (Regional brain volumes)	0.0447	0.0262	0.0875	0.522549	Regional brain volumes
Chronotype - Jones et al., 2019b	right.accumbens.area (Regional brain volumes)	0.0443	0.0258	0.0857	0.517031	Regional brain volumes
Daytime nap - Jansen et al., 2019	right.accumbens.area (Regional brain volumes)	-0.1093	0.0484	0.0239	0.316802	Regional brain volumes
Narcolepsy adjust BMI - Wang et al., 2019	right.accumbens.area (Regional brain volumes)	-0.1078	0.0351	0.0022	0.104716	Regional brain volumes
Narcolepsy - Wang et al., 2019	right.accumbens.area (Regional brain volumes)	-0.1151	0.0351	0.0011	0.0721368	Regional brain volumes
Insomnia - Lane et al., 2019	right.accumbens.area (Regional brain volumes)	-0.0303	0.0329	0.3561	0.796001	Regional brain volumes
Short sleep duration - Dashti et al., 2019	right.accumbens.area (Regional brain volumes)	-0.0402	0.0325	0.2158	0.695221	Regional brain volumes
Sleep duration - Jones et al., 2016	right.accumbens.area (Regional brain volumes)	-0.0126	0.0526	0.811	0.959595	Regional brain volumes
Sleep duration - Dashti et al., 2019	right.accumbens.area (Regional brain volumes)	-0.0139	0.0303	0.6469	0.913088	Regional brain volumes
Sleep duration - Jansen et al., 2019	right.accumbens.area (Regional brain volumes)	-0.0084	0.0316	0.7901	0.953775	Regional brain volumes
Snoring - Jansen et al., 2019	right.accumbens.area (Regional brain volumes)	-0.0477	0.0338	0.1584	0.633223	Regional brain volumes
Accelerometer based sleep duration - Jones et al., 2019	right.ventral.DC (Regional brain volumes)	0.0735	0.0444	0.0976	0.546055	Regional brain volumes
Long sleep duration - Jones et al., 2016	right.ventral.DC (Regional brain volumes)	-0.0312	0.08	0.6964	0.927045	Regional brain volumes
Short sleep duration - Jones et al., 2016	right.ventral.DC (Regional brain volumes)	0.0514	0.0605	0.3958	0.816516	Regional brain volumes
Snoring adjust BMI - Campos et al., 2020	right.ventral.DC (Regional brain volumes)	0.0369	0.0334	0.2695	0.739863	Regional brain volumes
Snoring - Campos et al., 2020	right.ventral.DC (Regional brain volumes)	0.0202	0.0314	0.5196	0.871257	Regional brain volumes
Chronotype - Jones et al., 2019a	right.ventral.DC (Regional brain volumes)	-0.0088	0.029	0.7605	0.943997	Regional brain volumes
Chronotype - Jones et al., 2016	right.ventral.DC (Regional brain volumes)	-0.0312	0.0405	0.4413	0.840764	Regional brain volumes
Sleep duration - Doherty et al., 2018	right.ventral.DC (Regional brain volumes)	0.048	0.0436	0.2706	0.740249	Regional brain volumes
Narcolepsy - Jansen et al., 2019	right.ventral.DC (Regional brain volumes)	-0.0403	0.0535	0.4517	0.84567	Regional brain volumes
Sleep duration - Watanabe et al., 2019	right.ventral.DC (Regional brain volumes)	-0.0143	0.0375	0.7039	0.929204	Regional brain volumes
Getting up in morning - Watanabe et al., 2019	right.ventral.DC (Regional brain volumes)	0.0011	0.0337	0.9742	0.994105	Regional brain volumes
Chronotype - Watanabe et al., 2019	right.ventral.DC (Regional brain volumes)	-0.0023	0.0299	0.9387	0.98747	Regional brain volumes
Insomnia - Watanabe et al., 2019	right.ventral.DC (Regional brain volumes)	-0.0209	0.0337	0.5353	0.875854	Regional brain volumes
Snoring - Watanabe et al., 2019	right.ventral.DC (Regional brain volumes)	0.0219	0.0341	0.5201	0.871257	Regional brain volumes
Narcolepsy - Watanabe et al., 2019	right.ventral.DC (Regional brain volumes)	0.0298	0.0354	0.3991	0.818316	Regional brain volumes
Daytime nap - Dashti et al., 2021	right.ventral.DC (Regional brain volumes)	0.0316	0.0283	0.2647	0.736185	Regional brain volumes
Chronotype - Loh et al., 2018	right.ventral.DC (Regional brain volumes)	-0.0001	0.0288	0.9962	0.999077	Regional brain volumes
Snoring - Jiang et al., 2021	right.ventral.DC (Regional brain volumes)	0.0195	0.0317	0.5396	0.87854	Regional brain volumes
Getting up in morning - Jansen et al., 2019	right.ventral.DC (Regional brain volumes)	0.0098	0.034	0.7729	0.947922	Regional brain volumes
Insomnia - Hammerschlag et al., 2017	right.ventral.DC (Regional brain volumes)	0.0003	0.0566	0.9953	0.999077	Regional brain volumes
Insomnia - Jansen et al., 2019	right.ventral.DC (Regional brain volumes)	-0.0345	0.0378	0.3614	0.799997	Regional brain volumes
Insomnia - Watanabe et al., 2022	right.ventral.DC (Regional brain volumes)	-0.033	0.0378	0.3817	0.811023	Regional brain volumes
Long sleep duration - Dashti et al., 2019	right.ventral.DC (Regional brain volumes)	-0.0332	0.0475	0.4843	0.856222	Regional brain volumes
Chronotype - Jansen et al., 2019	right.ventral.DC (Regional brain volumes)	0.0068	0.03	0.8203	0.961252	Regional brain volumes
Chronotype - Jones et al., 2019b	right.ventral.DC (Regional brain volumes)	-0.0089	0.0294	0.7617	0.943997	Regional brain volumes
Daytime nap - Jansen et al., 2019	right.ventral.DC (Regional brain volumes)	-0.0458	0.0465	0.3244	0.772722	Regional brain volumes
Narcolepsy adjust BMI - Wang et al., 2019	right.ventral.DC (Regional brain volumes)	0.0434	0.0329	0.1868	0.667701	Regional brain volumes
Narcolepsy - Wang et al., 2019	right.ventral.DC (Regional brain volumes)	0.0365	0.0327	0.2637	0.734766	Regional brain volumes
Insomnia - Lane et al., 2019	right.ventral.DC (Regional brain volumes)	-0.0282	0.0324	0.3843	0.811949	Regional brain volumes
Short sleep duration - Dashti et al., 2019	right.ventral.DC (Regional brain volumes)	-0.0036	0.0377	0.9249	0.982558	Regional brain volumes
Sleep duration - Jones et al., 2016	right.ventral.DC (Regional brain volumes)	-0.0504	0.0529	0.3404	0.783649	Regional brain volumes
Sleep duration - Dashti et al., 2019	right.ventral.DC (Regional brain volumes)	-0.0202	0.0341	0.5531	0.884209	Regional brain volumes
Sleep duration - Jansen et al., 2019	right.ventral.DC (Regional brain volumes)	-0.0074	0.0371	0.8416	0.966209	Regional brain volumes
Snoring - Jansen et al., 2019	right.ventral.DC (Regional brain volumes)	0.0193	0.0338	0.5682	0.889156	Regional brain volumes
Accelerometer based sleep duration - Jones et al., 2019	right.vessel (Regional brain volumes)	-0.0274	0.0626	0.662	0.916742	Regional brain volumes
Long sleep duration - Jones et al., 2016	right.vessel (Regional brain volumes)	-0.1013	0.1273	0.4262	0.833246	Regional brain volumes
Short sleep duration - Jones et al., 2016	right.vessel (Regional brain volumes)	-0.0278	0.0866	0.7481	0.940962	Regional brain volumes
Snoring adjust BMI - Campos et al., 2020	right.vessel (Regional brain volumes)	0.0449	0.0479	0.3479	0.789814	Regional brain volumes
Snoring - Campos et al., 2020	right.vessel (Regional brain volumes)	-0.006	0.0424	0.887	0.974605	Regional brain volumes
Chronotype - Jones et al., 2019a	right.vessel (Regional brain volumes)	0.0379	0.0423	0.3692	0.805697	Regional brain volumes
Chronotype - Jones et al., 2016	right.vessel (Regional brain volumes)	0.0421	0.0616	0.4938	0.862007	Regional brain volumes
Sleep duration - Doherty et al., 2018	right.vessel (Regional brain volumes)	-0.0419	0.0705	0.5519	0.883557	Regional brain volumes
Narcolepsy - Jansen et al., 2019	right.vessel (Regional brain volumes)	-0.0988	0.0841	0.2401	0.71399	Regional brain volumes
Sleep duration - Watanabe et al., 2019	right.vessel (Regional brain volumes)	-0.0054	0.0462	0.9063	0.978948	Regional brain volumes
Getting up in morning - Watanabe et al., 2019	right.vessel (Regional brain volumes)	0.0505	0.0411	0.2192	0.698217	Regional brain volumes
Chronotype - Watanabe et al., 2019	right.vessel (Regional brain volumes)	-0.0388	0.0391	0.3199	0.770233	Regional brain volumes
Insomnia - Watanabe et al., 2019	right.vessel (Regional brain volumes)	-0.0238	0.0479	0.6192	0.905356	Regional brain volumes
Snoring - Watanabe et al., 2019	right.vessel (Regional brain volumes)	-0.0106	0.0438	0.8083	0.959046	Regional brain volumes
Narcolepsy - Watanabe et al., 2019	right.vessel (Regional brain volumes)	-0.0786	0.0551	0.1535	0.627418	Regional brain volumes
Daytime nap - Dashti et al., 2021	right.vessel (Regional brain volumes)	0.0096	0.0416	0.818	0.960576	Regional brain volumes
Chronotype - Loh et al., 2018	right.vessel (Regional brain volumes)	0.0455	0.0404	0.2605	0.731237	Regional brain volumes
Snoring - Jiang et al., 2021	right.vessel (Regional brain volumes)	-0.0097	0.0424	0.819	0.960846	Regional brain volumes
Getting up in morning - Jansen et al., 2019	right.vessel (Regional brain volumes)	0.0506	0.041	0.217	0.696544	Regional brain volumes
Insomnia - Hammerschlag et al., 2017	right.vessel (Regional brain volumes)	-0.0606	0.0823	0.4611	0.850004	Regional brain volumes
Insomnia - Jansen et al., 2019	right.vessel (Regional brain volumes)	-0.051	0.0513	0.3201	0.770233	Regional brain volumes
Insomnia - Watanabe et al., 2022	right.vessel (Regional brain volumes)	-0.051	0.0516	0.3227	0.772143	Regional brain volumes
Long sleep duration - Dashti et al., 2019	right.vessel (Regional brain volumes)	-0.051	0.0757	0.5003	0.863469	Regional brain volumes
Chronotype - Jansen et al., 2019	right.vessel (Regional brain volumes)	0.0428	0.0387	0.2691	0.739597	Regional brain volumes
Chronotype - Jones et al., 2019b	right.vessel (Regional brain volumes)	0.0281	0.0444	0.5263	0.872366	Regional brain volumes
Daytime nap - Jansen et al., 2019	right.vessel (Regional brain volumes)	-0.0648	0.0652	0.3207	0.770626	Regional brain volumes
Narcolepsy adjust BMI - Wang et al., 2019	right.vessel (Regional brain volumes)	-0.0668	0.0516	0.196	0.677492	Regional brain volumes
Narcolepsy - Wang et al., 2019	right.vessel (Regional brain volumes)	-0.0885	0.0521	0.0893	0.525874	Regional brain volumes
Insomnia - Lane et al., 2019	right.vessel (Regional brain volumes)	-0.0202	0.0487	0.678	0.920892	Regional brain volumes
Short sleep duration - Dashti et al., 2019	right.vessel (Regional brain volumes)	-0.0189	0.047	0.6886	0.924978	Regional brain volumes
Sleep duration - Jones et al., 2016	right.vessel (Regional brain volumes)	-0.0594	0.0868	0.4938	0.862007	Regional brain volumes
Sleep duration - Dashti et al., 2019	right.vessel (Regional brain volumes)	-0.0111	0.05	0.8242	0.962532	Regional brain volumes
Sleep duration - Jansen et al., 2019	right.vessel (Regional brain volumes)	0.0134	0.0456	0.7688	0.946647	Regional brain volumes
Snoring - Jansen et al., 2019	right.vessel (Regional brain volumes)	-0.0187	0.0439	0.6706	0.919431	Regional brain volumes
Accelerometer based sleep duration - Jones et al., 2019	grey.matter (Regional brain volumes)	-0.0137	0.0432	0.7512	0.94113	Regional brain volumes
Long sleep duration - Jones et al., 2016	grey.matter (Regional brain volumes)	0.0102	0.0758	0.893	0.975691	Regional brain volumes
Short sleep duration - Jones et al., 2016	grey.matter (Regional brain volumes)	-0.1157	0.0549	0.0349	0.372174	Regional brain volumes
Snoring adjust BMI - Campos et al., 2020	grey.matter (Regional brain volumes)	-0.0064	0.0376	0.8658	0.97079	Regional brain volumes
Snoring - Campos et al., 2020	grey.matter (Regional brain volumes)	-0.0912	0.0377	0.0156	0.263089	Regional brain volumes
Chronotype - Jones et al., 2019a	grey.matter (Regional brain volumes)	0.0161	0.0315	0.6086	0.902757	Regional brain volumes
Chronotype - Jones et al., 2016	grey.matter (Regional brain volumes)	0.0653	0.0454	0.1501	0.62261	Regional brain volumes
Sleep duration - Doherty et al., 2018	grey.matter (Regional brain volumes)	-0.0497	0.0466	0.2857	0.749622	Regional brain volumes
Narcolepsy - Jansen et al., 2019	grey.matter (Regional brain volumes)	-0.0687	0.0592	0.2463	0.717619	Regional brain volumes
Sleep duration - Watanabe et al., 2019	grey.matter (Regional brain volumes)	0.0539	0.0375	0.1507	0.622976	Regional brain volumes
Getting up in morning - Watanabe et al., 2019	grey.matter (Regional brain volumes)	0.0201	0.036	0.577	0.892427	Regional brain volumes
Chronotype - Watanabe et al., 2019	grey.matter (Regional brain volumes)	-0.0253	0.0316	0.4224	0.832347	Regional brain volumes
Insomnia - Watanabe et al., 2019	grey.matter (Regional brain volumes)	-0.0654	0.0405	0.1064	0.561616	Regional brain volumes
Snoring - Watanabe et al., 2019	grey.matter (Regional brain volumes)	-0.0971	0.0386	0.0119	0.234271	Regional brain volumes
Narcolepsy - Watanabe et al., 2019	grey.matter (Regional brain volumes)	-0.0739	0.0408	0.0702	0.485306	Regional brain volumes
Daytime nap - Dashti et al., 2021	grey.matter (Regional brain volumes)	-0.0305	0.033	0.3559	0.795974	Regional brain volumes
Chronotype - Loh et al., 2018	grey.matter (Regional brain volumes)	0.0254	0.0316	0.422	0.832291	Regional brain volumes
Snoring - Jiang et al., 2021	grey.matter (Regional brain volumes)	-0.0892	0.0377	0.0181	0.281494	Regional brain volumes
Getting up in morning - Jansen et al., 2019	grey.matter (Regional brain volumes)	0.0248	0.0359	0.4891	0.859214	Regional brain volumes
Insomnia - Hammerschlag et al., 2017	grey.matter (Regional brain volumes)	-0.2108	0.0586	0.0003	0.0369453	Regional brain volumes
Insomnia - Jansen et al., 2019	grey.matter (Regional brain volumes)	-0.1015	0.0431	0.0186	0.286326	Regional brain volumes
Insomnia - Watanabe et al., 2022	grey.matter (Regional brain volumes)	-0.1039	0.0432	0.0161	0.267475	Regional brain volumes
Long sleep duration - Dashti et al., 2019	grey.matter (Regional brain volumes)	-0.0726	0.0456	0.1115	0.568559	Regional brain volumes
Chronotype - Jansen et al., 2019	grey.matter (Regional brain volumes)	0.0245	0.0316	0.439	0.840009	Regional brain volumes
Chronotype - Jones et al., 2019b	grey.matter (Regional brain volumes)	0.0174	0.0324	0.5904	0.896956	Regional brain volumes
Daytime nap - Jansen et al., 2019	grey.matter (Regional brain volumes)	-0.0347	0.0511	0.4971	0.862823	Regional brain volumes
Narcolepsy adjust BMI - Wang et al., 2019	grey.matter (Regional brain volumes)	-0.0483	0.0363	0.1826	0.662572	Regional brain volumes
Narcolepsy - Wang et al., 2019	grey.matter (Regional brain volumes)	-0.0886	0.0368	0.0162	0.268294	Regional brain volumes
Insomnia - Lane et al., 2019	grey.matter (Regional brain volumes)	-0.0652	0.0349	0.0617	0.460998	Regional brain volumes
Short sleep duration - Dashti et al., 2019	grey.matter (Regional brain volumes)	-0.1211	0.0316	0.0001	0.0187424	Regional brain volumes
Sleep duration - Jones et al., 2016	grey.matter (Regional brain volumes)	0.1047	0.0539	0.0522	0.431577	Regional brain volumes
Sleep duration - Dashti et al., 2019	grey.matter (Regional brain volumes)	0.0511	0.032	0.1095	0.565956	Regional brain volumes
Sleep duration - Jansen et al., 2019	grey.matter (Regional brain volumes)	0.0629	0.0364	0.084	0.514543	Regional brain volumes
Snoring - Jansen et al., 2019	grey.matter (Regional brain volumes)	-0.0978	0.0385	0.0112	0.226589	Regional brain volumes
Accelerometer based sleep duration - Jones et al., 2019	left.caudal.anterior.cingulate (Cortical thickness)	-0.0558	0.0781	0.475	0.854365	Cortical thickness
Long sleep duration - Jones et al., 2016	left.caudal.anterior.cingulate (Cortical thickness)	0.0616	0.138	0.655	0.914259	Cortical thickness
Short sleep duration - Jones et al., 2016	left.caudal.anterior.cingulate (Cortical thickness)	-0.0486	0.1015	0.6322	0.909918	Cortical thickness
Snoring adjust BMI - Campos et al., 2020	left.caudal.anterior.cingulate (Cortical thickness)	-0.1505	0.0618	0.0149	0.257432	Cortical thickness
Snoring - Campos et al., 2020	left.caudal.anterior.cingulate (Cortical thickness)	-0.1519	0.0564	0.0071	0.181853	Cortical thickness
Chronotype - Jones et al., 2019a	left.caudal.anterior.cingulate (Cortical thickness)	0.06	0.05	0.2301	0.706302	Cortical thickness
Chronotype - Jones et al., 2016	left.caudal.anterior.cingulate (Cortical thickness)	0.0872	0.0672	0.1949	0.676339	Cortical thickness
Sleep duration - Doherty et al., 2018	left.caudal.anterior.cingulate (Cortical thickness)	-0.1096	0.0838	0.1907	0.671444	Cortical thickness
Narcolepsy - Jansen et al., 2019	left.caudal.anterior.cingulate (Cortical thickness)	0.0806	0.098	0.4107	0.825385	Cortical thickness
Sleep duration - Watanabe et al., 2019	left.caudal.anterior.cingulate (Cortical thickness)	-0.01	0.0576	0.8624	0.970228	Cortical thickness
Getting up in morning - Watanabe et al., 2019	left.caudal.anterior.cingulate (Cortical thickness)	0.0284	0.0552	0.6069	0.902757	Cortical thickness
Chronotype - Watanabe et al., 2019	left.caudal.anterior.cingulate (Cortical thickness)	-0.0389	0.0504	0.4396	0.84017	Cortical thickness
Insomnia - Watanabe et al., 2019	left.caudal.anterior.cingulate (Cortical thickness)	-0.0647	0.0566	0.2532	0.725497	Cortical thickness
Snoring - Watanabe et al., 2019	left.caudal.anterior.cingulate (Cortical thickness)	-0.1247	0.0561	0.0262	0.327029	Cortical thickness
Narcolepsy - Watanabe et al., 2019	left.caudal.anterior.cingulate (Cortical thickness)	0.0159	0.0648	0.8056	0.958824	Cortical thickness
Daytime nap - Dashti et al., 2021	left.caudal.anterior.cingulate (Cortical thickness)	-0.0174	0.0606	0.7745	0.948512	Cortical thickness
Chronotype - Loh et al., 2018	left.caudal.anterior.cingulate (Cortical thickness)	0.0532	0.0491	0.2783	0.745273	Cortical thickness
Snoring - Jiang et al., 2021	left.caudal.anterior.cingulate (Cortical thickness)	-0.1294	0.0565	0.0221	0.30757	Cortical thickness
Getting up in morning - Jansen et al., 2019	left.caudal.anterior.cingulate (Cortical thickness)	0.0276	0.0553	0.6171	0.904973	Cortical thickness
Insomnia - Hammerschlag et al., 2017	left.caudal.anterior.cingulate (Cortical thickness)	-0.0054	0.0978	0.956	0.991207	Cortical thickness
Insomnia - Jansen et al., 2019	left.caudal.anterior.cingulate (Cortical thickness)	-0.0746	0.0625	0.2324	0.707384	Cortical thickness
Insomnia - Watanabe et al., 2022	left.caudal.anterior.cingulate (Cortical thickness)	-0.0767	0.0628	0.222	0.700451	Cortical thickness
Long sleep duration - Dashti et al., 2019	left.caudal.anterior.cingulate (Cortical thickness)	0.0219	0.0838	0.7939	0.955012	Cortical thickness
Chronotype - Jansen et al., 2019	left.caudal.anterior.cingulate (Cortical thickness)	0.0353	0.0501	0.4809	0.855996	Cortical thickness
Chronotype - Jones et al., 2019b	left.caudal.anterior.cingulate (Cortical thickness)	0.0698	0.0518	0.1777	0.657589	Cortical thickness
Daytime nap - Jansen et al., 2019	left.caudal.anterior.cingulate (Cortical thickness)	0.0401	0.0941	0.6704	0.919431	Cortical thickness
Narcolepsy adjust BMI - Wang et al., 2019	left.caudal.anterior.cingulate (Cortical thickness)	0.0158	0.0631	0.8019	0.957619	Cortical thickness
Narcolepsy - Wang et al., 2019	left.caudal.anterior.cingulate (Cortical thickness)	0.0102	0.0633	0.8718	0.972431	Cortical thickness
Insomnia - Lane et al., 2019	left.caudal.anterior.cingulate (Cortical thickness)	-0.0697	0.0538	0.1954	0.677297	Cortical thickness
Short sleep duration - Dashti et al., 2019	left.caudal.anterior.cingulate (Cortical thickness)	-0.0628	0.0611	0.3037	0.75973	Cortical thickness
Sleep duration - Jones et al., 2016	left.caudal.anterior.cingulate (Cortical thickness)	0.0153	0.0958	0.8729	0.97244	Cortical thickness
Sleep duration - Dashti et al., 2019	left.caudal.anterior.cingulate (Cortical thickness)	0.0106	0.0584	0.8562	0.969634	Cortical thickness
Sleep duration - Jansen et al., 2019	left.caudal.anterior.cingulate (Cortical thickness)	-0.0225	0.0547	0.6809	0.921321	Cortical thickness
Snoring - Jansen et al., 2019	left.caudal.anterior.cingulate (Cortical thickness)	-0.1262	0.0569	0.0265	0.327111	Cortical thickness
Accelerometer based sleep duration - Jones et al., 2019	left.lateral.orbitofrontal (Cortical thickness)	-0.0054	0.0658	0.9349	0.986503	Cortical thickness
Long sleep duration - Jones et al., 2016	left.lateral.orbitofrontal (Cortical thickness)	-0.0421	0.1122	0.7075	0.930798	Cortical thickness
Short sleep duration - Jones et al., 2016	left.lateral.orbitofrontal (Cortical thickness)	-0.0062	0.0847	0.9415	0.988444	Cortical thickness
Snoring adjust BMI - Campos et al., 2020	left.lateral.orbitofrontal (Cortical thickness)	0.0086	0.0468	0.8543	0.969269	Cortical thickness
Snoring - Campos et al., 2020	left.lateral.orbitofrontal (Cortical thickness)	0.0245	0.0452	0.5869	0.895592	Cortical thickness
Chronotype - Jones et al., 2019a	left.lateral.orbitofrontal (Cortical thickness)	0.011	0.0361	0.7607	0.943997	Cortical thickness
Chronotype - Jones et al., 2016	left.lateral.orbitofrontal (Cortical thickness)	0.0395	0.0517	0.4452	0.841272	Cortical thickness
Sleep duration - Doherty et al., 2018	left.lateral.orbitofrontal (Cortical thickness)	-0.0797	0.0619	0.1978	0.678989	Cortical thickness
Narcolepsy - Jansen et al., 2019	left.lateral.orbitofrontal (Cortical thickness)	0.0369	0.0794	0.6425	0.913088	Cortical thickness
Sleep duration - Watanabe et al., 2019	left.lateral.orbitofrontal (Cortical thickness)	-0.0066	0.0469	0.8887	0.974804	Cortical thickness
Getting up in morning - Watanabe et al., 2019	left.lateral.orbitofrontal (Cortical thickness)	0.0293	0.046	0.5244	0.872122	Cortical thickness
Chronotype - Watanabe et al., 2019	left.lateral.orbitofrontal (Cortical thickness)	-0.0194	0.0384	0.6146	0.904881	Cortical thickness
Insomnia - Watanabe et al., 2019	left.lateral.orbitofrontal (Cortical thickness)	0.0257	0.0495	0.6045	0.902216	Cortical thickness
Snoring - Watanabe et al., 2019	left.lateral.orbitofrontal (Cortical thickness)	0.0216	0.0498	0.6643	0.917583	Cortical thickness
Narcolepsy - Watanabe et al., 2019	left.lateral.orbitofrontal (Cortical thickness)	-0.0239	0.0572	0.6764	0.920495	Cortical thickness
Daytime nap - Dashti et al., 2021	left.lateral.orbitofrontal (Cortical thickness)	-0.0985	0.0508	0.0526	0.432689	Cortical thickness
Chronotype - Loh et al., 2018	left.lateral.orbitofrontal (Cortical thickness)	0.0233	0.036	0.5171	0.87027	Cortical thickness
Snoring - Jiang et al., 2021	left.lateral.orbitofrontal (Cortical thickness)	0.0367	0.0467	0.432	0.836284	Cortical thickness
Getting up in morning - Jansen et al., 2019	left.lateral.orbitofrontal (Cortical thickness)	0.0323	0.046	0.483	0.855996	Cortical thickness
Insomnia - Hammerschlag et al., 2017	left.lateral.orbitofrontal (Cortical thickness)	0.1114	0.0768	0.1472	0.619017	Cortical thickness
Insomnia - Jansen et al., 2019	left.lateral.orbitofrontal (Cortical thickness)	0.0028	0.0546	0.9592	0.991294	Cortical thickness
Insomnia - Watanabe et al., 2022	left.lateral.orbitofrontal (Cortical thickness)	0.0046	0.0544	0.9329	0.985374	Cortical thickness
Long sleep duration - Dashti et al., 2019	left.lateral.orbitofrontal (Cortical thickness)	-0.0011	0.0624	0.9864	0.99642	Cortical thickness
Chronotype - Jansen et al., 2019	left.lateral.orbitofrontal (Cortical thickness)	0.0188	0.0385	0.6246	0.907316	Cortical thickness
Chronotype - Jones et al., 2019b	left.lateral.orbitofrontal (Cortical thickness)	0.0246	0.0365	0.5002	0.863469	Cortical thickness
Daytime nap - Jansen et al., 2019	left.lateral.orbitofrontal (Cortical thickness)	-0.095	0.0698	0.173	0.651464	Cortical thickness
Narcolepsy adjust BMI - Wang et al., 2019	left.lateral.orbitofrontal (Cortical thickness)	-0.0389	0.0583	0.5045	0.866411	Cortical thickness
Narcolepsy - Wang et al., 2019	left.lateral.orbitofrontal (Cortical thickness)	-0.0294	0.0575	0.6094	0.902808	Cortical thickness
Insomnia - Lane et al., 2019	left.lateral.orbitofrontal (Cortical thickness)	0.0305	0.0476	0.5215	0.871257	Cortical thickness
Short sleep duration - Dashti et al., 2019	left.lateral.orbitofrontal (Cortical thickness)	-0.008	0.0487	0.8691	0.971415	Cortical thickness
Sleep duration - Jones et al., 2016	left.lateral.orbitofrontal (Cortical thickness)	-0.0094	0.0764	0.902	0.977406	Cortical thickness
Sleep duration - Dashti et al., 2019	left.lateral.orbitofrontal (Cortical thickness)	-0.0022	0.0451	0.9608	0.991472	Cortical thickness
Sleep duration - Jansen et al., 2019	left.lateral.orbitofrontal (Cortical thickness)	-0.0049	0.0465	0.9152	0.980067	Cortical thickness
Snoring - Jansen et al., 2019	left.lateral.orbitofrontal (Cortical thickness)	0.0216	0.0498	0.6646	0.917583	Cortical thickness
Accelerometer based sleep duration - Jones et al., 2019	left.lingual (Cortical thickness)	-0.0182	0.059	0.7575	0.943484	Cortical thickness
Long sleep duration - Jones et al., 2016	left.lingual (Cortical thickness)	-0.0804	0.1035	0.4377	0.839229	Cortical thickness
Short sleep duration - Jones et al., 2016	left.lingual (Cortical thickness)	0.0215	0.0815	0.7921	0.954395	Cortical thickness
Snoring adjust BMI - Campos et al., 2020	left.lingual (Cortical thickness)	0.0194	0.0416	0.6403	0.912953	Cortical thickness
Snoring - Campos et al., 2020	left.lingual (Cortical thickness)	0.0524	0.0405	0.1955	0.677311	Cortical thickness
Chronotype - Jones et al., 2019a	left.lingual (Cortical thickness)	-0.0177	0.0363	0.6252	0.907427	Cortical thickness
Chronotype - Jones et al., 2016	left.lingual (Cortical thickness)	-0.0004	0.0519	0.9936	0.998502	Cortical thickness
Sleep duration - Doherty et al., 2018	left.lingual (Cortical thickness)	-0.0088	0.0567	0.876	0.972669	Cortical thickness
Narcolepsy - Jansen et al., 2019	left.lingual (Cortical thickness)	0.0964	0.0674	0.1527	0.626597	Cortical thickness
Sleep duration - Watanabe et al., 2019	left.lingual (Cortical thickness)	-0.0048	0.0451	0.9155	0.980067	Cortical thickness
Getting up in morning - Watanabe et al., 2019	left.lingual (Cortical thickness)	-0.0264	0.0372	0.4787	0.855211	Cortical thickness
Chronotype - Watanabe et al., 2019	left.lingual (Cortical thickness)	0.02	0.0352	0.5705	0.890518	Cortical thickness
Insomnia - Watanabe et al., 2019	left.lingual (Cortical thickness)	0.0157	0.0412	0.7028	0.928678	Cortical thickness
Snoring - Watanabe et al., 2019	left.lingual (Cortical thickness)	0.0576	0.0414	0.1638	0.640068	Cortical thickness
Narcolepsy - Watanabe et al., 2019	left.lingual (Cortical thickness)	0.0194	0.0441	0.6606	0.916241	Cortical thickness
Daytime nap - Dashti et al., 2021	left.lingual (Cortical thickness)	-0.0456	0.0375	0.2238	0.702197	Cortical thickness
Chronotype - Loh et al., 2018	left.lingual (Cortical thickness)	-0.0349	0.034	0.3048	0.760706	Cortical thickness
Snoring - Jiang et al., 2021	left.lingual (Cortical thickness)	0.0709	0.0409	0.083	0.512458	Cortical thickness
Getting up in morning - Jansen et al., 2019	left.lingual (Cortical thickness)	-0.0281	0.0369	0.4471	0.842869	Cortical thickness
Insomnia - Hammerschlag et al., 2017	left.lingual (Cortical thickness)	0.1011	0.0708	0.1535	0.627418	Cortical thickness
Insomnia - Jansen et al., 2019	left.lingual (Cortical thickness)	0.0244	0.0439	0.5783	0.892759	Cortical thickness
Insomnia - Watanabe et al., 2022	left.lingual (Cortical thickness)	0.0206	0.0444	0.6424	0.913088	Cortical thickness
Long sleep duration - Dashti et al., 2019	left.lingual (Cortical thickness)	0.0491	0.0627	0.4335	0.837428	Cortical thickness
Chronotype - Jansen et al., 2019	left.lingual (Cortical thickness)	-0.0231	0.0348	0.5068	0.866738	Cortical thickness
Chronotype - Jones et al., 2019b	left.lingual (Cortical thickness)	-0.0118	0.0369	0.7493	0.940962	Cortical thickness
Daytime nap - Jansen et al., 2019	left.lingual (Cortical thickness)	-0.0096	0.0545	0.8609	0.970228	Cortical thickness
Narcolepsy adjust BMI - Wang et al., 2019	left.lingual (Cortical thickness)	-0.001	0.0431	0.9813	0.995315	Cortical thickness
Narcolepsy - Wang et al., 2019	left.lingual (Cortical thickness)	0.0137	0.0439	0.7547	0.942463	Cortical thickness
Insomnia - Lane et al., 2019	left.lingual (Cortical thickness)	0.0341	0.04	0.3936	0.815664	Cortical thickness
Short sleep duration - Dashti et al., 2019	left.lingual (Cortical thickness)	0.0075	0.0458	0.87	0.971703	Cortical thickness
Sleep duration - Jones et al., 2016	left.lingual (Cortical thickness)	-0.0238	0.0732	0.7448	0.940357	Cortical thickness
Sleep duration - Dashti et al., 2019	left.lingual (Cortical thickness)	0.0214	0.0462	0.6427	0.913088	Cortical thickness
Sleep duration - Jansen et al., 2019	left.lingual (Cortical thickness)	-0.0107	0.0435	0.8066	0.958824	Cortical thickness
Snoring - Jansen et al., 2019	left.lingual (Cortical thickness)	0.0583	0.0415	0.1596	0.634308	Cortical thickness
Accelerometer based sleep duration - Jones et al., 2019	left.medial.orbitofrontal (Cortical thickness)	0.0053	0.1029	0.9588	0.991294	Cortical thickness
Long sleep duration - Jones et al., 2016	left.medial.orbitofrontal (Cortical thickness)	0.0479	0.1407	0.7337	0.938666	Cortical thickness
Short sleep duration - Jones et al., 2016	left.medial.orbitofrontal (Cortical thickness)	-0.0156	0.1146	0.892	0.975503	Cortical thickness
Snoring adjust BMI - Campos et al., 2020	left.medial.orbitofrontal (Cortical thickness)	-0.0276	0.0615	0.653	0.913958	Cortical thickness
Snoring - Campos et al., 2020	left.medial.orbitofrontal (Cortical thickness)	-0.017	0.0559	0.7611	0.943997	Cortical thickness
Chronotype - Jones et al., 2019a	left.medial.orbitofrontal (Cortical thickness)	0.0736	0.0537	0.1705	0.647987	Cortical thickness
Chronotype - Jones et al., 2016	left.medial.orbitofrontal (Cortical thickness)	0.1045	0.0621	0.0925	0.533443	Cortical thickness
Sleep duration - Doherty et al., 2018	left.medial.orbitofrontal (Cortical thickness)	-0.0705	0.1046	0.4999	0.863469	Cortical thickness
Narcolepsy - Jansen et al., 2019	left.medial.orbitofrontal (Cortical thickness)	0.0051	0.0894	0.9545	0.991207	Cortical thickness
Sleep duration - Watanabe et al., 2019	left.medial.orbitofrontal (Cortical thickness)	0.0068	0.0527	0.898	0.97636	Cortical thickness
Getting up in morning - Watanabe et al., 2019	left.medial.orbitofrontal (Cortical thickness)	0.0447	0.0519	0.3891	0.814145	Cortical thickness
Chronotype - Watanabe et al., 2019	left.medial.orbitofrontal (Cortical thickness)	-0.0632	0.048	0.1878	0.668195	Cortical thickness
Insomnia - Watanabe et al., 2019	left.medial.orbitofrontal (Cortical thickness)	-0.0348	0.0618	0.5739	0.89162	Cortical thickness
Snoring - Watanabe et al., 2019	left.medial.orbitofrontal (Cortical thickness)	-0.0018	0.0551	0.974	0.994105	Cortical thickness
Narcolepsy - Watanabe et al., 2019	left.medial.orbitofrontal (Cortical thickness)	0.0756	0.0566	0.1816	0.662392	Cortical thickness
Daytime nap - Dashti et al., 2021	left.medial.orbitofrontal (Cortical thickness)	-0.0284	0.0508	0.5768	0.892427	Cortical thickness
Chronotype - Loh et al., 2018	left.medial.orbitofrontal (Cortical thickness)	0.045	0.0472	0.3404	0.783649	Cortical thickness
Snoring - Jiang et al., 2021	left.medial.orbitofrontal (Cortical thickness)	0.0099	0.0548	0.8568	0.969669	Cortical thickness
Getting up in morning - Jansen et al., 2019	left.medial.orbitofrontal (Cortical thickness)	0.042	0.052	0.4196	0.83135	Cortical thickness
Insomnia - Hammerschlag et al., 2017	left.medial.orbitofrontal (Cortical thickness)	0.1333	0.1065	0.211	0.691323	Cortical thickness
Insomnia - Jansen et al., 2019	left.medial.orbitofrontal (Cortical thickness)	-0.0143	0.0656	0.8272	0.963337	Cortical thickness
Insomnia - Watanabe et al., 2022	left.medial.orbitofrontal (Cortical thickness)	-0.0154	0.066	0.8157	0.960144	Cortical thickness
Long sleep duration - Dashti et al., 2019	left.medial.orbitofrontal (Cortical thickness)	0.0189	0.1047	0.8569	0.969669	Cortical thickness
Chronotype - Jansen et al., 2019	left.medial.orbitofrontal (Cortical thickness)	0.0576	0.0469	0.2194	0.698217	Cortical thickness
Chronotype - Jones et al., 2019b	left.medial.orbitofrontal (Cortical thickness)	0.0776	0.0558	0.1645	0.640875	Cortical thickness
Daytime nap - Jansen et al., 2019	left.medial.orbitofrontal (Cortical thickness)	-0.02	0.072	0.7808	0.95002	Cortical thickness
Narcolepsy adjust BMI - Wang et al., 2019	left.medial.orbitofrontal (Cortical thickness)	0.06	0.0564	0.2878	0.751501	Cortical thickness
Narcolepsy - Wang et al., 2019	left.medial.orbitofrontal (Cortical thickness)	0.0634	0.0556	0.2542	0.725857	Cortical thickness
Insomnia - Lane et al., 2019	left.medial.orbitofrontal (Cortical thickness)	-0.0492	0.0611	0.4203	0.831415	Cortical thickness
Short sleep duration - Dashti et al., 2019	left.medial.orbitofrontal (Cortical thickness)	-0.0428	0.0609	0.4823	0.855996	Cortical thickness
Sleep duration - Jones et al., 2016	left.medial.orbitofrontal (Cortical thickness)	0.0104	0.124	0.9333	0.985403	Cortical thickness
Sleep duration - Dashti et al., 2019	left.medial.orbitofrontal (Cortical thickness)	0.0443	0.0699	0.5259	0.872288	Cortical thickness
Sleep duration - Jansen et al., 2019	left.medial.orbitofrontal (Cortical thickness)	-0.0007	0.0497	0.9893	0.997874	Cortical thickness
Snoring - Jansen et al., 2019	left.medial.orbitofrontal (Cortical thickness)	0.0045	0.0559	0.9365	0.987355	Cortical thickness
Accelerometer based sleep duration - Jones et al., 2019	left.middle.temporal (Cortical thickness)	0.02342	0.0654	0.7203	0.934546	Cortical thickness
Long sleep duration - Jones et al., 2016	left.middle.temporal (Cortical thickness)	0.06933	0.112	0.5358	0.875854	Cortical thickness
Short sleep duration - Jones et al., 2016	left.middle.temporal (Cortical thickness)	0.07448	0.0789	0.345	0.787451	Cortical thickness
Snoring adjust BMI - Campos et al., 2020	left.middle.temporal (Cortical thickness)	0.088749	0.0461	0.0542	0.43836	Cortical thickness
Snoring - Campos et al., 2020	left.middle.temporal (Cortical thickness)	0.081282	0.0438	0.0636	0.465828	Cortical thickness
Chronotype - Jones et al., 2019a	left.middle.temporal (Cortical thickness)	0.014634	0.0356	0.6814	0.921321	Cortical thickness
Chronotype - Jones et al., 2016	left.middle.temporal (Cortical thickness)	0.0373	0.0538	0.4883	0.858711	Cortical thickness
Sleep duration - Doherty et al., 2018	left.middle.temporal (Cortical thickness)	-0.051953	0.0682	0.4459	0.84173	Cortical thickness
Narcolepsy - Jansen et al., 2019	left.middle.temporal (Cortical thickness)	0.022276	0.0755	0.7679	0.946393	Cortical thickness
Sleep duration - Watanabe et al., 2019	left.middle.temporal (Cortical thickness)	-0.085784	0.0482	0.0754	0.494618	Cortical thickness
Getting up in morning - Watanabe et al., 2019	left.middle.temporal (Cortical thickness)	0.031361	0.0439	0.4751	0.854365	Cortical thickness
Chronotype - Watanabe et al., 2019	left.middle.temporal (Cortical thickness)	-0.0040562	0.0355	0.909	0.979023	Cortical thickness
Insomnia - Watanabe et al., 2019	left.middle.temporal (Cortical thickness)	-0.023654	0.0453	0.6019	0.901849	Cortical thickness
Snoring - Watanabe et al., 2019	left.middle.temporal (Cortical thickness)	0.091233	0.0428	0.0332	0.362683	Cortical thickness
Narcolepsy - Watanabe et al., 2019	left.middle.temporal (Cortical thickness)	0.0663	0.0489	0.1755	0.653903	Cortical thickness
Daytime nap - Dashti et al., 2021	left.middle.temporal (Cortical thickness)	-0.023054	0.0461	0.6174	0.904973	Cortical thickness
Chronotype - Loh et al., 2018	left.middle.temporal (Cortical thickness)	0.0055248	0.0354	0.8761	0.972669	Cortical thickness
Snoring - Jiang et al., 2021	left.middle.temporal (Cortical thickness)	0.10188	0.0435	0.0192	0.290704	Cortical thickness
Getting up in morning - Jansen et al., 2019	left.middle.temporal (Cortical thickness)	0.029644	0.0433	0.4937	0.862007	Cortical thickness
Insomnia - Hammerschlag et al., 2017	left.middle.temporal (Cortical thickness)	0.11836	0.075	0.1145	0.572149	Cortical thickness
Insomnia - Jansen et al., 2019	left.middle.temporal (Cortical thickness)	-0.015711	0.0528	0.766	0.945592	Cortical thickness
Insomnia - Watanabe et al., 2022	left.middle.temporal (Cortical thickness)	-0.016304	0.0526	0.7567	0.943237	Cortical thickness
Long sleep duration - Dashti et al., 2019	left.middle.temporal (Cortical thickness)	0.030673	0.0666	0.6451	0.913088	Cortical thickness
Chronotype - Jansen et al., 2019	left.middle.temporal (Cortical thickness)	-4.77e-05	0.0351	0.9989	0.999844	Cortical thickness
Chronotype - Jones et al., 2019b	left.middle.temporal (Cortical thickness)	0.01967	0.0359	0.5835	0.894399	Cortical thickness
Daytime nap - Jansen et al., 2019	left.middle.temporal (Cortical thickness)	-0.092768	0.0639	0.1467	0.618757	Cortical thickness
Narcolepsy adjust BMI - Wang et al., 2019	left.middle.temporal (Cortical thickness)	0.076105	0.0486	0.1174	0.576842	Cortical thickness
Narcolepsy - Wang et al., 2019	left.middle.temporal (Cortical thickness)	0.074818	0.0481	0.1197	0.5814	Cortical thickness
Insomnia - Lane et al., 2019	left.middle.temporal (Cortical thickness)	-0.019158	0.0433	0.6582	0.915302	Cortical thickness
Short sleep duration - Dashti et al., 2019	left.middle.temporal (Cortical thickness)	0.068474	0.051	0.1797	0.660945	Cortical thickness
Sleep duration - Jones et al., 2016	left.middle.temporal (Cortical thickness)	-0.058815	0.0741	0.4276	0.834017	Cortical thickness
Sleep duration - Dashti et al., 2019	left.middle.temporal (Cortical thickness)	-0.062006	0.0498	0.2132	0.693596	Cortical thickness
Sleep duration - Jansen et al., 2019	left.middle.temporal (Cortical thickness)	-0.083152	0.0475	0.0802	0.506348	Cortical thickness
Snoring - Jansen et al., 2019	left.middle.temporal (Cortical thickness)	0.090443	0.0433	0.0366	0.382845	Cortical thickness
Accelerometer based sleep duration - Jones et al., 2019	left.parahippocampal (Cortical thickness)	-0.0457	0.0521	0.3803	0.810207	Cortical thickness
Long sleep duration - Jones et al., 2016	left.parahippocampal (Cortical thickness)	-0.0253	0.1061	0.8118	0.959595	Cortical thickness
Short sleep duration - Jones et al., 2016	left.parahippocampal (Cortical thickness)	-0.0124	0.0829	0.8811	0.972833	Cortical thickness
Snoring adjust BMI - Campos et al., 2020	left.parahippocampal (Cortical thickness)	-0.0005	0.0442	0.9912	0.998138	Cortical thickness
Snoring - Campos et al., 2020	left.parahippocampal (Cortical thickness)	-0.0376	0.0435	0.3879	0.813451	Cortical thickness
Chronotype - Jones et al., 2019a	left.parahippocampal (Cortical thickness)	0.01	0.0384	0.7946	0.955125	Cortical thickness
Chronotype - Jones et al., 2016	left.parahippocampal (Cortical thickness)	0.0204	0.0547	0.7096	0.931667	Cortical thickness
Sleep duration - Doherty et al., 2018	left.parahippocampal (Cortical thickness)	-0.0801	0.0522	0.1246	0.587107	Cortical thickness
Narcolepsy - Jansen et al., 2019	left.parahippocampal (Cortical thickness)	0.0653	0.0704	0.3536	0.7941	Cortical thickness
Sleep duration - Watanabe et al., 2019	left.parahippocampal (Cortical thickness)	0.0045	0.0473	0.9236	0.98231	Cortical thickness
Getting up in morning - Watanabe et al., 2019	left.parahippocampal (Cortical thickness)	0.0111	0.045	0.8047	0.958562	Cortical thickness
Chronotype - Watanabe et al., 2019	left.parahippocampal (Cortical thickness)	-0.0054	0.0411	0.8952	0.97604	Cortical thickness
Insomnia - Watanabe et al., 2019	left.parahippocampal (Cortical thickness)	-0.0247	0.0446	0.5806	0.893891	Cortical thickness
Snoring - Watanabe et al., 2019	left.parahippocampal (Cortical thickness)	-0.0482	0.0449	0.2827	0.747678	Cortical thickness
Narcolepsy - Watanabe et al., 2019	left.parahippocampal (Cortical thickness)	0.0064	0.0471	0.8912	0.975324	Cortical thickness
Daytime nap - Dashti et al., 2021	left.parahippocampal (Cortical thickness)	-0.0474	0.0386	0.2197	0.698245	Cortical thickness
Chronotype - Loh et al., 2018	left.parahippocampal (Cortical thickness)	0.0214	0.0393	0.5873	0.895693	Cortical thickness
Snoring - Jiang et al., 2021	left.parahippocampal (Cortical thickness)	-0.0301	0.0428	0.4811	0.855996	Cortical thickness
Getting up in morning - Jansen et al., 2019	left.parahippocampal (Cortical thickness)	0.0117	0.0442	0.7911	0.954113	Cortical thickness
Insomnia - Hammerschlag et al., 2017	left.parahippocampal (Cortical thickness)	0.0378	0.0758	0.618	0.904976	Cortical thickness
Insomnia - Jansen et al., 2019	left.parahippocampal (Cortical thickness)	-0.008	0.0527	0.8794	0.972814	Cortical thickness
Insomnia - Watanabe et al., 2022	left.parahippocampal (Cortical thickness)	-0.0054	0.0525	0.9174	0.980195	Cortical thickness
Long sleep duration - Dashti et al., 2019	left.parahippocampal (Cortical thickness)	-0.0305	0.0624	0.6248	0.907406	Cortical thickness
Chronotype - Jansen et al., 2019	left.parahippocampal (Cortical thickness)	0.0036	0.041	0.9305	0.984806	Cortical thickness
Chronotype - Jones et al., 2019b	left.parahippocampal (Cortical thickness)	0.0227	0.0398	0.5682	0.889156	Cortical thickness
Daytime nap - Jansen et al., 2019	left.parahippocampal (Cortical thickness)	0.036	0.0645	0.577	0.892427	Cortical thickness
Narcolepsy adjust BMI - Wang et al., 2019	left.parahippocampal (Cortical thickness)	0.0248	0.0456	0.5867	0.895592	Cortical thickness
Narcolepsy - Wang et al., 2019	left.parahippocampal (Cortical thickness)	0.0057	0.0456	0.9005	0.977147	Cortical thickness
Insomnia - Lane et al., 2019	left.parahippocampal (Cortical thickness)	-0.0355	0.0414	0.3906	0.81466	Cortical thickness
Short sleep duration - Dashti et al., 2019	left.parahippocampal (Cortical thickness)	-0.0764	0.0505	0.1301	0.596689	Cortical thickness
Sleep duration - Jones et al., 2016	left.parahippocampal (Cortical thickness)	-0.0132	0.0656	0.8401	0.965816	Cortical thickness
Sleep duration - Dashti et al., 2019	left.parahippocampal (Cortical thickness)	0.0262	0.0446	0.5567	0.88542	Cortical thickness
Sleep duration - Jansen et al., 2019	left.parahippocampal (Cortical thickness)	0.0171	0.0472	0.7172	0.933627	Cortical thickness
Snoring - Jansen et al., 2019	left.parahippocampal (Cortical thickness)	-0.0532	0.0447	0.2341	0.708893	Cortical thickness
Accelerometer based sleep duration - Jones et al., 2019	left.paracentral (Cortical thickness)	-0.0829	0.0597	0.1648	0.641336	Cortical thickness
Long sleep duration - Jones et al., 2016	left.paracentral (Cortical thickness)	0.0976	0.1002	0.3299	0.776007	Cortical thickness
Short sleep duration - Jones et al., 2016	left.paracentral (Cortical thickness)	-0.0156	0.0737	0.8325	0.964451	Cortical thickness
Snoring adjust BMI - Campos et al., 2020	left.paracentral (Cortical thickness)	0.0265	0.044	0.5473	0.88159	Cortical thickness
Snoring - Campos et al., 2020	left.paracentral (Cortical thickness)	0.0446	0.0422	0.2914	0.753962	Cortical thickness
Chronotype - Jones et al., 2019a	left.paracentral (Cortical thickness)	0.0648	0.0352	0.0657	0.472068	Cortical thickness
Chronotype - Jones et al., 2016	left.paracentral (Cortical thickness)	0.0903	0.0526	0.0857	0.517031	Cortical thickness
Sleep duration - Doherty et al., 2018	left.paracentral (Cortical thickness)	-0.0482	0.0579	0.4054	0.822291	Cortical thickness
Narcolepsy - Jansen et al., 2019	left.paracentral (Cortical thickness)	0.2149	0.0718	0.0028	0.114941	Cortical thickness
Sleep duration - Watanabe et al., 2019	left.paracentral (Cortical thickness)	-0.0202	0.0394	0.6086	0.902757	Cortical thickness
Getting up in morning - Watanabe et al., 2019	left.paracentral (Cortical thickness)	0.0276	0.0385	0.474	0.854273	Cortical thickness
Chronotype - Watanabe et al., 2019	left.paracentral (Cortical thickness)	-0.0594	0.0336	0.0773	0.49996	Cortical thickness
Insomnia - Watanabe et al., 2019	left.paracentral (Cortical thickness)	0.0125	0.0443	0.7774	0.949083	Cortical thickness
Snoring - Watanabe et al., 2019	left.paracentral (Cortical thickness)	0.0397	0.0449	0.3767	0.808872	Cortical thickness
Narcolepsy - Watanabe et al., 2019	left.paracentral (Cortical thickness)	0.0937	0.0441	0.0335	0.365207	Cortical thickness
Daytime nap - Dashti et al., 2021	left.paracentral (Cortical thickness)	-0.0215	0.0401	0.5917	0.897106	Cortical thickness
Chronotype - Loh et al., 2018	left.paracentral (Cortical thickness)	0.0525	0.0334	0.1162	0.574502	Cortical thickness
Snoring - Jiang et al., 2021	left.paracentral (Cortical thickness)	0.0528	0.0431	0.221	0.698898	Cortical thickness
Getting up in morning - Jansen et al., 2019	left.paracentral (Cortical thickness)	0.0305	0.0384	0.4263	0.833246	Cortical thickness
Insomnia - Hammerschlag et al., 2017	left.paracentral (Cortical thickness)	-0.0108	0.0679	0.8735	0.97244	Cortical thickness
Insomnia - Jansen et al., 2019	left.paracentral (Cortical thickness)	-0.0289	0.0473	0.5411	0.879173	Cortical thickness
Insomnia - Watanabe et al., 2022	left.paracentral (Cortical thickness)	-0.0285	0.0476	0.549	0.882757	Cortical thickness
Long sleep duration - Dashti et al., 2019	left.paracentral (Cortical thickness)	0.0113	0.0615	0.8547	0.969269	Cortical thickness
Chronotype - Jansen et al., 2019	left.paracentral (Cortical thickness)	0.0565	0.0331	0.0882	0.523027	Cortical thickness
Chronotype - Jones et al., 2019b	left.paracentral (Cortical thickness)	0.0676	0.0364	0.0631	0.465018	Cortical thickness
Daytime nap - Jansen et al., 2019	left.paracentral (Cortical thickness)	-0.0077	0.0591	0.8964	0.97604	Cortical thickness
Narcolepsy adjust BMI - Wang et al., 2019	left.paracentral (Cortical thickness)	0.0741	0.0433	0.0868	0.520407	Cortical thickness
Narcolepsy - Wang et al., 2019	left.paracentral (Cortical thickness)	0.0821	0.0432	0.0574	0.44998	Cortical thickness
Insomnia - Lane et al., 2019	left.paracentral (Cortical thickness)	0.0159	0.0454	0.7266	0.936012	Cortical thickness
Short sleep duration - Dashti et al., 2019	left.paracentral (Cortical thickness)	0.0207	0.0457	0.6502	0.91348	Cortical thickness
Sleep duration - Jones et al., 2016	left.paracentral (Cortical thickness)	0.1168	0.07	0.0953	0.539745	Cortical thickness
Sleep duration - Dashti et al., 2019	left.paracentral (Cortical thickness)	-0.0018	0.0447	0.968	0.993085	Cortical thickness
Sleep duration - Jansen et al., 2019	left.paracentral (Cortical thickness)	-0.0233	0.0375	0.5349	0.875854	Cortical thickness
Snoring - Jansen et al., 2019	left.paracentral (Cortical thickness)	0.0342	0.0452	0.4498	0.844426	Cortical thickness
Accelerometer based sleep duration - Jones et al., 2019	left.pars.opercularis (Cortical thickness)	-0.0722	0.0632	0.2529	0.725281	Cortical thickness
Long sleep duration - Jones et al., 2016	left.pars.opercularis (Cortical thickness)	0.033	0.1179	0.7798	0.949731	Cortical thickness
Short sleep duration - Jones et al., 2016	left.pars.opercularis (Cortical thickness)	-0.0286	0.0865	0.7409	0.939576	Cortical thickness
Snoring adjust BMI - Campos et al., 2020	left.pars.opercularis (Cortical thickness)	0.0034	0.0542	0.9499	0.990272	Cortical thickness
Snoring - Campos et al., 2020	left.pars.opercularis (Cortical thickness)	0.0186	0.0531	0.7266	0.936012	Cortical thickness
Chronotype - Jones et al., 2019a	left.pars.opercularis (Cortical thickness)	0.0605	0.04	0.13	0.596689	Cortical thickness
Chronotype - Jones et al., 2016	left.pars.opercularis (Cortical thickness)	0.1282	0.0559	0.0218	0.305806	Cortical thickness
Sleep duration - Doherty et al., 2018	left.pars.opercularis (Cortical thickness)	-0.1151	0.0627	0.0663	0.472692	Cortical thickness
Narcolepsy - Jansen et al., 2019	left.pars.opercularis (Cortical thickness)	0.0363	0.0909	0.6899	0.924978	Cortical thickness
Sleep duration - Watanabe et al., 2019	left.pars.opercularis (Cortical thickness)	-0.054	0.0517	0.2962	0.756536	Cortical thickness
Getting up in morning - Watanabe et al., 2019	left.pars.opercularis (Cortical thickness)	0.035	0.0475	0.4618	0.850004	Cortical thickness
Chronotype - Watanabe et al., 2019	left.pars.opercularis (Cortical thickness)	-0.0543	0.0427	0.2029	0.682531	Cortical thickness
Insomnia - Watanabe et al., 2019	left.pars.opercularis (Cortical thickness)	-0.0202	0.0523	0.7	0.927797	Cortical thickness
Snoring - Watanabe et al., 2019	left.pars.opercularis (Cortical thickness)	0.015	0.056	0.7888	0.953238	Cortical thickness
Narcolepsy - Watanabe et al., 2019	left.pars.opercularis (Cortical thickness)	0.0038	0.0576	0.9476	0.99008	Cortical thickness
Daytime nap - Dashti et al., 2021	left.pars.opercularis (Cortical thickness)	-0.0328	0.0484	0.4985	0.863176	Cortical thickness
Chronotype - Loh et al., 2018	left.pars.opercularis (Cortical thickness)	0.0582	0.0409	0.1548	0.629724	Cortical thickness
Snoring - Jiang et al., 2021	left.pars.opercularis (Cortical thickness)	0.0227	0.0538	0.6731	0.919901	Cortical thickness
Getting up in morning - Jansen et al., 2019	left.pars.opercularis (Cortical thickness)	0.0342	0.0473	0.4696	0.853313	Cortical thickness
Insomnia - Hammerschlag et al., 2017	left.pars.opercularis (Cortical thickness)	-0.0179	0.0807	0.8246	0.962617	Cortical thickness
Insomnia - Jansen et al., 2019	left.pars.opercularis (Cortical thickness)	-0.0334	0.0583	0.5661	0.88889	Cortical thickness
Insomnia - Watanabe et al., 2022	left.pars.opercularis (Cortical thickness)	-0.0312	0.058	0.5906	0.896956	Cortical thickness
Long sleep duration - Dashti et al., 2019	left.pars.opercularis (Cortical thickness)	0.0106	0.0694	0.8791	0.972746	Cortical thickness
Chronotype - Jansen et al., 2019	left.pars.opercularis (Cortical thickness)	0.0528	0.0423	0.2123	0.692156	Cortical thickness
Chronotype - Jones et al., 2019b	left.pars.opercularis (Cortical thickness)	0.0667	0.0399	0.095	0.538766	Cortical thickness
Daytime nap - Jansen et al., 2019	left.pars.opercularis (Cortical thickness)	-0.0479	0.0676	0.4785	0.855179	Cortical thickness
Narcolepsy adjust BMI - Wang et al., 2019	left.pars.opercularis (Cortical thickness)	-0.0132	0.0574	0.8179	0.960576	Cortical thickness
Narcolepsy - Wang et al., 2019	left.pars.opercularis (Cortical thickness)	-0.008	0.0569	0.8878	0.974726	Cortical thickness
Insomnia - Lane et al., 2019	left.pars.opercularis (Cortical thickness)	-0.0415	0.0499	0.4055	0.822336	Cortical thickness
Short sleep duration - Dashti et al., 2019	left.pars.opercularis (Cortical thickness)	0.0173	0.0524	0.7409	0.939576	Cortical thickness
Sleep duration - Jones et al., 2016	left.pars.opercularis (Cortical thickness)	0.0386	0.0767	0.6148	0.904881	Cortical thickness
Sleep duration - Dashti et al., 2019	left.pars.opercularis (Cortical thickness)	-0.0214	0.0479	0.655	0.914259	Cortical thickness
Sleep duration - Jansen et al., 2019	left.pars.opercularis (Cortical thickness)	-0.054	0.0509	0.2886	0.752669	Cortical thickness
Snoring - Jansen et al., 2019	left.pars.opercularis (Cortical thickness)	0.0118	0.0565	0.8348	0.964601	Cortical thickness
Accelerometer based sleep duration - Jones et al., 2019	left.pars.orbitalis (Cortical thickness)	0.0146	0.0695	0.8342	0.964601	Cortical thickness
Long sleep duration - Jones et al., 2016	left.pars.orbitalis (Cortical thickness)	0.1075	0.1232	0.3827	0.811203	Cortical thickness
Short sleep duration - Jones et al., 2016	left.pars.orbitalis (Cortical thickness)	0.1299	0.0869	0.135	0.603922	Cortical thickness
Snoring adjust BMI - Campos et al., 2020	left.pars.orbitalis (Cortical thickness)	0.0118	0.0497	0.8124	0.959704	Cortical thickness
Snoring - Campos et al., 2020	left.pars.orbitalis (Cortical thickness)	0.0127	0.0479	0.7914	0.954203	Cortical thickness
Chronotype - Jones et al., 2019a	left.pars.orbitalis (Cortical thickness)	0.0335	0.0443	0.4493	0.844349	Cortical thickness
Chronotype - Jones et al., 2016	left.pars.orbitalis (Cortical thickness)	0.1341	0.0639	0.036	0.379568	Cortical thickness
Sleep duration - Doherty et al., 2018	left.pars.orbitalis (Cortical thickness)	-0.0243	0.0673	0.7186	0.934497	Cortical thickness
Narcolepsy - Jansen et al., 2019	left.pars.orbitalis (Cortical thickness)	-0.0269	0.0957	0.7786	0.949471	Cortical thickness
Sleep duration - Watanabe et al., 2019	left.pars.orbitalis (Cortical thickness)	-0.0359	0.0483	0.4575	0.848504	Cortical thickness
Getting up in morning - Watanabe et al., 2019	left.pars.orbitalis (Cortical thickness)	0.0437	0.0541	0.4189	0.83113	Cortical thickness
Chronotype - Watanabe et al., 2019	left.pars.orbitalis (Cortical thickness)	-0.0444	0.0452	0.3257	0.772995	Cortical thickness
Insomnia - Watanabe et al., 2019	left.pars.orbitalis (Cortical thickness)	0.0299	0.0545	0.583	0.893891	Cortical thickness
Snoring - Watanabe et al., 2019	left.pars.orbitalis (Cortical thickness)	0.0234	0.0514	0.6488	0.913088	Cortical thickness
Narcolepsy - Watanabe et al., 2019	left.pars.orbitalis (Cortical thickness)	-0.0413	0.062	0.5053	0.866645	Cortical thickness
Daytime nap - Dashti et al., 2021	left.pars.orbitalis (Cortical thickness)	-0.0255	0.0538	0.6354	0.911177	Cortical thickness
Chronotype - Loh et al., 2018	left.pars.orbitalis (Cortical thickness)	0.0565	0.0453	0.2126	0.692601	Cortical thickness
Snoring - Jiang et al., 2021	left.pars.orbitalis (Cortical thickness)	0.0397	0.0481	0.4092	0.824449	Cortical thickness
Getting up in morning - Jansen et al., 2019	left.pars.orbitalis (Cortical thickness)	0.0478	0.053	0.3671	0.804482	Cortical thickness
Insomnia - Hammerschlag et al., 2017	left.pars.orbitalis (Cortical thickness)	0.0123	0.0891	0.8898	0.975203	Cortical thickness
Insomnia - Jansen et al., 2019	left.pars.orbitalis (Cortical thickness)	-0.0178	0.0612	0.7713	0.947302	Cortical thickness
Insomnia - Watanabe et al., 2022	left.pars.orbitalis (Cortical thickness)	-0.0154	0.0617	0.8028	0.958077	Cortical thickness
Long sleep duration - Dashti et al., 2019	left.pars.orbitalis (Cortical thickness)	-0.0078	0.0659	0.9057	0.978653	Cortical thickness
Chronotype - Jansen et al., 2019	left.pars.orbitalis (Cortical thickness)	0.0452	0.0448	0.3136	0.765373	Cortical thickness
Chronotype - Jones et al., 2019b	left.pars.orbitalis (Cortical thickness)	0.0478	0.0446	0.2835	0.748034	Cortical thickness
Daytime nap - Jansen et al., 2019	left.pars.orbitalis (Cortical thickness)	-0.0111	0.0669	0.8686	0.971415	Cortical thickness
Narcolepsy adjust BMI - Wang et al., 2019	left.pars.orbitalis (Cortical thickness)	-0.0409	0.0622	0.5111	0.868095	Cortical thickness
Narcolepsy - Wang et al., 2019	left.pars.orbitalis (Cortical thickness)	-0.0403	0.0609	0.508	0.867164	Cortical thickness
Insomnia - Lane et al., 2019	left.pars.orbitalis (Cortical thickness)	0.0615	0.0553	0.2665	0.73762	Cortical thickness
Short sleep duration - Dashti et al., 2019	left.pars.orbitalis (Cortical thickness)	0.0532	0.0561	0.3437	0.786322	Cortical thickness
Sleep duration - Jones et al., 2016	left.pars.orbitalis (Cortical thickness)	-0.0327	0.0786	0.6771	0.920501	Cortical thickness
Sleep duration - Dashti et al., 2019	left.pars.orbitalis (Cortical thickness)	-0.0392	0.0475	0.4095	0.824449	Cortical thickness
Sleep duration - Jansen et al., 2019	left.pars.orbitalis (Cortical thickness)	-0.0264	0.0478	0.5809	0.893891	Cortical thickness
Snoring - Jansen et al., 2019	left.pars.orbitalis (Cortical thickness)	0.0211	0.0513	0.6813	0.921321	Cortical thickness
Accelerometer based sleep duration - Jones et al., 2019	left.pars.triangularis (Cortical thickness)	-0.1254	0.0531	0.0181	0.281494	Cortical thickness
Long sleep duration - Jones et al., 2016	left.pars.triangularis (Cortical thickness)	0.0496	0.0955	0.6039	0.902166	Cortical thickness
Short sleep duration - Jones et al., 2016	left.pars.triangularis (Cortical thickness)	0.1093	0.0712	0.1248	0.587317	Cortical thickness
Snoring adjust BMI - Campos et al., 2020	left.pars.triangularis (Cortical thickness)	0.016	0.0446	0.7192	0.934497	Cortical thickness
Snoring - Campos et al., 2020	left.pars.triangularis (Cortical thickness)	0.0354	0.042	0.3991	0.818316	Cortical thickness
Chronotype - Jones et al., 2019a	left.pars.triangularis (Cortical thickness)	0.0293	0.0369	0.4276	0.834017	Cortical thickness
Chronotype - Jones et al., 2016	left.pars.triangularis (Cortical thickness)	0.0426	0.0483	0.3781	0.809001	Cortical thickness
Sleep duration - Doherty et al., 2018	left.pars.triangularis (Cortical thickness)	-0.0811	0.0599	0.1757	0.654188	Cortical thickness
Narcolepsy - Jansen et al., 2019	left.pars.triangularis (Cortical thickness)	0.0246	0.0751	0.7435	0.940242	Cortical thickness
Sleep duration - Watanabe et al., 2019	left.pars.triangularis (Cortical thickness)	-0.0798	0.0446	0.0734	0.492046	Cortical thickness
Getting up in morning - Watanabe et al., 2019	left.pars.triangularis (Cortical thickness)	0.0255	0.041	0.535	0.875854	Cortical thickness
Chronotype - Watanabe et al., 2019	left.pars.triangularis (Cortical thickness)	-0.0207	0.0369	0.5745	0.891964	Cortical thickness
Insomnia - Watanabe et al., 2019	left.pars.triangularis (Cortical thickness)	0.027	0.042	0.5197	0.871257	Cortical thickness
Snoring - Watanabe et al., 2019	left.pars.triangularis (Cortical thickness)	0.0462	0.044	0.2933	0.754262	Cortical thickness
Narcolepsy - Watanabe et al., 2019	left.pars.triangularis (Cortical thickness)	0.0314	0.0514	0.5413	0.879173	Cortical thickness
Daytime nap - Dashti et al., 2021	left.pars.triangularis (Cortical thickness)	-0.0302	0.0467	0.5175	0.870528	Cortical thickness
Chronotype - Loh et al., 2018	left.pars.triangularis (Cortical thickness)	0.0256	0.0397	0.5189	0.871015	Cortical thickness
Snoring - Jiang et al., 2021	left.pars.triangularis (Cortical thickness)	0.0461	0.0426	0.2793	0.745856	Cortical thickness
Getting up in morning - Jansen et al., 2019	left.pars.triangularis (Cortical thickness)	0.0267	0.041	0.5161	0.870011	Cortical thickness
Insomnia - Hammerschlag et al., 2017	left.pars.triangularis (Cortical thickness)	0.0442	0.0724	0.5419	0.879244	Cortical thickness
Insomnia - Jansen et al., 2019	left.pars.triangularis (Cortical thickness)	0.0111	0.0464	0.8111	0.959595	Cortical thickness
Insomnia - Watanabe et al., 2022	left.pars.triangularis (Cortical thickness)	0.014	0.0461	0.7611	0.943997	Cortical thickness
Long sleep duration - Dashti et al., 2019	left.pars.triangularis (Cortical thickness)	-0.0045	0.0573	0.9377	0.987391	Cortical thickness
Chronotype - Jansen et al., 2019	left.pars.triangularis (Cortical thickness)	0.0217	0.0367	0.5546	0.884602	Cortical thickness
Chronotype - Jones et al., 2019b	left.pars.triangularis (Cortical thickness)	0.0228	0.0384	0.5529	0.884022	Cortical thickness
Daytime nap - Jansen et al., 2019	left.pars.triangularis (Cortical thickness)	-0.0145	0.0625	0.8172	0.960382	Cortical thickness
Narcolepsy adjust BMI - Wang et al., 2019	left.pars.triangularis (Cortical thickness)	0.0131	0.0524	0.802	0.957619	Cortical thickness
Narcolepsy - Wang et al., 2019	left.pars.triangularis (Cortical thickness)	0.0221	0.0516	0.6683	0.918913	Cortical thickness
Insomnia - Lane et al., 2019	left.pars.triangularis (Cortical thickness)	0.0192	0.0406	0.6363	0.911299	Cortical thickness
Short sleep duration - Dashti et al., 2019	left.pars.triangularis (Cortical thickness)	0.0929	0.045	0.0389	0.392933	Cortical thickness
Sleep duration - Jones et al., 2016	left.pars.triangularis (Cortical thickness)	-0.0619	0.0644	0.3364	0.780988	Cortical thickness
Sleep duration - Dashti et al., 2019	left.pars.triangularis (Cortical thickness)	-0.0684	0.0418	0.1013	0.553143	Cortical thickness
Sleep duration - Jansen et al., 2019	left.pars.triangularis (Cortical thickness)	-0.0775	0.0438	0.0767	0.498133	Cortical thickness
Snoring - Jansen et al., 2019	left.pars.triangularis (Cortical thickness)	0.0446	0.0438	0.3081	0.762582	Cortical thickness
Accelerometer based sleep duration - Jones et al., 2019	left.pericalcarine (Cortical thickness)	0.0724	0.0591	0.2202	0.698245	Cortical thickness
Long sleep duration - Jones et al., 2016	left.pericalcarine (Cortical thickness)	0.0165	0.1156	0.8862	0.974383	Cortical thickness
Short sleep duration - Jones et al., 2016	left.pericalcarine (Cortical thickness)	0.0254	0.0869	0.7696	0.946794	Cortical thickness
Snoring adjust BMI - Campos et al., 2020	left.pericalcarine (Cortical thickness)	0.0538	0.0467	0.2488	0.719321	Cortical thickness
Snoring - Campos et al., 2020	left.pericalcarine (Cortical thickness)	0.1173	0.0449	0.009	0.205429	Cortical thickness
Chronotype - Jones et al., 2019a	left.pericalcarine (Cortical thickness)	0.0062	0.0413	0.8812	0.972833	Cortical thickness
Chronotype - Jones et al., 2016	left.pericalcarine (Cortical thickness)	0.0733	0.062	0.2371	0.710761	Cortical thickness
Sleep duration - Doherty et al., 2018	left.pericalcarine (Cortical thickness)	0.0646	0.0624	0.301	0.75916	Cortical thickness
Narcolepsy - Jansen et al., 2019	left.pericalcarine (Cortical thickness)	0.1828	0.0851	0.0317	0.355087	Cortical thickness
Sleep duration - Watanabe et al., 2019	left.pericalcarine (Cortical thickness)	0.044	0.0502	0.3805	0.810207	Cortical thickness
Getting up in morning - Watanabe et al., 2019	left.pericalcarine (Cortical thickness)	0.0143	0.0481	0.7665	0.945823	Cortical thickness
Chronotype - Watanabe et al., 2019	left.pericalcarine (Cortical thickness)	-0.0092	0.0452	0.8381	0.965027	Cortical thickness
Insomnia - Watanabe et al., 2019	left.pericalcarine (Cortical thickness)	-0.0394	0.0497	0.4285	0.834354	Cortical thickness
Snoring - Watanabe et al., 2019	left.pericalcarine (Cortical thickness)	0.1376	0.0496	0.0055	0.165484	Cortical thickness
Narcolepsy - Watanabe et al., 2019	left.pericalcarine (Cortical thickness)	0.0909	0.0601	0.1306	0.596972	Cortical thickness
Daytime nap - Dashti et al., 2021	left.pericalcarine (Cortical thickness)	0.0319	0.047	0.497	0.862823	Cortical thickness
Chronotype - Loh et al., 2018	left.pericalcarine (Cortical thickness)	0.0027	0.0434	0.9508	0.990452	Cortical thickness
Snoring - Jiang et al., 2021	left.pericalcarine (Cortical thickness)	0.1269	0.0463	0.0061	0.17228	Cortical thickness
Getting up in morning - Jansen et al., 2019	left.pericalcarine (Cortical thickness)	0.01	0.0478	0.8339	0.964601	Cortical thickness
Insomnia - Hammerschlag et al., 2017	left.pericalcarine (Cortical thickness)	0.1855	0.0846	0.0284	0.33815	Cortical thickness
Insomnia - Jansen et al., 2019	left.pericalcarine (Cortical thickness)	-0.0481	0.055	0.3812	0.810701	Cortical thickness
Insomnia - Watanabe et al., 2022	left.pericalcarine (Cortical thickness)	-0.0478	0.0552	0.3868	0.813189	Cortical thickness
Long sleep duration - Dashti et al., 2019	left.pericalcarine (Cortical thickness)	0.1692	0.0638	0.008	0.192564	Cortical thickness
Chronotype - Jansen et al., 2019	left.pericalcarine (Cortical thickness)	0.0054	0.0451	0.9051	0.978504	Cortical thickness
Chronotype - Jones et al., 2019b	left.pericalcarine (Cortical thickness)	0.0143	0.0428	0.738	0.939194	Cortical thickness
Daytime nap - Jansen et al., 2019	left.pericalcarine (Cortical thickness)	0.0974	0.0703	0.1661	0.6425	Cortical thickness
Narcolepsy adjust BMI - Wang et al., 2019	left.pericalcarine (Cortical thickness)	0.0319	0.0576	0.5793	0.893221	Cortical thickness
Narcolepsy - Wang et al., 2019	left.pericalcarine (Cortical thickness)	0.0597	0.0569	0.2939	0.754593	Cortical thickness
Insomnia - Lane et al., 2019	left.pericalcarine (Cortical thickness)	0.0143	0.0472	0.7619	0.943997	Cortical thickness
Short sleep duration - Dashti et al., 2019	left.pericalcarine (Cortical thickness)	0.0047	0.0526	0.929	0.984052	Cortical thickness
Sleep duration - Jones et al., 2016	left.pericalcarine (Cortical thickness)	-0.0046	0.0704	0.948	0.99008	Cortical thickness
Sleep duration - Dashti et al., 2019	left.pericalcarine (Cortical thickness)	0.065	0.0454	0.1524	0.625972	Cortical thickness
Sleep duration - Jansen et al., 2019	left.pericalcarine (Cortical thickness)	0.0308	0.0486	0.526	0.872288	Cortical thickness
Snoring - Jansen et al., 2019	left.pericalcarine (Cortical thickness)	0.1356	0.0496	0.0062	0.173485	Cortical thickness
Accelerometer based sleep duration - Jones et al., 2019	left.caudal.middle.frontal (Cortical thickness)	-0.0561	0.051	0.2719	0.740825	Cortical thickness
Long sleep duration - Jones et al., 2016	left.caudal.middle.frontal (Cortical thickness)	0.1025	0.104	0.324	0.772722	Cortical thickness
Short sleep duration - Jones et al., 2016	left.caudal.middle.frontal (Cortical thickness)	-0.0098	0.0732	0.8931	0.975691	Cortical thickness
Snoring adjust BMI - Campos et al., 2020	left.caudal.middle.frontal (Cortical thickness)	-0.0208	0.0453	0.6452	0.913088	Cortical thickness
Snoring - Campos et al., 2020	left.caudal.middle.frontal (Cortical thickness)	-0.0222	0.0426	0.6019	0.901849	Cortical thickness
Chronotype - Jones et al., 2019a	left.caudal.middle.frontal (Cortical thickness)	0.078	0.0359	0.0297	0.345472	Cortical thickness
Chronotype - Jones et al., 2016	left.caudal.middle.frontal (Cortical thickness)	0.1229	0.0499	0.0138	0.250911	Cortical thickness
Sleep duration - Doherty et al., 2018	left.caudal.middle.frontal (Cortical thickness)	-0.0607	0.0576	0.2922	0.753962	Cortical thickness
Narcolepsy - Jansen et al., 2019	left.caudal.middle.frontal (Cortical thickness)	0.0653	0.0739	0.3767	0.808872	Cortical thickness
Sleep duration - Watanabe et al., 2019	left.caudal.middle.frontal (Cortical thickness)	-0.0575	0.0467	0.2178	0.696688	Cortical thickness
Getting up in morning - Watanabe et al., 2019	left.caudal.middle.frontal (Cortical thickness)	0.0492	0.0415	0.2358	0.709576	Cortical thickness
Chronotype - Watanabe et al., 2019	left.caudal.middle.frontal (Cortical thickness)	-0.0731	0.0383	0.0561	0.44502	Cortical thickness
Insomnia - Watanabe et al., 2019	left.caudal.middle.frontal (Cortical thickness)	0.0334	0.0464	0.4706	0.853589	Cortical thickness
Snoring - Watanabe et al., 2019	left.caudal.middle.frontal (Cortical thickness)	-0.0242	0.0447	0.5884	0.895752	Cortical thickness
Narcolepsy - Watanabe et al., 2019	left.caudal.middle.frontal (Cortical thickness)	0.0611	0.0457	0.1811	0.662075	Cortical thickness
Daytime nap - Dashti et al., 2021	left.caudal.middle.frontal (Cortical thickness)	-0.0097	0.0409	0.8135	0.959719	Cortical thickness
Chronotype - Loh et al., 2018	left.caudal.middle.frontal (Cortical thickness)	0.072	0.0361	0.0462	0.420011	Cortical thickness
Snoring - Jiang et al., 2021	left.caudal.middle.frontal (Cortical thickness)	-0.0107	0.0431	0.8047	0.958562	Cortical thickness
Getting up in morning - Jansen et al., 2019	left.caudal.middle.frontal (Cortical thickness)	0.0526	0.0412	0.2017	0.682366	Cortical thickness
Insomnia - Hammerschlag et al., 2017	left.caudal.middle.frontal (Cortical thickness)	0.047	0.071	0.5078	0.867157	Cortical thickness
Insomnia - Jansen et al., 2019	left.caudal.middle.frontal (Cortical thickness)	0.0266	0.0512	0.6032	0.901947	Cortical thickness
Insomnia - Watanabe et al., 2022	left.caudal.middle.frontal (Cortical thickness)	0.0253	0.0513	0.6226	0.906843	Cortical thickness
Long sleep duration - Dashti et al., 2019	left.caudal.middle.frontal (Cortical thickness)	0.0189	0.0562	0.7369	0.939194	Cortical thickness
Chronotype - Jansen et al., 2019	left.caudal.middle.frontal (Cortical thickness)	0.0721	0.0381	0.058	0.451458	Cortical thickness
Chronotype - Jones et al., 2019b	left.caudal.middle.frontal (Cortical thickness)	0.0687	0.0364	0.0591	0.454394	Cortical thickness
Daytime nap - Jansen et al., 2019	left.caudal.middle.frontal (Cortical thickness)	0.0252	0.0636	0.6921	0.925451	Cortical thickness
Narcolepsy adjust BMI - Wang et al., 2019	left.caudal.middle.frontal (Cortical thickness)	0.0683	0.048	0.1551	0.63046	Cortical thickness
Narcolepsy - Wang et al., 2019	left.caudal.middle.frontal (Cortical thickness)	0.066	0.0469	0.1595	0.634308	Cortical thickness
Insomnia - Lane et al., 2019	left.caudal.middle.frontal (Cortical thickness)	0.0477	0.0424	0.2607	0.731507	Cortical thickness
Short sleep duration - Dashti et al., 2019	left.caudal.middle.frontal (Cortical thickness)	0.0579	0.0475	0.2232	0.70177	Cortical thickness
Sleep duration - Jones et al., 2016	left.caudal.middle.frontal (Cortical thickness)	0.0295	0.0689	0.6684	0.918913	Cortical thickness
Sleep duration - Dashti et al., 2019	left.caudal.middle.frontal (Cortical thickness)	-0.0406	0.0443	0.3599	0.799099	Cortical thickness
Sleep duration - Jansen et al., 2019	left.caudal.middle.frontal (Cortical thickness)	-0.0444	0.0452	0.3255	0.772995	Cortical thickness
Snoring - Jansen et al., 2019	left.caudal.middle.frontal (Cortical thickness)	-0.0277	0.0447	0.5351	0.875854	Cortical thickness
Accelerometer based sleep duration - Jones et al., 2019	left.postcentral (Cortical thickness)	0.0256	0.0571	0.654	0.914259	Cortical thickness
Long sleep duration - Jones et al., 2016	left.postcentral (Cortical thickness)	0.0336	0.1031	0.7443	0.940357	Cortical thickness
Short sleep duration - Jones et al., 2016	left.postcentral (Cortical thickness)	-0.0218	0.0794	0.7833	0.951041	Cortical thickness
Snoring adjust BMI - Campos et al., 2020	left.postcentral (Cortical thickness)	-0.0129	0.0431	0.7641	0.944954	Cortical thickness
Snoring - Campos et al., 2020	left.postcentral (Cortical thickness)	0.0095	0.0401	0.812	0.959595	Cortical thickness
Chronotype - Jones et al., 2019a	left.postcentral (Cortical thickness)	0.0312	0.0345	0.3653	0.802425	Cortical thickness
Chronotype - Jones et al., 2016	left.postcentral (Cortical thickness)	0.0636	0.0467	0.1739	0.651869	Cortical thickness
Sleep duration - Doherty et al., 2018	left.postcentral (Cortical thickness)	0.0066	0.0603	0.9124	0.98005	Cortical thickness
Narcolepsy - Jansen et al., 2019	left.postcentral (Cortical thickness)	0.1468	0.0678	0.0303	0.348056	Cortical thickness
Sleep duration - Watanabe et al., 2019	left.postcentral (Cortical thickness)	-0.0408	0.0467	0.3824	0.811023	Cortical thickness
Getting up in morning - Watanabe et al., 2019	left.postcentral (Cortical thickness)	-0.0165	0.0384	0.6681	0.918913	Cortical thickness
Chronotype - Watanabe et al., 2019	left.postcentral (Cortical thickness)	-0.0107	0.0356	0.7641	0.944954	Cortical thickness
Insomnia - Watanabe et al., 2019	left.postcentral (Cortical thickness)	0.0456	0.0404	0.2596	0.731025	Cortical thickness
Snoring - Watanabe et al., 2019	left.postcentral (Cortical thickness)	0.0067	0.0413	0.8706	0.972014	Cortical thickness
Narcolepsy - Watanabe et al., 2019	left.postcentral (Cortical thickness)	0.0815	0.0436	0.0614	0.460055	Cortical thickness
Daytime nap - Dashti et al., 2021	left.postcentral (Cortical thickness)	-0.0071	0.0403	0.8603	0.970228	Cortical thickness
Chronotype - Loh et al., 2018	left.postcentral (Cortical thickness)	0.0212	0.0344	0.5368	0.876542	Cortical thickness
Snoring - Jiang et al., 2021	left.postcentral (Cortical thickness)	0.0202	0.0404	0.6163	0.904908	Cortical thickness
Getting up in morning - Jansen et al., 2019	left.postcentral (Cortical thickness)	-0.0116	0.038	0.7613	0.943997	Cortical thickness
Insomnia - Hammerschlag et al., 2017	left.postcentral (Cortical thickness)	0.0409	0.0604	0.4978	0.862951	Cortical thickness
Insomnia - Jansen et al., 2019	left.postcentral (Cortical thickness)	0.028	0.0442	0.5266	0.872395	Cortical thickness
Insomnia - Watanabe et al., 2022	left.postcentral (Cortical thickness)	0.0266	0.0443	0.5482	0.882302	Cortical thickness
Long sleep duration - Dashti et al., 2019	left.postcentral (Cortical thickness)	0.0448	0.0622	0.4708	0.853589	Cortical thickness
Chronotype - Jansen et al., 2019	left.postcentral (Cortical thickness)	0.0085	0.0352	0.81	0.959319	Cortical thickness
Chronotype - Jones et al., 2019b	left.postcentral (Cortical thickness)	0.0367	0.0362	0.31	0.763534	Cortical thickness
Daytime nap - Jansen et al., 2019	left.postcentral (Cortical thickness)	-0.0075	0.056	0.893	0.975691	Cortical thickness
Narcolepsy adjust BMI - Wang et al., 2019	left.postcentral (Cortical thickness)	0.0694	0.0401	0.0836	0.512982	Cortical thickness
Narcolepsy - Wang et al., 2019	left.postcentral (Cortical thickness)	0.0766	0.0399	0.0551	0.441258	Cortical thickness
Insomnia - Lane et al., 2019	left.postcentral (Cortical thickness)	0.0611	0.0393	0.1202	0.581694	Cortical thickness
Short sleep duration - Dashti et al., 2019	left.postcentral (Cortical thickness)	0.0401	0.0486	0.4097	0.82446	Cortical thickness
Sleep duration - Jones et al., 2016	left.postcentral (Cortical thickness)	0.0666	0.0722	0.3561	0.796001	Cortical thickness
Sleep duration - Dashti et al., 2019	left.postcentral (Cortical thickness)	-0.009	0.0466	0.8464	0.967548	Cortical thickness
Sleep duration - Jansen et al., 2019	left.postcentral (Cortical thickness)	-0.0438	0.0452	0.3326	0.777952	Cortical thickness
Snoring - Jansen et al., 2019	left.postcentral (Cortical thickness)	0.0035	0.0415	0.933	0.985403	Cortical thickness
Accelerometer based sleep duration - Jones et al., 2019	left.posterior.cingulate (Cortical thickness)	-0.0402	0.0673	0.55	0.883386	Cortical thickness
Long sleep duration - Jones et al., 2016	left.posterior.cingulate (Cortical thickness)	0.0644	0.114	0.572	0.891414	Cortical thickness
Short sleep duration - Jones et al., 2016	left.posterior.cingulate (Cortical thickness)	0.109	0.0848	0.1988	0.680178	Cortical thickness
Snoring adjust BMI - Campos et al., 2020	left.posterior.cingulate (Cortical thickness)	0.0185	0.05	0.7107	0.931908	Cortical thickness
Snoring - Campos et al., 2020	left.posterior.cingulate (Cortical thickness)	0.0181	0.047	0.7009	0.92802	Cortical thickness
Chronotype - Jones et al., 2019a	left.posterior.cingulate (Cortical thickness)	0.086	0.044	0.0506	0.428381	Cortical thickness
Chronotype - Jones et al., 2016	left.posterior.cingulate (Cortical thickness)	0.1074	0.0568	0.0588	0.453735	Cortical thickness
Sleep duration - Doherty et al., 2018	left.posterior.cingulate (Cortical thickness)	-0.0933	0.0671	0.1645	0.640875	Cortical thickness
Narcolepsy - Jansen et al., 2019	left.posterior.cingulate (Cortical thickness)	0.2001	0.0852	0.0189	0.288429	Cortical thickness
Sleep duration - Watanabe et al., 2019	left.posterior.cingulate (Cortical thickness)	-0.0507	0.0474	0.2851	0.749161	Cortical thickness
Getting up in morning - Watanabe et al., 2019	left.posterior.cingulate (Cortical thickness)	0.0133	0.0501	0.7898	0.953631	Cortical thickness
Chronotype - Watanabe et al., 2019	left.posterior.cingulate (Cortical thickness)	-0.0723	0.0464	0.119	0.580082	Cortical thickness
Insomnia - Watanabe et al., 2019	left.posterior.cingulate (Cortical thickness)	0.0234	0.0529	0.6585	0.915302	Cortical thickness
Snoring - Watanabe et al., 2019	left.posterior.cingulate (Cortical thickness)	0.0141	0.0495	0.7765	0.948712	Cortical thickness
Narcolepsy - Watanabe et al., 2019	left.posterior.cingulate (Cortical thickness)	0.1333	0.0484	0.0059	0.171903	Cortical thickness
Daytime nap - Dashti et al., 2021	left.posterior.cingulate (Cortical thickness)	0.0224	0.0454	0.6224	0.906843	Cortical thickness
Chronotype - Loh et al., 2018	left.posterior.cingulate (Cortical thickness)	0.0889	0.0437	0.0418	0.403008	Cortical thickness
Snoring - Jiang et al., 2021	left.posterior.cingulate (Cortical thickness)	0.0424	0.0478	0.3753	0.808427	Cortical thickness
Getting up in morning - Jansen et al., 2019	left.posterior.cingulate (Cortical thickness)	0.0169	0.0502	0.7369	0.939194	Cortical thickness
Insomnia - Hammerschlag et al., 2017	left.posterior.cingulate (Cortical thickness)	0.1296	0.0872	0.1371	0.608433	Cortical thickness
Insomnia - Jansen et al., 2019	left.posterior.cingulate (Cortical thickness)	0.0156	0.0577	0.7868	0.952543	Cortical thickness
Insomnia - Watanabe et al., 2022	left.posterior.cingulate (Cortical thickness)	0.0158	0.058	0.7856	0.95199	Cortical thickness
Long sleep duration - Dashti et al., 2019	left.posterior.cingulate (Cortical thickness)	0.0283	0.0665	0.6708	0.919431	Cortical thickness
Chronotype - Jansen et al., 2019	left.posterior.cingulate (Cortical thickness)	0.0701	0.0461	0.1283	0.593373	Cortical thickness
Chronotype - Jones et al., 2019b	left.posterior.cingulate (Cortical thickness)	0.0997	0.0452	0.0274	0.332409	Cortical thickness
Daytime nap - Jansen et al., 2019	left.posterior.cingulate (Cortical thickness)	-0.0073	0.0652	0.9115	0.98005	Cortical thickness
Narcolepsy adjust BMI - Wang et al., 2019	left.posterior.cingulate (Cortical thickness)	0.1218	0.0463	0.0085	0.199609	Cortical thickness
Narcolepsy - Wang et al., 2019	left.posterior.cingulate (Cortical thickness)	0.1205	0.0459	0.0087	0.201697	Cortical thickness
Insomnia - Lane et al., 2019	left.posterior.cingulate (Cortical thickness)	0.0246	0.0499	0.6227	0.906843	Cortical thickness
Short sleep duration - Dashti et al., 2019	left.posterior.cingulate (Cortical thickness)	0.0484	0.0496	0.3293	0.775928	Cortical thickness
Sleep duration - Jones et al., 2016	left.posterior.cingulate (Cortical thickness)	-0.0694	0.0848	0.4132	0.82679	Cortical thickness
Sleep duration - Dashti et al., 2019	left.posterior.cingulate (Cortical thickness)	-0.0432	0.0493	0.3813	0.810751	Cortical thickness
Sleep duration - Jansen et al., 2019	left.posterior.cingulate (Cortical thickness)	-0.0616	0.0457	0.1778	0.65773	Cortical thickness
Snoring - Jansen et al., 2019	left.posterior.cingulate (Cortical thickness)	0.0131	0.0498	0.7925	0.954714	Cortical thickness
Accelerometer based sleep duration - Jones et al., 2019	left.precentral (Cortical thickness)	-0.0202	0.0514	0.6937	0.926304	Cortical thickness
Long sleep duration - Jones et al., 2016	left.precentral (Cortical thickness)	0.1155	0.1022	0.2587	0.730346	Cortical thickness
Short sleep duration - Jones et al., 2016	left.precentral (Cortical thickness)	-0.0451	0.07	0.5194	0.871233	Cortical thickness
Snoring adjust BMI - Campos et al., 2020	left.precentral (Cortical thickness)	0.0096	0.0445	0.8295	0.963841	Cortical thickness
Snoring - Campos et al., 2020	left.precentral (Cortical thickness)	0.0255	0.0431	0.5535	0.884407	Cortical thickness
Chronotype - Jones et al., 2019a	left.precentral (Cortical thickness)	0.0388	0.0337	0.2485	0.719285	Cortical thickness
Chronotype - Jones et al., 2016	left.precentral (Cortical thickness)	0.0501	0.0447	0.2624	0.733169	Cortical thickness
Sleep duration - Doherty et al., 2018	left.precentral (Cortical thickness)	-0.0077	0.053	0.8845	0.973879	Cortical thickness
Narcolepsy - Jansen et al., 2019	left.precentral (Cortical thickness)	0.0839	0.0705	0.2343	0.709397	Cortical thickness
Sleep duration - Watanabe et al., 2019	left.precentral (Cortical thickness)	-0.0248	0.0456	0.5866	0.895592	Cortical thickness
Getting up in morning - Watanabe et al., 2019	left.precentral (Cortical thickness)	0.0106	0.0412	0.797	0.956026	Cortical thickness
Chronotype - Watanabe et al., 2019	left.precentral (Cortical thickness)	-0.0195	0.0356	0.5831	0.89398	Cortical thickness
Insomnia - Watanabe et al., 2019	left.precentral (Cortical thickness)	0.0117	0.0441	0.7907	0.954113	Cortical thickness
Snoring - Watanabe et al., 2019	left.precentral (Cortical thickness)	0.031	0.046	0.5003	0.863469	Cortical thickness
Narcolepsy - Watanabe et al., 2019	left.precentral (Cortical thickness)	0.0415	0.0458	0.3647	0.801879	Cortical thickness
Daytime nap - Dashti et al., 2021	left.precentral (Cortical thickness)	-0.0212	0.039	0.5864	0.895592	Cortical thickness
Chronotype - Loh et al., 2018	left.precentral (Cortical thickness)	0.0305	0.0351	0.3851	0.812065	Cortical thickness
Snoring - Jiang et al., 2021	left.precentral (Cortical thickness)	0.0382	0.0425	0.3693	0.805697	Cortical thickness
Getting up in morning - Jansen et al., 2019	left.precentral (Cortical thickness)	0.015	0.041	0.715	0.932639	Cortical thickness
Insomnia - Hammerschlag et al., 2017	left.precentral (Cortical thickness)	-0.0229	0.0665	0.7308	0.937318	Cortical thickness
Insomnia - Jansen et al., 2019	left.precentral (Cortical thickness)	-0.0178	0.0492	0.7169	0.933565	Cortical thickness
Insomnia - Watanabe et al., 2022	left.precentral (Cortical thickness)	-0.0174	0.0496	0.7258	0.935952	Cortical thickness
Long sleep duration - Dashti et al., 2019	left.precentral (Cortical thickness)	0.0034	0.057	0.9525	0.99083	Cortical thickness
Chronotype - Jansen et al., 2019	left.precentral (Cortical thickness)	0.0182	0.0355	0.6078	0.902757	Cortical thickness
Chronotype - Jones et al., 2019b	left.precentral (Cortical thickness)	0.0405	0.0348	0.2446	0.716823	Cortical thickness
Daytime nap - Jansen et al., 2019	left.precentral (Cortical thickness)	-0.0193	0.055	0.7251	0.935802	Cortical thickness
Narcolepsy adjust BMI - Wang et al., 2019	left.precentral (Cortical thickness)	0.04	0.0436	0.3583	0.797969	Cortical thickness
Narcolepsy - Wang et al., 2019	left.precentral (Cortical thickness)	0.0472	0.0427	0.2686	0.739086	Cortical thickness
Insomnia - Lane et al., 2019	left.precentral (Cortical thickness)	0.0187	0.0434	0.6666	0.918668	Cortical thickness
Short sleep duration - Dashti et al., 2019	left.precentral (Cortical thickness)	0.027	0.0466	0.5622	0.88757	Cortical thickness
Sleep duration - Jones et al., 2016	left.precentral (Cortical thickness)	0.1284	0.0661	0.052	0.431439	Cortical thickness
Sleep duration - Dashti et al., 2019	left.precentral (Cortical thickness)	-0.0102	0.0437	0.8152	0.960144	Cortical thickness
Sleep duration - Jansen et al., 2019	left.precentral (Cortical thickness)	-0.026	0.0445	0.5597	0.886331	Cortical thickness
Snoring - Jansen et al., 2019	left.precentral (Cortical thickness)	0.0261	0.0464	0.5736	0.89162	Cortical thickness
Accelerometer based sleep duration - Jones et al., 2019	left.precuneus (Cortical thickness)	-0.0026	0.0518	0.9599	0.991294	Cortical thickness
Long sleep duration - Jones et al., 2016	left.precuneus (Cortical thickness)	0.113	0.1001	0.2591	0.730793	Cortical thickness
Short sleep duration - Jones et al., 2016	left.precuneus (Cortical thickness)	0.0252	0.0719	0.7266	0.936012	Cortical thickness
Snoring adjust BMI - Campos et al., 2020	left.precuneus (Cortical thickness)	0.0576	0.0408	0.1577	0.632772	Cortical thickness
Snoring - Campos et al., 2020	left.precuneus (Cortical thickness)	0.0538	0.0388	0.1656	0.642008	Cortical thickness
Chronotype - Jones et al., 2019a	left.precuneus (Cortical thickness)	0.0479	0.0348	0.1686	0.645439	Cortical thickness
Chronotype - Jones et al., 2016	left.precuneus (Cortical thickness)	0.0926	0.0501	0.0647	0.468859	Cortical thickness
Sleep duration - Doherty et al., 2018	left.precuneus (Cortical thickness)	0.0724	0.0534	0.1753	0.653903	Cortical thickness
Narcolepsy - Jansen et al., 2019	left.precuneus (Cortical thickness)	0.1415	0.0742	0.0566	0.446518	Cortical thickness
Sleep duration - Watanabe et al., 2019	left.precuneus (Cortical thickness)	-0.029	0.0405	0.4734	0.854168	Cortical thickness
Getting up in morning - Watanabe et al., 2019	left.precuneus (Cortical thickness)	-0.0004	0.0362	0.9904	0.99808	Cortical thickness
Chronotype - Watanabe et al., 2019	left.precuneus (Cortical thickness)	-0.0439	0.0344	0.2011	0.681661	Cortical thickness
Insomnia - Watanabe et al., 2019	left.precuneus (Cortical thickness)	0.0491	0.0408	0.2282	0.704318	Cortical thickness
Snoring - Watanabe et al., 2019	left.precuneus (Cortical thickness)	0.0547	0.0401	0.1728	0.651058	Cortical thickness
Narcolepsy - Watanabe et al., 2019	left.precuneus (Cortical thickness)	0.113	0.0437	0.0098	0.214643	Cortical thickness
Daytime nap - Dashti et al., 2021	left.precuneus (Cortical thickness)	0.0415	0.0402	0.302	0.759355	Cortical thickness
Chronotype - Loh et al., 2018	left.precuneus (Cortical thickness)	0.0499	0.0358	0.1634	0.639958	Cortical thickness
Snoring - Jiang et al., 2021	left.precuneus (Cortical thickness)	0.0648	0.0398	0.1035	0.557251	Cortical thickness
Getting up in morning - Jansen et al., 2019	left.precuneus (Cortical thickness)	0.0051	0.0356	0.8854	0.974161	Cortical thickness
Insomnia - Hammerschlag et al., 2017	left.precuneus (Cortical thickness)	0.0994	0.0621	0.1092	0.565544	Cortical thickness
Insomnia - Jansen et al., 2019	left.precuneus (Cortical thickness)	0.0391	0.0451	0.3863	0.813057	Cortical thickness
Insomnia - Watanabe et al., 2022	left.precuneus (Cortical thickness)	0.04	0.0448	0.3715	0.8062	Cortical thickness
Long sleep duration - Dashti et al., 2019	left.precuneus (Cortical thickness)	0.0728	0.0568	0.2002	0.681008	Cortical thickness
Chronotype - Jansen et al., 2019	left.precuneus (Cortical thickness)	0.0426	0.0342	0.2123	0.692156	Cortical thickness
Chronotype - Jones et al., 2019b	left.precuneus (Cortical thickness)	0.0537	0.0362	0.1378	0.609147	Cortical thickness
Daytime nap - Jansen et al., 2019	left.precuneus (Cortical thickness)	0.0481	0.0618	0.4369	0.838946	Cortical thickness
Narcolepsy adjust BMI - Wang et al., 2019	left.precuneus (Cortical thickness)	0.1174	0.0436	0.0071	0.181853	Cortical thickness
Narcolepsy - Wang et al., 2019	left.precuneus (Cortical thickness)	0.1164	0.0428	0.0065	0.175169	Cortical thickness
Insomnia - Lane et al., 2019	left.precuneus (Cortical thickness)	0.0535	0.0384	0.1634	0.639958	Cortical thickness
Short sleep duration - Dashti et al., 2019	left.precuneus (Cortical thickness)	0.0477	0.045	0.2899	0.753363	Cortical thickness
Sleep duration - Jones et al., 2016	left.precuneus (Cortical thickness)	0.0415	0.0607	0.4946	0.862119	Cortical thickness
Sleep duration - Dashti et al., 2019	left.precuneus (Cortical thickness)	-0.0202	0.0384	0.5995	0.900761	Cortical thickness
Sleep duration - Jansen et al., 2019	left.precuneus (Cortical thickness)	-0.0256	0.0389	0.5103	0.867959	Cortical thickness
Snoring - Jansen et al., 2019	left.precuneus (Cortical thickness)	0.0494	0.0401	0.2183	0.697335	Cortical thickness
Accelerometer based sleep duration - Jones et al., 2019	left.rostral.anterior.cingulate (Cortical thickness)	-0.1137	0.0619	0.0662	0.472692	Cortical thickness
Long sleep duration - Jones et al., 2016	left.rostral.anterior.cingulate (Cortical thickness)	-0.1718	0.1194	0.1501	0.62261	Cortical thickness
Short sleep duration - Jones et al., 2016	left.rostral.anterior.cingulate (Cortical thickness)	0.042	0.0885	0.6347	0.911163	Cortical thickness
Snoring adjust BMI - Campos et al., 2020	left.rostral.anterior.cingulate (Cortical thickness)	-0.1183	0.0496	0.0172	0.275799	Cortical thickness
Snoring - Campos et al., 2020	left.rostral.anterior.cingulate (Cortical thickness)	-0.1183	0.047	0.0119	0.234271	Cortical thickness
Chronotype - Jones et al., 2019a	left.rostral.anterior.cingulate (Cortical thickness)	0.0415	0.0386	0.2824	0.7476	Cortical thickness
Chronotype - Jones et al., 2016	left.rostral.anterior.cingulate (Cortical thickness)	0.083	0.0524	0.1134	0.570362	Cortical thickness
Sleep duration - Doherty et al., 2018	left.rostral.anterior.cingulate (Cortical thickness)	-0.1776	0.0601	0.0031	0.121826	Cortical thickness
Narcolepsy - Jansen et al., 2019	left.rostral.anterior.cingulate (Cortical thickness)	-0.0046	0.0839	0.9566	0.991207	Cortical thickness
Sleep duration - Watanabe et al., 2019	left.rostral.anterior.cingulate (Cortical thickness)	-0.0577	0.05	0.2489	0.719321	Cortical thickness
Getting up in morning - Watanabe et al., 2019	left.rostral.anterior.cingulate (Cortical thickness)	0.0667	0.0463	0.1499	0.62261	Cortical thickness
Chronotype - Watanabe et al., 2019	left.rostral.anterior.cingulate (Cortical thickness)	-0.0476	0.0385	0.2163	0.695351	Cortical thickness
Insomnia - Watanabe et al., 2019	left.rostral.anterior.cingulate (Cortical thickness)	-0.0372	0.0497	0.454	0.846907	Cortical thickness
Snoring - Watanabe et al., 2019	left.rostral.anterior.cingulate (Cortical thickness)	-0.0836	0.0499	0.0943	0.537386	Cortical thickness
Narcolepsy - Watanabe et al., 2019	left.rostral.anterior.cingulate (Cortical thickness)	0.0133	0.0589	0.8206	0.961391	Cortical thickness
Daytime nap - Dashti et al., 2021	left.rostral.anterior.cingulate (Cortical thickness)	-0.0572	0.0474	0.2274	0.704318	Cortical thickness
Chronotype - Loh et al., 2018	left.rostral.anterior.cingulate (Cortical thickness)	0.0405	0.0391	0.3008	0.75916	Cortical thickness
Snoring - Jiang et al., 2021	left.rostral.anterior.cingulate (Cortical thickness)	-0.0976	0.0475	0.0399	0.395675	Cortical thickness
Getting up in morning - Jansen et al., 2019	left.rostral.anterior.cingulate (Cortical thickness)	0.0642	0.0459	0.1623	0.638722	Cortical thickness
Insomnia - Hammerschlag et al., 2017	left.rostral.anterior.cingulate (Cortical thickness)	0.0237	0.083	0.7752	0.948656	Cortical thickness
Insomnia - Jansen et al., 2019	left.rostral.anterior.cingulate (Cortical thickness)	-0.0679	0.0542	0.2101	0.690832	Cortical thickness
Insomnia - Watanabe et al., 2022	left.rostral.anterior.cingulate (Cortical thickness)	-0.0685	0.0542	0.206	0.684899	Cortical thickness
Long sleep duration - Dashti et al., 2019	left.rostral.anterior.cingulate (Cortical thickness)	-0.0349	0.0694	0.6148	0.904881	Cortical thickness
Chronotype - Jansen et al., 2019	left.rostral.anterior.cingulate (Cortical thickness)	0.0434	0.0381	0.2543	0.725857	Cortical thickness
Chronotype - Jones et al., 2019b	left.rostral.anterior.cingulate (Cortical thickness)	0.0477	0.0401	0.2345	0.709496	Cortical thickness
Daytime nap - Jansen et al., 2019	left.rostral.anterior.cingulate (Cortical thickness)	-0.0511	0.0744	0.4925	0.861092	Cortical thickness
Narcolepsy adjust BMI - Wang et al., 2019	left.rostral.anterior.cingulate (Cortical thickness)	0.0098	0.0566	0.8626	0.970228	Cortical thickness
Narcolepsy - Wang et al., 2019	left.rostral.anterior.cingulate (Cortical thickness)	0.0057	0.0564	0.9194	0.980601	Cortical thickness
Insomnia - Lane et al., 2019	left.rostral.anterior.cingulate (Cortical thickness)	-0.0504	0.0451	0.2633	0.734413	Cortical thickness
Short sleep duration - Dashti et al., 2019	left.rostral.anterior.cingulate (Cortical thickness)	0.0213	0.0522	0.6837	0.922958	Cortical thickness
Sleep duration - Jones et al., 2016	left.rostral.anterior.cingulate (Cortical thickness)	-0.0882	0.0758	0.2448	0.716823	Cortical thickness
Sleep duration - Dashti et al., 2019	left.rostral.anterior.cingulate (Cortical thickness)	-0.0367	0.0479	0.4443	0.841108	Cortical thickness
Sleep duration - Jansen et al., 2019	left.rostral.anterior.cingulate (Cortical thickness)	-0.0552	0.0492	0.2617	0.732169	Cortical thickness
Snoring - Jansen et al., 2019	left.rostral.anterior.cingulate (Cortical thickness)	-0.083	0.0502	0.0985	0.548194	Cortical thickness
Accelerometer based sleep duration - Jones et al., 2019	left.rostral.middle.frontal (Cortical thickness)	-0.0638	0.0616	0.3004	0.75916	Cortical thickness
Long sleep duration - Jones et al., 2016	left.rostral.middle.frontal (Cortical thickness)	0.0262	0.1098	0.8114	0.959595	Cortical thickness
Short sleep duration - Jones et al., 2016	left.rostral.middle.frontal (Cortical thickness)	0.0693	0.0776	0.3716	0.8062	Cortical thickness
Snoring adjust BMI - Campos et al., 2020	left.rostral.middle.frontal (Cortical thickness)	-0.0483	0.0484	0.3181	0.769156	Cortical thickness
Snoring - Campos et al., 2020	left.rostral.middle.frontal (Cortical thickness)	-0.0086	0.0469	0.8553	0.96934	Cortical thickness
Chronotype - Jones et al., 2019a	left.rostral.middle.frontal (Cortical thickness)	0.0954	0.0355	0.0072	0.181993	Cortical thickness
Chronotype - Jones et al., 2016	left.rostral.middle.frontal (Cortical thickness)	0.159	0.0472	0.0008	0.0618453	Cortical thickness
Sleep duration - Doherty et al., 2018	left.rostral.middle.frontal (Cortical thickness)	-0.055	0.0633	0.385	0.812065	Cortical thickness
Narcolepsy - Jansen et al., 2019	left.rostral.middle.frontal (Cortical thickness)	0.0192	0.0796	0.8092	0.959069	Cortical thickness
Sleep duration - Watanabe et al., 2019	left.rostral.middle.frontal (Cortical thickness)	-0.109	0.0436	0.0124	0.237484	Cortical thickness
Getting up in morning - Watanabe et al., 2019	left.rostral.middle.frontal (Cortical thickness)	0.0858	0.042	0.0409	0.400159	Cortical thickness
Chronotype - Watanabe et al., 2019	left.rostral.middle.frontal (Cortical thickness)	-0.0824	0.0364	0.0237	0.316528	Cortical thickness
Insomnia - Watanabe et al., 2019	left.rostral.middle.frontal (Cortical thickness)	0.0338	0.0436	0.4386	0.839814	Cortical thickness
Snoring - Watanabe et al., 2019	left.rostral.middle.frontal (Cortical thickness)	0.0183	0.0494	0.7113	0.931919	Cortical thickness
Narcolepsy - Watanabe et al., 2019	left.rostral.middle.frontal (Cortical thickness)	0.0538	0.0513	0.2937	0.754262	Cortical thickness
Daytime nap - Dashti et al., 2021	left.rostral.middle.frontal (Cortical thickness)	0.0025	0.0449	0.9564	0.991207	Cortical thickness
Chronotype - Loh et al., 2018	left.rostral.middle.frontal (Cortical thickness)	0.0982	0.0366	0.0072	0.181993	Cortical thickness
Snoring - Jiang et al., 2021	left.rostral.middle.frontal (Cortical thickness)	0.0036	0.0478	0.9396	0.987624	Cortical thickness
Getting up in morning - Jansen et al., 2019	left.rostral.middle.frontal (Cortical thickness)	0.0842	0.042	0.0451	0.416453	Cortical thickness
Insomnia - Hammerschlag et al., 2017	left.rostral.middle.frontal (Cortical thickness)	0.0533	0.0742	0.4728	0.854142	Cortical thickness
Insomnia - Jansen et al., 2019	left.rostral.middle.frontal (Cortical thickness)	0.0263	0.0483	0.5861	0.895592	Cortical thickness
Insomnia - Watanabe et al., 2022	left.rostral.middle.frontal (Cortical thickness)	0.0268	0.048	0.577	0.892427	Cortical thickness
Long sleep duration - Dashti et al., 2019	left.rostral.middle.frontal (Cortical thickness)	0.0564	0.0627	0.3689	0.805697	Cortical thickness
Chronotype - Jansen et al., 2019	left.rostral.middle.frontal (Cortical thickness)	0.0801	0.0362	0.0269	0.329743	Cortical thickness
Chronotype - Jones et al., 2019b	left.rostral.middle.frontal (Cortical thickness)	0.0972	0.0354	0.0061	0.17228	Cortical thickness
Daytime nap - Jansen et al., 2019	left.rostral.middle.frontal (Cortical thickness)	0.0666	0.0648	0.3043	0.760194	Cortical thickness
Narcolepsy adjust BMI - Wang et al., 2019	left.rostral.middle.frontal (Cortical thickness)	0.0478	0.0525	0.3625	0.801093	Cortical thickness
Narcolepsy - Wang et al., 2019	left.rostral.middle.frontal (Cortical thickness)	0.0635	0.0516	0.2179	0.696688	Cortical thickness
Insomnia - Lane et al., 2019	left.rostral.middle.frontal (Cortical thickness)	0.021	0.042	0.6167	0.904908	Cortical thickness
Short sleep duration - Dashti et al., 2019	left.rostral.middle.frontal (Cortical thickness)	0.1311	0.047	0.0053	0.163638	Cortical thickness
Sleep duration - Jones et al., 2016	left.rostral.middle.frontal (Cortical thickness)	-0.0777	0.0685	0.2566	0.728397	Cortical thickness
Sleep duration - Dashti et al., 2019	left.rostral.middle.frontal (Cortical thickness)	-0.0917	0.0426	0.0312	0.351905	Cortical thickness
Sleep duration - Jansen et al., 2019	left.rostral.middle.frontal (Cortical thickness)	-0.0931	0.0427	0.0294	0.343303	Cortical thickness
Snoring - Jansen et al., 2019	left.rostral.middle.frontal (Cortical thickness)	0.0152	0.0494	0.7587	0.943675	Cortical thickness
Accelerometer based sleep duration - Jones et al., 2019	left.superior.frontal (Cortical thickness)	-0.0722	0.0529	0.1725	0.650622	Cortical thickness
Long sleep duration - Jones et al., 2016	left.superior.frontal (Cortical thickness)	0.0225	0.104	0.8288	0.963841	Cortical thickness
Short sleep duration - Jones et al., 2016	left.superior.frontal (Cortical thickness)	0.0884	0.0685	0.1967	0.678694	Cortical thickness
Snoring adjust BMI - Campos et al., 2020	left.superior.frontal (Cortical thickness)	-0.0665	0.0411	0.1054	0.559485	Cortical thickness
Snoring - Campos et al., 2020	left.superior.frontal (Cortical thickness)	-0.0558	0.0405	0.1682	0.644968	Cortical thickness
Chronotype - Jones et al., 2019a	left.superior.frontal (Cortical thickness)	0.0331	0.0312	0.2883	0.752343	Cortical thickness
Chronotype - Jones et al., 2016	left.superior.frontal (Cortical thickness)	0.0765	0.043	0.0751	0.493721	Cortical thickness
Sleep duration - Doherty et al., 2018	left.superior.frontal (Cortical thickness)	-0.1038	0.054	0.0545	0.439611	Cortical thickness
Narcolepsy - Jansen et al., 2019	left.superior.frontal (Cortical thickness)	0.0838	0.0745	0.261	0.731854	Cortical thickness
Sleep duration - Watanabe et al., 2019	left.superior.frontal (Cortical thickness)	-0.066	0.0422	0.1178	0.577869	Cortical thickness
Getting up in morning - Watanabe et al., 2019	left.superior.frontal (Cortical thickness)	0.0159	0.0389	0.6821	0.921738	Cortical thickness
Chronotype - Watanabe et al., 2019	left.superior.frontal (Cortical thickness)	-0.0373	0.0327	0.2533	0.725497	Cortical thickness
Insomnia - Watanabe et al., 2019	left.superior.frontal (Cortical thickness)	0.0265	0.0425	0.5335	0.875711	Cortical thickness
Snoring - Watanabe et al., 2019	left.superior.frontal (Cortical thickness)	-0.0513	0.0447	0.2513	0.723042	Cortical thickness
Narcolepsy - Watanabe et al., 2019	left.superior.frontal (Cortical thickness)	0.0675	0.0474	0.154	0.627917	Cortical thickness
Daytime nap - Dashti et al., 2021	left.superior.frontal (Cortical thickness)	0.0046	0.0399	0.9076	0.978948	Cortical thickness
Chronotype - Loh et al., 2018	left.superior.frontal (Cortical thickness)	0.0314	0.0324	0.3334	0.779049	Cortical thickness
Snoring - Jiang et al., 2021	left.superior.frontal (Cortical thickness)	-0.0415	0.0416	0.3186	0.769596	Cortical thickness
Getting up in morning - Jansen et al., 2019	left.superior.frontal (Cortical thickness)	0.0199	0.0388	0.6082	0.902757	Cortical thickness
Insomnia - Hammerschlag et al., 2017	left.superior.frontal (Cortical thickness)	0.0592	0.0696	0.3944	0.816396	Cortical thickness
Insomnia - Jansen et al., 2019	left.superior.frontal (Cortical thickness)	0.0051	0.0477	0.9149	0.980067	Cortical thickness
Insomnia - Watanabe et al., 2022	left.superior.frontal (Cortical thickness)	0.0045	0.0476	0.9246	0.982444	Cortical thickness
Long sleep duration - Dashti et al., 2019	left.superior.frontal (Cortical thickness)	0.0031	0.0555	0.9549	0.991207	Cortical thickness
Chronotype - Jansen et al., 2019	left.superior.frontal (Cortical thickness)	0.0367	0.0326	0.2604	0.731237	Cortical thickness
Chronotype - Jones et al., 2019b	left.superior.frontal (Cortical thickness)	0.0275	0.032	0.3904	0.81466	Cortical thickness
Daytime nap - Jansen et al., 2019	left.superior.frontal (Cortical thickness)	-0.0003	0.0613	0.9955	0.999077	Cortical thickness
Narcolepsy adjust BMI - Wang et al., 2019	left.superior.frontal (Cortical thickness)	0.0638	0.048	0.1835	0.663519	Cortical thickness
Narcolepsy - Wang et al., 2019	left.superior.frontal (Cortical thickness)	0.0663	0.047	0.1585	0.633223	Cortical thickness
Insomnia - Lane et al., 2019	left.superior.frontal (Cortical thickness)	0.0347	0.0406	0.3925	0.815571	Cortical thickness
Short sleep duration - Dashti et al., 2019	left.superior.frontal (Cortical thickness)	0.07	0.0468	0.1348	0.603709	Cortical thickness
Sleep duration - Jones et al., 2016	left.superior.frontal (Cortical thickness)	-0.0629	0.0607	0.2995	0.758743	Cortical thickness
Sleep duration - Dashti et al., 2019	left.superior.frontal (Cortical thickness)	-0.0557	0.0404	0.1674	0.643884	Cortical thickness
Sleep duration - Jansen et al., 2019	left.superior.frontal (Cortical thickness)	-0.0556	0.0409	0.1738	0.651869	Cortical thickness
Snoring - Jansen et al., 2019	left.superior.frontal (Cortical thickness)	-0.0542	0.0444	0.2224	0.700711	Cortical thickness
Accelerometer based sleep duration - Jones et al., 2019	left.superior.parietal (Cortical thickness)	0.0615	0.0598	0.3037	0.75973	Cortical thickness
Long sleep duration - Jones et al., 2016	left.superior.parietal (Cortical thickness)	0.1274	0.1083	0.2395	0.713612	Cortical thickness
Short sleep duration - Jones et al., 2016	left.superior.parietal (Cortical thickness)	-0.0107	0.0779	0.891	0.975307	Cortical thickness
Snoring adjust BMI - Campos et al., 2020	left.superior.parietal (Cortical thickness)	0.0257	0.0461	0.5768	0.892427	Cortical thickness
Snoring - Campos et al., 2020	left.superior.parietal (Cortical thickness)	0.042	0.0433	0.3322	0.777508	Cortical thickness
Chronotype - Jones et al., 2019a	left.superior.parietal (Cortical thickness)	0.0011	0.0361	0.9748	0.994203	Cortical thickness
Chronotype - Jones et al., 2016	left.superior.parietal (Cortical thickness)	0.0602	0.05	0.2289	0.70545	Cortical thickness
Sleep duration - Doherty et al., 2018	left.superior.parietal (Cortical thickness)	0.1071	0.0609	0.0787	0.504853	Cortical thickness
Narcolepsy - Jansen et al., 2019	left.superior.parietal (Cortical thickness)	0.0421	0.0809	0.603	0.901947	Cortical thickness
Sleep duration - Watanabe et al., 2019	left.superior.parietal (Cortical thickness)	-0.0105	0.0466	0.8218	0.962052	Cortical thickness
Getting up in morning - Watanabe et al., 2019	left.superior.parietal (Cortical thickness)	-0.0039	0.0423	0.9269	0.982958	Cortical thickness
Chronotype - Watanabe et al., 2019	left.superior.parietal (Cortical thickness)	0.0038	0.0356	0.914	0.980067	Cortical thickness
Insomnia - Watanabe et al., 2019	left.superior.parietal (Cortical thickness)	0.0154	0.0461	0.7391	0.939194	Cortical thickness
Snoring - Watanabe et al., 2019	left.superior.parietal (Cortical thickness)	0.0493	0.046	0.284	0.748034	Cortical thickness
Narcolepsy - Watanabe et al., 2019	left.superior.parietal (Cortical thickness)	0.0331	0.0463	0.4747	0.854299	Cortical thickness
Daytime nap - Dashti et al., 2021	left.superior.parietal (Cortical thickness)	-0.0091	0.0411	0.8239	0.962532	Cortical thickness
Chronotype - Loh et al., 2018	left.superior.parietal (Cortical thickness)	-0.0028	0.0348	0.9354	0.986686	Cortical thickness
Snoring - Jiang et al., 2021	left.superior.parietal (Cortical thickness)	0.0582	0.0432	0.1773	0.657027	Cortical thickness
Getting up in morning - Jansen et al., 2019	left.superior.parietal (Cortical thickness)	0.0041	0.042	0.9229	0.982082	Cortical thickness
Insomnia - Hammerschlag et al., 2017	left.superior.parietal (Cortical thickness)	0.0336	0.0644	0.6019	0.901849	Cortical thickness
Insomnia - Jansen et al., 2019	left.superior.parietal (Cortical thickness)	-0.0113	0.0493	0.8187	0.960812	Cortical thickness
Insomnia - Watanabe et al., 2022	left.superior.parietal (Cortical thickness)	-0.0102	0.0493	0.8353	0.964601	Cortical thickness
Long sleep duration - Dashti et al., 2019	left.superior.parietal (Cortical thickness)	0.0529	0.0617	0.3906	0.81466	Cortical thickness
Chronotype - Jansen et al., 2019	left.superior.parietal (Cortical thickness)	-0.0048	0.0352	0.8921	0.975503	Cortical thickness
Chronotype - Jones et al., 2019b	left.superior.parietal (Cortical thickness)	0.0084	0.037	0.8194	0.960846	Cortical thickness
Daytime nap - Jansen et al., 2019	left.superior.parietal (Cortical thickness)	-0.0371	0.0615	0.5468	0.881388	Cortical thickness
Narcolepsy adjust BMI - Wang et al., 2019	left.superior.parietal (Cortical thickness)	0.0324	0.0474	0.4949	0.862119	Cortical thickness
Narcolepsy - Wang et al., 2019	left.superior.parietal (Cortical thickness)	0.0432	0.0473	0.3612	0.799973	Cortical thickness
Insomnia - Lane et al., 2019	left.superior.parietal (Cortical thickness)	0.0168	0.0423	0.6907	0.925131	Cortical thickness
Short sleep duration - Dashti et al., 2019	left.superior.parietal (Cortical thickness)	0.0362	0.0517	0.4842	0.856222	Cortical thickness
Sleep duration - Jones et al., 2016	left.superior.parietal (Cortical thickness)	0.0886	0.0698	0.2046	0.684162	Cortical thickness
Sleep duration - Dashti et al., 2019	left.superior.parietal (Cortical thickness)	-0.0133	0.0473	0.7777	0.949083	Cortical thickness
Sleep duration - Jansen et al., 2019	left.superior.parietal (Cortical thickness)	-0.0042	0.0454	0.9264	0.98295	Cortical thickness
Snoring - Jansen et al., 2019	left.superior.parietal (Cortical thickness)	0.0404	0.0459	0.3786	0.80909	Cortical thickness
Accelerometer based sleep duration - Jones et al., 2019	left.superior.temporal (Cortical thickness)	-0.0005	0.072	0.9945	0.998886	Cortical thickness
Long sleep duration - Jones et al., 2016	left.superior.temporal (Cortical thickness)	0.0078	0.1087	0.9431	0.988871	Cortical thickness
Short sleep duration - Jones et al., 2016	left.superior.temporal (Cortical thickness)	-0.0082	0.0852	0.923	0.982082	Cortical thickness
Snoring adjust BMI - Campos et al., 2020	left.superior.temporal (Cortical thickness)	-0.0006	0.0443	0.9893	0.997874	Cortical thickness
Snoring - Campos et al., 2020	left.superior.temporal (Cortical thickness)	0.0017	0.0413	0.9679	0.993085	Cortical thickness
Chronotype - Jones et al., 2019a	left.superior.temporal (Cortical thickness)	0.0281	0.0408	0.4913	0.860059	Cortical thickness
Chronotype - Jones et al., 2016	left.superior.temporal (Cortical thickness)	0.0554	0.0544	0.3086	0.76269	Cortical thickness
Sleep duration - Doherty et al., 2018	left.superior.temporal (Cortical thickness)	-0.0772	0.0733	0.2928	0.753962	Cortical thickness
Narcolepsy - Jansen et al., 2019	left.superior.temporal (Cortical thickness)	0.1096	0.07	0.1174	0.576842	Cortical thickness
Sleep duration - Watanabe et al., 2019	left.superior.temporal (Cortical thickness)	-0.0666	0.0476	0.1614	0.636881	Cortical thickness
Getting up in morning - Watanabe et al., 2019	left.superior.temporal (Cortical thickness)	0.032	0.0438	0.4656	0.851227	Cortical thickness
Chronotype - Watanabe et al., 2019	left.superior.temporal (Cortical thickness)	-0.0056	0.0387	0.8842	0.97387	Cortical thickness
Insomnia - Watanabe et al., 2019	left.superior.temporal (Cortical thickness)	-0.0013	0.0457	0.9767	0.994207	Cortical thickness
Snoring - Watanabe et al., 2019	left.superior.temporal (Cortical thickness)	0.0193	0.0422	0.647	0.913088	Cortical thickness
Narcolepsy - Watanabe et al., 2019	left.superior.temporal (Cortical thickness)	0.0969	0.0444	0.029	0.341455	Cortical thickness
Daytime nap - Dashti et al., 2021	left.superior.temporal (Cortical thickness)	-0.0247	0.0408	0.5451	0.880725	Cortical thickness
Chronotype - Loh et al., 2018	left.superior.temporal (Cortical thickness)	0.0112	0.0353	0.7515	0.94113	Cortical thickness
Snoring - Jiang et al., 2021	left.superior.temporal (Cortical thickness)	0.0227	0.042	0.5884	0.895752	Cortical thickness
Getting up in morning - Jansen et al., 2019	left.superior.temporal (Cortical thickness)	0.0289	0.0436	0.5065	0.866645	Cortical thickness
Insomnia - Hammerschlag et al., 2017	left.superior.temporal (Cortical thickness)	0.037	0.0804	0.6453	0.913088	Cortical thickness
Insomnia - Jansen et al., 2019	left.superior.temporal (Cortical thickness)	-0.0138	0.0506	0.7842	0.951588	Cortical thickness
Insomnia - Watanabe et al., 2022	left.superior.temporal (Cortical thickness)	-0.0179	0.0508	0.7239	0.935381	Cortical thickness
Long sleep duration - Dashti et al., 2019	left.superior.temporal (Cortical thickness)	-0.0117	0.074	0.8743	0.97244	Cortical thickness
Chronotype - Jansen et al., 2019	left.superior.temporal (Cortical thickness)	-0.001	0.0379	0.9784	0.994755	Cortical thickness
Chronotype - Jones et al., 2019b	left.superior.temporal (Cortical thickness)	0.0354	0.0408	0.3865	0.813074	Cortical thickness
Daytime nap - Jansen et al., 2019	left.superior.temporal (Cortical thickness)	-0.0443	0.0606	0.4648	0.850757	Cortical thickness
Narcolepsy adjust BMI - Wang et al., 2019	left.superior.temporal (Cortical thickness)	0.0785	0.044	0.0743	0.492127	Cortical thickness
Narcolepsy - Wang et al., 2019	left.superior.temporal (Cortical thickness)	0.0777	0.0438	0.0758	0.495554	Cortical thickness
Insomnia - Lane et al., 2019	left.superior.temporal (Cortical thickness)	-0.006	0.0464	0.8966	0.97604	Cortical thickness
Short sleep duration - Dashti et al., 2019	left.superior.temporal (Cortical thickness)	0.0252	0.0509	0.6212	0.906466	Cortical thickness
Sleep duration - Jones et al., 2016	left.superior.temporal (Cortical thickness)	-0.0254	0.0864	0.769	0.946647	Cortical thickness
Sleep duration - Dashti et al., 2019	left.superior.temporal (Cortical thickness)	-0.0331	0.0527	0.5295	0.873714	Cortical thickness
Sleep duration - Jansen et al., 2019	left.superior.temporal (Cortical thickness)	-0.0628	0.0456	0.1683	0.64512	Cortical thickness
Snoring - Jansen et al., 2019	left.superior.temporal (Cortical thickness)	0.0187	0.0429	0.6637	0.917357	Cortical thickness
Accelerometer based sleep duration - Jones et al., 2019	left.supramarginal (Cortical thickness)	0.1021	0.0832	0.2201	0.698245	Cortical thickness
Long sleep duration - Jones et al., 2016	left.supramarginal (Cortical thickness)	0.0721	0.1114	0.5174	0.870429	Cortical thickness
Short sleep duration - Jones et al., 2016	left.supramarginal (Cortical thickness)	-0.013	0.1054	0.9021	0.977406	Cortical thickness
Snoring adjust BMI - Campos et al., 2020	left.supramarginal (Cortical thickness)	0.0017	0.0487	0.9729	0.993874	Cortical thickness
Snoring - Campos et al., 2020	left.supramarginal (Cortical thickness)	0.0304	0.0405	0.4522	0.845858	Cortical thickness
Chronotype - Jones et al., 2019a	left.supramarginal (Cortical thickness)	0.0389	0.0476	0.4137	0.827166	Cortical thickness
Chronotype - Jones et al., 2016	left.supramarginal (Cortical thickness)	0.0667	0.059	0.2589	0.730521	Cortical thickness
Sleep duration - Doherty et al., 2018	left.supramarginal (Cortical thickness)	0.1441	0.0789	0.0677	0.478965	Cortical thickness
Narcolepsy - Jansen et al., 2019	left.supramarginal (Cortical thickness)	0.0346	0.0719	0.6305	0.909551	Cortical thickness
Sleep duration - Watanabe et al., 2019	left.supramarginal (Cortical thickness)	-0.036	0.0503	0.4743	0.854299	Cortical thickness
Getting up in morning - Watanabe et al., 2019	left.supramarginal (Cortical thickness)	0.0244	0.0409	0.5513	0.883464	Cortical thickness
Chronotype - Watanabe et al., 2019	left.supramarginal (Cortical thickness)	-0.0096	0.0396	0.808	0.959046	Cortical thickness
Insomnia - Watanabe et al., 2019	left.supramarginal (Cortical thickness)	0.0015	0.0438	0.9729	0.993874	Cortical thickness
Snoring - Watanabe et al., 2019	left.supramarginal (Cortical thickness)	0.0483	0.04	0.227	0.70431	Cortical thickness
Narcolepsy - Watanabe et al., 2019	left.supramarginal (Cortical thickness)	0.0358	0.0483	0.4588	0.849019	Cortical thickness
Daytime nap - Dashti et al., 2021	left.supramarginal (Cortical thickness)	-0.0142	0.0387	0.7137	0.931919	Cortical thickness
Chronotype - Loh et al., 2018	left.supramarginal (Cortical thickness)	0.0157	0.0344	0.648	0.913088	Cortical thickness
Snoring - Jiang et al., 2021	left.supramarginal (Cortical thickness)	0.0457	0.0404	0.2577	0.729662	Cortical thickness
Getting up in morning - Jansen et al., 2019	left.supramarginal (Cortical thickness)	0.021	0.04	0.5998	0.900997	Cortical thickness
Insomnia - Hammerschlag et al., 2017	left.supramarginal (Cortical thickness)	0.0631	0.0799	0.4294	0.834515	Cortical thickness
Insomnia - Jansen et al., 2019	left.supramarginal (Cortical thickness)	-0.0169	0.046	0.7125	0.931919	Cortical thickness
Insomnia - Watanabe et al., 2022	left.supramarginal (Cortical thickness)	-0.0225	0.0462	0.626	0.907593	Cortical thickness
Long sleep duration - Dashti et al., 2019	left.supramarginal (Cortical thickness)	0.0418	0.0922	0.6503	0.913511	Cortical thickness
Chronotype - Jansen et al., 2019	left.supramarginal (Cortical thickness)	0.0026	0.0377	0.9449	0.989219	Cortical thickness
Chronotype - Jones et al., 2019b	left.supramarginal (Cortical thickness)	0.0507	0.0482	0.2927	0.753962	Cortical thickness
Daytime nap - Jansen et al., 2019	left.supramarginal (Cortical thickness)	-0.0714	0.0575	0.2138	0.694268	Cortical thickness
Narcolepsy adjust BMI - Wang et al., 2019	left.supramarginal (Cortical thickness)	0.0125	0.0421	0.7661	0.94566	Cortical thickness
Narcolepsy - Wang et al., 2019	left.supramarginal (Cortical thickness)	0.0272	0.0437	0.5342	0.875739	Cortical thickness
Insomnia - Lane et al., 2019	left.supramarginal (Cortical thickness)	-0.0083	0.0454	0.854	0.969269	Cortical thickness
Short sleep duration - Dashti et al., 2019	left.supramarginal (Cortical thickness)	0.0273	0.0566	0.63	0.909285	Cortical thickness
Sleep duration - Jones et al., 2016	left.supramarginal (Cortical thickness)	0.0847	0.1108	0.4442	0.841108	Cortical thickness
Sleep duration - Dashti et al., 2019	left.supramarginal (Cortical thickness)	-0.016	0.07	0.8189	0.960834	Cortical thickness
Sleep duration - Jansen et al., 2019	left.supramarginal (Cortical thickness)	-0.0434	0.0452	0.3374	0.78167	Cortical thickness
Snoring - Jansen et al., 2019	left.supramarginal (Cortical thickness)	0.0526	0.0405	0.1936	0.674701	Cortical thickness
Accelerometer based sleep duration - Jones et al., 2019	left.cuneus (Cortical thickness)	-0.0563	0.0521	0.28	0.745939	Cortical thickness
Long sleep duration - Jones et al., 2016	left.cuneus (Cortical thickness)	-0.0342	0.0896	0.7027	0.928604	Cortical thickness
Short sleep duration - Jones et al., 2016	left.cuneus (Cortical thickness)	0.0854	0.0677	0.2076	0.687573	Cortical thickness
Snoring adjust BMI - Campos et al., 2020	left.cuneus (Cortical thickness)	0.0655	0.0411	0.1113	0.568086	Cortical thickness
Snoring - Campos et al., 2020	left.cuneus (Cortical thickness)	0.093	0.0409	0.023	0.3115	Cortical thickness
Chronotype - Jones et al., 2019a	left.cuneus (Cortical thickness)	0.0418	0.035	0.232	0.707384	Cortical thickness
Chronotype - Jones et al., 2016	left.cuneus (Cortical thickness)	0.0792	0.0516	0.1245	0.587107	Cortical thickness
Sleep duration - Doherty et al., 2018	left.cuneus (Cortical thickness)	-0.0153	0.0536	0.7755	0.948712	Cortical thickness
Narcolepsy - Jansen et al., 2019	left.cuneus (Cortical thickness)	0.206	0.0711	0.0037	0.133306	Cortical thickness
Sleep duration - Watanabe et al., 2019	left.cuneus (Cortical thickness)	-0.0433	0.042	0.3026	0.759473	Cortical thickness
Getting up in morning - Watanabe et al., 2019	left.cuneus (Cortical thickness)	0.044	0.0387	0.2557	0.728087	Cortical thickness
Chronotype - Watanabe et al., 2019	left.cuneus (Cortical thickness)	-0.0416	0.0355	0.2419	0.71463	Cortical thickness
Insomnia - Watanabe et al., 2019	left.cuneus (Cortical thickness)	0.0281	0.0415	0.4983	0.863176	Cortical thickness
Snoring - Watanabe et al., 2019	left.cuneus (Cortical thickness)	0.083	0.0454	0.0677	0.478965	Cortical thickness
Narcolepsy - Watanabe et al., 2019	left.cuneus (Cortical thickness)	0.1078	0.043	0.0123	0.237069	Cortical thickness
Daytime nap - Dashti et al., 2021	left.cuneus (Cortical thickness)	0.0329	0.0373	0.3774	0.808872	Cortical thickness
Chronotype - Loh et al., 2018	left.cuneus (Cortical thickness)	0.0525	0.0365	0.1497	0.62212	Cortical thickness
Snoring - Jiang et al., 2021	left.cuneus (Cortical thickness)	0.0971	0.0427	0.0231	0.312455	Cortical thickness
Getting up in morning - Jansen et al., 2019	left.cuneus (Cortical thickness)	0.0391	0.0387	0.3126	0.764342	Cortical thickness
Insomnia - Hammerschlag et al., 2017	left.cuneus (Cortical thickness)	0.0651	0.0657	0.3215	0.770887	Cortical thickness
Insomnia - Jansen et al., 2019	left.cuneus (Cortical thickness)	0.0495	0.0469	0.2904	0.753553	Cortical thickness
Insomnia - Watanabe et al., 2022	left.cuneus (Cortical thickness)	0.05	0.047	0.2877	0.751333	Cortical thickness
Long sleep duration - Dashti et al., 2019	left.cuneus (Cortical thickness)	0.0405	0.0538	0.4521	0.845746	Cortical thickness
Chronotype - Jansen et al., 2019	left.cuneus (Cortical thickness)	0.0401	0.0355	0.2587	0.730346	Cortical thickness
Chronotype - Jones et al., 2019b	left.cuneus (Cortical thickness)	0.0557	0.0367	0.1286	0.594112	Cortical thickness
Daytime nap - Jansen et al., 2019	left.cuneus (Cortical thickness)	0.071	0.0568	0.2112	0.69155	Cortical thickness
Narcolepsy adjust BMI - Wang et al., 2019	left.cuneus (Cortical thickness)	0.0924	0.0438	0.0349	0.372174	Cortical thickness
Narcolepsy - Wang et al., 2019	left.cuneus (Cortical thickness)	0.1061	0.0439	0.0156	0.263089	Cortical thickness
Insomnia - Lane et al., 2019	left.cuneus (Cortical thickness)	0.0403	0.0407	0.3218	0.771257	Cortical thickness
Short sleep duration - Dashti et al., 2019	left.cuneus (Cortical thickness)	0.0574	0.0415	0.1667	0.643177	Cortical thickness
Sleep duration - Jones et al., 2016	left.cuneus (Cortical thickness)	-0.0397	0.0584	0.497	0.862823	Cortical thickness
Sleep duration - Dashti et al., 2019	left.cuneus (Cortical thickness)	-0.018	0.0394	0.6479	0.913088	Cortical thickness
Sleep duration - Jansen et al., 2019	left.cuneus (Cortical thickness)	-0.0538	0.0412	0.1917	0.67284	Cortical thickness
Snoring - Jansen et al., 2019	left.cuneus (Cortical thickness)	0.0815	0.0451	0.0706	0.486167	Cortical thickness
Accelerometer based sleep duration - Jones et al., 2019	left.transverse.temporal (Cortical thickness)	-0.025508	0.0659	0.6989	0.927782	Cortical thickness
Long sleep duration - Jones et al., 2016	left.transverse.temporal (Cortical thickness)	-0.063356	0.0986	0.5203	0.871257	Cortical thickness
Short sleep duration - Jones et al., 2016	left.transverse.temporal (Cortical thickness)	-0.14739	0.0769	0.0552	0.441892	Cortical thickness
Snoring adjust BMI - Campos et al., 2020	left.transverse.temporal (Cortical thickness)	-0.0082882	0.0462	0.8576	0.969669	Cortical thickness
Snoring - Campos et al., 2020	left.transverse.temporal (Cortical thickness)	-0.005662	0.0427	0.8946	0.97604	Cortical thickness
Chronotype - Jones et al., 2019a	left.transverse.temporal (Cortical thickness)	0.01792	0.0398	0.6526	0.913958	Cortical thickness
Chronotype - Jones et al., 2016	left.transverse.temporal (Cortical thickness)	-0.046048	0.0551	0.4037	0.820493	Cortical thickness
Sleep duration - Doherty et al., 2018	left.transverse.temporal (Cortical thickness)	0.010613	0.0601	0.8598	0.970228	Cortical thickness
Narcolepsy - Jansen et al., 2019	left.transverse.temporal (Cortical thickness)	0.070316	0.0643	0.2745	0.742777	Cortical thickness
Sleep duration - Watanabe et al., 2019	left.transverse.temporal (Cortical thickness)	0.021174	0.0426	0.6192	0.905356	Cortical thickness
Getting up in morning - Watanabe et al., 2019	left.transverse.temporal (Cortical thickness)	0.0097572	0.0389	0.8022	0.957631	Cortical thickness
Chronotype - Watanabe et al., 2019	left.transverse.temporal (Cortical thickness)	-0.00077093	0.0377	0.9837	0.995479	Cortical thickness
Insomnia - Watanabe et al., 2019	left.transverse.temporal (Cortical thickness)	-0.012245	0.0439	0.7804	0.949861	Cortical thickness
Snoring - Watanabe et al., 2019	left.transverse.temporal (Cortical thickness)	0.020976	0.0396	0.5959	0.899156	Cortical thickness
Narcolepsy - Watanabe et al., 2019	left.transverse.temporal (Cortical thickness)	0.048651	0.041	0.2357	0.709576	Cortical thickness
Daytime nap - Dashti et al., 2021	left.transverse.temporal (Cortical thickness)	0.031887	0.0361	0.377	0.808872	Cortical thickness
Chronotype - Loh et al., 2018	left.transverse.temporal (Cortical thickness)	0.0097738	0.0356	0.7836	0.951296	Cortical thickness
Snoring - Jiang et al., 2021	left.transverse.temporal (Cortical thickness)	-3.64e-05	0.0418	0.9993	0.999894	Cortical thickness
Getting up in morning - Jansen et al., 2019	left.transverse.temporal (Cortical thickness)	0.011269	0.0386	0.7704	0.947076	Cortical thickness
Insomnia - Hammerschlag et al., 2017	left.transverse.temporal (Cortical thickness)	-0.055668	0.0695	0.4234	0.832817	Cortical thickness
Insomnia - Jansen et al., 2019	left.transverse.temporal (Cortical thickness)	-0.035137	0.0451	0.4357	0.838181	Cortical thickness
Insomnia - Watanabe et al., 2022	left.transverse.temporal (Cortical thickness)	-0.039523	0.0457	0.3868	0.813189	Cortical thickness
Long sleep duration - Dashti et al., 2019	left.transverse.temporal (Cortical thickness)	0.037303	0.0634	0.556	0.884931	Cortical thickness
Chronotype - Jansen et al., 2019	left.transverse.temporal (Cortical thickness)	-0.0023889	0.0371	0.9487	0.990204	Cortical thickness
Chronotype - Jones et al., 2019b	left.transverse.temporal (Cortical thickness)	0.028066	0.0403	0.4858	0.856947	Cortical thickness
Daytime nap - Jansen et al., 2019	left.transverse.temporal (Cortical thickness)	0.04197	0.0523	0.4223	0.832347	Cortical thickness
Narcolepsy adjust BMI - Wang et al., 2019	left.transverse.temporal (Cortical thickness)	0.036461	0.0405	0.3682	0.805091	Cortical thickness
Narcolepsy - Wang et al., 2019	left.transverse.temporal (Cortical thickness)	0.035196	0.0415	0.3959	0.816516	Cortical thickness
Insomnia - Lane et al., 2019	left.transverse.temporal (Cortical thickness)	-0.019366	0.0434	0.6557	0.914351	Cortical thickness
Short sleep duration - Dashti et al., 2019	left.transverse.temporal (Cortical thickness)	-0.052463	0.0442	0.2351	0.709576	Cortical thickness
Sleep duration - Jones et al., 2016	left.transverse.temporal (Cortical thickness)	0.12274	0.0745	0.0996	0.550246	Cortical thickness
Sleep duration - Dashti et al., 2019	left.transverse.temporal (Cortical thickness)	0.066476	0.047	0.1572	0.631962	Cortical thickness
Sleep duration - Jansen et al., 2019	left.transverse.temporal (Cortical thickness)	0.02045	0.0405	0.6139	0.904881	Cortical thickness
Snoring - Jansen et al., 2019	left.transverse.temporal (Cortical thickness)	0.019802	0.0398	0.6191	0.905356	Cortical thickness
Accelerometer based sleep duration - Jones et al., 2019	left.insula (Cortical thickness)	-0.0693	0.0588	0.2383	0.711942	Cortical thickness
Long sleep duration - Jones et al., 2016	left.insula (Cortical thickness)	-0.1868	0.0996	0.0607	0.458214	Cortical thickness
Short sleep duration - Jones et al., 2016	left.insula (Cortical thickness)	-0.1986	0.0712	0.0053	0.163638	Cortical thickness
Snoring adjust BMI - Campos et al., 2020	left.insula (Cortical thickness)	-0.0046	0.0433	0.9146	0.980067	Cortical thickness
Snoring - Campos et al., 2020	left.insula (Cortical thickness)	-0.0352	0.0408	0.3875	0.813451	Cortical thickness
Chronotype - Jones et al., 2019a	left.insula (Cortical thickness)	0.0659	0.0331	0.0466	0.42093	Cortical thickness
Chronotype - Jones et al., 2016	left.insula (Cortical thickness)	0.053	0.0487	0.2771	0.745228	Cortical thickness
Sleep duration - Doherty et al., 2018	left.insula (Cortical thickness)	-0.1751	0.0576	0.0024	0.108858	Cortical thickness
Narcolepsy - Jansen et al., 2019	left.insula (Cortical thickness)	0.0025	0.0671	0.9697	0.993085	Cortical thickness
Sleep duration - Watanabe et al., 2019	left.insula (Cortical thickness)	0.0534	0.0407	0.1893	0.669296	Cortical thickness
Getting up in morning - Watanabe et al., 2019	left.insula (Cortical thickness)	0.0722	0.0369	0.0501	0.428256	Cortical thickness
Chronotype - Watanabe et al., 2019	left.insula (Cortical thickness)	-0.0635	0.0351	0.0705	0.48611	Cortical thickness
Insomnia - Watanabe et al., 2019	left.insula (Cortical thickness)	-0.0292	0.0409	0.4743	0.854299	Cortical thickness
Snoring - Watanabe et al., 2019	left.insula (Cortical thickness)	-0.0261	0.044	0.554	0.884579	Cortical thickness
Narcolepsy - Watanabe et al., 2019	left.insula (Cortical thickness)	0.0113	0.0462	0.8062	0.958824	Cortical thickness
Daytime nap - Dashti et al., 2021	left.insula (Cortical thickness)	-0.0581	0.0369	0.115	0.573131	Cortical thickness
Chronotype - Loh et al., 2018	left.insula (Cortical thickness)	0.065	0.0319	0.0416	0.402178	Cortical thickness
Snoring - Jiang et al., 2021	left.insula (Cortical thickness)	-0.0245	0.0415	0.5554	0.884814	Cortical thickness
Getting up in morning - Jansen et al., 2019	left.insula (Cortical thickness)	0.07	0.0368	0.0573	0.449696	Cortical thickness
Insomnia - Hammerschlag et al., 2017	left.insula (Cortical thickness)	0.0093	0.0723	0.8972	0.976108	Cortical thickness
Insomnia - Jansen et al., 2019	left.insula (Cortical thickness)	-0.0743	0.0436	0.0883	0.523181	Cortical thickness
Insomnia - Watanabe et al., 2022	left.insula (Cortical thickness)	-0.071	0.0439	0.1056	0.559485	Cortical thickness
Long sleep duration - Dashti et al., 2019	left.insula (Cortical thickness)	-0.0185	0.0579	0.7494	0.940962	Cortical thickness
Chronotype - Jansen et al., 2019	left.insula (Cortical thickness)	0.0591	0.035	0.0908	0.529841	Cortical thickness
Chronotype - Jones et al., 2019b	left.insula (Cortical thickness)	0.0774	0.0334	0.0207	0.2995	Cortical thickness
Daytime nap - Jansen et al., 2019	left.insula (Cortical thickness)	-0.0236	0.0528	0.6548	0.914259	Cortical thickness
Narcolepsy adjust BMI - Wang et al., 2019	left.insula (Cortical thickness)	0.0117	0.0426	0.7831	0.951041	Cortical thickness
Narcolepsy - Wang et al., 2019	left.insula (Cortical thickness)	-0.0009	0.0425	0.9832	0.995479	Cortical thickness
Insomnia - Lane et al., 2019	left.insula (Cortical thickness)	-0.0328	0.0398	0.4105	0.825286	Cortical thickness
Short sleep duration - Dashti et al., 2019	left.insula (Cortical thickness)	-0.0976	0.0421	0.0204	0.29904	Cortical thickness
Sleep duration - Jones et al., 2016	left.insula (Cortical thickness)	0.0964	0.0692	0.1636	0.639958	Cortical thickness
Sleep duration - Dashti et al., 2019	left.insula (Cortical thickness)	0.0634	0.0414	0.1261	0.589713	Cortical thickness
Sleep duration - Jansen et al., 2019	left.insula (Cortical thickness)	0.0501	0.0398	0.2082	0.687573	Cortical thickness
Snoring - Jansen et al., 2019	left.insula (Cortical thickness)	-0.0273	0.0443	0.5374	0.87698	Cortical thickness
Accelerometer based sleep duration - Jones et al., 2019	right.caudal.anterior.cingulate (Cortical thickness)	-0.080828	0.0669	0.2267	0.70431	Cortical thickness
Long sleep duration - Jones et al., 2016	right.caudal.anterior.cingulate (Cortical thickness)	-0.066833	0.143	0.6402	0.912872	Cortical thickness
Short sleep duration - Jones et al., 2016	right.caudal.anterior.cingulate (Cortical thickness)	-0.076741	0.0857	0.3703	0.8062	Cortical thickness
Snoring adjust BMI - Campos et al., 2020	right.caudal.anterior.cingulate (Cortical thickness)	-0.031336	0.0625	0.6159	0.904908	Cortical thickness
Snoring - Campos et al., 2020	right.caudal.anterior.cingulate (Cortical thickness)	-0.035774	0.0608	0.556	0.884931	Cortical thickness
Chronotype - Jones et al., 2019a	right.caudal.anterior.cingulate (Cortical thickness)	0.008253	0.0503	0.8698	0.971703	Cortical thickness
Chronotype - Jones et al., 2016	right.caudal.anterior.cingulate (Cortical thickness)	-0.07034	0.0701	0.3156	0.767756	Cortical thickness
Sleep duration - Doherty et al., 2018	right.caudal.anterior.cingulate (Cortical thickness)	-0.072767	0.071	0.3051	0.760846	Cortical thickness
Narcolepsy - Jansen et al., 2019	right.caudal.anterior.cingulate (Cortical thickness)	-0.049218	0.093	0.5968	0.899557	Cortical thickness
Sleep duration - Watanabe et al., 2019	right.caudal.anterior.cingulate (Cortical thickness)	-0.10162	0.0524	0.0526	0.432689	Cortical thickness
Getting up in morning - Watanabe et al., 2019	right.caudal.anterior.cingulate (Cortical thickness)	-0.011204	0.0562	0.8419	0.966209	Cortical thickness
Chronotype - Watanabe et al., 2019	right.caudal.anterior.cingulate (Cortical thickness)	-0.025228	0.0541	0.6412	0.913088	Cortical thickness
Insomnia - Watanabe et al., 2019	right.caudal.anterior.cingulate (Cortical thickness)	0.0086427	0.0587	0.8829	0.973534	Cortical thickness
Snoring - Watanabe et al., 2019	right.caudal.anterior.cingulate (Cortical thickness)	-0.015273	0.0609	0.8019	0.957619	Cortical thickness
Narcolepsy - Watanabe et al., 2019	right.caudal.anterior.cingulate (Cortical thickness)	-0.015529	0.0589	0.7922	0.954461	Cortical thickness
Daytime nap - Dashti et al., 2021	right.caudal.anterior.cingulate (Cortical thickness)	-3.83e-05	0.0533	0.9994	0.999894	Cortical thickness
Chronotype - Loh et al., 2018	right.caudal.anterior.cingulate (Cortical thickness)	-0.0091352	0.054	0.8655	0.970781	Cortical thickness
Snoring - Jiang et al., 2021	right.caudal.anterior.cingulate (Cortical thickness)	-0.028289	0.0626	0.6514	0.913572	Cortical thickness
Getting up in morning - Jansen et al., 2019	right.caudal.anterior.cingulate (Cortical thickness)	-0.0072101	0.0554	0.8965	0.97604	Cortical thickness
Insomnia - Hammerschlag et al., 2017	right.caudal.anterior.cingulate (Cortical thickness)	0.11227	0.1024	0.2727	0.741125	Cortical thickness
Insomnia - Jansen et al., 2019	right.caudal.anterior.cingulate (Cortical thickness)	0.012604	0.0589	0.8304	0.963841	Cortical thickness
Insomnia - Watanabe et al., 2022	right.caudal.anterior.cingulate (Cortical thickness)	0.016165	0.0586	0.7827	0.950748	Cortical thickness
Long sleep duration - Dashti et al., 2019	right.caudal.anterior.cingulate (Cortical thickness)	0.020414	0.0704	0.7719	0.947574	Cortical thickness
Chronotype - Jansen et al., 2019	right.caudal.anterior.cingulate (Cortical thickness)	0.025553	0.0539	0.6357	0.911177	Cortical thickness
Chronotype - Jones et al., 2019b	right.caudal.anterior.cingulate (Cortical thickness)	-0.0097599	0.0536	0.8556	0.969524	Cortical thickness
Daytime nap - Jansen et al., 2019	right.caudal.anterior.cingulate (Cortical thickness)	0.0082382	0.0809	0.9189	0.980462	Cortical thickness
Narcolepsy adjust BMI - Wang et al., 2019	right.caudal.anterior.cingulate (Cortical thickness)	-0.008054	0.0588	0.8911	0.975324	Cortical thickness
Narcolepsy - Wang et al., 2019	right.caudal.anterior.cingulate (Cortical thickness)	-0.010502	0.0588	0.8582	0.969669	Cortical thickness
Insomnia - Lane et al., 2019	right.caudal.anterior.cingulate (Cortical thickness)	-0.024228	0.0536	0.6513	0.913511	Cortical thickness
Short sleep duration - Dashti et al., 2019	right.caudal.anterior.cingulate (Cortical thickness)	0.10113	0.0574	0.0779	0.502001	Cortical thickness
Sleep duration - Jones et al., 2016	right.caudal.anterior.cingulate (Cortical thickness)	0.04746	0.0813	0.5595	0.886213	Cortical thickness
Sleep duration - Dashti et al., 2019	right.caudal.anterior.cingulate (Cortical thickness)	-0.091605	0.0516	0.0757	0.495359	Cortical thickness
Sleep duration - Jansen et al., 2019	right.caudal.anterior.cingulate (Cortical thickness)	-0.093703	0.052	0.0713	0.487658	Cortical thickness
Snoring - Jansen et al., 2019	right.caudal.anterior.cingulate (Cortical thickness)	-0.021386	0.0608	0.7252	0.935802	Cortical thickness
Accelerometer based sleep duration - Jones et al., 2019	right.caudal.middle.frontal (Cortical thickness)	-0.1237	0.0564	0.0282	0.336905	Cortical thickness
Long sleep duration - Jones et al., 2016	right.caudal.middle.frontal (Cortical thickness)	0.1126	0.1211	0.3523	0.793088	Cortical thickness
Short sleep duration - Jones et al., 2016	right.caudal.middle.frontal (Cortical thickness)	-0.0116	0.0885	0.8956	0.97604	Cortical thickness
Snoring adjust BMI - Campos et al., 2020	right.caudal.middle.frontal (Cortical thickness)	0.0508	0.0492	0.3017	0.75916	Cortical thickness
Snoring - Campos et al., 2020	right.caudal.middle.frontal (Cortical thickness)	0.0442	0.0475	0.352	0.793088	Cortical thickness
Chronotype - Jones et al., 2019a	right.caudal.middle.frontal (Cortical thickness)	0.0498	0.0422	0.2386	0.712336	Cortical thickness
Chronotype - Jones et al., 2016	right.caudal.middle.frontal (Cortical thickness)	0.1173	0.0514	0.0224	0.308703	Cortical thickness
Sleep duration - Doherty et al., 2018	right.caudal.middle.frontal (Cortical thickness)	-0.0616	0.0648	0.3419	0.784603	Cortical thickness
Narcolepsy - Jansen et al., 2019	right.caudal.middle.frontal (Cortical thickness)	0.0933	0.09	0.3	0.75916	Cortical thickness
Sleep duration - Watanabe et al., 2019	right.caudal.middle.frontal (Cortical thickness)	-0.0846	0.0536	0.1145	0.572149	Cortical thickness
Getting up in morning - Watanabe et al., 2019	right.caudal.middle.frontal (Cortical thickness)	0.0625	0.0503	0.2138	0.694268	Cortical thickness
Chronotype - Watanabe et al., 2019	right.caudal.middle.frontal (Cortical thickness)	-0.073	0.0437	0.0946	0.537505	Cortical thickness
Insomnia - Watanabe et al., 2019	right.caudal.middle.frontal (Cortical thickness)	0.0108	0.0522	0.8356	0.964601	Cortical thickness
Snoring - Watanabe et al., 2019	right.caudal.middle.frontal (Cortical thickness)	0.0499	0.0508	0.326	0.7731	Cortical thickness
Narcolepsy - Watanabe et al., 2019	right.caudal.middle.frontal (Cortical thickness)	0.0859	0.0562	0.1263	0.58979	Cortical thickness
Daytime nap - Dashti et al., 2021	right.caudal.middle.frontal (Cortical thickness)	-0.0168	0.0452	0.7102	0.931772	Cortical thickness
Chronotype - Loh et al., 2018	right.caudal.middle.frontal (Cortical thickness)	0.0391	0.0431	0.3642	0.801695	Cortical thickness
Snoring - Jiang et al., 2021	right.caudal.middle.frontal (Cortical thickness)	0.0543	0.0476	0.2543	0.725857	Cortical thickness
Getting up in morning - Jansen et al., 2019	right.caudal.middle.frontal (Cortical thickness)	0.0688	0.0496	0.1657	0.642008	Cortical thickness
Insomnia - Hammerschlag et al., 2017	right.caudal.middle.frontal (Cortical thickness)	-0.0371	0.0828	0.6542	0.914259	Cortical thickness
Insomnia - Jansen et al., 2019	right.caudal.middle.frontal (Cortical thickness)	0.012	0.0561	0.8304	0.963841	Cortical thickness
Insomnia - Watanabe et al., 2022	right.caudal.middle.frontal (Cortical thickness)	0.012	0.056	0.8296	0.963841	Cortical thickness
Long sleep duration - Dashti et al., 2019	right.caudal.middle.frontal (Cortical thickness)	0.032	0.0665	0.6301	0.909367	Cortical thickness
Chronotype - Jansen et al., 2019	right.caudal.middle.frontal (Cortical thickness)	0.073	0.0433	0.0919	0.532153	Cortical thickness
Chronotype - Jones et al., 2019b	right.caudal.middle.frontal (Cortical thickness)	0.0401	0.0439	0.3611	0.799973	Cortical thickness
Daytime nap - Jansen et al., 2019	right.caudal.middle.frontal (Cortical thickness)	-0.0188	0.0678	0.7822	0.950572	Cortical thickness
Narcolepsy adjust BMI - Wang et al., 2019	right.caudal.middle.frontal (Cortical thickness)	0.1099	0.0536	0.0406	0.399494	Cortical thickness
Narcolepsy - Wang et al., 2019	right.caudal.middle.frontal (Cortical thickness)	0.1061	0.0529	0.045	0.416453	Cortical thickness
Insomnia - Lane et al., 2019	right.caudal.middle.frontal (Cortical thickness)	0.0189	0.0496	0.7037	0.929056	Cortical thickness
Short sleep duration - Dashti et al., 2019	right.caudal.middle.frontal (Cortical thickness)	0.0802	0.0552	0.1465	0.61853	Cortical thickness
Sleep duration - Jones et al., 2016	right.caudal.middle.frontal (Cortical thickness)	0.0739	0.0828	0.3716	0.8062	Cortical thickness
Sleep duration - Dashti et al., 2019	right.caudal.middle.frontal (Cortical thickness)	-0.0608	0.0524	0.2457	0.717356	Cortical thickness
Sleep duration - Jansen et al., 2019	right.caudal.middle.frontal (Cortical thickness)	-0.0771	0.0528	0.1446	0.616033	Cortical thickness
Snoring - Jansen et al., 2019	right.caudal.middle.frontal (Cortical thickness)	0.045	0.0511	0.3781	0.809001	Cortical thickness
Accelerometer based sleep duration - Jones et al., 2019	right.cuneus (Cortical thickness)	-0.1484	0.0458	0.0012	0.0752024	Cortical thickness
Long sleep duration - Jones et al., 2016	right.cuneus (Cortical thickness)	0.0487	0.0887	0.583	0.893891	Cortical thickness
Short sleep duration - Jones et al., 2016	right.cuneus (Cortical thickness)	0.0874	0.0679	0.1976	0.678989	Cortical thickness
Snoring adjust BMI - Campos et al., 2020	right.cuneus (Cortical thickness)	0.0844	0.0407	0.0382	0.388829	Cortical thickness
Snoring - Campos et al., 2020	right.cuneus (Cortical thickness)	0.1152	0.039	0.0032	0.123577	Cortical thickness
Chronotype - Jones et al., 2019a	right.cuneus (Cortical thickness)	0.0033	0.0346	0.924	0.982391	Cortical thickness
Chronotype - Jones et al., 2016	right.cuneus (Cortical thickness)	0.0276	0.0473	0.5591	0.886176	Cortical thickness
Sleep duration - Doherty et al., 2018	right.cuneus (Cortical thickness)	-0.0378	0.0456	0.4078	0.823621	Cortical thickness
Narcolepsy - Jansen et al., 2019	right.cuneus (Cortical thickness)	0.1858	0.0687	0.0069	0.18111	Cortical thickness
Sleep duration - Watanabe et al., 2019	right.cuneus (Cortical thickness)	-0.0617	0.0416	0.138	0.609147	Cortical thickness
Getting up in morning - Watanabe et al., 2019	right.cuneus (Cortical thickness)	-0.0149	0.0415	0.7191	0.934497	Cortical thickness
Chronotype - Watanabe et al., 2019	right.cuneus (Cortical thickness)	-0.0033	0.0375	0.9301	0.984626	Cortical thickness
Insomnia - Watanabe et al., 2019	right.cuneus (Cortical thickness)	0.037	0.0363	0.3083	0.76269	Cortical thickness
Snoring - Watanabe et al., 2019	right.cuneus (Cortical thickness)	0.122	0.0398	0.0022	0.104716	Cortical thickness
Narcolepsy - Watanabe et al., 2019	right.cuneus (Cortical thickness)	0.0776	0.0446	0.0816	0.509614	Cortical thickness
Daytime nap - Dashti et al., 2021	right.cuneus (Cortical thickness)	0.0458	0.0343	0.1818	0.662392	Cortical thickness
Chronotype - Loh et al., 2018	right.cuneus (Cortical thickness)	0.0039	0.0366	0.9161	0.980067	Cortical thickness
Snoring - Jiang et al., 2021	right.cuneus (Cortical thickness)	0.1091	0.0402	0.0066	0.17674	Cortical thickness
Getting up in morning - Jansen et al., 2019	right.cuneus (Cortical thickness)	-0.0133	0.0417	0.7508	0.941088	Cortical thickness
Insomnia - Hammerschlag et al., 2017	right.cuneus (Cortical thickness)	0.1154	0.0669	0.0845	0.515815	Cortical thickness
Insomnia - Jansen et al., 2019	right.cuneus (Cortical thickness)	0.0493	0.0393	0.2102	0.690839	Cortical thickness
Insomnia - Watanabe et al., 2022	right.cuneus (Cortical thickness)	0.0494	0.0399	0.2147	0.69506	Cortical thickness
Long sleep duration - Dashti et al., 2019	right.cuneus (Cortical thickness)	0.0358	0.0536	0.5047	0.866497	Cortical thickness
Chronotype - Jansen et al., 2019	right.cuneus (Cortical thickness)	0.004	0.0375	0.9142	0.980067	Cortical thickness
Chronotype - Jones et al., 2019b	right.cuneus (Cortical thickness)	0.0034	0.0362	0.9246	0.982444	Cortical thickness
Daytime nap - Jansen et al., 2019	right.cuneus (Cortical thickness)	0.0275	0.0532	0.6047	0.902216	Cortical thickness
Narcolepsy adjust BMI - Wang et al., 2019	right.cuneus (Cortical thickness)	0.0485	0.0435	0.2652	0.736234	Cortical thickness
Narcolepsy - Wang et al., 2019	right.cuneus (Cortical thickness)	0.0652	0.0433	0.132	0.600149	Cortical thickness
Insomnia - Lane et al., 2019	right.cuneus (Cortical thickness)	0.0567	0.0377	0.1322	0.600149	Cortical thickness
Short sleep duration - Dashti et al., 2019	right.cuneus (Cortical thickness)	0.0735	0.0431	0.088	0.522572	Cortical thickness
Sleep duration - Jones et al., 2016	right.cuneus (Cortical thickness)	-0.0226	0.0584	0.6988	0.927782	Cortical thickness
Sleep duration - Dashti et al., 2019	right.cuneus (Cortical thickness)	-0.0522	0.04	0.1922	0.673368	Cortical thickness
Sleep duration - Jansen et al., 2019	right.cuneus (Cortical thickness)	-0.0689	0.0415	0.0969	0.543862	Cortical thickness
Snoring - Jansen et al., 2019	right.cuneus (Cortical thickness)	0.1158	0.0396	0.0034	0.126571	Cortical thickness
Accelerometer based sleep duration - Jones et al., 2019	right.entorhinal (Cortical thickness)	-0.2301	0.0658	0.0005	0.0485826	Cortical thickness
Long sleep duration - Jones et al., 2016	right.entorhinal (Cortical thickness)	0.0693	0.1293	0.5922	0.897134	Cortical thickness
Short sleep duration - Jones et al., 2016	right.entorhinal (Cortical thickness)	-0.0407	0.0809	0.6146	0.904881	Cortical thickness
Snoring adjust BMI - Campos et al., 2020	right.entorhinal (Cortical thickness)	0.1008	0.0547	0.0651	0.47031	Cortical thickness
Snoring - Campos et al., 2020	right.entorhinal (Cortical thickness)	0.0954	0.0503	0.0581	0.451458	Cortical thickness
Chronotype - Jones et al., 2019a	right.entorhinal (Cortical thickness)	-0.0387	0.0426	0.3629	0.801111	Cortical thickness
Chronotype - Jones et al., 2016	right.entorhinal (Cortical thickness)	-0.0371	0.0648	0.5676	0.889156	Cortical thickness
Sleep duration - Doherty et al., 2018	right.entorhinal (Cortical thickness)	-0.1753	0.0718	0.0146	0.254952	Cortical thickness
Narcolepsy - Jansen et al., 2019	right.entorhinal (Cortical thickness)	0.0988	0.0809	0.222	0.700451	Cortical thickness
Sleep duration - Watanabe et al., 2019	right.entorhinal (Cortical thickness)	-0.0427	0.0494	0.3878	0.813451	Cortical thickness
Getting up in morning - Watanabe et al., 2019	right.entorhinal (Cortical thickness)	-0.0405	0.0488	0.4065	0.822631	Cortical thickness
Chronotype - Watanabe et al., 2019	right.entorhinal (Cortical thickness)	0.0129	0.0414	0.7553	0.942656	Cortical thickness
Insomnia - Watanabe et al., 2019	right.entorhinal (Cortical thickness)	0.008	0.0477	0.8662	0.97079	Cortical thickness
Snoring - Watanabe et al., 2019	right.entorhinal (Cortical thickness)	0.1183	0.0528	0.025	0.321719	Cortical thickness
Narcolepsy - Watanabe et al., 2019	right.entorhinal (Cortical thickness)	0.099	0.0529	0.0612	0.459532	Cortical thickness
Daytime nap - Dashti et al., 2021	right.entorhinal (Cortical thickness)	-0.0025	0.0448	0.9558	0.991207	Cortical thickness
Chronotype - Loh et al., 2018	right.entorhinal (Cortical thickness)	-0.0398	0.0425	0.3489	0.790248	Cortical thickness
Snoring - Jiang et al., 2021	right.entorhinal (Cortical thickness)	0.1077	0.0501	0.0316	0.354529	Cortical thickness
Getting up in morning - Jansen et al., 2019	right.entorhinal (Cortical thickness)	-0.0344	0.0487	0.48	0.855907	Cortical thickness
Insomnia - Hammerschlag et al., 2017	right.entorhinal (Cortical thickness)	0.0327	0.0843	0.6979	0.927643	Cortical thickness
Insomnia - Jansen et al., 2019	right.entorhinal (Cortical thickness)	0.0278	0.051	0.5852	0.895592	Cortical thickness
Insomnia - Watanabe et al., 2022	right.entorhinal (Cortical thickness)	0.0312	0.0512	0.5413	0.879173	Cortical thickness
Long sleep duration - Dashti et al., 2019	right.entorhinal (Cortical thickness)	0.0202	0.065	0.7559	0.942794	Cortical thickness
Chronotype - Jansen et al., 2019	right.entorhinal (Cortical thickness)	-0.009	0.0412	0.8274	0.963337	Cortical thickness
Chronotype - Jones et al., 2019b	right.entorhinal (Cortical thickness)	-0.0505	0.0441	0.2518	0.723793	Cortical thickness
Daytime nap - Jansen et al., 2019	right.entorhinal (Cortical thickness)	-0.0465	0.0618	0.4516	0.845557	Cortical thickness
Narcolepsy adjust BMI - Wang et al., 2019	right.entorhinal (Cortical thickness)	0.0809	0.0525	0.1233	0.58533	Cortical thickness
Narcolepsy - Wang et al., 2019	right.entorhinal (Cortical thickness)	0.0823	0.0517	0.1112	0.567849	Cortical thickness
Insomnia - Lane et al., 2019	right.entorhinal (Cortical thickness)	0.0022	0.0475	0.963	0.992085	Cortical thickness
Short sleep duration - Dashti et al., 2019	right.entorhinal (Cortical thickness)	0.0237	0.0548	0.6662	0.918493	Cortical thickness
Sleep duration - Jones et al., 2016	right.entorhinal (Cortical thickness)	0.0098	0.0732	0.8939	0.975758	Cortical thickness
Sleep duration - Dashti et al., 2019	right.entorhinal (Cortical thickness)	-0.0202	0.0486	0.6779	0.920892	Cortical thickness
Sleep duration - Jansen et al., 2019	right.entorhinal (Cortical thickness)	-0.0333	0.0487	0.4942	0.862072	Cortical thickness
Snoring - Jansen et al., 2019	right.entorhinal (Cortical thickness)	0.1085	0.052	0.037	0.383057	Cortical thickness
Accelerometer based sleep duration - Jones et al., 2019	right.fusiform (Cortical thickness)	-0.1001	0.068	0.141	0.611814	Cortical thickness
Long sleep duration - Jones et al., 2016	right.fusiform (Cortical thickness)	0.0852	0.1014	0.4009	0.819046	Cortical thickness
Short sleep duration - Jones et al., 2016	right.fusiform (Cortical thickness)	-0.0252	0.0819	0.7581	0.943522	Cortical thickness
Snoring adjust BMI - Campos et al., 2020	right.fusiform (Cortical thickness)	0.0691	0.0433	0.1111	0.567849	Cortical thickness
Snoring - Campos et al., 2020	right.fusiform (Cortical thickness)	0.0765	0.0398	0.0543	0.438666	Cortical thickness
Chronotype - Jones et al., 2019a	right.fusiform (Cortical thickness)	0.0226	0.0389	0.5615	0.887324	Cortical thickness
Chronotype - Jones et al., 2016	right.fusiform (Cortical thickness)	0.0424	0.0493	0.3898	0.814275	Cortical thickness
Sleep duration - Doherty et al., 2018	right.fusiform (Cortical thickness)	0.0178	0.0622	0.7749	0.948656	Cortical thickness
Narcolepsy - Jansen et al., 2019	right.fusiform (Cortical thickness)	0.1829	0.0654	0.0052	0.16198	Cortical thickness
Sleep duration - Watanabe et al., 2019	right.fusiform (Cortical thickness)	-0.0243	0.0438	0.5786	0.892921	Cortical thickness
Getting up in morning - Watanabe et al., 2019	right.fusiform (Cortical thickness)	-0.0136	0.0349	0.6957	0.926871	Cortical thickness
Chronotype - Watanabe et al., 2019	right.fusiform (Cortical thickness)	-0.0152	0.0353	0.6668	0.918883	Cortical thickness
Insomnia - Watanabe et al., 2019	right.fusiform (Cortical thickness)	-0.0047	0.0415	0.909	0.979023	Cortical thickness
Snoring - Watanabe et al., 2019	right.fusiform (Cortical thickness)	0.1086	0.0395	0.006	0.171978	Cortical thickness
Narcolepsy - Watanabe et al., 2019	right.fusiform (Cortical thickness)	0.089	0.0454	0.05	0.428256	Cortical thickness
Daytime nap - Dashti et al., 2021	right.fusiform (Cortical thickness)	0.0165	0.0381	0.6648	0.917739	Cortical thickness
Chronotype - Loh et al., 2018	right.fusiform (Cortical thickness)	-0.0019	0.0363	0.9592	0.991294	Cortical thickness
Snoring - Jiang et al., 2021	right.fusiform (Cortical thickness)	0.0884	0.0403	0.0281	0.336469	Cortical thickness
Getting up in morning - Jansen et al., 2019	right.fusiform (Cortical thickness)	-0.009	0.0345	0.7946	0.955125	Cortical thickness
Insomnia - Hammerschlag et al., 2017	right.fusiform (Cortical thickness)	0.0546	0.071	0.4425	0.840938	Cortical thickness
Insomnia - Jansen et al., 2019	right.fusiform (Cortical thickness)	0.0094	0.044	0.8312	0.963841	Cortical thickness
Insomnia - Watanabe et al., 2022	right.fusiform (Cortical thickness)	0.007	0.045	0.8766	0.972672	Cortical thickness
Long sleep duration - Dashti et al., 2019	right.fusiform (Cortical thickness)	0.0965	0.0624	0.1221	0.583688	Cortical thickness
Chronotype - Jansen et al., 2019	right.fusiform (Cortical thickness)	0.0152	0.0349	0.6634	0.917122	Cortical thickness
Chronotype - Jones et al., 2019b	right.fusiform (Cortical thickness)	0.0162	0.04	0.6856	0.923933	Cortical thickness
Daytime nap - Jansen et al., 2019	right.fusiform (Cortical thickness)	0.0109	0.0558	0.8449	0.96697	Cortical thickness
Narcolepsy adjust BMI - Wang et al., 2019	right.fusiform (Cortical thickness)	0.0689	0.0428	0.1074	0.563476	Cortical thickness
Narcolepsy - Wang et al., 2019	right.fusiform (Cortical thickness)	0.0734	0.0434	0.0909	0.529841	Cortical thickness
Insomnia - Lane et al., 2019	right.fusiform (Cortical thickness)	-0.0141	0.0441	0.7502	0.941074	Cortical thickness
Short sleep duration - Dashti et al., 2019	right.fusiform (Cortical thickness)	0.025	0.0467	0.5916	0.897077	Cortical thickness
Sleep duration - Jones et al., 2016	right.fusiform (Cortical thickness)	0.1049	0.0762	0.1687	0.645439	Cortical thickness
Sleep duration - Dashti et al., 2019	right.fusiform (Cortical thickness)	0.0083	0.0482	0.8624	0.970228	Cortical thickness
Sleep duration - Jansen et al., 2019	right.fusiform (Cortical thickness)	-0.0276	0.0418	0.5085	0.867164	Cortical thickness
Snoring - Jansen et al., 2019	right.fusiform (Cortical thickness)	0.1074	0.0397	0.0069	0.18111	Cortical thickness
Accelerometer based sleep duration - Jones et al., 2019	right.inferior.parietal (Cortical thickness)	0.0527	0.0658	0.4227	0.832509	Cortical thickness
Long sleep duration - Jones et al., 2016	right.inferior.parietal (Cortical thickness)	0.0854	0.0994	0.3905	0.81466	Cortical thickness
Short sleep duration - Jones et al., 2016	right.inferior.parietal (Cortical thickness)	-0.0196	0.0769	0.799	0.956993	Cortical thickness
Snoring adjust BMI - Campos et al., 2020	right.inferior.parietal (Cortical thickness)	0.0372	0.0421	0.3762	0.808427	Cortical thickness
Snoring - Campos et al., 2020	right.inferior.parietal (Cortical thickness)	0.09	0.036	0.0124	0.237484	Cortical thickness
Chronotype - Jones et al., 2019a	right.inferior.parietal (Cortical thickness)	0.0699	0.037	0.059	0.454394	Cortical thickness
Chronotype - Jones et al., 2016	right.inferior.parietal (Cortical thickness)	0.0907	0.0497	0.068	0.480446	Cortical thickness
Sleep duration - Doherty et al., 2018	right.inferior.parietal (Cortical thickness)	0.1612	0.0621	0.0095	0.210932	Cortical thickness
Narcolepsy - Jansen et al., 2019	right.inferior.parietal (Cortical thickness)	0.0937	0.0718	0.1918	0.672857	Cortical thickness
Sleep duration - Watanabe et al., 2019	right.inferior.parietal (Cortical thickness)	-0.0149	0.0433	0.7316	0.93789	Cortical thickness
Getting up in morning - Watanabe et al., 2019	right.inferior.parietal (Cortical thickness)	-0.01	0.0372	0.7887	0.953238	Cortical thickness
Chronotype - Watanabe et al., 2019	right.inferior.parietal (Cortical thickness)	-0.0445	0.0343	0.1947	0.675977	Cortical thickness
Insomnia - Watanabe et al., 2019	right.inferior.parietal (Cortical thickness)	0.0158	0.0395	0.689	0.924978	Cortical thickness
Snoring - Watanabe et al., 2019	right.inferior.parietal (Cortical thickness)	0.1142	0.0356	0.0013	0.0787123	Cortical thickness
Narcolepsy - Watanabe et al., 2019	right.inferior.parietal (Cortical thickness)	0.0755	0.0442	0.0877	0.522549	Cortical thickness
Daytime nap - Dashti et al., 2021	right.inferior.parietal (Cortical thickness)	0.0747	0.0339	0.0273	0.331957	Cortical thickness
Chronotype - Loh et al., 2018	right.inferior.parietal (Cortical thickness)	0.0501	0.0333	0.1324	0.600149	Cortical thickness
Snoring - Jiang et al., 2021	right.inferior.parietal (Cortical thickness)	0.1018	0.035	0.0036	0.131929	Cortical thickness
Getting up in morning - Jansen et al., 2019	right.inferior.parietal (Cortical thickness)	-0.0075	0.0367	0.8375	0.965027	Cortical thickness
Insomnia - Hammerschlag et al., 2017	right.inferior.parietal (Cortical thickness)	-0.0211	0.0698	0.7624	0.944064	Cortical thickness
Insomnia - Jansen et al., 2019	right.inferior.parietal (Cortical thickness)	0.039	0.0405	0.335	0.780267	Cortical thickness
Insomnia - Watanabe et al., 2022	right.inferior.parietal (Cortical thickness)	0.0348	0.0406	0.3916	0.81466	Cortical thickness
Long sleep duration - Dashti et al., 2019	right.inferior.parietal (Cortical thickness)	0.0885	0.0688	0.1986	0.679933	Cortical thickness
Chronotype - Jansen et al., 2019	right.inferior.parietal (Cortical thickness)	0.0406	0.0332	0.2213	0.69943	Cortical thickness
Chronotype - Jones et al., 2019b	right.inferior.parietal (Cortical thickness)	0.0695	0.039	0.0746	0.492467	Cortical thickness
Daytime nap - Jansen et al., 2019	right.inferior.parietal (Cortical thickness)	-0.0076	0.0528	0.8849	0.974015	Cortical thickness
Narcolepsy adjust BMI - Wang et al., 2019	right.inferior.parietal (Cortical thickness)	0.0535	0.0405	0.1866	0.667662	Cortical thickness
Narcolepsy - Wang et al., 2019	right.inferior.parietal (Cortical thickness)	0.0792	0.0407	0.0519	0.431439	Cortical thickness
Insomnia - Lane et al., 2019	right.inferior.parietal (Cortical thickness)	0.0171	0.0405	0.6731	0.919901	Cortical thickness
Short sleep duration - Dashti et al., 2019	right.inferior.parietal (Cortical thickness)	0.0578	0.0488	0.2355	0.709576	Cortical thickness
Sleep duration - Jones et al., 2016	right.inferior.parietal (Cortical thickness)	0.1125	0.0768	0.1428	0.613797	Cortical thickness
Sleep duration - Dashti et al., 2019	right.inferior.parietal (Cortical thickness)	-0.0208	0.0504	0.6799	0.921321	Cortical thickness
Sleep duration - Jansen et al., 2019	right.inferior.parietal (Cortical thickness)	-0.0182	0.0413	0.6596	0.915772	Cortical thickness
Snoring - Jansen et al., 2019	right.inferior.parietal (Cortical thickness)	0.1164	0.0355	0.0011	0.0721368	Cortical thickness
Accelerometer based sleep duration - Jones et al., 2019	right.inferior.temporal (Cortical thickness)	-0.0968	0.0524	0.065	0.470016	Cortical thickness
Long sleep duration - Jones et al., 2016	right.inferior.temporal (Cortical thickness)	0.1033	0.1007	0.3049	0.760706	Cortical thickness
Short sleep duration - Jones et al., 2016	right.inferior.temporal (Cortical thickness)	-0.0309	0.0737	0.6752	0.919985	Cortical thickness
Snoring adjust BMI - Campos et al., 2020	right.inferior.temporal (Cortical thickness)	0.0649	0.0406	0.1099	0.566328	Cortical thickness
Snoring - Campos et al., 2020	right.inferior.temporal (Cortical thickness)	0.0738	0.0389	0.0576	0.450215	Cortical thickness
Chronotype - Jones et al., 2019a	right.inferior.temporal (Cortical thickness)	-0.0207	0.0333	0.5333	0.875711	Cortical thickness
Chronotype - Jones et al., 2016	right.inferior.temporal (Cortical thickness)	0.0286	0.0439	0.514	0.869161	Cortical thickness
Sleep duration - Doherty et al., 2018	right.inferior.temporal (Cortical thickness)	-0.072	0.054	0.1827	0.662572	Cortical thickness
Narcolepsy - Jansen et al., 2019	right.inferior.temporal (Cortical thickness)	0.1277	0.0657	0.0518	0.431131	Cortical thickness
Sleep duration - Watanabe et al., 2019	right.inferior.temporal (Cortical thickness)	-0.0345	0.0432	0.4234	0.832817	Cortical thickness
Getting up in morning - Watanabe et al., 2019	right.inferior.temporal (Cortical thickness)	-0.027	0.0341	0.4288	0.83436	Cortical thickness
Chronotype - Watanabe et al., 2019	right.inferior.temporal (Cortical thickness)	0.0262	0.0339	0.4398	0.840213	Cortical thickness
Insomnia - Watanabe et al., 2019	right.inferior.temporal (Cortical thickness)	-0.0368	0.0404	0.363	0.801111	Cortical thickness
Snoring - Watanabe et al., 2019	right.inferior.temporal (Cortical thickness)	0.1065	0.0374	0.0044	0.14747	Cortical thickness
Narcolepsy - Watanabe et al., 2019	right.inferior.temporal (Cortical thickness)	0.0522	0.0483	0.2798	0.745875	Cortical thickness
Daytime nap - Dashti et al., 2021	right.inferior.temporal (Cortical thickness)	-0.007	0.0388	0.8562	0.969634	Cortical thickness
Chronotype - Loh et al., 2018	right.inferior.temporal (Cortical thickness)	-0.0337	0.0343	0.3252	0.772995	Cortical thickness
Snoring - Jiang et al., 2021	right.inferior.temporal (Cortical thickness)	0.0833	0.0396	0.0352	0.373738	Cortical thickness
Getting up in morning - Jansen et al., 2019	right.inferior.temporal (Cortical thickness)	-0.025	0.0334	0.4545	0.847205	Cortical thickness
Insomnia - Hammerschlag et al., 2017	right.inferior.temporal (Cortical thickness)	0.0376	0.063	0.5507	0.883425	Cortical thickness
Insomnia - Jansen et al., 2019	right.inferior.temporal (Cortical thickness)	-0.0302	0.0437	0.4896	0.859214	Cortical thickness
Insomnia - Watanabe et al., 2022	right.inferior.temporal (Cortical thickness)	-0.0309	0.044	0.4829	0.855996	Cortical thickness
Long sleep duration - Dashti et al., 2019	right.inferior.temporal (Cortical thickness)	0.0466	0.0529	0.3793	0.809749	Cortical thickness
Chronotype - Jansen et al., 2019	right.inferior.temporal (Cortical thickness)	-0.0273	0.0336	0.4173	0.829431	Cortical thickness
Chronotype - Jones et al., 2019b	right.inferior.temporal (Cortical thickness)	-0.0279	0.0338	0.4093	0.824449	Cortical thickness
Daytime nap - Jansen et al., 2019	right.inferior.temporal (Cortical thickness)	-0.0545	0.0596	0.3605	0.799677	Cortical thickness
Narcolepsy adjust BMI - Wang et al., 2019	right.inferior.temporal (Cortical thickness)	0.0511	0.0463	0.2693	0.739763	Cortical thickness
Narcolepsy - Wang et al., 2019	right.inferior.temporal (Cortical thickness)	0.0567	0.0464	0.2218	0.700278	Cortical thickness
Insomnia - Lane et al., 2019	right.inferior.temporal (Cortical thickness)	-0.0466	0.0401	0.2455	0.717167	Cortical thickness
Short sleep duration - Dashti et al., 2019	right.inferior.temporal (Cortical thickness)	0.0057	0.0467	0.9026	0.977564	Cortical thickness
Sleep duration - Jones et al., 2016	right.inferior.temporal (Cortical thickness)	0.0695	0.0658	0.291	0.753962	Cortical thickness
Sleep duration - Dashti et al., 2019	right.inferior.temporal (Cortical thickness)	-0.0141	0.0423	0.74	0.939237	Cortical thickness
Sleep duration - Jansen et al., 2019	right.inferior.temporal (Cortical thickness)	-0.0286	0.0426	0.502	0.864571	Cortical thickness
Snoring - Jansen et al., 2019	right.inferior.temporal (Cortical thickness)	0.102	0.0377	0.0068	0.180272	Cortical thickness
Accelerometer based sleep duration - Jones et al., 2019	right.isthmus.cingulate (Cortical thickness)	-0.0808	0.0608	0.184	0.664533	Cortical thickness
Long sleep duration - Jones et al., 2016	right.isthmus.cingulate (Cortical thickness)	0.1379	0.1052	0.1899	0.669964	Cortical thickness
Short sleep duration - Jones et al., 2016	right.isthmus.cingulate (Cortical thickness)	-0.0131	0.0828	0.8739	0.97244	Cortical thickness
Snoring adjust BMI - Campos et al., 2020	right.isthmus.cingulate (Cortical thickness)	0.0596	0.0469	0.2039	0.683388	Cortical thickness
Snoring - Campos et al., 2020	right.isthmus.cingulate (Cortical thickness)	0.0677	0.0435	0.12	0.581694	Cortical thickness
Chronotype - Jones et al., 2019a	right.isthmus.cingulate (Cortical thickness)	0.0549	0.0368	0.1351	0.604242	Cortical thickness
Chronotype - Jones et al., 2016	right.isthmus.cingulate (Cortical thickness)	0.0761	0.0523	0.1454	0.617331	Cortical thickness
Sleep duration - Doherty et al., 2018	right.isthmus.cingulate (Cortical thickness)	-0.0201	0.0601	0.738	0.939194	Cortical thickness
Narcolepsy - Jansen et al., 2019	right.isthmus.cingulate (Cortical thickness)	0.1857	0.0801	0.0204	0.29904	Cortical thickness
Sleep duration - Watanabe et al., 2019	right.isthmus.cingulate (Cortical thickness)	-0.0794	0.0449	0.0767	0.498133	Cortical thickness
Getting up in morning - Watanabe et al., 2019	right.isthmus.cingulate (Cortical thickness)	-0.0088	0.0421	0.8345	0.964601	Cortical thickness
Chronotype - Watanabe et al., 2019	right.isthmus.cingulate (Cortical thickness)	-0.0453	0.0362	0.2106	0.690867	Cortical thickness
Insomnia - Watanabe et al., 2019	right.isthmus.cingulate (Cortical thickness)	0.061	0.0441	0.1672	0.643816	Cortical thickness
Snoring - Watanabe et al., 2019	right.isthmus.cingulate (Cortical thickness)	0.0874	0.0424	0.039	0.393006	Cortical thickness
Narcolepsy - Watanabe et al., 2019	right.isthmus.cingulate (Cortical thickness)	0.1151	0.0469	0.0141	0.25188	Cortical thickness
Daytime nap - Dashti et al., 2021	right.isthmus.cingulate (Cortical thickness)	-0.0029	0.0414	0.9448	0.989219	Cortical thickness
Chronotype - Loh et al., 2018	right.isthmus.cingulate (Cortical thickness)	0.0442	0.0369	0.2318	0.707384	Cortical thickness
Snoring - Jiang et al., 2021	right.isthmus.cingulate (Cortical thickness)	0.0768	0.0442	0.0823	0.511225	Cortical thickness
Getting up in morning - Jansen et al., 2019	right.isthmus.cingulate (Cortical thickness)	-0.0027	0.0415	0.948	0.99008	Cortical thickness
Insomnia - Hammerschlag et al., 2017	right.isthmus.cingulate (Cortical thickness)	0.085	0.0814	0.2961	0.756391	Cortical thickness
Insomnia - Jansen et al., 2019	right.isthmus.cingulate (Cortical thickness)	0.0398	0.0486	0.4129	0.826737	Cortical thickness
Insomnia - Watanabe et al., 2022	right.isthmus.cingulate (Cortical thickness)	0.0395	0.0493	0.4236	0.832817	Cortical thickness
Long sleep duration - Dashti et al., 2019	right.isthmus.cingulate (Cortical thickness)	0.0245	0.0651	0.7068	0.930584	Cortical thickness
Chronotype - Jansen et al., 2019	right.isthmus.cingulate (Cortical thickness)	0.045	0.036	0.2107	0.69098	Cortical thickness
Chronotype - Jones et al., 2019b	right.isthmus.cingulate (Cortical thickness)	0.0531	0.0391	0.1747	0.653105	Cortical thickness
Daytime nap - Jansen et al., 2019	right.isthmus.cingulate (Cortical thickness)	-0.0951	0.0601	0.1137	0.570362	Cortical thickness
Narcolepsy adjust BMI - Wang et al., 2019	right.isthmus.cingulate (Cortical thickness)	0.0908	0.0474	0.0555	0.443121	Cortical thickness
Narcolepsy - Wang et al., 2019	right.isthmus.cingulate (Cortical thickness)	0.0955	0.0468	0.0413	0.401761	Cortical thickness
Insomnia - Lane et al., 2019	right.isthmus.cingulate (Cortical thickness)	0.0403	0.0475	0.396	0.816516	Cortical thickness
Short sleep duration - Dashti et al., 2019	right.isthmus.cingulate (Cortical thickness)	0.0595	0.0468	0.2041	0.68395	Cortical thickness
Sleep duration - Jones et al., 2016	right.isthmus.cingulate (Cortical thickness)	0.0981	0.074	0.1854	0.666881	Cortical thickness
Sleep duration - Dashti et al., 2019	right.isthmus.cingulate (Cortical thickness)	-0.0551	0.0473	0.2438	0.715557	Cortical thickness
Sleep duration - Jansen et al., 2019	right.isthmus.cingulate (Cortical thickness)	-0.074	0.0441	0.0931	0.534719	Cortical thickness
Snoring - Jansen et al., 2019	right.isthmus.cingulate (Cortical thickness)	0.0836	0.0426	0.0494	0.426402	Cortical thickness
Accelerometer based sleep duration - Jones et al., 2019	left.entorhinal (Cortical thickness)	-0.0894	0.0677	0.187	0.668078	Cortical thickness
Long sleep duration - Jones et al., 2016	left.entorhinal (Cortical thickness)	0.117	0.1277	0.3596	0.798935	Cortical thickness
Short sleep duration - Jones et al., 2016	left.entorhinal (Cortical thickness)	0.1144	0.0858	0.1822	0.662572	Cortical thickness
Snoring adjust BMI - Campos et al., 2020	left.entorhinal (Cortical thickness)	-0.0695	0.0607	0.2525	0.724625	Cortical thickness
Snoring - Campos et al., 2020	left.entorhinal (Cortical thickness)	-0.0878	0.0558	0.1155	0.573224	Cortical thickness
Chronotype - Jones et al., 2019a	left.entorhinal (Cortical thickness)	0.0183	0.0401	0.6483	0.913088	Cortical thickness
Chronotype - Jones et al., 2016	left.entorhinal (Cortical thickness)	0.0378	0.0626	0.5461	0.881388	Cortical thickness
Sleep duration - Doherty et al., 2018	left.entorhinal (Cortical thickness)	-0.1439	0.0649	0.0265	0.327111	Cortical thickness
Narcolepsy - Jansen et al., 2019	left.entorhinal (Cortical thickness)	0.0074	0.0855	0.9314	0.984821	Cortical thickness
Sleep duration - Watanabe et al., 2019	left.entorhinal (Cortical thickness)	-0.0522	0.047	0.267	0.737943	Cortical thickness
Getting up in morning - Watanabe et al., 2019	left.entorhinal (Cortical thickness)	0.0303	0.0464	0.5146	0.869161	Cortical thickness
Chronotype - Watanabe et al., 2019	left.entorhinal (Cortical thickness)	-0.0184	0.0404	0.6482	0.913088	Cortical thickness
Insomnia - Watanabe et al., 2019	left.entorhinal (Cortical thickness)	0.0089	0.0452	0.8447	0.96697	Cortical thickness
Snoring - Watanabe et al., 2019	left.entorhinal (Cortical thickness)	-0.0626	0.0568	0.2698	0.739863	Cortical thickness
Narcolepsy - Watanabe et al., 2019	left.entorhinal (Cortical thickness)	0.0891	0.0523	0.0886	0.524079	Cortical thickness
Daytime nap - Dashti et al., 2021	left.entorhinal (Cortical thickness)	-0.0458	0.0476	0.336	0.780903	Cortical thickness
Chronotype - Loh et al., 2018	left.entorhinal (Cortical thickness)	0.0415	0.04	0.3003	0.75916	Cortical thickness
Snoring - Jiang et al., 2021	left.entorhinal (Cortical thickness)	-0.0738	0.0553	0.182	0.662392	Cortical thickness
Getting up in morning - Jansen et al., 2019	left.entorhinal (Cortical thickness)	0.0298	0.0457	0.514	0.869161	Cortical thickness
Insomnia - Hammerschlag et al., 2017	left.entorhinal (Cortical thickness)	0.1371	0.0781	0.0791	0.505696	Cortical thickness
Insomnia - Jansen et al., 2019	left.entorhinal (Cortical thickness)	0.029	0.0515	0.573	0.891464	Cortical thickness
Insomnia - Watanabe et al., 2022	left.entorhinal (Cortical thickness)	0.034	0.0519	0.5127	0.869149	Cortical thickness
Long sleep duration - Dashti et al., 2019	left.entorhinal (Cortical thickness)	-0.0558	0.0641	0.3845	0.811949	Cortical thickness
Chronotype - Jansen et al., 2019	left.entorhinal (Cortical thickness)	0.0189	0.0402	0.6384	0.912044	Cortical thickness
Chronotype - Jones et al., 2019b	left.entorhinal (Cortical thickness)	0.0383	0.0403	0.3416	0.784603	Cortical thickness
Daytime nap - Jansen et al., 2019	left.entorhinal (Cortical thickness)	-0.0264	0.0636	0.6784	0.920909	Cortical thickness
Narcolepsy adjust BMI - Wang et al., 2019	left.entorhinal (Cortical thickness)	0.099	0.0537	0.0655	0.471912	Cortical thickness
Narcolepsy - Wang et al., 2019	left.entorhinal (Cortical thickness)	0.0863	0.0538	0.1086	0.564923	Cortical thickness
Insomnia - Lane et al., 2019	left.entorhinal (Cortical thickness)	0.0397	0.0451	0.3787	0.80909	Cortical thickness
Short sleep duration - Dashti et al., 2019	left.entorhinal (Cortical thickness)	0.0059	0.0506	0.9072	0.978948	Cortical thickness
Sleep duration - Jones et al., 2016	left.entorhinal (Cortical thickness)	-0.0871	0.0763	0.2535	0.725497	Cortical thickness
Sleep duration - Dashti et al., 2019	left.entorhinal (Cortical thickness)	-0.0502	0.0434	0.2471	0.718275	Cortical thickness
Sleep duration - Jansen et al., 2019	left.entorhinal (Cortical thickness)	-0.0422	0.0462	0.3615	0.800052	Cortical thickness
Snoring - Jansen et al., 2019	left.entorhinal (Cortical thickness)	-0.0677	0.0566	0.2321	0.707384	Cortical thickness
Accelerometer based sleep duration - Jones et al., 2019	right.lateral.occipital (Cortical thickness)	-0.0777	0.0599	0.19433	0.675977	Cortical thickness
Long sleep duration - Jones et al., 2016	right.lateral.occipital (Cortical thickness)	0.1104	0.0954	0.24739	0.718649	Cortical thickness
Short sleep duration - Jones et al., 2016	right.lateral.occipital (Cortical thickness)	-0.004	0.0767	0.95848	0.991294	Cortical thickness
Snoring adjust BMI - Campos et al., 2020	right.lateral.occipital (Cortical thickness)	0.0935	0.042	0.026226	0.327111	Cortical thickness
Snoring - Campos et al., 2020	right.lateral.occipital (Cortical thickness)	0.1487	0.0397	0.00018056	0.0290164	Cortical thickness
Chronotype - Jones et al., 2019a	right.lateral.occipital (Cortical thickness)	0.0116	0.0366	0.75078	0.941088	Cortical thickness
Chronotype - Jones et al., 2016	right.lateral.occipital (Cortical thickness)	0.0681	0.0515	0.18606	0.667	Cortical thickness
Sleep duration - Doherty et al., 2018	right.lateral.occipital (Cortical thickness)	0.0577	0.0594	0.33173	0.777345	Cortical thickness
Narcolepsy - Jansen et al., 2019	right.lateral.occipital (Cortical thickness)	0.0907	0.0659	0.16881	0.645439	Cortical thickness
Sleep duration - Watanabe et al., 2019	right.lateral.occipital (Cortical thickness)	-0.051	0.0438	0.24483	0.716823	Cortical thickness
Getting up in morning - Watanabe et al., 2019	right.lateral.occipital (Cortical thickness)	0.0103	0.0366	0.77822	0.949281	Cortical thickness
Chronotype - Watanabe et al., 2019	right.lateral.occipital (Cortical thickness)	-0.0038	0.0347	0.91216	0.98005	Cortical thickness
Insomnia - Watanabe et al., 2019	right.lateral.occipital (Cortical thickness)	0.0283	0.0386	0.46277	0.85051	Cortical thickness
Snoring - Watanabe et al., 2019	right.lateral.occipital (Cortical thickness)	0.1649	0.0392	2.57e-05	0.00800555	Cortical thickness
Narcolepsy - Watanabe et al., 2019	right.lateral.occipital (Cortical thickness)	0.0291	0.0443	0.51089	0.867973	Cortical thickness
Daytime nap - Dashti et al., 2021	right.lateral.occipital (Cortical thickness)	0.0449	0.0351	0.20067	0.681177	Cortical thickness
Chronotype - Loh et al., 2018	right.lateral.occipital (Cortical thickness)	-0.0084	0.0354	0.81156	0.959595	Cortical thickness
Snoring - Jiang et al., 2021	right.lateral.occipital (Cortical thickness)	0.1541	0.0405	0.00014303	0.0238556	Cortical thickness
Getting up in morning - Jansen et al., 2019	right.lateral.occipital (Cortical thickness)	0.0093	0.0365	0.79824	0.956545	Cortical thickness
Insomnia - Hammerschlag et al., 2017	right.lateral.occipital (Cortical thickness)	0.056	0.0686	0.41428	0.827428	Cortical thickness
Insomnia - Jansen et al., 2019	right.lateral.occipital (Cortical thickness)	0.0669	0.0399	0.094033	0.536679	Cortical thickness
Insomnia - Watanabe et al., 2022	right.lateral.occipital (Cortical thickness)	0.0644	0.0403	0.10999	0.566328	Cortical thickness
Long sleep duration - Dashti et al., 2019	right.lateral.occipital (Cortical thickness)	0.1411	0.0605	0.019586	0.293402	Cortical thickness
Chronotype - Jansen et al., 2019	right.lateral.occipital (Cortical thickness)	0.0019	0.0343	0.955	0.991207	Cortical thickness
Chronotype - Jones et al., 2019b	right.lateral.occipital (Cortical thickness)	0.0099	0.0379	0.79359	0.954844	Cortical thickness
Daytime nap - Jansen et al., 2019	right.lateral.occipital (Cortical thickness)	0.0376	0.052	0.46959	0.853313	Cortical thickness
Narcolepsy adjust BMI - Wang et al., 2019	right.lateral.occipital (Cortical thickness)	0.0013	0.0433	0.97591	0.994207	Cortical thickness
Narcolepsy - Wang et al., 2019	right.lateral.occipital (Cortical thickness)	0.0287	0.0433	0.50757	0.867157	Cortical thickness
Insomnia - Lane et al., 2019	right.lateral.occipital (Cortical thickness)	0.0535	0.0401	0.18289	0.662707	Cortical thickness
Short sleep duration - Dashti et al., 2019	right.lateral.occipital (Cortical thickness)	0.1283	0.0475	0.0069135	0.18124	Cortical thickness
Sleep duration - Jones et al., 2016	right.lateral.occipital (Cortical thickness)	0.0952	0.0687	0.16618	0.642535	Cortical thickness
Sleep duration - Dashti et al., 2019	right.lateral.occipital (Cortical thickness)	-0.0496	0.0476	0.29703	0.757396	Cortical thickness
Sleep duration - Jansen et al., 2019	right.lateral.occipital (Cortical thickness)	-0.0639	0.0427	0.13481	0.603709	Cortical thickness
Snoring - Jansen et al., 2019	right.lateral.occipital (Cortical thickness)	0.1653	0.0392	2.47e-05	0.0079272	Cortical thickness
Accelerometer based sleep duration - Jones et al., 2019	right.lateral.orbitofrontal (Cortical thickness)	-0.0661	0.0552	0.2305	0.706302	Cortical thickness
Long sleep duration - Jones et al., 2016	right.lateral.orbitofrontal (Cortical thickness)	0.0825	0.1077	0.4434	0.841108	Cortical thickness
Short sleep duration - Jones et al., 2016	right.lateral.orbitofrontal (Cortical thickness)	0.0226	0.0678	0.7384	0.939194	Cortical thickness
Snoring adjust BMI - Campos et al., 2020	right.lateral.orbitofrontal (Cortical thickness)	0.0575	0.0478	0.2295	0.706169	Cortical thickness
Snoring - Campos et al., 2020	right.lateral.orbitofrontal (Cortical thickness)	0.0758	0.046	0.0997	0.550246	Cortical thickness
Chronotype - Jones et al., 2019a	right.lateral.orbitofrontal (Cortical thickness)	0.0237	0.0369	0.5205	0.871257	Cortical thickness
Chronotype - Jones et al., 2016	right.lateral.orbitofrontal (Cortical thickness)	0.0513	0.049	0.2952	0.755732	Cortical thickness
Sleep duration - Doherty et al., 2018	right.lateral.orbitofrontal (Cortical thickness)	-0.0853	0.057	0.1346	0.603709	Cortical thickness
Narcolepsy - Jansen et al., 2019	right.lateral.orbitofrontal (Cortical thickness)	0.0966	0.0786	0.2191	0.698206	Cortical thickness
Sleep duration - Watanabe et al., 2019	right.lateral.orbitofrontal (Cortical thickness)	-0.0475	0.0439	0.2788	0.745273	Cortical thickness
Getting up in morning - Watanabe et al., 2019	right.lateral.orbitofrontal (Cortical thickness)	0.0468	0.042	0.2651	0.736234	Cortical thickness
Chronotype - Watanabe et al., 2019	right.lateral.orbitofrontal (Cortical thickness)	-0.0398	0.0403	0.3233	0.772143	Cortical thickness
Insomnia - Watanabe et al., 2019	right.lateral.orbitofrontal (Cortical thickness)	0.0674	0.0416	0.1049	0.559132	Cortical thickness
Snoring - Watanabe et al., 2019	right.lateral.orbitofrontal (Cortical thickness)	0.111	0.0437	0.0111	0.225643	Cortical thickness
Narcolepsy - Watanabe et al., 2019	right.lateral.orbitofrontal (Cortical thickness)	0.0493	0.0516	0.3388	0.782517	Cortical thickness
Daytime nap - Dashti et al., 2021	right.lateral.orbitofrontal (Cortical thickness)	-0.0424	0.0464	0.3612	0.799973	Cortical thickness
Chronotype - Loh et al., 2018	right.lateral.orbitofrontal (Cortical thickness)	0.0277	0.0384	0.47	0.853381	Cortical thickness
Snoring - Jiang et al., 2021	right.lateral.orbitofrontal (Cortical thickness)	0.085	0.046	0.0647	0.468859	Cortical thickness
Getting up in morning - Jansen et al., 2019	right.lateral.orbitofrontal (Cortical thickness)	0.0528	0.0416	0.2049	0.684162	Cortical thickness
Insomnia - Hammerschlag et al., 2017	right.lateral.orbitofrontal (Cortical thickness)	0.1027	0.0687	0.1347	0.603709	Cortical thickness
Insomnia - Jansen et al., 2019	right.lateral.orbitofrontal (Cortical thickness)	0.0543	0.0449	0.226	0.704094	Cortical thickness
Insomnia - Watanabe et al., 2022	right.lateral.orbitofrontal (Cortical thickness)	0.0542	0.0449	0.2279	0.704318	Cortical thickness
Long sleep duration - Dashti et al., 2019	right.lateral.orbitofrontal (Cortical thickness)	0.1039	0.0609	0.0877	0.522549	Cortical thickness
Chronotype - Jansen et al., 2019	right.lateral.orbitofrontal (Cortical thickness)	0.0411	0.0404	0.3096	0.763173	Cortical thickness
Chronotype - Jones et al., 2019b	right.lateral.orbitofrontal (Cortical thickness)	0.0291	0.0387	0.4526	0.846084	Cortical thickness
Daytime nap - Jansen et al., 2019	right.lateral.orbitofrontal (Cortical thickness)	-0.0484	0.0621	0.436	0.838398	Cortical thickness
Narcolepsy adjust BMI - Wang et al., 2019	right.lateral.orbitofrontal (Cortical thickness)	0.0278	0.0504	0.5814	0.893891	Cortical thickness
Narcolepsy - Wang et al., 2019	right.lateral.orbitofrontal (Cortical thickness)	0.0396	0.0506	0.4342	0.837558	Cortical thickness
Insomnia - Lane et al., 2019	right.lateral.orbitofrontal (Cortical thickness)	0.0517	0.0413	0.2108	0.69098	Cortical thickness
Short sleep duration - Dashti et al., 2019	right.lateral.orbitofrontal (Cortical thickness)	0.0769	0.0444	0.0834	0.512646	Cortical thickness
Sleep duration - Jones et al., 2016	right.lateral.orbitofrontal (Cortical thickness)	0.0765	0.0635	0.2278	0.704318	Cortical thickness
Sleep duration - Dashti et al., 2019	right.lateral.orbitofrontal (Cortical thickness)	-0.0259	0.0431	0.5473	0.88159	Cortical thickness
Sleep duration - Jansen et al., 2019	right.lateral.orbitofrontal (Cortical thickness)	-0.0444	0.0433	0.3057	0.760999	Cortical thickness
Snoring - Jansen et al., 2019	right.lateral.orbitofrontal (Cortical thickness)	0.1034	0.0437	0.0178	0.279615	Cortical thickness
Accelerometer based sleep duration - Jones et al., 2019	right.lingual (Cortical thickness)	-0.0253	0.059	0.6681	0.918913	Cortical thickness
Long sleep duration - Jones et al., 2016	right.lingual (Cortical thickness)	0.0216	0.1007	0.83	0.963841	Cortical thickness
Short sleep duration - Jones et al., 2016	right.lingual (Cortical thickness)	-0.0098	0.0793	0.9018	0.977406	Cortical thickness
Snoring adjust BMI - Campos et al., 2020	right.lingual (Cortical thickness)	0.0792	0.0456	0.0823	0.511225	Cortical thickness
Snoring - Campos et al., 2020	right.lingual (Cortical thickness)	0.12	0.0423	0.0046	0.150832	Cortical thickness
Chronotype - Jones et al., 2019a	right.lingual (Cortical thickness)	-0.0218	0.0362	0.5476	0.881872	Cortical thickness
Chronotype - Jones et al., 2016	right.lingual (Cortical thickness)	0.0115	0.0496	0.8164	0.960146	Cortical thickness
Sleep duration - Doherty et al., 2018	right.lingual (Cortical thickness)	0.0726	0.0582	0.2123	0.692156	Cortical thickness
Narcolepsy - Jansen et al., 2019	right.lingual (Cortical thickness)	0.1489	0.0661	0.0243	0.318516	Cortical thickness
Sleep duration - Watanabe et al., 2019	right.lingual (Cortical thickness)	-0.0057	0.0411	0.8902	0.975239	Cortical thickness
Getting up in morning - Watanabe et al., 2019	right.lingual (Cortical thickness)	-0.0657	0.0357	0.0659	0.472384	Cortical thickness
Chronotype - Watanabe et al., 2019	right.lingual (Cortical thickness)	0.0186	0.0348	0.5935	0.897709	Cortical thickness
Insomnia - Watanabe et al., 2019	right.lingual (Cortical thickness)	0.0392	0.0386	0.3104	0.763534	Cortical thickness
Snoring - Watanabe et al., 2019	right.lingual (Cortical thickness)	0.1361	0.0411	0.0009	0.0650642	Cortical thickness
Narcolepsy - Watanabe et al., 2019	right.lingual (Cortical thickness)	0.086	0.0439	0.0501	0.428256	Cortical thickness
Daytime nap - Dashti et al., 2021	right.lingual (Cortical thickness)	0.0524	0.0349	0.1326	0.600542	Cortical thickness
Chronotype - Loh et al., 2018	right.lingual (Cortical thickness)	-0.0448	0.033	0.1744	0.652329	Cortical thickness
Snoring - Jiang et al., 2021	right.lingual (Cortical thickness)	0.135	0.0418	0.0012	0.0752024	Cortical thickness
Getting up in morning - Jansen et al., 2019	right.lingual (Cortical thickness)	-0.0659	0.0356	0.0639	0.4665	Cortical thickness
Insomnia - Hammerschlag et al., 2017	right.lingual (Cortical thickness)	0.075	0.0702	0.285	0.749161	Cortical thickness
Insomnia - Jansen et al., 2019	right.lingual (Cortical thickness)	0.0468	0.0412	0.2557	0.728087	Cortical thickness
Insomnia - Watanabe et al., 2022	right.lingual (Cortical thickness)	0.0432	0.0419	0.3029	0.759473	Cortical thickness
Long sleep duration - Dashti et al., 2019	right.lingual (Cortical thickness)	0.1253	0.064	0.0502	0.428381	Cortical thickness
Chronotype - Jansen et al., 2019	right.lingual (Cortical thickness)	-0.0203	0.0345	0.5562	0.885023	Cortical thickness
Chronotype - Jones et al., 2019b	right.lingual (Cortical thickness)	-0.0243	0.0374	0.5151	0.869321	Cortical thickness
Daytime nap - Jansen et al., 2019	right.lingual (Cortical thickness)	0.0478	0.0517	0.3552	0.795304	Cortical thickness
Narcolepsy adjust BMI - Wang et al., 2019	right.lingual (Cortical thickness)	0.0645	0.0417	0.1221	0.583688	Cortical thickness
Narcolepsy - Wang et al., 2019	right.lingual (Cortical thickness)	0.0852	0.0418	0.0415	0.401761	Cortical thickness
Insomnia - Lane et al., 2019	right.lingual (Cortical thickness)	0.0564	0.0407	0.1662	0.642535	Cortical thickness
Short sleep duration - Dashti et al., 2019	right.lingual (Cortical thickness)	0.0268	0.0447	0.5484	0.882422	Cortical thickness
Sleep duration - Jones et al., 2016	right.lingual (Cortical thickness)	0.0427	0.0739	0.5633	0.888161	Cortical thickness
Sleep duration - Dashti et al., 2019	right.lingual (Cortical thickness)	0.0115	0.046	0.8022	0.957631	Cortical thickness
Sleep duration - Jansen et al., 2019	right.lingual (Cortical thickness)	-0.0125	0.0396	0.7514	0.94113	Cortical thickness
Snoring - Jansen et al., 2019	right.lingual (Cortical thickness)	0.1358	0.0409	0.0009	0.0650642	Cortical thickness
Accelerometer based sleep duration - Jones et al., 2019	right.medial.orbitofrontal (Cortical thickness)	-0.15982	0.0697	0.0218	0.305806	Cortical thickness
Long sleep duration - Jones et al., 2016	right.medial.orbitofrontal (Cortical thickness)	-0.056413	0.1327	0.6707	0.919431	Cortical thickness
Short sleep duration - Jones et al., 2016	right.medial.orbitofrontal (Cortical thickness)	-0.091844	0.0891	0.3029	0.759473	Cortical thickness
Snoring adjust BMI - Campos et al., 2020	right.medial.orbitofrontal (Cortical thickness)	0.032152	0.0597	0.5899	0.896746	Cortical thickness
Snoring - Campos et al., 2020	right.medial.orbitofrontal (Cortical thickness)	0.025873	0.057	0.6498	0.913403	Cortical thickness
Chronotype - Jones et al., 2019a	right.medial.orbitofrontal (Cortical thickness)	0.019932	0.0459	0.6639	0.917394	Cortical thickness
Chronotype - Jones et al., 2016	right.medial.orbitofrontal (Cortical thickness)	0.027293	0.0612	0.6558	0.914351	Cortical thickness
Sleep duration - Doherty et al., 2018	right.medial.orbitofrontal (Cortical thickness)	-0.21645	0.0737	0.0033	0.1246	Cortical thickness
Narcolepsy - Jansen et al., 2019	right.medial.orbitofrontal (Cortical thickness)	0.033724	0.0925	0.7154	0.932989	Cortical thickness
Sleep duration - Watanabe et al., 2019	right.medial.orbitofrontal (Cortical thickness)	-0.061258	0.0522	0.2408	0.714273	Cortical thickness
Getting up in morning - Watanabe et al., 2019	right.medial.orbitofrontal (Cortical thickness)	0.028603	0.0513	0.5771	0.892427	Cortical thickness
Chronotype - Watanabe et al., 2019	right.medial.orbitofrontal (Cortical thickness)	-0.023705	0.0501	0.636	0.911177	Cortical thickness
Insomnia - Watanabe et al., 2019	right.medial.orbitofrontal (Cortical thickness)	-0.067274	0.0575	0.2419	0.71463	Cortical thickness
Snoring - Watanabe et al., 2019	right.medial.orbitofrontal (Cortical thickness)	0.037965	0.0573	0.5073	0.867002	Cortical thickness
Narcolepsy - Watanabe et al., 2019	right.medial.orbitofrontal (Cortical thickness)	-0.0022254	0.0576	0.9692	0.993085	Cortical thickness
Daytime nap - Dashti et al., 2021	right.medial.orbitofrontal (Cortical thickness)	-0.10038	0.052	0.0534	0.435046	Cortical thickness
Chronotype - Loh et al., 2018	right.medial.orbitofrontal (Cortical thickness)	0.014805	0.0473	0.7541	0.942394	Cortical thickness
Snoring - Jiang et al., 2021	right.medial.orbitofrontal (Cortical thickness)	0.034424	0.0569	0.5449	0.880469	Cortical thickness
Getting up in morning - Jansen et al., 2019	right.medial.orbitofrontal (Cortical thickness)	0.035869	0.0511	0.4824	0.855996	Cortical thickness
Insomnia - Hammerschlag et al., 2017	right.medial.orbitofrontal (Cortical thickness)	0.040733	0.0921	0.6584	0.915302	Cortical thickness
Insomnia - Jansen et al., 2019	right.medial.orbitofrontal (Cortical thickness)	-0.063926	0.0608	0.2928	0.753962	Cortical thickness
Insomnia - Watanabe et al., 2022	right.medial.orbitofrontal (Cortical thickness)	-0.059972	0.0605	0.3219	0.771322	Cortical thickness
Long sleep duration - Dashti et al., 2019	right.medial.orbitofrontal (Cortical thickness)	0.068298	0.0785	0.3844	0.811949	Cortical thickness
Chronotype - Jansen et al., 2019	right.medial.orbitofrontal (Cortical thickness)	0.026939	0.0501	0.5911	0.897077	Cortical thickness
Chronotype - Jones et al., 2019b	right.medial.orbitofrontal (Cortical thickness)	0.020168	0.0473	0.6697	0.919291	Cortical thickness
Daytime nap - Jansen et al., 2019	right.medial.orbitofrontal (Cortical thickness)	-0.099651	0.069	0.1488	0.621183	Cortical thickness
Narcolepsy adjust BMI - Wang et al., 2019	right.medial.orbitofrontal (Cortical thickness)	0.0014529	0.0568	0.9796	0.995246	Cortical thickness
Narcolepsy - Wang et al., 2019	right.medial.orbitofrontal (Cortical thickness)	-4.86e-05	0.0564	0.9993	0.999894	Cortical thickness
Insomnia - Lane et al., 2019	right.medial.orbitofrontal (Cortical thickness)	-0.082814	0.0565	0.1427	0.613797	Cortical thickness
Short sleep duration - Dashti et al., 2019	right.medial.orbitofrontal (Cortical thickness)	0.04048	0.0592	0.494	0.862007	Cortical thickness
Sleep duration - Jones et al., 2016	right.medial.orbitofrontal (Cortical thickness)	0.051823	0.0879	0.5553	0.884814	Cortical thickness
Sleep duration - Dashti et al., 2019	right.medial.orbitofrontal (Cortical thickness)	-0.025349	0.0568	0.6552	0.914259	Cortical thickness
Sleep duration - Jansen et al., 2019	right.medial.orbitofrontal (Cortical thickness)	-0.057764	0.0523	0.2698	0.739863	Cortical thickness
Snoring - Jansen et al., 2019	right.medial.orbitofrontal (Cortical thickness)	0.033269	0.0573	0.5612	0.887247	Cortical thickness
Accelerometer based sleep duration - Jones et al., 2019	right.middle.temporal (Cortical thickness)	0.017	0.0629	0.7869	0.952543	Cortical thickness
Long sleep duration - Jones et al., 2016	right.middle.temporal (Cortical thickness)	0.0587	0.0994	0.555	0.884602	Cortical thickness
Short sleep duration - Jones et al., 2016	right.middle.temporal (Cortical thickness)	-0.0512	0.0789	0.516	0.870011	Cortical thickness
Snoring adjust BMI - Campos et al., 2020	right.middle.temporal (Cortical thickness)	0.0788	0.0449	0.079	0.505696	Cortical thickness
Snoring - Campos et al., 2020	right.middle.temporal (Cortical thickness)	0.0863	0.0392	0.0277	0.333945	Cortical thickness
Chronotype - Jones et al., 2019a	right.middle.temporal (Cortical thickness)	0.0431	0.0383	0.2611	0.731854	Cortical thickness
Chronotype - Jones et al., 2016	right.middle.temporal (Cortical thickness)	0.0616	0.0509	0.2262	0.704095	Cortical thickness
Sleep duration - Doherty et al., 2018	right.middle.temporal (Cortical thickness)	0.0234	0.0647	0.7173	0.933627	Cortical thickness
Narcolepsy - Jansen et al., 2019	right.middle.temporal (Cortical thickness)	0.0394	0.0676	0.5602	0.886526	Cortical thickness
Sleep duration - Watanabe et al., 2019	right.middle.temporal (Cortical thickness)	-0.0759	0.0434	0.0804	0.507308	Cortical thickness
Getting up in morning - Watanabe et al., 2019	right.middle.temporal (Cortical thickness)	0.017	0.0369	0.6453	0.913088	Cortical thickness
Chronotype - Watanabe et al., 2019	right.middle.temporal (Cortical thickness)	-0.0375	0.0354	0.2897	0.753213	Cortical thickness
Insomnia - Watanabe et al., 2019	right.middle.temporal (Cortical thickness)	-0.0086	0.0374	0.8184	0.960673	Cortical thickness
Snoring - Watanabe et al., 2019	right.middle.temporal (Cortical thickness)	0.1165	0.0372	0.0017	0.0909328	Cortical thickness
Narcolepsy - Watanabe et al., 2019	right.middle.temporal (Cortical thickness)	0.0447	0.0438	0.3077	0.762393	Cortical thickness
Daytime nap - Dashti et al., 2021	right.middle.temporal (Cortical thickness)	0.0145	0.0399	0.717	0.933596	Cortical thickness
Chronotype - Loh et al., 2018	right.middle.temporal (Cortical thickness)	0.012	0.0345	0.7271	0.936143	Cortical thickness
Snoring - Jiang et al., 2021	right.middle.temporal (Cortical thickness)	0.1017	0.039	0.0092	0.207977	Cortical thickness
Getting up in morning - Jansen et al., 2019	right.middle.temporal (Cortical thickness)	0.0122	0.0366	0.7394	0.939194	Cortical thickness
Insomnia - Hammerschlag et al., 2017	right.middle.temporal (Cortical thickness)	-0.0263	0.0702	0.708	0.931019	Cortical thickness
Insomnia - Jansen et al., 2019	right.middle.temporal (Cortical thickness)	0.0025	0.0403	0.9501	0.990272	Cortical thickness
Insomnia - Watanabe et al., 2022	right.middle.temporal (Cortical thickness)	0.0008	0.0405	0.984	0.995479	Cortical thickness
Long sleep duration - Dashti et al., 2019	right.middle.temporal (Cortical thickness)	0.0357	0.0671	0.5944	0.898429	Cortical thickness
Chronotype - Jansen et al., 2019	right.middle.temporal (Cortical thickness)	0.0325	0.0347	0.3485	0.79016	Cortical thickness
Chronotype - Jones et al., 2019b	right.middle.temporal (Cortical thickness)	0.0341	0.04	0.3945	0.816471	Cortical thickness
Daytime nap - Jansen et al., 2019	right.middle.temporal (Cortical thickness)	-0.0778	0.0564	0.168	0.64467	Cortical thickness
Narcolepsy adjust BMI - Wang et al., 2019	right.middle.temporal (Cortical thickness)	0.0491	0.044	0.2651	0.736234	Cortical thickness
Narcolepsy - Wang et al., 2019	right.middle.temporal (Cortical thickness)	0.0558	0.0443	0.2082	0.687573	Cortical thickness
Insomnia - Lane et al., 2019	right.middle.temporal (Cortical thickness)	-0.0089	0.0398	0.8241	0.962532	Cortical thickness
Short sleep duration - Dashti et al., 2019	right.middle.temporal (Cortical thickness)	0.0719	0.0493	0.1446	0.616033	Cortical thickness
Sleep duration - Jones et al., 2016	right.middle.temporal (Cortical thickness)	0.068	0.0807	0.3998	0.818326	Cortical thickness
Sleep duration - Dashti et al., 2019	right.middle.temporal (Cortical thickness)	-0.0615	0.0499	0.2179	0.696688	Cortical thickness
Sleep duration - Jansen et al., 2019	right.middle.temporal (Cortical thickness)	-0.0843	0.0415	0.0421	0.403878	Cortical thickness
Snoring - Jansen et al., 2019	right.middle.temporal (Cortical thickness)	0.1176	0.0372	0.0016	0.0871239	Cortical thickness
Accelerometer based sleep duration - Jones et al., 2019	right.parahippocampal (Cortical thickness)	-0.1067	0.0517	0.0392	0.393337	Cortical thickness
Long sleep duration - Jones et al., 2016	right.parahippocampal (Cortical thickness)	0.0512	0.1123	0.6483	0.913088	Cortical thickness
Short sleep duration - Jones et al., 2016	right.parahippocampal (Cortical thickness)	-0.1375	0.0785	0.0799	0.506292	Cortical thickness
Snoring adjust BMI - Campos et al., 2020	right.parahippocampal (Cortical thickness)	0.0134	0.0467	0.7736	0.948216	Cortical thickness
Snoring - Campos et al., 2020	right.parahippocampal (Cortical thickness)	-0.0005	0.0454	0.9908	0.998138	Cortical thickness
Chronotype - Jones et al., 2019a	right.parahippocampal (Cortical thickness)	-0.0459	0.0397	0.2478	0.718924	Cortical thickness
Chronotype - Jones et al., 2016	right.parahippocampal (Cortical thickness)	-0.052	0.0494	0.2926	0.753962	Cortical thickness
Sleep duration - Doherty et al., 2018	right.parahippocampal (Cortical thickness)	-0.081	0.0515	0.1152	0.573131	Cortical thickness
Narcolepsy - Jansen et al., 2019	right.parahippocampal (Cortical thickness)	0.1637	0.0724	0.0238	0.316802	Cortical thickness
Sleep duration - Watanabe et al., 2019	right.parahippocampal (Cortical thickness)	-0.0045	0.0436	0.9185	0.98034	Cortical thickness
Getting up in morning - Watanabe et al., 2019	right.parahippocampal (Cortical thickness)	-0.0453	0.0417	0.2778	0.745273	Cortical thickness
Chronotype - Watanabe et al., 2019	right.parahippocampal (Cortical thickness)	0.051	0.0396	0.1971	0.678989	Cortical thickness
Insomnia - Watanabe et al., 2019	right.parahippocampal (Cortical thickness)	-0.0059	0.0423	0.8893	0.974957	Cortical thickness
Snoring - Watanabe et al., 2019	right.parahippocampal (Cortical thickness)	0.0134	0.0443	0.7628	0.944228	Cortical thickness
Narcolepsy - Watanabe et al., 2019	right.parahippocampal (Cortical thickness)	0.1034	0.0488	0.034	0.368502	Cortical thickness
Daytime nap - Dashti et al., 2021	right.parahippocampal (Cortical thickness)	0.0164	0.0393	0.6773	0.920537	Cortical thickness
Chronotype - Loh et al., 2018	right.parahippocampal (Cortical thickness)	-0.0594	0.0408	0.1454	0.617331	Cortical thickness
Snoring - Jiang et al., 2021	right.parahippocampal (Cortical thickness)	0.0047	0.0455	0.9172	0.980138	Cortical thickness
Getting up in morning - Jansen et al., 2019	right.parahippocampal (Cortical thickness)	-0.0442	0.041	0.2809	0.746446	Cortical thickness
Insomnia - Hammerschlag et al., 2017	right.parahippocampal (Cortical thickness)	0.0109	0.0813	0.8936	0.975691	Cortical thickness
Insomnia - Jansen et al., 2019	right.parahippocampal (Cortical thickness)	-0.0079	0.048	0.8696	0.971614	Cortical thickness
Insomnia - Watanabe et al., 2022	right.parahippocampal (Cortical thickness)	-0.0047	0.048	0.9218	0.98148	Cortical thickness
Long sleep duration - Dashti et al., 2019	right.parahippocampal (Cortical thickness)	0.0835	0.0579	0.149	0.621333	Cortical thickness
Chronotype - Jansen et al., 2019	right.parahippocampal (Cortical thickness)	-0.0514	0.0395	0.1936	0.674701	Cortical thickness
Chronotype - Jones et al., 2019b	right.parahippocampal (Cortical thickness)	-0.0554	0.041	0.1771	0.657027	Cortical thickness
Daytime nap - Jansen et al., 2019	right.parahippocampal (Cortical thickness)	0.0434	0.0591	0.4621	0.850076	Cortical thickness
Narcolepsy adjust BMI - Wang et al., 2019	right.parahippocampal (Cortical thickness)	0.0919	0.0458	0.0448	0.416453	Cortical thickness
Narcolepsy - Wang et al., 2019	right.parahippocampal (Cortical thickness)	0.0839	0.0461	0.0691	0.483061	Cortical thickness
Insomnia - Lane et al., 2019	right.parahippocampal (Cortical thickness)	-0.0231	0.0434	0.5945	0.898433	Cortical thickness
Short sleep duration - Dashti et al., 2019	right.parahippocampal (Cortical thickness)	-0.0519	0.051	0.3087	0.76269	Cortical thickness
Sleep duration - Jones et al., 2016	right.parahippocampal (Cortical thickness)	0.1175	0.0655	0.0728	0.490474	Cortical thickness
Sleep duration - Dashti et al., 2019	right.parahippocampal (Cortical thickness)	0.0271	0.0453	0.5493	0.882757	Cortical thickness
Sleep duration - Jansen et al., 2019	right.parahippocampal (Cortical thickness)	-0.0001	0.0431	0.9978	0.999552	Cortical thickness
Snoring - Jansen et al., 2019	right.parahippocampal (Cortical thickness)	0.0077	0.0442	0.8621	0.970228	Cortical thickness
Accelerometer based sleep duration - Jones et al., 2019	right.paracentral (Cortical thickness)	-0.0422	0.0604	0.4845	0.856222	Cortical thickness
Long sleep duration - Jones et al., 2016	right.paracentral (Cortical thickness)	0.1152	0.1105	0.2975	0.757409	Cortical thickness
Short sleep duration - Jones et al., 2016	right.paracentral (Cortical thickness)	-0.0089	0.0741	0.9046	0.978363	Cortical thickness
Snoring adjust BMI - Campos et al., 2020	right.paracentral (Cortical thickness)	0.1001	0.0464	0.031	0.351333	Cortical thickness
Snoring - Campos et al., 2020	right.paracentral (Cortical thickness)	0.114	0.0431	0.0082	0.194941	Cortical thickness
Chronotype - Jones et al., 2019a	right.paracentral (Cortical thickness)	0.0476	0.0362	0.1884	0.6687	Cortical thickness
Chronotype - Jones et al., 2016	right.paracentral (Cortical thickness)	0.0784	0.0532	0.1409	0.611712	Cortical thickness
Sleep duration - Doherty et al., 2018	right.paracentral (Cortical thickness)	0.0377	0.0561	0.5016	0.864374	Cortical thickness
Narcolepsy - Jansen et al., 2019	right.paracentral (Cortical thickness)	0.2645	0.0763	0.0005	0.0485826	Cortical thickness
Sleep duration - Watanabe et al., 2019	right.paracentral (Cortical thickness)	-0.0301	0.0419	0.472	0.853789	Cortical thickness
Getting up in morning - Watanabe et al., 2019	right.paracentral (Cortical thickness)	-0.0126	0.039	0.7472	0.940793	Cortical thickness
Chronotype - Watanabe et al., 2019	right.paracentral (Cortical thickness)	-0.0248	0.0353	0.482	0.855996	Cortical thickness
Insomnia - Watanabe et al., 2019	right.paracentral (Cortical thickness)	0.022	0.0426	0.6057	0.902585	Cortical thickness
Snoring - Watanabe et al., 2019	right.paracentral (Cortical thickness)	0.1231	0.0419	0.0033	0.1246	Cortical thickness
Narcolepsy - Watanabe et al., 2019	right.paracentral (Cortical thickness)	0.1366	0.0454	0.0026	0.112368	Cortical thickness
Daytime nap - Dashti et al., 2021	right.paracentral (Cortical thickness)	0.017	0.0376	0.6507	0.913511	Cortical thickness
Chronotype - Loh et al., 2018	right.paracentral (Cortical thickness)	0.0361	0.035	0.3016	0.75916	Cortical thickness
Snoring - Jiang et al., 2021	right.paracentral (Cortical thickness)	0.1245	0.0419	0.003	0.120125	Cortical thickness
Getting up in morning - Jansen et al., 2019	right.paracentral (Cortical thickness)	-0.0038	0.0384	0.9207	0.981106	Cortical thickness
Insomnia - Hammerschlag et al., 2017	right.paracentral (Cortical thickness)	-0.0176	0.0722	0.8069	0.958824	Cortical thickness
Insomnia - Jansen et al., 2019	right.paracentral (Cortical thickness)	-0.0101	0.0435	0.8168	0.960232	Cortical thickness
Insomnia - Watanabe et al., 2022	right.paracentral (Cortical thickness)	-0.0079	0.044	0.8582	0.969669	Cortical thickness
Long sleep duration - Dashti et al., 2019	right.paracentral (Cortical thickness)	0.0714	0.0647	0.27	0.739863	Cortical thickness
Chronotype - Jansen et al., 2019	right.paracentral (Cortical thickness)	0.0262	0.0349	0.4525	0.845971	Cortical thickness
Chronotype - Jones et al., 2019b	right.paracentral (Cortical thickness)	0.05	0.0373	0.1804	0.661456	Cortical thickness
Daytime nap - Jansen et al., 2019	right.paracentral (Cortical thickness)	0.0493	0.0535	0.3573	0.796777	Cortical thickness
Narcolepsy adjust BMI - Wang et al., 2019	right.paracentral (Cortical thickness)	0.112	0.0447	0.0123	0.237069	Cortical thickness
Narcolepsy - Wang et al., 2019	right.paracentral (Cortical thickness)	0.1197	0.0447	0.0074	0.184191	Cortical thickness
Insomnia - Lane et al., 2019	right.paracentral (Cortical thickness)	0.0167	0.0458	0.7148	0.932639	Cortical thickness
Short sleep duration - Dashti et al., 2019	right.paracentral (Cortical thickness)	0.0607	0.0448	0.176	0.65473	Cortical thickness
Sleep duration - Jones et al., 2016	right.paracentral (Cortical thickness)	0.133	0.069	0.054	0.437578	Cortical thickness
Sleep duration - Dashti et al., 2019	right.paracentral (Cortical thickness)	-0.0153	0.0465	0.7417	0.939805	Cortical thickness
Sleep duration - Jansen et al., 2019	right.paracentral (Cortical thickness)	-0.031	0.0406	0.4449	0.841272	Cortical thickness
Snoring - Jansen et al., 2019	right.paracentral (Cortical thickness)	0.1156	0.0423	0.0063	0.173759	Cortical thickness
Accelerometer based sleep duration - Jones et al., 2019	right.pars.opercularis (Cortical thickness)	-0.0926	0.0589	0.116	0.574494	Cortical thickness
Long sleep duration - Jones et al., 2016	right.pars.opercularis (Cortical thickness)	-0.0213	0.1169	0.8552	0.969279	Cortical thickness
Short sleep duration - Jones et al., 2016	right.pars.opercularis (Cortical thickness)	0.1229	0.0756	0.1043	0.557477	Cortical thickness
Snoring adjust BMI - Campos et al., 2020	right.pars.opercularis (Cortical thickness)	0.0492	0.0451	0.275	0.743275	Cortical thickness
Snoring - Campos et al., 2020	right.pars.opercularis (Cortical thickness)	0.0592	0.0422	0.1607	0.635658	Cortical thickness
Chronotype - Jones et al., 2019a	right.pars.opercularis (Cortical thickness)	0.1241	0.0362	0.0006	0.052955	Cortical thickness
Chronotype - Jones et al., 2016	right.pars.opercularis (Cortical thickness)	0.144	0.0509	0.0047	0.152692	Cortical thickness
Sleep duration - Doherty et al., 2018	right.pars.opercularis (Cortical thickness)	-0.0861	0.0606	0.1554	0.630832	Cortical thickness
Narcolepsy - Jansen et al., 2019	right.pars.opercularis (Cortical thickness)	0.1607	0.0789	0.0417	0.40241	Cortical thickness
Sleep duration - Watanabe et al., 2019	right.pars.opercularis (Cortical thickness)	-0.1079	0.0467	0.0209	0.300546	Cortical thickness
Getting up in morning - Watanabe et al., 2019	right.pars.opercularis (Cortical thickness)	0.117	0.042	0.0054	0.163638	Cortical thickness
Chronotype - Watanabe et al., 2019	right.pars.opercularis (Cortical thickness)	-0.1348	0.0359	0.0002	0.0290164	Cortical thickness
Insomnia - Watanabe et al., 2019	right.pars.opercularis (Cortical thickness)	0.0581	0.0436	0.1828	0.662572	Cortical thickness
Snoring - Watanabe et al., 2019	right.pars.opercularis (Cortical thickness)	0.0619	0.0447	0.1656	0.642008	Cortical thickness
Narcolepsy - Watanabe et al., 2019	right.pars.opercularis (Cortical thickness)	0.0877	0.0501	0.08	0.506292	Cortical thickness
Daytime nap - Dashti et al., 2021	right.pars.opercularis (Cortical thickness)	-0.0064	0.0398	0.8726	0.97244	Cortical thickness
Chronotype - Loh et al., 2018	right.pars.opercularis (Cortical thickness)	0.1084	0.0361	0.0027	0.113701	Cortical thickness
Snoring - Jiang et al., 2021	right.pars.opercularis (Cortical thickness)	0.0652	0.0423	0.1234	0.585673	Cortical thickness
Getting up in morning - Jansen et al., 2019	right.pars.opercularis (Cortical thickness)	0.12	0.0417	0.004	0.139585	Cortical thickness
Insomnia - Hammerschlag et al., 2017	right.pars.opercularis (Cortical thickness)	0.0522	0.069	0.4489	0.844346	Cortical thickness
Insomnia - Jansen et al., 2019	right.pars.opercularis (Cortical thickness)	0.0461	0.0445	0.3009	0.75916	Cortical thickness
Insomnia - Watanabe et al., 2022	right.pars.opercularis (Cortical thickness)	0.045	0.0447	0.3148	0.766624	Cortical thickness
Long sleep duration - Dashti et al., 2019	right.pars.opercularis (Cortical thickness)	-0.0202	0.0702	0.7731	0.947948	Cortical thickness
Chronotype - Jansen et al., 2019	right.pars.opercularis (Cortical thickness)	0.1339	0.0358	0.0002	0.0290164	Cortical thickness
Chronotype - Jones et al., 2019b	right.pars.opercularis (Cortical thickness)	0.1142	0.0371	0.0021	0.101326	Cortical thickness
Daytime nap - Jansen et al., 2019	right.pars.opercularis (Cortical thickness)	0.0012	0.0586	0.984	0.995479	Cortical thickness
Narcolepsy adjust BMI - Wang et al., 2019	right.pars.opercularis (Cortical thickness)	0.0783	0.0492	0.1119	0.569091	Cortical thickness
Narcolepsy - Wang et al., 2019	right.pars.opercularis (Cortical thickness)	0.0836	0.0485	0.0845	0.515815	Cortical thickness
Insomnia - Lane et al., 2019	right.pars.opercularis (Cortical thickness)	0.0493	0.0458	0.2826	0.7476	Cortical thickness
Short sleep duration - Dashti et al., 2019	right.pars.opercularis (Cortical thickness)	0.1278	0.0473	0.0069	0.18111	Cortical thickness
Sleep duration - Jones et al., 2016	right.pars.opercularis (Cortical thickness)	-0.0515	0.0722	0.4761	0.854423	Cortical thickness
Sleep duration - Dashti et al., 2019	right.pars.opercularis (Cortical thickness)	-0.1145	0.0458	0.0124	0.237484	Cortical thickness
Sleep duration - Jansen et al., 2019	right.pars.opercularis (Cortical thickness)	-0.096	0.0459	0.0366	0.382845	Cortical thickness
Snoring - Jansen et al., 2019	right.pars.opercularis (Cortical thickness)	0.0642	0.0448	0.1519	0.62513	Cortical thickness
Accelerometer based sleep duration - Jones et al., 2019	right.pars.orbitalis (Cortical thickness)	0.0121	0.0579	0.8342	0.964601	Cortical thickness
Long sleep duration - Jones et al., 2016	right.pars.orbitalis (Cortical thickness)	0.0044	0.1171	0.9697	0.993085	Cortical thickness
Short sleep duration - Jones et al., 2016	right.pars.orbitalis (Cortical thickness)	-0.0106	0.0895	0.9056	0.978595	Cortical thickness
Snoring adjust BMI - Campos et al., 2020	right.pars.orbitalis (Cortical thickness)	0.0142	0.052	0.7853	0.95199	Cortical thickness
Snoring - Campos et al., 2020	right.pars.orbitalis (Cortical thickness)	0.0432	0.0498	0.3855	0.812423	Cortical thickness
Chronotype - Jones et al., 2019a	right.pars.orbitalis (Cortical thickness)	0.0176	0.0393	0.6549	0.914259	Cortical thickness
Chronotype - Jones et al., 2016	right.pars.orbitalis (Cortical thickness)	0.0644	0.0581	0.2682	0.738728	Cortical thickness
Sleep duration - Doherty et al., 2018	right.pars.orbitalis (Cortical thickness)	-0.0143	0.0625	0.8186	0.960812	Cortical thickness
Narcolepsy - Jansen et al., 2019	right.pars.orbitalis (Cortical thickness)	0.1153	0.0828	0.1636	0.639958	Cortical thickness
Sleep duration - Watanabe et al., 2019	right.pars.orbitalis (Cortical thickness)	-0.0535	0.05	0.2849	0.7491	Cortical thickness
Getting up in morning - Watanabe et al., 2019	right.pars.orbitalis (Cortical thickness)	0.0006	0.0446	0.9899	0.998051	Cortical thickness
Chronotype - Watanabe et al., 2019	right.pars.orbitalis (Cortical thickness)	-0.0122	0.04	0.7597	0.943997	Cortical thickness
Insomnia - Watanabe et al., 2019	right.pars.orbitalis (Cortical thickness)	0.0582	0.0455	0.2007	0.681177	Cortical thickness
Snoring - Watanabe et al., 2019	right.pars.orbitalis (Cortical thickness)	0.0586	0.049	0.2319	0.707384	Cortical thickness
Narcolepsy - Watanabe et al., 2019	right.pars.orbitalis (Cortical thickness)	0.0385	0.0552	0.4859	0.85698	Cortical thickness
Daytime nap - Dashti et al., 2021	right.pars.orbitalis (Cortical thickness)	0.0049	0.0443	0.9126	0.98005	Cortical thickness
Chronotype - Loh et al., 2018	right.pars.orbitalis (Cortical thickness)	-0.0013	0.0401	0.9746	0.994203	Cortical thickness
Snoring - Jiang et al., 2021	right.pars.orbitalis (Cortical thickness)	0.0546	0.05	0.2748	0.743114	Cortical thickness
Getting up in morning - Jansen et al., 2019	right.pars.orbitalis (Cortical thickness)	-0.0017	0.0444	0.9699	0.993085	Cortical thickness
Insomnia - Hammerschlag et al., 2017	right.pars.orbitalis (Cortical thickness)	-0.0262	0.0791	0.7401	0.939237	Cortical thickness
Insomnia - Jansen et al., 2019	right.pars.orbitalis (Cortical thickness)	0.0651	0.0487	0.181	0.662075	Cortical thickness
Insomnia - Watanabe et al., 2022	right.pars.orbitalis (Cortical thickness)	0.067	0.0486	0.1679	0.644636	Cortical thickness
Long sleep duration - Dashti et al., 2019	right.pars.orbitalis (Cortical thickness)	0.01	0.0668	0.881	0.972833	Cortical thickness
Chronotype - Jansen et al., 2019	right.pars.orbitalis (Cortical thickness)	0.0093	0.0399	0.8161	0.960146	Cortical thickness
Chronotype - Jones et al., 2019b	right.pars.orbitalis (Cortical thickness)	0.0078	0.041	0.8495	0.968883	Cortical thickness
Daytime nap - Jansen et al., 2019	right.pars.orbitalis (Cortical thickness)	-0.0648	0.0668	0.3315	0.777345	Cortical thickness
Narcolepsy adjust BMI - Wang et al., 2019	right.pars.orbitalis (Cortical thickness)	0.0452	0.0538	0.4006	0.818716	Cortical thickness
Narcolepsy - Wang et al., 2019	right.pars.orbitalis (Cortical thickness)	0.0583	0.0541	0.281	0.746446	Cortical thickness
Insomnia - Lane et al., 2019	right.pars.orbitalis (Cortical thickness)	0.0733	0.0473	0.1216	0.582876	Cortical thickness
Short sleep duration - Dashti et al., 2019	right.pars.orbitalis (Cortical thickness)	0.0682	0.0553	0.2177	0.696688	Cortical thickness
Sleep duration - Jones et al., 2016	right.pars.orbitalis (Cortical thickness)	0.0668	0.0767	0.3836	0.81173	Cortical thickness
Sleep duration - Dashti et al., 2019	right.pars.orbitalis (Cortical thickness)	-0.0471	0.0492	0.3389	0.782577	Cortical thickness
Sleep duration - Jansen et al., 2019	right.pars.orbitalis (Cortical thickness)	-0.0548	0.0485	0.2592	0.730881	Cortical thickness
Snoring - Jansen et al., 2019	right.pars.orbitalis (Cortical thickness)	0.058	0.0492	0.2389	0.713031	Cortical thickness
Accelerometer based sleep duration - Jones et al., 2019	right.pars.triangularis (Cortical thickness)	-0.114	0.0544	0.0361	0.380055	Cortical thickness
Long sleep duration - Jones et al., 2016	right.pars.triangularis (Cortical thickness)	0.0735	0.1156	0.5252	0.872288	Cortical thickness
Short sleep duration - Jones et al., 2016	right.pars.triangularis (Cortical thickness)	0.062	0.0793	0.4342	0.837558	Cortical thickness
Snoring adjust BMI - Campos et al., 2020	right.pars.triangularis (Cortical thickness)	0.0469	0.0469	0.3164	0.768136	Cortical thickness
Snoring - Campos et al., 2020	right.pars.triangularis (Cortical thickness)	0.068	0.0429	0.1131	0.569858	Cortical thickness
Chronotype - Jones et al., 2019a	right.pars.triangularis (Cortical thickness)	0.1097	0.0358	0.0022	0.104716	Cortical thickness
Chronotype - Jones et al., 2016	right.pars.triangularis (Cortical thickness)	0.1612	0.0528	0.0022	0.104716	Cortical thickness
Sleep duration - Doherty et al., 2018	right.pars.triangularis (Cortical thickness)	-0.0796	0.0597	0.1822	0.662572	Cortical thickness
Narcolepsy - Jansen et al., 2019	right.pars.triangularis (Cortical thickness)	0.1003	0.0748	0.1799	0.660996	Cortical thickness
Sleep duration - Watanabe et al., 2019	right.pars.triangularis (Cortical thickness)	-0.0847	0.0486	0.0813	0.508918	Cortical thickness
Getting up in morning - Watanabe et al., 2019	right.pars.triangularis (Cortical thickness)	0.1076	0.0434	0.0132	0.244194	Cortical thickness
Chronotype - Watanabe et al., 2019	right.pars.triangularis (Cortical thickness)	-0.1166	0.0375	0.0019	0.0965127	Cortical thickness
Insomnia - Watanabe et al., 2019	right.pars.triangularis (Cortical thickness)	0.0758	0.0424	0.0738	0.492046	Cortical thickness
Snoring - Watanabe et al., 2019	right.pars.triangularis (Cortical thickness)	0.0633	0.0449	0.1587	0.633544	Cortical thickness
Narcolepsy - Watanabe et al., 2019	right.pars.triangularis (Cortical thickness)	0.0806	0.0484	0.0958	0.541249	Cortical thickness
Daytime nap - Dashti et al., 2021	right.pars.triangularis (Cortical thickness)	0.0128	0.0409	0.7552	0.942643	Cortical thickness
Chronotype - Loh et al., 2018	right.pars.triangularis (Cortical thickness)	0.0912	0.0358	0.011	0.224338	Cortical thickness
Snoring - Jiang et al., 2021	right.pars.triangularis (Cortical thickness)	0.0743	0.0443	0.0935	0.535999	Cortical thickness
Getting up in morning - Jansen et al., 2019	right.pars.triangularis (Cortical thickness)	0.1097	0.0437	0.0122	0.236649	Cortical thickness
Insomnia - Hammerschlag et al., 2017	right.pars.triangularis (Cortical thickness)	0.0456	0.075	0.5435	0.879818	Cortical thickness
Insomnia - Jansen et al., 2019	right.pars.triangularis (Cortical thickness)	0.0692	0.045	0.1236	0.585835	Cortical thickness
Insomnia - Watanabe et al., 2022	right.pars.triangularis (Cortical thickness)	0.0674	0.0448	0.1326	0.600542	Cortical thickness
Long sleep duration - Dashti et al., 2019	right.pars.triangularis (Cortical thickness)	0.0132	0.0655	0.84	0.965816	Cortical thickness
Chronotype - Jansen et al., 2019	right.pars.triangularis (Cortical thickness)	0.1156	0.0375	0.0021	0.101326	Cortical thickness
Chronotype - Jones et al., 2019b	right.pars.triangularis (Cortical thickness)	0.0936	0.0361	0.0096	0.212041	Cortical thickness
Daytime nap - Jansen et al., 2019	right.pars.triangularis (Cortical thickness)	0.057	0.0625	0.3612	0.799973	Cortical thickness
Narcolepsy adjust BMI - Wang et al., 2019	right.pars.triangularis (Cortical thickness)	0.0657	0.0477	0.1681	0.64482	Cortical thickness
Narcolepsy - Wang et al., 2019	right.pars.triangularis (Cortical thickness)	0.0772	0.0471	0.1014	0.553143	Cortical thickness
Insomnia - Lane et al., 2019	right.pars.triangularis (Cortical thickness)	0.0835	0.0437	0.0558	0.444344	Cortical thickness
Short sleep duration - Dashti et al., 2019	right.pars.triangularis (Cortical thickness)	0.1284	0.0523	0.0141	0.25188	Cortical thickness
Sleep duration - Jones et al., 2016	right.pars.triangularis (Cortical thickness)	0.0321	0.0674	0.6338	0.910612	Cortical thickness
Sleep duration - Dashti et al., 2019	right.pars.triangularis (Cortical thickness)	-0.1146	0.0497	0.0211	0.301579	Cortical thickness
Sleep duration - Jansen et al., 2019	right.pars.triangularis (Cortical thickness)	-0.0756	0.0485	0.1194	0.580695	Cortical thickness
Snoring - Jansen et al., 2019	right.pars.triangularis (Cortical thickness)	0.0634	0.0451	0.1594	0.634308	Cortical thickness
Accelerometer based sleep duration - Jones et al., 2019	left.fusiform (Cortical thickness)	0.0184	0.0725	0.7995	0.957213	Cortical thickness
Long sleep duration - Jones et al., 2016	left.fusiform (Cortical thickness)	0.0832	0.1099	0.449	0.844346	Cortical thickness
Short sleep duration - Jones et al., 2016	left.fusiform (Cortical thickness)	-0.0351	0.0911	0.7004	0.927797	Cortical thickness
Snoring adjust BMI - Campos et al., 2020	left.fusiform (Cortical thickness)	0.0664	0.0465	0.1537	0.627418	Cortical thickness
Snoring - Campos et al., 2020	left.fusiform (Cortical thickness)	0.0603	0.0421	0.1523	0.625682	Cortical thickness
Chronotype - Jones et al., 2019a	left.fusiform (Cortical thickness)	0.0177	0.0371	0.634	0.910837	Cortical thickness
Chronotype - Jones et al., 2016	left.fusiform (Cortical thickness)	0.0542	0.0523	0.3001	0.75916	Cortical thickness
Sleep duration - Doherty et al., 2018	left.fusiform (Cortical thickness)	0.0268	0.0717	0.7085	0.931099	Cortical thickness
Narcolepsy - Jansen et al., 2019	left.fusiform (Cortical thickness)	0.088	0.0748	0.2394	0.713612	Cortical thickness
Sleep duration - Watanabe et al., 2019	left.fusiform (Cortical thickness)	0.0075	0.0499	0.88	0.972833	Cortical thickness
Getting up in morning - Watanabe et al., 2019	left.fusiform (Cortical thickness)	0.0069	0.0376	0.8543	0.969269	Cortical thickness
Chronotype - Watanabe et al., 2019	left.fusiform (Cortical thickness)	0.0013	0.0328	0.9696	0.993085	Cortical thickness
Insomnia - Watanabe et al., 2019	left.fusiform (Cortical thickness)	-0.0526	0.0464	0.257	0.728947	Cortical thickness
Snoring - Watanabe et al., 2019	left.fusiform (Cortical thickness)	0.0875	0.0453	0.0535	0.435525	Cortical thickness
Narcolepsy - Watanabe et al., 2019	left.fusiform (Cortical thickness)	0.038	0.0463	0.4113	0.825797	Cortical thickness
Daytime nap - Dashti et al., 2021	left.fusiform (Cortical thickness)	-0.0302	0.0397	0.4466	0.842301	Cortical thickness
Chronotype - Loh et al., 2018	left.fusiform (Cortical thickness)	-0.0008	0.0329	0.9817	0.995375	Cortical thickness
Snoring - Jiang et al., 2021	left.fusiform (Cortical thickness)	0.0747	0.0429	0.0814	0.508918	Cortical thickness
Getting up in morning - Jansen et al., 2019	left.fusiform (Cortical thickness)	0.0082	0.0375	0.8273	0.963337	Cortical thickness
Insomnia - Hammerschlag et al., 2017	left.fusiform (Cortical thickness)	0.0028	0.0769	0.9713	0.993341	Cortical thickness
Insomnia - Jansen et al., 2019	left.fusiform (Cortical thickness)	-0.0366	0.0494	0.4583	0.848761	Cortical thickness
Insomnia - Watanabe et al., 2022	left.fusiform (Cortical thickness)	-0.0408	0.0497	0.4123	0.826238	Cortical thickness
Long sleep duration - Dashti et al., 2019	left.fusiform (Cortical thickness)	0.0296	0.0736	0.6879	0.924978	Cortical thickness
Chronotype - Jansen et al., 2019	left.fusiform (Cortical thickness)	-0.0052	0.032	0.8714	0.972343	Cortical thickness
Chronotype - Jones et al., 2019b	left.fusiform (Cortical thickness)	0.024	0.0383	0.5305	0.874536	Cortical thickness
Daytime nap - Jansen et al., 2019	left.fusiform (Cortical thickness)	-0.0344	0.0598	0.5652	0.888161	Cortical thickness
Narcolepsy adjust BMI - Wang et al., 2019	left.fusiform (Cortical thickness)	0.0291	0.0455	0.5224	0.871435	Cortical thickness
Narcolepsy - Wang et al., 2019	left.fusiform (Cortical thickness)	0.0268	0.0459	0.5601	0.886526	Cortical thickness
Insomnia - Lane et al., 2019	left.fusiform (Cortical thickness)	-0.0537	0.0483	0.2668	0.737943	Cortical thickness
Short sleep duration - Dashti et al., 2019	left.fusiform (Cortical thickness)	-0.0301	0.0542	0.5792	0.893221	Cortical thickness
Sleep duration - Jones et al., 2016	left.fusiform (Cortical thickness)	0.0735	0.0873	0.3997	0.818326	Cortical thickness
Sleep duration - Dashti et al., 2019	left.fusiform (Cortical thickness)	0.027	0.0562	0.6307	0.909551	Cortical thickness
Sleep duration - Jansen et al., 2019	left.fusiform (Cortical thickness)	-0.0003	0.0476	0.9951	0.999015	Cortical thickness
Snoring - Jansen et al., 2019	left.fusiform (Cortical thickness)	0.0872	0.0454	0.0547	0.439884	Cortical thickness
Accelerometer based sleep duration - Jones et al., 2019	right.pericalcarine (Cortical thickness)	-0.0308	0.067	0.6461	0.913088	Cortical thickness
Long sleep duration - Jones et al., 2016	right.pericalcarine (Cortical thickness)	0.0895	0.1136	0.4311	0.835887	Cortical thickness
Short sleep duration - Jones et al., 2016	right.pericalcarine (Cortical thickness)	0.0509	0.087	0.5584	0.88598	Cortical thickness
Snoring adjust BMI - Campos et al., 2020	right.pericalcarine (Cortical thickness)	0.026	0.0478	0.5857	0.895592	Cortical thickness
Snoring - Campos et al., 2020	right.pericalcarine (Cortical thickness)	0.0722	0.0427	0.0909	0.529841	Cortical thickness
Chronotype - Jones et al., 2019a	right.pericalcarine (Cortical thickness)	0.0252	0.0407	0.5355	0.875854	Cortical thickness
Chronotype - Jones et al., 2016	right.pericalcarine (Cortical thickness)	0.0307	0.0538	0.5685	0.889362	Cortical thickness
Sleep duration - Doherty et al., 2018	right.pericalcarine (Cortical thickness)	0.0527	0.0625	0.3988	0.818316	Cortical thickness
Narcolepsy - Jansen et al., 2019	right.pericalcarine (Cortical thickness)	0.202	0.0782	0.0098	0.214643	Cortical thickness
Sleep duration - Watanabe et al., 2019	right.pericalcarine (Cortical thickness)	-0.0152	0.046	0.7409	0.939576	Cortical thickness
Getting up in morning - Watanabe et al., 2019	right.pericalcarine (Cortical thickness)	0.0204	0.0436	0.6409	0.913088	Cortical thickness
Chronotype - Watanabe et al., 2019	right.pericalcarine (Cortical thickness)	-0.0322	0.0399	0.4197	0.831393	Cortical thickness
Insomnia - Watanabe et al., 2019	right.pericalcarine (Cortical thickness)	0.0202	0.0443	0.6486	0.913088	Cortical thickness
Snoring - Watanabe et al., 2019	right.pericalcarine (Cortical thickness)	0.0658	0.0433	0.1287	0.594332	Cortical thickness
Narcolepsy - Watanabe et al., 2019	right.pericalcarine (Cortical thickness)	0.1167	0.0535	0.0292	0.342667	Cortical thickness
Daytime nap - Dashti et al., 2021	right.pericalcarine (Cortical thickness)	0.1127	0.0412	0.0062	0.173485	Cortical thickness
Chronotype - Loh et al., 2018	right.pericalcarine (Cortical thickness)	0.0025	0.0407	0.9504	0.990327	Cortical thickness
Snoring - Jiang et al., 2021	right.pericalcarine (Cortical thickness)	0.0764	0.0436	0.0801	0.506348	Cortical thickness
Getting up in morning - Jansen et al., 2019	right.pericalcarine (Cortical thickness)	0.0206	0.0432	0.6337	0.910612	Cortical thickness
Insomnia - Hammerschlag et al., 2017	right.pericalcarine (Cortical thickness)	0.0884	0.0819	0.2806	0.746317	Cortical thickness
Insomnia - Jansen et al., 2019	right.pericalcarine (Cortical thickness)	-0.0031	0.0481	0.9484	0.990101	Cortical thickness
Insomnia - Watanabe et al., 2022	right.pericalcarine (Cortical thickness)	-0.0019	0.0488	0.9691	0.993085	Cortical thickness
Long sleep duration - Dashti et al., 2019	right.pericalcarine (Cortical thickness)	0.1452	0.0695	0.0367	0.382946	Cortical thickness
Chronotype - Jansen et al., 2019	right.pericalcarine (Cortical thickness)	0.0293	0.0395	0.4581	0.848761	Cortical thickness
Chronotype - Jones et al., 2019b	right.pericalcarine (Cortical thickness)	0.0178	0.0423	0.6735	0.919901	Cortical thickness
Daytime nap - Jansen et al., 2019	right.pericalcarine (Cortical thickness)	0.1119	0.0605	0.0646	0.468859	Cortical thickness
Narcolepsy adjust BMI - Wang et al., 2019	right.pericalcarine (Cortical thickness)	0.1089	0.0492	0.0268	0.328898	Cortical thickness
Narcolepsy - Wang et al., 2019	right.pericalcarine (Cortical thickness)	0.1293	0.0494	0.0089	0.20446	Cortical thickness
Insomnia - Lane et al., 2019	right.pericalcarine (Cortical thickness)	0.0485	0.0463	0.2945	0.754908	Cortical thickness
Short sleep duration - Dashti et al., 2019	right.pericalcarine (Cortical thickness)	0.0627	0.0523	0.2303	0.706302	Cortical thickness
Sleep duration - Jones et al., 2016	right.pericalcarine (Cortical thickness)	0.0011	0.0729	0.9877	0.99702	Cortical thickness
Sleep duration - Dashti et al., 2019	right.pericalcarine (Cortical thickness)	-0.0095	0.049	0.8461	0.967402	Cortical thickness
Sleep duration - Jansen et al., 2019	right.pericalcarine (Cortical thickness)	-0.0332	0.0452	0.4621	0.850076	Cortical thickness
Snoring - Jansen et al., 2019	right.pericalcarine (Cortical thickness)	0.0641	0.0436	0.1414	0.612502	Cortical thickness
Accelerometer based sleep duration - Jones et al., 2019	right.postcentral (Cortical thickness)	0.0086	0.0566	0.8787	0.972746	Cortical thickness
Long sleep duration - Jones et al., 2016	right.postcentral (Cortical thickness)	0.0345	0.105	0.7425	0.939805	Cortical thickness
Short sleep duration - Jones et al., 2016	right.postcentral (Cortical thickness)	0.025	0.0775	0.7464	0.940638	Cortical thickness
Snoring adjust BMI - Campos et al., 2020	right.postcentral (Cortical thickness)	-0.0013	0.0394	0.9735	0.994055	Cortical thickness
Snoring - Campos et al., 2020	right.postcentral (Cortical thickness)	0.026	0.0367	0.4793	0.855773	Cortical thickness
Chronotype - Jones et al., 2019a	right.postcentral (Cortical thickness)	0.0512	0.0349	0.1427	0.613797	Cortical thickness
Chronotype - Jones et al., 2016	right.postcentral (Cortical thickness)	0.0871	0.0475	0.0667	0.473789	Cortical thickness
Sleep duration - Doherty et al., 2018	right.postcentral (Cortical thickness)	0.0533	0.0576	0.3542	0.794521	Cortical thickness
Narcolepsy - Jansen et al., 2019	right.postcentral (Cortical thickness)	0.1432	0.0659	0.0297	0.345472	Cortical thickness
Sleep duration - Watanabe et al., 2019	right.postcentral (Cortical thickness)	-0.0794	0.0412	0.054	0.437578	Cortical thickness
Getting up in morning - Watanabe et al., 2019	right.postcentral (Cortical thickness)	-0.007	0.0378	0.8523	0.969269	Cortical thickness
Chronotype - Watanabe et al., 2019	right.postcentral (Cortical thickness)	-0.0439	0.0344	0.2012	0.681891	Cortical thickness
Insomnia - Watanabe et al., 2019	right.postcentral (Cortical thickness)	0.0658	0.0368	0.0735	0.492046	Cortical thickness
Snoring - Watanabe et al., 2019	right.postcentral (Cortical thickness)	0.0375	0.04	0.348	0.789814	Cortical thickness
Narcolepsy - Watanabe et al., 2019	right.postcentral (Cortical thickness)	0.0953	0.0418	0.0225	0.309446	Cortical thickness
Daytime nap - Dashti et al., 2021	right.postcentral (Cortical thickness)	0.0072	0.0321	0.8218	0.962052	Cortical thickness
Chronotype - Loh et al., 2018	right.postcentral (Cortical thickness)	0.0352	0.0345	0.3086	0.76269	Cortical thickness
Snoring - Jiang et al., 2021	right.postcentral (Cortical thickness)	0.0313	0.0373	0.4015	0.819481	Cortical thickness
Getting up in morning - Jansen et al., 2019	right.postcentral (Cortical thickness)	-0.0018	0.0375	0.9617	0.991757	Cortical thickness
Insomnia - Hammerschlag et al., 2017	right.postcentral (Cortical thickness)	0.0293	0.0651	0.653	0.913958	Cortical thickness
Insomnia - Jansen et al., 2019	right.postcentral (Cortical thickness)	0.0571	0.0381	0.1339	0.602436	Cortical thickness
Insomnia - Watanabe et al., 2022	right.postcentral (Cortical thickness)	0.0553	0.0384	0.1502	0.62261	Cortical thickness
Long sleep duration - Dashti et al., 2019	right.postcentral (Cortical thickness)	0.0316	0.0623	0.6125	0.904175	Cortical thickness
Chronotype - Jansen et al., 2019	right.postcentral (Cortical thickness)	0.0418	0.0341	0.2204	0.698255	Cortical thickness
Chronotype - Jones et al., 2019b	right.postcentral (Cortical thickness)	0.0477	0.0369	0.1957	0.67745	Cortical thickness
Daytime nap - Jansen et al., 2019	right.postcentral (Cortical thickness)	-0.006	0.0544	0.9124	0.98005	Cortical thickness
Narcolepsy adjust BMI - Wang et al., 2019	right.postcentral (Cortical thickness)	0.0774	0.0396	0.0506	0.428381	Cortical thickness
