## Supplementary material for "The role of sleep in the human brain and body: insights from multi-organ imaging genetics": supp_table: Supplementary_Table_4.xlsx (part 2 of 3)

### Sheet: Sheet1 (continued)
Supplementary Table 4: Genetic correlations between imaging traits and sleep conditions and pairs significant in both phenotypic and genetic analyses. This sheet shows genetic correlations between imaging traits and sleep conditions.
Narcolepsy - Wang et al., 2019	right.postcentral (Cortical thickness)	0.088	0.0395	0.0258	0.325683	Cortical thickness
Insomnia - Lane et al., 2019	right.postcentral (Cortical thickness)	0.0583	0.0372	0.1169	0.575721	Cortical thickness
Short sleep duration - Dashti et al., 2019	right.postcentral (Cortical thickness)	0.0877	0.0461	0.0571	0.449124	Cortical thickness
Sleep duration - Jones et al., 2016	right.postcentral (Cortical thickness)	0.0513	0.0692	0.4581	0.848761	Cortical thickness
Sleep duration - Dashti et al., 2019	right.postcentral (Cortical thickness)	-0.0725	0.045	0.1074	0.563476	Cortical thickness
Sleep duration - Jansen et al., 2019	right.postcentral (Cortical thickness)	-0.0808	0.0399	0.043	0.408076	Cortical thickness
Snoring - Jansen et al., 2019	right.postcentral (Cortical thickness)	0.0341	0.04	0.3951	0.816471	Cortical thickness
Accelerometer based sleep duration - Jones et al., 2019	right.posterior.cingulate (Cortical thickness)	-0.0819	0.0649	0.2066	0.68571	Cortical thickness
Long sleep duration - Jones et al., 2016	right.posterior.cingulate (Cortical thickness)	0.2368	0.1354	0.0802	0.506348	Cortical thickness
Short sleep duration - Jones et al., 2016	right.posterior.cingulate (Cortical thickness)	0.0771	0.089	0.3868	0.813189	Cortical thickness
Snoring adjust BMI - Campos et al., 2020	right.posterior.cingulate (Cortical thickness)	0.0468	0.0553	0.3971	0.817526	Cortical thickness
Snoring - Campos et al., 2020	right.posterior.cingulate (Cortical thickness)	0.033	0.0514	0.521	0.871257	Cortical thickness
Chronotype - Jones et al., 2019a	right.posterior.cingulate (Cortical thickness)	0.0327	0.0457	0.4754	0.854423	Cortical thickness
Chronotype - Jones et al., 2016	right.posterior.cingulate (Cortical thickness)	0.0234	0.0602	0.698	0.927659	Cortical thickness
Sleep duration - Doherty et al., 2018	right.posterior.cingulate (Cortical thickness)	-0.1353	0.0698	0.0525	0.432689	Cortical thickness
Narcolepsy - Jansen et al., 2019	right.posterior.cingulate (Cortical thickness)	0.079	0.101	0.4342	0.837558	Cortical thickness
Sleep duration - Watanabe et al., 2019	right.posterior.cingulate (Cortical thickness)	-0.0628	0.0538	0.2426	0.714907	Cortical thickness
Getting up in morning - Watanabe et al., 2019	right.posterior.cingulate (Cortical thickness)	-0.0339	0.0513	0.508	0.867164	Cortical thickness
Chronotype - Watanabe et al., 2019	right.posterior.cingulate (Cortical thickness)	-0.0061	0.0464	0.8959	0.97604	Cortical thickness
Insomnia - Watanabe et al., 2019	right.posterior.cingulate (Cortical thickness)	0.0544	0.0553	0.3252	0.772995	Cortical thickness
Snoring - Watanabe et al., 2019	right.posterior.cingulate (Cortical thickness)	0.0391	0.0503	0.4373	0.839182	Cortical thickness
Narcolepsy - Watanabe et al., 2019	right.posterior.cingulate (Cortical thickness)	0.0838	0.0581	0.1491	0.621333	Cortical thickness
Daytime nap - Dashti et al., 2021	right.posterior.cingulate (Cortical thickness)	0.0412	0.0531	0.4381	0.839348	Cortical thickness
Chronotype - Loh et al., 2018	right.posterior.cingulate (Cortical thickness)	0.0434	0.0473	0.3587	0.798107	Cortical thickness
Snoring - Jiang et al., 2021	right.posterior.cingulate (Cortical thickness)	0.0442	0.0509	0.3851	0.812065	Cortical thickness
Getting up in morning - Jansen et al., 2019	right.posterior.cingulate (Cortical thickness)	-0.0263	0.0505	0.6031	0.901947	Cortical thickness
Insomnia - Hammerschlag et al., 2017	right.posterior.cingulate (Cortical thickness)	0.1837	0.0961	0.0559	0.444639	Cortical thickness
Insomnia - Jansen et al., 2019	right.posterior.cingulate (Cortical thickness)	0.0383	0.059	0.516	0.870011	Cortical thickness
Insomnia - Watanabe et al., 2022	right.posterior.cingulate (Cortical thickness)	0.0424	0.059	0.4719	0.853789	Cortical thickness
Long sleep duration - Dashti et al., 2019	right.posterior.cingulate (Cortical thickness)	0.0725	0.0739	0.3262	0.773401	Cortical thickness
Chronotype - Jansen et al., 2019	right.posterior.cingulate (Cortical thickness)	0.01	0.0463	0.8284	0.963717	Cortical thickness
Chronotype - Jones et al., 2019b	right.posterior.cingulate (Cortical thickness)	0.0389	0.0474	0.4112	0.825674	Cortical thickness
Daytime nap - Jansen et al., 2019	right.posterior.cingulate (Cortical thickness)	0.0111	0.075	0.8821	0.973108	Cortical thickness
Narcolepsy adjust BMI - Wang et al., 2019	right.posterior.cingulate (Cortical thickness)	0.0936	0.0556	0.092	0.532153	Cortical thickness
Narcolepsy - Wang et al., 2019	right.posterior.cingulate (Cortical thickness)	0.0887	0.055	0.1067	0.562639	Cortical thickness
Insomnia - Lane et al., 2019	right.posterior.cingulate (Cortical thickness)	0.0625	0.0528	0.2371	0.710761	Cortical thickness
Short sleep duration - Dashti et al., 2019	right.posterior.cingulate (Cortical thickness)	0.0751	0.0551	0.1732	0.651465	Cortical thickness
Sleep duration - Jones et al., 2016	right.posterior.cingulate (Cortical thickness)	0.0333	0.085	0.6956	0.926871	Cortical thickness
Sleep duration - Dashti et al., 2019	right.posterior.cingulate (Cortical thickness)	-0.0696	0.0537	0.1946	0.675977	Cortical thickness
Sleep duration - Jansen et al., 2019	right.posterior.cingulate (Cortical thickness)	-0.0581	0.0537	0.28	0.745939	Cortical thickness
Snoring - Jansen et al., 2019	right.posterior.cingulate (Cortical thickness)	0.0326	0.0503	0.5173	0.87033	Cortical thickness
Accelerometer based sleep duration - Jones et al., 2019	right.precentral (Cortical thickness)	-0.0148	0.0598	0.8046	0.958562	Cortical thickness
Long sleep duration - Jones et al., 2016	right.precentral (Cortical thickness)	0.1056	0.105	0.3144	0.766443	Cortical thickness
Short sleep duration - Jones et al., 2016	right.precentral (Cortical thickness)	-0.0087	0.0758	0.909	0.979023	Cortical thickness
Snoring adjust BMI - Campos et al., 2020	right.precentral (Cortical thickness)	0.0292	0.0438	0.5048	0.866497	Cortical thickness
Snoring - Campos et al., 2020	right.precentral (Cortical thickness)	0.0466	0.042	0.2675	0.738144	Cortical thickness
Chronotype - Jones et al., 2019a	right.precentral (Cortical thickness)	0.0426	0.0377	0.2584	0.729985	Cortical thickness
Chronotype - Jones et al., 2016	right.precentral (Cortical thickness)	0.0967	0.0499	0.0528	0.433324	Cortical thickness
Sleep duration - Doherty et al., 2018	right.precentral (Cortical thickness)	0.0768	0.0592	0.1944	0.675977	Cortical thickness
Narcolepsy - Jansen et al., 2019	right.precentral (Cortical thickness)	0.1429	0.0717	0.0462	0.420011	Cortical thickness
Sleep duration - Watanabe et al., 2019	right.precentral (Cortical thickness)	-0.0679	0.0463	0.142	0.61314	Cortical thickness
Getting up in morning - Watanabe et al., 2019	right.precentral (Cortical thickness)	0.0222	0.0451	0.6221	0.906843	Cortical thickness
Chronotype - Watanabe et al., 2019	right.precentral (Cortical thickness)	-0.0503	0.0383	0.1885	0.6687	Cortical thickness
Insomnia - Watanabe et al., 2019	right.precentral (Cortical thickness)	0.0399	0.0418	0.3396	0.782828	Cortical thickness
Snoring - Watanabe et al., 2019	right.precentral (Cortical thickness)	0.0664	0.0435	0.1271	0.590683	Cortical thickness
Narcolepsy - Watanabe et al., 2019	right.precentral (Cortical thickness)	0.0823	0.0465	0.0768	0.498133	Cortical thickness
Daytime nap - Dashti et al., 2021	right.precentral (Cortical thickness)	-0.0109	0.0365	0.7647	0.945047	Cortical thickness
Chronotype - Loh et al., 2018	right.precentral (Cortical thickness)	0.0196	0.0373	0.5996	0.900761	Cortical thickness
Snoring - Jiang et al., 2021	right.precentral (Cortical thickness)	0.0551	0.0414	0.1839	0.664399	Cortical thickness
Getting up in morning - Jansen et al., 2019	right.precentral (Cortical thickness)	0.0268	0.0443	0.546	0.881373	Cortical thickness
Insomnia - Hammerschlag et al., 2017	right.precentral (Cortical thickness)	-0.0594	0.0668	0.3734	0.807902	Cortical thickness
Insomnia - Jansen et al., 2019	right.precentral (Cortical thickness)	0.0105	0.0454	0.8165	0.960146	Cortical thickness
Insomnia - Watanabe et al., 2022	right.precentral (Cortical thickness)	0.0078	0.0456	0.8636	0.970252	Cortical thickness
Long sleep duration - Dashti et al., 2019	right.precentral (Cortical thickness)	0.0172	0.0658	0.7942	0.955078	Cortical thickness
Chronotype - Jansen et al., 2019	right.precentral (Cortical thickness)	0.0479	0.0378	0.2051	0.684162	Cortical thickness
Chronotype - Jones et al., 2019b	right.precentral (Cortical thickness)	0.0286	0.0391	0.4651	0.850902	Cortical thickness
Daytime nap - Jansen et al., 2019	right.precentral (Cortical thickness)	-0.0493	0.0574	0.391	0.81466	Cortical thickness
Narcolepsy adjust BMI - Wang et al., 2019	right.precentral (Cortical thickness)	0.0791	0.043	0.0657	0.472068	Cortical thickness
Narcolepsy - Wang et al., 2019	right.precentral (Cortical thickness)	0.0858	0.0429	0.0455	0.417583	Cortical thickness
Insomnia - Lane et al., 2019	right.precentral (Cortical thickness)	0.0387	0.0427	0.3649	0.801879	Cortical thickness
Short sleep duration - Dashti et al., 2019	right.precentral (Cortical thickness)	0.0917	0.0466	0.049	0.424333	Cortical thickness
Sleep duration - Jones et al., 2016	right.precentral (Cortical thickness)	0.1324	0.071	0.0621	0.462681	Cortical thickness
Sleep duration - Dashti et al., 2019	right.precentral (Cortical thickness)	-0.0634	0.0459	0.1679	0.644636	Cortical thickness
Sleep duration - Jansen et al., 2019	right.precentral (Cortical thickness)	-0.0675	0.0453	0.1362	0.60679	Cortical thickness
Snoring - Jansen et al., 2019	right.precentral (Cortical thickness)	0.0635	0.044	0.1488	0.621183	Cortical thickness
Accelerometer based sleep duration - Jones et al., 2019	right.precuneus (Cortical thickness)	-0.0508	0.0507	0.3161	0.767914	Cortical thickness
Long sleep duration - Jones et al., 2016	right.precuneus (Cortical thickness)	0.1253	0.0913	0.1699	0.64727	Cortical thickness
Short sleep duration - Jones et al., 2016	right.precuneus (Cortical thickness)	0.0662	0.0685	0.3337	0.779406	Cortical thickness
Snoring adjust BMI - Campos et al., 2020	right.precuneus (Cortical thickness)	0.0457	0.0394	0.2462	0.717619	Cortical thickness
Snoring - Campos et al., 2020	right.precuneus (Cortical thickness)	0.0563	0.0378	0.1367	0.607484	Cortical thickness
Chronotype - Jones et al., 2019a	right.precuneus (Cortical thickness)	0.0416	0.0333	0.2114	0.691564	Cortical thickness
Chronotype - Jones et al., 2016	right.precuneus (Cortical thickness)	0.0757	0.0463	0.1022	0.554366	Cortical thickness
Sleep duration - Doherty et al., 2018	right.precuneus (Cortical thickness)	0.0241	0.0504	0.6324	0.909937	Cortical thickness
Narcolepsy - Jansen et al., 2019	right.precuneus (Cortical thickness)	0.1379	0.071	0.0521	0.431577	Cortical thickness
Sleep duration - Watanabe et al., 2019	right.precuneus (Cortical thickness)	-0.0543	0.0404	0.1789	0.659266	Cortical thickness
Getting up in morning - Watanabe et al., 2019	right.precuneus (Cortical thickness)	0.0064	0.0351	0.855	0.969269	Cortical thickness
Chronotype - Watanabe et al., 2019	right.precuneus (Cortical thickness)	-0.0328	0.034	0.335	0.780267	Cortical thickness
Insomnia - Watanabe et al., 2019	right.precuneus (Cortical thickness)	0.0205	0.0362	0.5707	0.890699	Cortical thickness
Snoring - Watanabe et al., 2019	right.precuneus (Cortical thickness)	0.0596	0.0389	0.1258	0.589404	Cortical thickness
Narcolepsy - Watanabe et al., 2019	right.precuneus (Cortical thickness)	0.0965	0.0405	0.0172	0.275799	Cortical thickness
Daytime nap - Dashti et al., 2021	right.precuneus (Cortical thickness)	0.0345	0.0361	0.3395	0.782828	Cortical thickness
Chronotype - Loh et al., 2018	right.precuneus (Cortical thickness)	0.038	0.0343	0.2677	0.738144	Cortical thickness
Snoring - Jiang et al., 2021	right.precuneus (Cortical thickness)	0.0627	0.0384	0.1021	0.554366	Cortical thickness
Getting up in morning - Jansen et al., 2019	right.precuneus (Cortical thickness)	0.0161	0.0349	0.6438	0.913088	Cortical thickness
Insomnia - Hammerschlag et al., 2017	right.precuneus (Cortical thickness)	0.0535	0.0581	0.3575	0.796777	Cortical thickness
Insomnia - Jansen et al., 2019	right.precuneus (Cortical thickness)	0.0142	0.0374	0.7034	0.928891	Cortical thickness
Insomnia - Watanabe et al., 2022	right.precuneus (Cortical thickness)	0.0148	0.0377	0.6949	0.926871	Cortical thickness
Long sleep duration - Dashti et al., 2019	right.precuneus (Cortical thickness)	0.0821	0.0514	0.1105	0.566734	Cortical thickness
Chronotype - Jansen et al., 2019	right.precuneus (Cortical thickness)	0.0347	0.0341	0.3093	0.762878	Cortical thickness
Chronotype - Jones et al., 2019b	right.precuneus (Cortical thickness)	0.0401	0.0343	0.2429	0.715485	Cortical thickness
Daytime nap - Jansen et al., 2019	right.precuneus (Cortical thickness)	0.0293	0.0541	0.5884	0.895752	Cortical thickness
Narcolepsy adjust BMI - Wang et al., 2019	right.precuneus (Cortical thickness)	0.0896	0.0419	0.0323	0.35746	Cortical thickness
Narcolepsy - Wang et al., 2019	right.precuneus (Cortical thickness)	0.0946	0.0413	0.022	0.30757	Cortical thickness
Insomnia - Lane et al., 2019	right.precuneus (Cortical thickness)	0.025	0.0359	0.4857	0.856947	Cortical thickness
Short sleep duration - Dashti et al., 2019	right.precuneus (Cortical thickness)	0.074	0.0418	0.0765	0.497673	Cortical thickness
Sleep duration - Jones et al., 2016	right.precuneus (Cortical thickness)	0.0246	0.0611	0.6876	0.924978	Cortical thickness
Sleep duration - Dashti et al., 2019	right.precuneus (Cortical thickness)	-0.0453	0.0375	0.227	0.70431	Cortical thickness
Sleep duration - Jansen et al., 2019	right.precuneus (Cortical thickness)	-0.0464	0.0392	0.2365	0.709968	Cortical thickness
Snoring - Jansen et al., 2019	right.precuneus (Cortical thickness)	0.0536	0.0391	0.1704	0.647987	Cortical thickness
Accelerometer based sleep duration - Jones et al., 2019	right.rostral.anterior.cingulate (Cortical thickness)	-0.1517	0.0772	0.0493	0.426077	Cortical thickness
Long sleep duration - Jones et al., 2016	right.rostral.anterior.cingulate (Cortical thickness)	-0.11	0.14	0.432	0.836284	Cortical thickness
Short sleep duration - Jones et al., 2016	right.rostral.anterior.cingulate (Cortical thickness)	-0.1284	0.0956	0.1792	0.660027	Cortical thickness
Snoring adjust BMI - Campos et al., 2020	right.rostral.anterior.cingulate (Cortical thickness)	-0.0399	0.0615	0.5168	0.870041	Cortical thickness
Snoring - Campos et al., 2020	right.rostral.anterior.cingulate (Cortical thickness)	-0.005	0.0574	0.9307	0.984806	Cortical thickness
Chronotype - Jones et al., 2019a	right.rostral.anterior.cingulate (Cortical thickness)	0.0848	0.0491	0.0845	0.515815	Cortical thickness
Chronotype - Jones et al., 2016	right.rostral.anterior.cingulate (Cortical thickness)	0.0957	0.0727	0.1879	0.668195	Cortical thickness
Sleep duration - Doherty et al., 2018	right.rostral.anterior.cingulate (Cortical thickness)	-0.2476	0.0855	0.0038	0.136196	Cortical thickness
Narcolepsy - Jansen et al., 2019	right.rostral.anterior.cingulate (Cortical thickness)	-0.0208	0.0952	0.8267	0.963337	Cortical thickness
Sleep duration - Watanabe et al., 2019	right.rostral.anterior.cingulate (Cortical thickness)	-0.1	0.0571	0.0798	0.505933	Cortical thickness
Getting up in morning - Watanabe et al., 2019	right.rostral.anterior.cingulate (Cortical thickness)	0.1039	0.0501	0.0381	0.388558	Cortical thickness
Chronotype - Watanabe et al., 2019	right.rostral.anterior.cingulate (Cortical thickness)	-0.0629	0.0493	0.202	0.682366	Cortical thickness
Insomnia - Watanabe et al., 2019	right.rostral.anterior.cingulate (Cortical thickness)	0.0099	0.0571	0.8627	0.970228	Cortical thickness
Snoring - Watanabe et al., 2019	right.rostral.anterior.cingulate (Cortical thickness)	0.0118	0.0577	0.8381	0.965027	Cortical thickness
Narcolepsy - Watanabe et al., 2019	right.rostral.anterior.cingulate (Cortical thickness)	0.0303	0.066	0.6463	0.913088	Cortical thickness
Daytime nap - Dashti et al., 2021	right.rostral.anterior.cingulate (Cortical thickness)	0.0043	0.0562	0.9395	0.987617	Cortical thickness
Chronotype - Loh et al., 2018	right.rostral.anterior.cingulate (Cortical thickness)	0.0718	0.0468	0.1248	0.587317	Cortical thickness
Snoring - Jiang et al., 2021	right.rostral.anterior.cingulate (Cortical thickness)	0.0072	0.0576	0.901	0.977214	Cortical thickness
Getting up in morning - Jansen et al., 2019	right.rostral.anterior.cingulate (Cortical thickness)	0.1051	0.0497	0.0345	0.37039	Cortical thickness
Insomnia - Hammerschlag et al., 2017	right.rostral.anterior.cingulate (Cortical thickness)	0.168	0.0947	0.076	0.496096	Cortical thickness
Insomnia - Jansen et al., 2019	right.rostral.anterior.cingulate (Cortical thickness)	-0.0096	0.0583	0.8695	0.971605	Cortical thickness
Insomnia - Watanabe et al., 2022	right.rostral.anterior.cingulate (Cortical thickness)	-0.0092	0.0582	0.874	0.97244	Cortical thickness
Long sleep duration - Dashti et al., 2019	right.rostral.anterior.cingulate (Cortical thickness)	0.0195	0.0785	0.8043	0.958517	Cortical thickness
Chronotype - Jansen et al., 2019	right.rostral.anterior.cingulate (Cortical thickness)	0.0569	0.0489	0.245	0.716823	Cortical thickness
Chronotype - Jones et al., 2019b	right.rostral.anterior.cingulate (Cortical thickness)	0.0869	0.051	0.0882	0.523027	Cortical thickness
Daytime nap - Jansen et al., 2019	right.rostral.anterior.cingulate (Cortical thickness)	-0.0958	0.0756	0.2048	0.684162	Cortical thickness
Narcolepsy adjust BMI - Wang et al., 2019	right.rostral.anterior.cingulate (Cortical thickness)	-0.0048	0.0639	0.9405	0.988129	Cortical thickness
Narcolepsy - Wang et al., 2019	right.rostral.anterior.cingulate (Cortical thickness)	0.0106	0.0639	0.8685	0.971415	Cortical thickness
Insomnia - Lane et al., 2019	right.rostral.anterior.cingulate (Cortical thickness)	-0.04	0.0567	0.4806	0.855996	Cortical thickness
Short sleep duration - Dashti et al., 2019	right.rostral.anterior.cingulate (Cortical thickness)	0.0757	0.0596	0.2043	0.684079	Cortical thickness
Sleep duration - Jones et al., 2016	right.rostral.anterior.cingulate (Cortical thickness)	0.0452	0.0962	0.6388	0.912225	Cortical thickness
Sleep duration - Dashti et al., 2019	right.rostral.anterior.cingulate (Cortical thickness)	-0.0601	0.061	0.3244	0.772722	Cortical thickness
Sleep duration - Jansen et al., 2019	right.rostral.anterior.cingulate (Cortical thickness)	-0.1006	0.0557	0.071	0.486864	Cortical thickness
Snoring - Jansen et al., 2019	right.rostral.anterior.cingulate (Cortical thickness)	0.0055	0.0583	0.9247	0.982444	Cortical thickness
Accelerometer based sleep duration - Jones et al., 2019	right.rostral.middle.frontal (Cortical thickness)	-0.0819	0.055	0.1365	0.607297	Cortical thickness
Long sleep duration - Jones et al., 2016	right.rostral.middle.frontal (Cortical thickness)	0.1336	0.1148	0.2445	0.716816	Cortical thickness
Short sleep duration - Jones et al., 2016	right.rostral.middle.frontal (Cortical thickness)	0.0629	0.0822	0.4442	0.841108	Cortical thickness
Snoring adjust BMI - Campos et al., 2020	right.rostral.middle.frontal (Cortical thickness)	0.047	0.0458	0.305	0.760776	Cortical thickness
Snoring - Campos et al., 2020	right.rostral.middle.frontal (Cortical thickness)	0.0705	0.0431	0.1021	0.554366	Cortical thickness
Chronotype - Jones et al., 2019a	right.rostral.middle.frontal (Cortical thickness)	0.0848	0.034	0.0126	0.239152	Cortical thickness
Chronotype - Jones et al., 2016	right.rostral.middle.frontal (Cortical thickness)	0.1123	0.0511	0.0281	0.336469	Cortical thickness
Sleep duration - Doherty et al., 2018	right.rostral.middle.frontal (Cortical thickness)	-0.0997	0.0613	0.1039	0.557308	Cortical thickness
Narcolepsy - Jansen et al., 2019	right.rostral.middle.frontal (Cortical thickness)	0.0481	0.0837	0.5652	0.888161	Cortical thickness
Sleep duration - Watanabe et al., 2019	right.rostral.middle.frontal (Cortical thickness)	-0.0911	0.0427	0.033	0.361617	Cortical thickness
Getting up in morning - Watanabe et al., 2019	right.rostral.middle.frontal (Cortical thickness)	0.0543	0.0432	0.2079	0.687573	Cortical thickness
Chronotype - Watanabe et al., 2019	right.rostral.middle.frontal (Cortical thickness)	-0.0873	0.0353	0.0135	0.248227	Cortical thickness
Insomnia - Watanabe et al., 2019	right.rostral.middle.frontal (Cortical thickness)	0.0708	0.0493	0.1508	0.623267	Cortical thickness
Snoring - Watanabe et al., 2019	right.rostral.middle.frontal (Cortical thickness)	0.0862	0.0451	0.0557	0.443715	Cortical thickness
Narcolepsy - Watanabe et al., 2019	right.rostral.middle.frontal (Cortical thickness)	0.0818	0.0511	0.1096	0.566093	Cortical thickness
Daytime nap - Dashti et al., 2021	right.rostral.middle.frontal (Cortical thickness)	-0.0117	0.0423	0.7815	0.950557	Cortical thickness
Chronotype - Loh et al., 2018	right.rostral.middle.frontal (Cortical thickness)	0.083	0.0351	0.0179	0.279615	Cortical thickness
Snoring - Jiang et al., 2021	right.rostral.middle.frontal (Cortical thickness)	0.0845	0.0433	0.051	0.429706	Cortical thickness
Getting up in morning - Jansen et al., 2019	right.rostral.middle.frontal (Cortical thickness)	0.0605	0.0432	0.1607	0.635658	Cortical thickness
Insomnia - Hammerschlag et al., 2017	right.rostral.middle.frontal (Cortical thickness)	0.0831	0.082	0.3108	0.763534	Cortical thickness
Insomnia - Jansen et al., 2019	right.rostral.middle.frontal (Cortical thickness)	0.0581	0.0519	0.2633	0.734413	Cortical thickness
Insomnia - Watanabe et al., 2022	right.rostral.middle.frontal (Cortical thickness)	0.0613	0.0515	0.2345	0.709496	Cortical thickness
Long sleep duration - Dashti et al., 2019	right.rostral.middle.frontal (Cortical thickness)	0.0879	0.0609	0.149	0.621333	Cortical thickness
Chronotype - Jansen et al., 2019	right.rostral.middle.frontal (Cortical thickness)	0.0877	0.0353	0.013	0.241974	Cortical thickness
Chronotype - Jones et al., 2019b	right.rostral.middle.frontal (Cortical thickness)	0.0829	0.035	0.0179	0.279615	Cortical thickness
Daytime nap - Jansen et al., 2019	right.rostral.middle.frontal (Cortical thickness)	0.0342	0.0674	0.6115	0.90383	Cortical thickness
Narcolepsy adjust BMI - Wang et al., 2019	right.rostral.middle.frontal (Cortical thickness)	0.0702	0.0526	0.1819	0.662392	Cortical thickness
Narcolepsy - Wang et al., 2019	right.rostral.middle.frontal (Cortical thickness)	0.0808	0.0521	0.1211	0.582541	Cortical thickness
Insomnia - Lane et al., 2019	right.rostral.middle.frontal (Cortical thickness)	0.0657	0.0471	0.1636	0.639958	Cortical thickness
Short sleep duration - Dashti et al., 2019	right.rostral.middle.frontal (Cortical thickness)	0.1372	0.0516	0.0078	0.18969	Cortical thickness
Sleep duration - Jones et al., 2016	right.rostral.middle.frontal (Cortical thickness)	0.0063	0.0683	0.9267	0.98295	Cortical thickness
Sleep duration - Dashti et al., 2019	right.rostral.middle.frontal (Cortical thickness)	-0.0935	0.0429	0.0293	0.34308	Cortical thickness
Sleep duration - Jansen et al., 2019	right.rostral.middle.frontal (Cortical thickness)	-0.0831	0.0425	0.0504	0.428381	Cortical thickness
Snoring - Jansen et al., 2019	right.rostral.middle.frontal (Cortical thickness)	0.0854	0.0447	0.0561	0.44502	Cortical thickness
Accelerometer based sleep duration - Jones et al., 2019	right.superior.frontal (Cortical thickness)	-0.10173	0.0499	0.0415	0.401761	Cortical thickness
Long sleep duration - Jones et al., 2016	right.superior.frontal (Cortical thickness)	0.075987	0.0979	0.4376	0.839229	Cortical thickness
Short sleep duration - Jones et al., 2016	right.superior.frontal (Cortical thickness)	0.018963	0.0713	0.7903	0.953854	Cortical thickness
Snoring adjust BMI - Campos et al., 2020	right.superior.frontal (Cortical thickness)	-0.013551	0.0422	0.7481	0.940962	Cortical thickness
Snoring - Campos et al., 2020	right.superior.frontal (Cortical thickness)	-0.0016559	0.0412	0.9679	0.993085	Cortical thickness
Chronotype - Jones et al., 2019a	right.superior.frontal (Cortical thickness)	0.017578	0.0321	0.5841	0.894865	Cortical thickness
Chronotype - Jones et al., 2016	right.superior.frontal (Cortical thickness)	0.056527	0.0443	0.2024	0.682366	Cortical thickness
Sleep duration - Doherty et al., 2018	right.superior.frontal (Cortical thickness)	-0.11481	0.0554	0.0384	0.389928	Cortical thickness
Narcolepsy - Jansen et al., 2019	right.superior.frontal (Cortical thickness)	0.10155	0.0705	0.15	0.62261	Cortical thickness
Sleep duration - Watanabe et al., 2019	right.superior.frontal (Cortical thickness)	-0.099703	0.0428	0.0199	0.296221	Cortical thickness
Getting up in morning - Watanabe et al., 2019	right.superior.frontal (Cortical thickness)	-0.0053853	0.04	0.8929	0.975691	Cortical thickness
Chronotype - Watanabe et al., 2019	right.superior.frontal (Cortical thickness)	-0.023081	0.0342	0.4992	0.86322	Cortical thickness
Insomnia - Watanabe et al., 2019	right.superior.frontal (Cortical thickness)	0.025617	0.0403	0.525	0.8722	Cortical thickness
Snoring - Watanabe et al., 2019	right.superior.frontal (Cortical thickness)	0.018253	0.0434	0.6738	0.919901	Cortical thickness
Narcolepsy - Watanabe et al., 2019	right.superior.frontal (Cortical thickness)	0.10225	0.044	0.0201	0.297317	Cortical thickness
Daytime nap - Dashti et al., 2021	right.superior.frontal (Cortical thickness)	0.022956	0.0366	0.5307	0.874536	Cortical thickness
Chronotype - Loh et al., 2018	right.superior.frontal (Cortical thickness)	0.0049655	0.033	0.8804	0.972833	Cortical thickness
Snoring - Jiang et al., 2021	right.superior.frontal (Cortical thickness)	0.010004	0.0418	0.8109	0.959595	Cortical thickness
Getting up in morning - Jansen et al., 2019	right.superior.frontal (Cortical thickness)	0.00081646	0.0395	0.9835	0.995479	Cortical thickness
Insomnia - Hammerschlag et al., 2017	right.superior.frontal (Cortical thickness)	-1.71e-05	0.0702	0.9998	0.999894	Cortical thickness
Insomnia - Jansen et al., 2019	right.superior.frontal (Cortical thickness)	0.022345	0.0443	0.6139	0.904881	Cortical thickness
Insomnia - Watanabe et al., 2022	right.superior.frontal (Cortical thickness)	0.022481	0.0443	0.6117	0.903958	Cortical thickness
Long sleep duration - Dashti et al., 2019	right.superior.frontal (Cortical thickness)	0.03345	0.0544	0.5387	0.877912	Cortical thickness
Chronotype - Jansen et al., 2019	right.superior.frontal (Cortical thickness)	0.022198	0.034	0.5137	0.869161	Cortical thickness
Chronotype - Jones et al., 2019b	right.superior.frontal (Cortical thickness)	0.0084262	0.0328	0.7975	0.956224	Cortical thickness
Daytime nap - Jansen et al., 2019	right.superior.frontal (Cortical thickness)	0.033593	0.0565	0.5518	0.883464	Cortical thickness
Narcolepsy adjust BMI - Wang et al., 2019	right.superior.frontal (Cortical thickness)	0.11604	0.047	0.0136	0.248555	Cortical thickness
Narcolepsy - Wang et al., 2019	right.superior.frontal (Cortical thickness)	0.11997	0.0461	0.0093	0.209122	Cortical thickness
Insomnia - Lane et al., 2019	right.superior.frontal (Cortical thickness)	0.017724	0.0401	0.6583	0.915302	Cortical thickness
Short sleep duration - Dashti et al., 2019	right.superior.frontal (Cortical thickness)	0.10295	0.0461	0.0254	0.323632	Cortical thickness
Sleep duration - Jones et al., 2016	right.superior.frontal (Cortical thickness)	0.016389	0.0677	0.8088	0.959046	Cortical thickness
Sleep duration - Dashti et al., 2019	right.superior.frontal (Cortical thickness)	-0.080899	0.0419	0.0537	0.436315	Cortical thickness
Sleep duration - Jansen et al., 2019	right.superior.frontal (Cortical thickness)	-0.093817	0.0418	0.0247	0.320979	Cortical thickness
Snoring - Jansen et al., 2019	right.superior.frontal (Cortical thickness)	0.014527	0.0433	0.7371	0.939194	Cortical thickness
Accelerometer based sleep duration - Jones et al., 2019	right.superior.parietal (Cortical thickness)	0.0162	0.0551	0.7688	0.946647	Cortical thickness
Long sleep duration - Jones et al., 2016	right.superior.parietal (Cortical thickness)	0.2129	0.108	0.0487	0.423292	Cortical thickness
Short sleep duration - Jones et al., 2016	right.superior.parietal (Cortical thickness)	0.0465	0.0778	0.5501	0.883413	Cortical thickness
Snoring adjust BMI - Campos et al., 2020	right.superior.parietal (Cortical thickness)	0.0375	0.0413	0.3639	0.801695	Cortical thickness
Snoring - Campos et al., 2020	right.superior.parietal (Cortical thickness)	0.0704	0.0388	0.0697	0.48422	Cortical thickness
Chronotype - Jones et al., 2019a	right.superior.parietal (Cortical thickness)	0.0216	0.0373	0.5633	0.888161	Cortical thickness
Chronotype - Jones et al., 2016	right.superior.parietal (Cortical thickness)	0.083	0.05	0.0972	0.544824	Cortical thickness
Sleep duration - Doherty et al., 2018	right.superior.parietal (Cortical thickness)	0.1094	0.0583	0.0607	0.458214	Cortical thickness
Narcolepsy - Jansen et al., 2019	right.superior.parietal (Cortical thickness)	0.0935	0.0827	0.2583	0.729985	Cortical thickness
Sleep duration - Watanabe et al., 2019	right.superior.parietal (Cortical thickness)	-0.0325	0.0463	0.4823	0.855996	Cortical thickness
Getting up in morning - Watanabe et al., 2019	right.superior.parietal (Cortical thickness)	-0.0238	0.0413	0.5646	0.888161	Cortical thickness
Chronotype - Watanabe et al., 2019	right.superior.parietal (Cortical thickness)	-0.0111	0.0363	0.7602	0.943997	Cortical thickness
Insomnia - Watanabe et al., 2019	right.superior.parietal (Cortical thickness)	0.053	0.0444	0.2327	0.707384	Cortical thickness
Snoring - Watanabe et al., 2019	right.superior.parietal (Cortical thickness)	0.0931	0.0397	0.0188	0.287732	Cortical thickness
Narcolepsy - Watanabe et al., 2019	right.superior.parietal (Cortical thickness)	0.0688	0.0489	0.1599	0.634508	Cortical thickness
Daytime nap - Dashti et al., 2021	right.superior.parietal (Cortical thickness)	0.0388	0.0395	0.3256	0.772995	Cortical thickness
Chronotype - Loh et al., 2018	right.superior.parietal (Cortical thickness)	0.008	0.038	0.8331	0.964601	Cortical thickness
Snoring - Jiang et al., 2021	right.superior.parietal (Cortical thickness)	0.0751	0.0388	0.053	0.433789	Cortical thickness
Getting up in morning - Jansen et al., 2019	right.superior.parietal (Cortical thickness)	-0.0132	0.0412	0.7486	0.940962	Cortical thickness
Insomnia - Hammerschlag et al., 2017	right.superior.parietal (Cortical thickness)	0.0223	0.0709	0.7534	0.942284	Cortical thickness
Insomnia - Jansen et al., 2019	right.superior.parietal (Cortical thickness)	0.0713	0.0465	0.1252	0.587893	Cortical thickness
Insomnia - Watanabe et al., 2022	right.superior.parietal (Cortical thickness)	0.0702	0.0464	0.1302	0.596689	Cortical thickness
Long sleep duration - Dashti et al., 2019	right.superior.parietal (Cortical thickness)	0.13	0.0609	0.0327	0.359819	Cortical thickness
Chronotype - Jansen et al., 2019	right.superior.parietal (Cortical thickness)	0.0122	0.036	0.7347	0.938909	Cortical thickness
Chronotype - Jones et al., 2019b	right.superior.parietal (Cortical thickness)	0.0144	0.039	0.7116	0.931919	Cortical thickness
Daytime nap - Jansen et al., 2019	right.superior.parietal (Cortical thickness)	-0.0274	0.0585	0.6399	0.912567	Cortical thickness
Narcolepsy adjust BMI - Wang et al., 2019	right.superior.parietal (Cortical thickness)	0.0699	0.0485	0.1492	0.621505	Cortical thickness
Narcolepsy - Wang et al., 2019	right.superior.parietal (Cortical thickness)	0.0865	0.0482	0.0728	0.490474	Cortical thickness
Insomnia - Lane et al., 2019	right.superior.parietal (Cortical thickness)	0.0503	0.0426	0.2371	0.710761	Cortical thickness
Short sleep duration - Dashti et al., 2019	right.superior.parietal (Cortical thickness)	0.1024	0.0496	0.0389	0.392933	Cortical thickness
Sleep duration - Jones et al., 2016	right.superior.parietal (Cortical thickness)	0.1158	0.0701	0.0987	0.548854	Cortical thickness
Sleep duration - Dashti et al., 2019	right.superior.parietal (Cortical thickness)	-0.0331	0.0453	0.4652	0.850938	Cortical thickness
Sleep duration - Jansen et al., 2019	right.superior.parietal (Cortical thickness)	-0.0269	0.0446	0.5464	0.881388	Cortical thickness
Snoring - Jansen et al., 2019	right.superior.parietal (Cortical thickness)	0.0836	0.0396	0.0345	0.37039	Cortical thickness
Accelerometer based sleep duration - Jones et al., 2019	right.superior.temporal (Cortical thickness)	0.0013104	0.061	0.9829	0.995479	Cortical thickness
Long sleep duration - Jones et al., 2016	right.superior.temporal (Cortical thickness)	0.018269	0.1	0.855	0.969269	Cortical thickness
Short sleep duration - Jones et al., 2016	right.superior.temporal (Cortical thickness)	-0.021822	0.0766	0.7757	0.948712	Cortical thickness
Snoring adjust BMI - Campos et al., 2020	right.superior.temporal (Cortical thickness)	0.026093	0.0467	0.5766	0.892427	Cortical thickness
Snoring - Campos et al., 2020	right.superior.temporal (Cortical thickness)	0.037017	0.0416	0.3733	0.807902	Cortical thickness
Chronotype - Jones et al., 2019a	right.superior.temporal (Cortical thickness)	0.065998	0.0348	0.0582	0.452069	Cortical thickness
Chronotype - Jones et al., 2016	right.superior.temporal (Cortical thickness)	0.10362	0.0473	0.0284	0.33815	Cortical thickness
Sleep duration - Doherty et al., 2018	right.superior.temporal (Cortical thickness)	-0.0093166	0.0647	0.8855	0.974178	Cortical thickness
Narcolepsy - Jansen et al., 2019	right.superior.temporal (Cortical thickness)	0.10044	0.0663	0.1299	0.596605	Cortical thickness
Sleep duration - Watanabe et al., 2019	right.superior.temporal (Cortical thickness)	-0.067467	0.0408	0.098	0.546848	Cortical thickness
Getting up in morning - Watanabe et al., 2019	right.superior.temporal (Cortical thickness)	0.028501	0.0362	0.4313	0.835887	Cortical thickness
Chronotype - Watanabe et al., 2019	right.superior.temporal (Cortical thickness)	-0.064775	0.0334	0.0521	0.431577	Cortical thickness
Insomnia - Watanabe et al., 2019	right.superior.temporal (Cortical thickness)	0.02632	0.0388	0.4971	0.862823	Cortical thickness
Snoring - Watanabe et al., 2019	right.superior.temporal (Cortical thickness)	0.058737	0.0407	0.1491	0.621333	Cortical thickness
Narcolepsy - Watanabe et al., 2019	right.superior.temporal (Cortical thickness)	0.078446	0.0397	0.0483	0.422594	Cortical thickness
Daytime nap - Dashti et al., 2021	right.superior.temporal (Cortical thickness)	0.028646	0.0349	0.412	0.826228	Cortical thickness
Chronotype - Loh et al., 2018	right.superior.temporal (Cortical thickness)	0.0446	0.0324	0.1688	0.645439	Cortical thickness
Snoring - Jiang et al., 2021	right.superior.temporal (Cortical thickness)	0.050602	0.042	0.2287	0.705244	Cortical thickness
Getting up in morning - Jansen et al., 2019	right.superior.temporal (Cortical thickness)	0.028271	0.0361	0.4342	0.837558	Cortical thickness
Insomnia - Hammerschlag et al., 2017	right.superior.temporal (Cortical thickness)	0.019883	0.0683	0.771	0.947292	Cortical thickness
Insomnia - Jansen et al., 2019	right.superior.temporal (Cortical thickness)	0.026976	0.0405	0.5056	0.866645	Cortical thickness
Insomnia - Watanabe et al., 2022	right.superior.temporal (Cortical thickness)	0.026353	0.0406	0.5162	0.870011	Cortical thickness
Long sleep duration - Dashti et al., 2019	right.superior.temporal (Cortical thickness)	-0.00087112	0.0653	0.9894	0.99788	Cortical thickness
Chronotype - Jansen et al., 2019	right.superior.temporal (Cortical thickness)	0.060653	0.0331	0.0666	0.473238	Cortical thickness
Chronotype - Jones et al., 2019b	right.superior.temporal (Cortical thickness)	0.062601	0.0359	0.0811	0.508918	Cortical thickness
Daytime nap - Jansen et al., 2019	right.superior.temporal (Cortical thickness)	-7.63e-05	0.0483	0.9987	0.999786	Cortical thickness
Narcolepsy adjust BMI - Wang et al., 2019	right.superior.temporal (Cortical thickness)	0.053925	0.04	0.1776	0.657564	Cortical thickness
Narcolepsy - Wang et al., 2019	right.superior.temporal (Cortical thickness)	0.060125	0.04	0.1324	0.600149	Cortical thickness
Insomnia - Lane et al., 2019	right.superior.temporal (Cortical thickness)	0.028327	0.0404	0.483	0.855996	Cortical thickness
Short sleep duration - Dashti et al., 2019	right.superior.temporal (Cortical thickness)	0.060584	0.046	0.1876	0.668195	Cortical thickness
Sleep duration - Jones et al., 2016	right.superior.temporal (Cortical thickness)	0.047248	0.0755	0.5315	0.875106	Cortical thickness
Sleep duration - Dashti et al., 2019	right.superior.temporal (Cortical thickness)	-0.057439	0.0473	0.2245	0.702625	Cortical thickness
Sleep duration - Jansen et al., 2019	right.superior.temporal (Cortical thickness)	-0.068469	0.0393	0.0812	0.508918	Cortical thickness
Snoring - Jansen et al., 2019	right.superior.temporal (Cortical thickness)	0.056352	0.041	0.1697	0.64709	Cortical thickness
Accelerometer based sleep duration - Jones et al., 2019	left.inferior.parietal (Cortical thickness)	0.075924	0.0755	0.3145	0.76651	Cortical thickness
Long sleep duration - Jones et al., 2016	left.inferior.parietal (Cortical thickness)	0.062857	0.1004	0.5314	0.875009	Cortical thickness
Short sleep duration - Jones et al., 2016	left.inferior.parietal (Cortical thickness)	0.022063	0.0845	0.7941	0.955012	Cortical thickness
Snoring adjust BMI - Campos et al., 2020	left.inferior.parietal (Cortical thickness)	0.070568	0.0482	0.1432	0.614394	Cortical thickness
Snoring - Campos et al., 2020	left.inferior.parietal (Cortical thickness)	0.094155	0.0424	0.0265	0.327111	Cortical thickness
Chronotype - Jones et al., 2019a	left.inferior.parietal (Cortical thickness)	0.017983	0.0426	0.673	0.919901	Cortical thickness
Chronotype - Jones et al., 2016	left.inferior.parietal (Cortical thickness)	0.072779	0.0567	0.1992	0.680278	Cortical thickness
Sleep duration - Doherty et al., 2018	left.inferior.parietal (Cortical thickness)	0.12568	0.0737	0.0882	0.523027	Cortical thickness
Narcolepsy - Jansen et al., 2019	left.inferior.parietal (Cortical thickness)	0.021823	0.0764	0.7753	0.948712	Cortical thickness
Sleep duration - Watanabe et al., 2019	left.inferior.parietal (Cortical thickness)	-0.013748	0.048	0.7747	0.948647	Cortical thickness
Getting up in morning - Watanabe et al., 2019	left.inferior.parietal (Cortical thickness)	0.016376	0.0421	0.6976	0.927477	Cortical thickness
Chronotype - Watanabe et al., 2019	left.inferior.parietal (Cortical thickness)	-0.0090668	0.0377	0.8099	0.959254	Cortical thickness
Insomnia - Watanabe et al., 2019	left.inferior.parietal (Cortical thickness)	0.028858	0.0446	0.5179	0.870717	Cortical thickness
Snoring - Watanabe et al., 2019	left.inferior.parietal (Cortical thickness)	0.094623	0.0424	0.0255	0.323632	Cortical thickness
Narcolepsy - Watanabe et al., 2019	left.inferior.parietal (Cortical thickness)	0.055231	0.0459	0.2291	0.705451	Cortical thickness
Daytime nap - Dashti et al., 2021	left.inferior.parietal (Cortical thickness)	0.025129	0.0377	0.505	0.866497	Cortical thickness
Chronotype - Loh et al., 2018	left.inferior.parietal (Cortical thickness)	-7.95e-05	0.0369	0.9983	0.999621	Cortical thickness
Snoring - Jiang et al., 2021	left.inferior.parietal (Cortical thickness)	0.10512	0.0422	0.0128	0.241219	Cortical thickness
Getting up in morning - Jansen et al., 2019	left.inferior.parietal (Cortical thickness)	0.013538	0.0412	0.7422	0.939805	Cortical thickness
Insomnia - Hammerschlag et al., 2017	left.inferior.parietal (Cortical thickness)	0.050385	0.0719	0.4837	0.856222	Cortical thickness
Insomnia - Jansen et al., 2019	left.inferior.parietal (Cortical thickness)	0.011089	0.0459	0.8091	0.959057	Cortical thickness
Insomnia - Watanabe et al., 2022	left.inferior.parietal (Cortical thickness)	0.0093599	0.0462	0.8393	0.965527	Cortical thickness
Long sleep duration - Dashti et al., 2019	left.inferior.parietal (Cortical thickness)	0.051174	0.0713	0.4729	0.854142	Cortical thickness
Chronotype - Jansen et al., 2019	left.inferior.parietal (Cortical thickness)	0.0039534	0.0367	0.9143	0.980067	Cortical thickness
Chronotype - Jones et al., 2019b	left.inferior.parietal (Cortical thickness)	0.023094	0.0445	0.6038	0.902166	Cortical thickness
Daytime nap - Jansen et al., 2019	left.inferior.parietal (Cortical thickness)	-0.048388	0.0569	0.3948	0.816471	Cortical thickness
Narcolepsy adjust BMI - Wang et al., 2019	left.inferior.parietal (Cortical thickness)	0.050729	0.0428	0.2356	0.709576	Cortical thickness
Narcolepsy - Wang et al., 2019	left.inferior.parietal (Cortical thickness)	0.066179	0.0439	0.1313	0.599267	Cortical thickness
Insomnia - Lane et al., 2019	left.inferior.parietal (Cortical thickness)	0.028509	0.0446	0.5228	0.87173	Cortical thickness
Short sleep duration - Dashti et al., 2019	left.inferior.parietal (Cortical thickness)	0.032601	0.0525	0.5346	0.875854	Cortical thickness
Sleep duration - Jones et al., 2016	left.inferior.parietal (Cortical thickness)	0.06608	0.081	0.4144	0.827472	Cortical thickness
Sleep duration - Dashti et al., 2019	left.inferior.parietal (Cortical thickness)	-0.014375	0.0536	0.7887	0.953238	Cortical thickness
Sleep duration - Jansen et al., 2019	left.inferior.parietal (Cortical thickness)	-0.017269	0.0468	0.7122	0.931919	Cortical thickness
Snoring - Jansen et al., 2019	left.inferior.parietal (Cortical thickness)	0.094324	0.0422	0.0255	0.323632	Cortical thickness
Accelerometer based sleep duration - Jones et al., 2019	right.supramarginal (Cortical thickness)	0.0681	0.0648	0.2936	0.754262	Cortical thickness
Long sleep duration - Jones et al., 2016	right.supramarginal (Cortical thickness)	0.0885	0.1067	0.4065	0.822631	Cortical thickness
Short sleep duration - Jones et al., 2016	right.supramarginal (Cortical thickness)	-0.0382	0.0827	0.6441	0.913088	Cortical thickness
Snoring adjust BMI - Campos et al., 2020	right.supramarginal (Cortical thickness)	0.0137	0.0438	0.7545	0.942394	Cortical thickness
Snoring - Campos et al., 2020	right.supramarginal (Cortical thickness)	0.0534	0.0385	0.165	0.641408	Cortical thickness
Chronotype - Jones et al., 2019a	right.supramarginal (Cortical thickness)	0.0901	0.0395	0.0224	0.308703	Cortical thickness
Chronotype - Jones et al., 2016	right.supramarginal (Cortical thickness)	0.1342	0.049	0.0061	0.17228	Cortical thickness
Sleep duration - Doherty et al., 2018	right.supramarginal (Cortical thickness)	0.1595	0.061	0.009	0.205429	Cortical thickness
Narcolepsy - Jansen et al., 2019	right.supramarginal (Cortical thickness)	0.1117	0.0707	0.1142	0.571189	Cortical thickness
Sleep duration - Watanabe et al., 2019	right.supramarginal (Cortical thickness)	-0.003	0.0415	0.9433	0.988871	Cortical thickness
Getting up in morning - Watanabe et al., 2019	right.supramarginal (Cortical thickness)	0.0241	0.0371	0.516	0.870011	Cortical thickness
Chronotype - Watanabe et al., 2019	right.supramarginal (Cortical thickness)	-0.0877	0.0351	0.0124	0.237484	Cortical thickness
Insomnia - Watanabe et al., 2019	right.supramarginal (Cortical thickness)	0.0252	0.0414	0.5427	0.879491	Cortical thickness
Snoring - Watanabe et al., 2019	right.supramarginal (Cortical thickness)	0.0885	0.0404	0.0285	0.33896	Cortical thickness
Narcolepsy - Watanabe et al., 2019	right.supramarginal (Cortical thickness)	0.075	0.0425	0.0773	0.49996	Cortical thickness
Daytime nap - Dashti et al., 2021	right.supramarginal (Cortical thickness)	0.05	0.0373	0.1807	0.661754	Cortical thickness
Chronotype - Loh et al., 2018	right.supramarginal (Cortical thickness)	0.0724	0.0351	0.0394	0.39348	Cortical thickness
Snoring - Jiang et al., 2021	right.supramarginal (Cortical thickness)	0.0668	0.0381	0.0793	0.505696	Cortical thickness
Getting up in morning - Jansen et al., 2019	right.supramarginal (Cortical thickness)	0.0267	0.0371	0.4724	0.853894	Cortical thickness
Insomnia - Hammerschlag et al., 2017	right.supramarginal (Cortical thickness)	0.0056	0.0714	0.9375	0.987391	Cortical thickness
Insomnia - Jansen et al., 2019	right.supramarginal (Cortical thickness)	0.0232	0.0423	0.5839	0.894865	Cortical thickness
Insomnia - Watanabe et al., 2022	right.supramarginal (Cortical thickness)	0.0179	0.0425	0.6744	0.919901	Cortical thickness
Long sleep duration - Dashti et al., 2019	right.supramarginal (Cortical thickness)	0.0761	0.0735	0.3009	0.75916	Cortical thickness
Chronotype - Jansen et al., 2019	right.supramarginal (Cortical thickness)	0.083	0.0342	0.0153	0.260552	Cortical thickness
Chronotype - Jones et al., 2019b	right.supramarginal (Cortical thickness)	0.0925	0.0414	0.0254	0.323632	Cortical thickness
Daytime nap - Jansen et al., 2019	right.supramarginal (Cortical thickness)	-0.0394	0.0563	0.4845	0.856222	Cortical thickness
Narcolepsy adjust BMI - Wang et al., 2019	right.supramarginal (Cortical thickness)	0.0593	0.0381	0.1191	0.580082	Cortical thickness
Narcolepsy - Wang et al., 2019	right.supramarginal (Cortical thickness)	0.0772	0.0381	0.0425	0.406794	Cortical thickness
Insomnia - Lane et al., 2019	right.supramarginal (Cortical thickness)	0.0168	0.0429	0.6944	0.926654	Cortical thickness
Short sleep duration - Dashti et al., 2019	right.supramarginal (Cortical thickness)	0.0323	0.0485	0.5049	0.866497	Cortical thickness
Sleep duration - Jones et al., 2016	right.supramarginal (Cortical thickness)	0.121	0.0821	0.1406	0.611596	Cortical thickness
Sleep duration - Dashti et al., 2019	right.supramarginal (Cortical thickness)	-0.0103	0.051	0.8391	0.965496	Cortical thickness
Sleep duration - Jansen et al., 2019	right.supramarginal (Cortical thickness)	-0.0068	0.0397	0.8644	0.97036	Cortical thickness
Snoring - Jansen et al., 2019	right.supramarginal (Cortical thickness)	0.0897	0.0405	0.0267	0.328241	Cortical thickness
Accelerometer based sleep duration - Jones et al., 2019	right.transverse.temporal (Cortical thickness)	-0.0155	0.0656	0.8137	0.959784	Cortical thickness
Long sleep duration - Jones et al., 2016	right.transverse.temporal (Cortical thickness)	0.0619	0.0941	0.5108	0.867973	Cortical thickness
Short sleep duration - Jones et al., 2016	right.transverse.temporal (Cortical thickness)	-0.0092	0.0835	0.9126	0.98005	Cortical thickness
Snoring adjust BMI - Campos et al., 2020	right.transverse.temporal (Cortical thickness)	0.037	0.046	0.4208	0.831825	Cortical thickness
Snoring - Campos et al., 2020	right.transverse.temporal (Cortical thickness)	0.0497	0.0411	0.2268	0.70431	Cortical thickness
Chronotype - Jones et al., 2019a	right.transverse.temporal (Cortical thickness)	0.0395	0.0415	0.3409	0.783948	Cortical thickness
Chronotype - Jones et al., 2016	right.transverse.temporal (Cortical thickness)	0.0404	0.0509	0.427	0.833691	Cortical thickness
Sleep duration - Doherty et al., 2018	right.transverse.temporal (Cortical thickness)	0.012	0.0637	0.8499	0.968883	Cortical thickness
Narcolepsy - Jansen et al., 2019	right.transverse.temporal (Cortical thickness)	0.0774	0.0638	0.2248	0.70294	Cortical thickness
Sleep duration - Watanabe et al., 2019	right.transverse.temporal (Cortical thickness)	-0.0585	0.0452	0.1959	0.677478	Cortical thickness
Getting up in morning - Watanabe et al., 2019	right.transverse.temporal (Cortical thickness)	0.0075	0.0425	0.8599	0.970228	Cortical thickness
Chronotype - Watanabe et al., 2019	right.transverse.temporal (Cortical thickness)	-0.029	0.0375	0.4395	0.84017	Cortical thickness
Insomnia - Watanabe et al., 2019	right.transverse.temporal (Cortical thickness)	0.0149	0.0404	0.7113	0.931919	Cortical thickness
Snoring - Watanabe et al., 2019	right.transverse.temporal (Cortical thickness)	0.0591	0.0411	0.1502	0.62261	Cortical thickness
Narcolepsy - Watanabe et al., 2019	right.transverse.temporal (Cortical thickness)	0.0753	0.042	0.0731	0.491557	Cortical thickness
Daytime nap - Dashti et al., 2021	right.transverse.temporal (Cortical thickness)	0.059	0.0365	0.1059	0.560373	Cortical thickness
Chronotype - Loh et al., 2018	right.transverse.temporal (Cortical thickness)	0.0234	0.0366	0.5234	0.87173	Cortical thickness
Snoring - Jiang et al., 2021	right.transverse.temporal (Cortical thickness)	0.0606	0.0413	0.1427	0.613797	Cortical thickness
Getting up in morning - Jansen et al., 2019	right.transverse.temporal (Cortical thickness)	0.0077	0.042	0.8539	0.969269	Cortical thickness
Insomnia - Hammerschlag et al., 2017	right.transverse.temporal (Cortical thickness)	-0.0284	0.0791	0.7197	0.934497	Cortical thickness
Insomnia - Jansen et al., 2019	right.transverse.temporal (Cortical thickness)	-0.0077	0.0422	0.8559	0.969553	Cortical thickness
Insomnia - Watanabe et al., 2022	right.transverse.temporal (Cortical thickness)	-0.0119	0.0425	0.7796	0.949731	Cortical thickness
Long sleep duration - Dashti et al., 2019	right.transverse.temporal (Cortical thickness)	0.0955	0.0666	0.1519	0.62513	Cortical thickness
Chronotype - Jansen et al., 2019	right.transverse.temporal (Cortical thickness)	0.025	0.0369	0.4977	0.862951	Cortical thickness
Chronotype - Jones et al., 2019b	right.transverse.temporal (Cortical thickness)	0.0432	0.0425	0.3089	0.76269	Cortical thickness
Daytime nap - Jansen et al., 2019	right.transverse.temporal (Cortical thickness)	0.0272	0.0513	0.5956	0.899088	Cortical thickness
Narcolepsy adjust BMI - Wang et al., 2019	right.transverse.temporal (Cortical thickness)	0.0608	0.0396	0.1244	0.587107	Cortical thickness
Narcolepsy - Wang et al., 2019	right.transverse.temporal (Cortical thickness)	0.0651	0.0404	0.1075	0.563476	Cortical thickness
Insomnia - Lane et al., 2019	right.transverse.temporal (Cortical thickness)	0.0141	0.0423	0.7391	0.939194	Cortical thickness
Short sleep duration - Dashti et al., 2019	right.transverse.temporal (Cortical thickness)	0.0566	0.0487	0.2455	0.717167	Cortical thickness
Sleep duration - Jones et al., 2016	right.transverse.temporal (Cortical thickness)	0.0527	0.086	0.5398	0.878731	Cortical thickness
Sleep duration - Dashti et al., 2019	right.transverse.temporal (Cortical thickness)	-0.0151	0.0525	0.7738	0.948216	Cortical thickness
Sleep duration - Jansen et al., 2019	right.transverse.temporal (Cortical thickness)	-0.0573	0.0422	0.1751	0.653903	Cortical thickness
Snoring - Jansen et al., 2019	right.transverse.temporal (Cortical thickness)	0.0616	0.0412	0.1348	0.603709	Cortical thickness
Accelerometer based sleep duration - Jones et al., 2019	right.insula (Cortical thickness)	-0.1058	0.0593	0.0743	0.492127	Cortical thickness
Long sleep duration - Jones et al., 2016	right.insula (Cortical thickness)	0.0156	0.095	0.8692	0.971475	Cortical thickness
Short sleep duration - Jones et al., 2016	right.insula (Cortical thickness)	-0.0967	0.069	0.1613	0.636881	Cortical thickness
Snoring adjust BMI - Campos et al., 2020	right.insula (Cortical thickness)	-0.0167	0.0465	0.7196	0.934497	Cortical thickness
Snoring - Campos et al., 2020	right.insula (Cortical thickness)	-0.0148	0.0436	0.7345	0.93871	Cortical thickness
Chronotype - Jones et al., 2019a	right.insula (Cortical thickness)	0.0589	0.0328	0.0725	0.490268	Cortical thickness
Chronotype - Jones et al., 2016	right.insula (Cortical thickness)	0.0377	0.0476	0.4277	0.834135	Cortical thickness
Sleep duration - Doherty et al., 2018	right.insula (Cortical thickness)	-0.1225	0.0578	0.0339	0.368052	Cortical thickness
Narcolepsy - Jansen et al., 2019	right.insula (Cortical thickness)	-0.0018	0.0625	0.9773	0.994436	Cortical thickness
Sleep duration - Watanabe et al., 2019	right.insula (Cortical thickness)	-0.0015	0.0412	0.9706	0.993152	Cortical thickness
Getting up in morning - Watanabe et al., 2019	right.insula (Cortical thickness)	0.0616	0.0364	0.0908	0.529841	Cortical thickness
Chronotype - Watanabe et al., 2019	right.insula (Cortical thickness)	-0.0584	0.035	0.0951	0.5389	Cortical thickness
Insomnia - Watanabe et al., 2019	right.insula (Cortical thickness)	0.0165	0.0384	0.6684	0.918913	Cortical thickness
Snoring - Watanabe et al., 2019	right.insula (Cortical thickness)	-0.0008	0.0436	0.9846	0.995646	Cortical thickness
Narcolepsy - Watanabe et al., 2019	right.insula (Cortical thickness)	0.0414	0.0397	0.2975	0.757409	Cortical thickness
Daytime nap - Dashti et al., 2021	right.insula (Cortical thickness)	0.0015	0.0304	0.9596	0.991294	Cortical thickness
Chronotype - Loh et al., 2018	right.insula (Cortical thickness)	0.0451	0.0316	0.1536	0.627418	Cortical thickness
Snoring - Jiang et al., 2021	right.insula (Cortical thickness)	-0.0095	0.0438	0.8279	0.963506	Cortical thickness
Getting up in morning - Jansen et al., 2019	right.insula (Cortical thickness)	0.0611	0.0362	0.0916	0.531873	Cortical thickness
Insomnia - Hammerschlag et al., 2017	right.insula (Cortical thickness)	0.03	0.0669	0.6535	0.914175	Cortical thickness
Insomnia - Jansen et al., 2019	right.insula (Cortical thickness)	0.0058	0.0416	0.8899	0.975211	Cortical thickness
Insomnia - Watanabe et al., 2022	right.insula (Cortical thickness)	0.0077	0.0418	0.853	0.969269	Cortical thickness
Long sleep duration - Dashti et al., 2019	right.insula (Cortical thickness)	0.0477	0.0617	0.4395	0.84017	Cortical thickness
Chronotype - Jansen et al., 2019	right.insula (Cortical thickness)	0.0563	0.0346	0.1037	0.557308	Cortical thickness
Chronotype - Jones et al., 2019b	right.insula (Cortical thickness)	0.0556	0.0341	0.103	0.556142	Cortical thickness
Daytime nap - Jansen et al., 2019	right.insula (Cortical thickness)	0.0259	0.0488	0.5952	0.898676	Cortical thickness
Narcolepsy adjust BMI - Wang et al., 2019	right.insula (Cortical thickness)	0.0268	0.0358	0.4534	0.84672	Cortical thickness
Narcolepsy - Wang et al., 2019	right.insula (Cortical thickness)	0.0273	0.0359	0.4483	0.843779	Cortical thickness
Insomnia - Lane et al., 2019	right.insula (Cortical thickness)	0.0024	0.0365	0.9467	0.989929	Cortical thickness
Short sleep duration - Dashti et al., 2019	right.insula (Cortical thickness)	0.0159	0.0408	0.6972	0.927411	Cortical thickness
Sleep duration - Jones et al., 2016	right.insula (Cortical thickness)	0.1032	0.0687	0.1327	0.600738	Cortical thickness
Sleep duration - Dashti et al., 2019	right.insula (Cortical thickness)	0.0033	0.0428	0.9376	0.987391	Cortical thickness
Sleep duration - Jansen et al., 2019	right.insula (Cortical thickness)	-0.0069	0.0399	0.862	0.970228	Cortical thickness
Snoring - Jansen et al., 2019	right.insula (Cortical thickness)	-0.0002	0.0437	0.9969	0.999127	Cortical thickness
Accelerometer based sleep duration - Jones et al., 2019	mean.cort.thickness (Cortical thickness)	-0.0247	0.0541	0.6475	0.913088	Cortical thickness
Long sleep duration - Jones et al., 2016	mean.cort.thickness (Cortical thickness)	0.0674	0.0939	0.4732	0.854168	Cortical thickness
Short sleep duration - Jones et al., 2016	mean.cort.thickness (Cortical thickness)	-0.0176	0.0704	0.8021	0.957619	Cortical thickness
Snoring adjust BMI - Campos et al., 2020	mean.cort.thickness (Cortical thickness)	0.0239	0.0383	0.5327	0.875584	Cortical thickness
Snoring - Campos et al., 2020	mean.cort.thickness (Cortical thickness)	0.0214	0.0362	0.5545	0.884602	Cortical thickness
Chronotype - Jones et al., 2019a	mean.cort.thickness (Cortical thickness)	0.0443	0.0317	0.1614	0.636881	Cortical thickness
Chronotype - Jones et al., 2016	mean.cort.thickness (Cortical thickness)	0.0998	0.0414	0.0158	0.264775	Cortical thickness
Sleep duration - Doherty et al., 2018	mean.cort.thickness (Cortical thickness)	-0.0271	0.0564	0.6312	0.909688	Cortical thickness
Narcolepsy - Jansen et al., 2019	mean.cort.thickness (Cortical thickness)	0.0783	0.0621	0.2074	0.687503	Cortical thickness
Sleep duration - Watanabe et al., 2019	mean.cort.thickness (Cortical thickness)	-0.058	0.0418	0.1651	0.641443	Cortical thickness
Getting up in morning - Watanabe et al., 2019	mean.cort.thickness (Cortical thickness)	0.021	0.0337	0.5333	0.875711	Cortical thickness
Chronotype - Watanabe et al., 2019	mean.cort.thickness (Cortical thickness)	-0.0408	0.0307	0.1833	0.663362	Cortical thickness
Insomnia - Watanabe et al., 2019	mean.cort.thickness (Cortical thickness)	0.0112	0.036	0.7564	0.94314	Cortical thickness
Snoring - Watanabe et al., 2019	mean.cort.thickness (Cortical thickness)	0.0391	0.0362	0.2803	0.746066	Cortical thickness
Narcolepsy - Watanabe et al., 2019	mean.cort.thickness (Cortical thickness)	0.0532	0.0412	0.1966	0.67857	Cortical thickness
Daytime nap - Dashti et al., 2021	mean.cort.thickness (Cortical thickness)	-0.0212	0.0356	0.5518	0.883464	Cortical thickness
Chronotype - Loh et al., 2018	mean.cort.thickness (Cortical thickness)	0.0359	0.0303	0.2357	0.709576	Cortical thickness
Snoring - Jiang et al., 2021	mean.cort.thickness (Cortical thickness)	0.0366	0.0371	0.3248	0.77285	Cortical thickness
Getting up in morning - Jansen et al., 2019	mean.cort.thickness (Cortical thickness)	0.0254	0.0336	0.4488	0.844345	Cortical thickness
Insomnia - Hammerschlag et al., 2017	mean.cort.thickness (Cortical thickness)	0.025	0.0571	0.6617	0.916742	Cortical thickness
Insomnia - Jansen et al., 2019	mean.cort.thickness (Cortical thickness)	-0.0058	0.0396	0.8841	0.97387	Cortical thickness
Insomnia - Watanabe et al., 2022	mean.cort.thickness (Cortical thickness)	-0.0063	0.0397	0.8747	0.97244	Cortical thickness
Long sleep duration - Dashti et al., 2019	mean.cort.thickness (Cortical thickness)	0.0195	0.0564	0.7292	0.936741	Cortical thickness
Chronotype - Jansen et al., 2019	mean.cort.thickness (Cortical thickness)	0.0381	0.0303	0.208	0.687573	Cortical thickness
Chronotype - Jones et al., 2019b	mean.cort.thickness (Cortical thickness)	0.0463	0.0319	0.1471	0.619017	Cortical thickness
Daytime nap - Jansen et al., 2019	mean.cort.thickness (Cortical thickness)	-0.0325	0.051	0.5245	0.872122	Cortical thickness
Narcolepsy adjust BMI - Wang et al., 2019	mean.cort.thickness (Cortical thickness)	0.0506	0.0396	0.2005	0.681177	Cortical thickness
Narcolepsy - Wang et al., 2019	mean.cort.thickness (Cortical thickness)	0.0494	0.0394	0.2092	0.689585	Cortical thickness
Insomnia - Lane et al., 2019	mean.cort.thickness (Cortical thickness)	0.0124	0.0352	0.7243	0.935381	Cortical thickness
Short sleep duration - Dashti et al., 2019	mean.cort.thickness (Cortical thickness)	0.0406	0.0433	0.349	0.790279	Cortical thickness
Sleep duration - Jones et al., 2016	mean.cort.thickness (Cortical thickness)	0.0547	0.0678	0.4196	0.83135	Cortical thickness
Sleep duration - Dashti et al., 2019	mean.cort.thickness (Cortical thickness)	-0.0395	0.0428	0.3571	0.796777	Cortical thickness
Sleep duration - Jansen et al., 2019	mean.cort.thickness (Cortical thickness)	-0.0531	0.0405	0.1897	0.669704	Cortical thickness
Snoring - Jansen et al., 2019	mean.cort.thickness (Cortical thickness)	0.0362	0.0366	0.3237	0.772489	Cortical thickness
Accelerometer based sleep duration - Jones et al., 2019	left.inferior.temporal (Cortical thickness)	-0.044	0.0578	0.4463	0.84211	Cortical thickness
Long sleep duration - Jones et al., 2016	left.inferior.temporal (Cortical thickness)	-0.0322	0.1009	0.7497	0.940962	Cortical thickness
Short sleep duration - Jones et al., 2016	left.inferior.temporal (Cortical thickness)	0.038	0.0742	0.6089	0.902808	Cortical thickness
Snoring adjust BMI - Campos et al., 2020	left.inferior.temporal (Cortical thickness)	0.0971	0.046	0.0346	0.371087	Cortical thickness
Snoring - Campos et al., 2020	left.inferior.temporal (Cortical thickness)	0.0731	0.0451	0.1055	0.559485	Cortical thickness
Chronotype - Jones et al., 2019a	left.inferior.temporal (Cortical thickness)	-0.0275	0.033	0.4036	0.820368	Cortical thickness
Chronotype - Jones et al., 2016	left.inferior.temporal (Cortical thickness)	0.0389	0.0497	0.4336	0.837432	Cortical thickness
Sleep duration - Doherty et al., 2018	left.inferior.temporal (Cortical thickness)	-0.0809	0.0608	0.1835	0.663519	Cortical thickness
Narcolepsy - Jansen et al., 2019	left.inferior.temporal (Cortical thickness)	0.0136	0.0705	0.8473	0.967948	Cortical thickness
Sleep duration - Watanabe et al., 2019	left.inferior.temporal (Cortical thickness)	-0.0586	0.0453	0.1959	0.677478	Cortical thickness
Getting up in morning - Watanabe et al., 2019	left.inferior.temporal (Cortical thickness)	0.0248	0.0393	0.5287	0.873462	Cortical thickness
Chronotype - Watanabe et al., 2019	left.inferior.temporal (Cortical thickness)	0.021	0.0329	0.5239	0.871945	Cortical thickness
Insomnia - Watanabe et al., 2019	left.inferior.temporal (Cortical thickness)	-0.0602	0.0433	0.1642	0.640609	Cortical thickness
Snoring - Watanabe et al., 2019	left.inferior.temporal (Cortical thickness)	0.0942	0.0435	0.0303	0.348056	Cortical thickness
Narcolepsy - Watanabe et al., 2019	left.inferior.temporal (Cortical thickness)	0.0331	0.0504	0.5113	0.868095	Cortical thickness
Daytime nap - Dashti et al., 2021	left.inferior.temporal (Cortical thickness)	-0.0378	0.0441	0.3917	0.814708	Cortical thickness
Chronotype - Loh et al., 2018	left.inferior.temporal (Cortical thickness)	-0.0166	0.035	0.6347	0.911163	Cortical thickness
Snoring - Jiang et al., 2021	left.inferior.temporal (Cortical thickness)	0.0985	0.0456	0.0307	0.349993	Cortical thickness
Getting up in morning - Jansen et al., 2019	left.inferior.temporal (Cortical thickness)	0.0235	0.0392	0.5493	0.882757	Cortical thickness
Insomnia - Hammerschlag et al., 2017	left.inferior.temporal (Cortical thickness)	0.1008	0.069	0.1439	0.614782	Cortical thickness
Insomnia - Jansen et al., 2019	left.inferior.temporal (Cortical thickness)	-0.0663	0.0493	0.1788	0.659241	Cortical thickness
Insomnia - Watanabe et al., 2022	left.inferior.temporal (Cortical thickness)	-0.0646	0.0491	0.1877	0.668195	Cortical thickness
Long sleep duration - Dashti et al., 2019	left.inferior.temporal (Cortical thickness)	-0.0524	0.06	0.382	0.811023	Cortical thickness
Chronotype - Jansen et al., 2019	left.inferior.temporal (Cortical thickness)	-0.0213	0.0329	0.5167	0.870011	Cortical thickness
Chronotype - Jones et al., 2019b	left.inferior.temporal (Cortical thickness)	-0.0203	0.034	0.5517	0.883464	Cortical thickness
Daytime nap - Jansen et al., 2019	left.inferior.temporal (Cortical thickness)	-0.0578	0.0663	0.3838	0.81173	Cortical thickness
Narcolepsy adjust BMI - Wang et al., 2019	left.inferior.temporal (Cortical thickness)	0.0608	0.0495	0.2196	0.698245	Cortical thickness
Narcolepsy - Wang et al., 2019	left.inferior.temporal (Cortical thickness)	0.0524	0.0489	0.284	0.748034	Cortical thickness
Insomnia - Lane et al., 2019	left.inferior.temporal (Cortical thickness)	-0.0516	0.0416	0.2149	0.69507	Cortical thickness
Short sleep duration - Dashti et al., 2019	left.inferior.temporal (Cortical thickness)	0.0113	0.0505	0.8233	0.962436	Cortical thickness
Sleep duration - Jones et al., 2016	left.inferior.temporal (Cortical thickness)	-0.0611	0.0651	0.3481	0.789957	Cortical thickness
Sleep duration - Dashti et al., 2019	left.inferior.temporal (Cortical thickness)	-0.0473	0.0446	0.2895	0.752878	Cortical thickness
Sleep duration - Jansen et al., 2019	left.inferior.temporal (Cortical thickness)	-0.0478	0.045	0.2877	0.751333	Cortical thickness
Snoring - Jansen et al., 2019	left.inferior.temporal (Cortical thickness)	0.0909	0.0437	0.0376	0.385687	Cortical thickness
Accelerometer based sleep duration - Jones et al., 2019	left.isthmus.cingulate (Cortical thickness)	-0.086	0.0582	0.1394	0.610077	Cortical thickness
Long sleep duration - Jones et al., 2016	left.isthmus.cingulate (Cortical thickness)	0.0516	0.1001	0.6061	0.902651	Cortical thickness
Short sleep duration - Jones et al., 2016	left.isthmus.cingulate (Cortical thickness)	-0.0137	0.078	0.8608	0.970228	Cortical thickness
Snoring adjust BMI - Campos et al., 2020	left.isthmus.cingulate (Cortical thickness)	0.0459	0.0408	0.261	0.731854	Cortical thickness
Snoring - Campos et al., 2020	left.isthmus.cingulate (Cortical thickness)	0.049	0.0391	0.2104	0.690867	Cortical thickness
Chronotype - Jones et al., 2019a	left.isthmus.cingulate (Cortical thickness)	0.0266	0.0337	0.4304	0.835442	Cortical thickness
Chronotype - Jones et al., 2016	left.isthmus.cingulate (Cortical thickness)	0.0321	0.0462	0.4877	0.858154	Cortical thickness
Sleep duration - Doherty et al., 2018	left.isthmus.cingulate (Cortical thickness)	-0.0174	0.0611	0.7764	0.948712	Cortical thickness
Narcolepsy - Jansen et al., 2019	left.isthmus.cingulate (Cortical thickness)	0.1889	0.0772	0.0144	0.253691	Cortical thickness
Sleep duration - Watanabe et al., 2019	left.isthmus.cingulate (Cortical thickness)	-0.0268	0.0422	0.5252	0.872288	Cortical thickness
Getting up in morning - Watanabe et al., 2019	left.isthmus.cingulate (Cortical thickness)	-0.0233	0.0404	0.5645	0.888161	Cortical thickness
Chronotype - Watanabe et al., 2019	left.isthmus.cingulate (Cortical thickness)	-0.0035	0.0334	0.9169	0.980067	Cortical thickness
Insomnia - Watanabe et al., 2019	left.isthmus.cingulate (Cortical thickness)	0.0636	0.0425	0.1344	0.603404	Cortical thickness
Snoring - Watanabe et al., 2019	left.isthmus.cingulate (Cortical thickness)	0.0495	0.0412	0.2294	0.706169	Cortical thickness
Narcolepsy - Watanabe et al., 2019	left.isthmus.cingulate (Cortical thickness)	0.0834	0.0462	0.071	0.486864	Cortical thickness
Daytime nap - Dashti et al., 2021	left.isthmus.cingulate (Cortical thickness)	-0.0064	0.0404	0.8746	0.97244	Cortical thickness
Chronotype - Loh et al., 2018	left.isthmus.cingulate (Cortical thickness)	0.0247	0.0326	0.449	0.844346	Cortical thickness
Snoring - Jiang et al., 2021	left.isthmus.cingulate (Cortical thickness)	0.0635	0.04	0.112	0.56925	Cortical thickness
Getting up in morning - Jansen et al., 2019	left.isthmus.cingulate (Cortical thickness)	-0.0261	0.0399	0.5133	0.869161	Cortical thickness
Insomnia - Hammerschlag et al., 2017	left.isthmus.cingulate (Cortical thickness)	0.0731	0.0684	0.2854	0.749545	Cortical thickness
Insomnia - Jansen et al., 2019	left.isthmus.cingulate (Cortical thickness)	0.0354	0.0476	0.4567	0.848283	Cortical thickness
Insomnia - Watanabe et al., 2022	left.isthmus.cingulate (Cortical thickness)	0.0344	0.0479	0.4721	0.853789	Cortical thickness
Long sleep duration - Dashti et al., 2019	left.isthmus.cingulate (Cortical thickness)	0.0224	0.061	0.7132	0.931919	Cortical thickness
Chronotype - Jansen et al., 2019	left.isthmus.cingulate (Cortical thickness)	-0.0005	0.033	0.9884	0.997346	Cortical thickness
Chronotype - Jones et al., 2019b	left.isthmus.cingulate (Cortical thickness)	0.0339	0.0344	0.3254	0.772995	Cortical thickness
Daytime nap - Jansen et al., 2019	left.isthmus.cingulate (Cortical thickness)	-0.0036	0.0609	0.9525	0.99083	Cortical thickness
Narcolepsy adjust BMI - Wang et al., 2019	left.isthmus.cingulate (Cortical thickness)	0.0819	0.045	0.0687	0.482779	Cortical thickness
Narcolepsy - Wang et al., 2019	left.isthmus.cingulate (Cortical thickness)	0.0827	0.0446	0.0634	0.465813	Cortical thickness
Insomnia - Lane et al., 2019	left.isthmus.cingulate (Cortical thickness)	0.0594	0.0423	0.1597	0.634308	Cortical thickness
Short sleep duration - Dashti et al., 2019	left.isthmus.cingulate (Cortical thickness)	0.0219	0.0442	0.6198	0.905608	Cortical thickness
Sleep duration - Jones et al., 2016	left.isthmus.cingulate (Cortical thickness)	0.0327	0.0704	0.6423	0.913088	Cortical thickness
Sleep duration - Dashti et al., 2019	left.isthmus.cingulate (Cortical thickness)	-0.0183	0.0434	0.6737	0.919901	Cortical thickness
Sleep duration - Jansen et al., 2019	left.isthmus.cingulate (Cortical thickness)	-0.0259	0.0411	0.5274	0.872901	Cortical thickness
Snoring - Jansen et al., 2019	left.isthmus.cingulate (Cortical thickness)	0.0492	0.0413	0.2337	0.708391	Cortical thickness
Accelerometer based sleep duration - Jones et al., 2019	left.lateral.occipital (Cortical thickness)	0.0118	0.0629	0.8506	0.968883	Cortical thickness
Long sleep duration - Jones et al., 2016	left.lateral.occipital (Cortical thickness)	0.088	0.1	0.3789	0.809222	Cortical thickness
Short sleep duration - Jones et al., 2016	left.lateral.occipital (Cortical thickness)	0.0441	0.0857	0.6066	0.902757	Cortical thickness
Snoring adjust BMI - Campos et al., 2020	left.lateral.occipital (Cortical thickness)	0.1007	0.0432	0.0198	0.295771	Cortical thickness
Snoring - Campos et al., 2020	left.lateral.occipital (Cortical thickness)	0.1378	0.0404	0.0006	0.052955	Cortical thickness
Chronotype - Jones et al., 2019a	left.lateral.occipital (Cortical thickness)	0.0239	0.0354	0.4991	0.86322	Cortical thickness
Chronotype - Jones et al., 2016	left.lateral.occipital (Cortical thickness)	0.0772	0.057	0.1756	0.654046	Cortical thickness
Sleep duration - Doherty et al., 2018	left.lateral.occipital (Cortical thickness)	0.0783	0.0653	0.2304	0.706302	Cortical thickness
Narcolepsy - Jansen et al., 2019	left.lateral.occipital (Cortical thickness)	0.1165	0.0707	0.0992	0.549779	Cortical thickness
Sleep duration - Watanabe et al., 2019	left.lateral.occipital (Cortical thickness)	-0.0056	0.0479	0.9064	0.978948	Cortical thickness
Getting up in morning - Watanabe et al., 2019	left.lateral.occipital (Cortical thickness)	0.0363	0.0365	0.32	0.770233	Cortical thickness
Chronotype - Watanabe et al., 2019	left.lateral.occipital (Cortical thickness)	-0.0114	0.0345	0.7398	0.939194	Cortical thickness
Insomnia - Watanabe et al., 2019	left.lateral.occipital (Cortical thickness)	0.0321	0.0433	0.4583	0.848761	Cortical thickness
Snoring - Watanabe et al., 2019	left.lateral.occipital (Cortical thickness)	0.1389	0.0413	0.0008	0.0618453	Cortical thickness
Narcolepsy - Watanabe et al., 2019	left.lateral.occipital (Cortical thickness)	0.0657	0.0443	0.1373	0.608938	Cortical thickness
Daytime nap - Dashti et al., 2021	left.lateral.occipital (Cortical thickness)	0.0351	0.0384	0.3601	0.799262	Cortical thickness
Chronotype - Loh et al., 2018	left.lateral.occipital (Cortical thickness)	-0.0006	0.0318	0.9858	0.996384	Cortical thickness
Snoring - Jiang et al., 2021	left.lateral.occipital (Cortical thickness)	0.1488	0.0413	0.0003	0.0369453	Cortical thickness
Getting up in morning - Jansen et al., 2019	left.lateral.occipital (Cortical thickness)	0.034	0.0361	0.3471	0.789379	Cortical thickness
Insomnia - Hammerschlag et al., 2017	left.lateral.occipital (Cortical thickness)	0.1555	0.0737	0.035	0.372174	Cortical thickness
Insomnia - Jansen et al., 2019	left.lateral.occipital (Cortical thickness)	0.071	0.047	0.1307	0.597043	Cortical thickness
Insomnia - Watanabe et al., 2022	left.lateral.occipital (Cortical thickness)	0.0669	0.0476	0.1603	0.634905	Cortical thickness
Long sleep duration - Dashti et al., 2019	left.lateral.occipital (Cortical thickness)	0.1585	0.0648	0.0144	0.253691	Cortical thickness
Chronotype - Jansen et al., 2019	left.lateral.occipital (Cortical thickness)	0.0073	0.0338	0.8298	0.963841	Cortical thickness
Chronotype - Jones et al., 2019b	left.lateral.occipital (Cortical thickness)	0.0205	0.0361	0.5702	0.890312	Cortical thickness
Daytime nap - Jansen et al., 2019	left.lateral.occipital (Cortical thickness)	0.0486	0.0551	0.377	0.808872	Cortical thickness
Narcolepsy adjust BMI - Wang et al., 2019	left.lateral.occipital (Cortical thickness)	0.0315	0.0401	0.4321	0.836325	Cortical thickness
Narcolepsy - Wang et al., 2019	left.lateral.occipital (Cortical thickness)	0.0514	0.0404	0.2039	0.683388	Cortical thickness
Insomnia - Lane et al., 2019	left.lateral.occipital (Cortical thickness)	0.0445	0.043	0.3001	0.75916	Cortical thickness
Short sleep duration - Dashti et al., 2019	left.lateral.occipital (Cortical thickness)	0.0578	0.0513	0.2596	0.731025	Cortical thickness
Sleep duration - Jones et al., 2016	left.lateral.occipital (Cortical thickness)	0.0387	0.0733	0.5973	0.899712	Cortical thickness
Sleep duration - Dashti et al., 2019	left.lateral.occipital (Cortical thickness)	0.0207	0.0509	0.6848	0.92356	Cortical thickness
Sleep duration - Jansen et al., 2019	left.lateral.occipital (Cortical thickness)	-0.0095	0.0463	0.8381	0.965027	Cortical thickness
Snoring - Jansen et al., 2019	left.lateral.occipital (Cortical thickness)	0.14	0.0412	0.0007	0.0583756	Cortical thickness
Accelerometer based sleep duration - Jones et al., 2019	Visual1<=>Visual1 (Resting fMRI)	-0.1561	0.0748	0.037	0.383057	Resting fMRI
Long sleep duration - Jones et al., 2016	Visual1<=>Visual1 (Resting fMRI)	-0.0788	0.1322	0.5513	0.883464	Resting fMRI
Short sleep duration - Jones et al., 2016	Visual1<=>Visual1 (Resting fMRI)	0.1018	0.1002	0.3098	0.763488	Resting fMRI
Snoring adjust BMI - Campos et al., 2020	Visual1<=>Visual1 (Resting fMRI)	-0.0156	0.0617	0.8009	0.957562	Resting fMRI
Snoring - Campos et al., 2020	Visual1<=>Visual1 (Resting fMRI)	-0.0126	0.0579	0.8274	0.963337	Resting fMRI
Chronotype - Jones et al., 2019a	Visual1<=>Visual1 (Resting fMRI)	0.0026	0.0496	0.9589	0.991294	Resting fMRI
Chronotype - Jones et al., 2016	Visual1<=>Visual1 (Resting fMRI)	-0.0188	0.0718	0.7931	0.954785	Resting fMRI
Sleep duration - Doherty et al., 2018	Visual1<=>Visual1 (Resting fMRI)	-0.1166	0.0821	0.1559	0.631048	Resting fMRI
Narcolepsy - Jansen et al., 2019	Visual1<=>Visual1 (Resting fMRI)	0.1387	0.1091	0.2037	0.683388	Resting fMRI
Sleep duration - Watanabe et al., 2019	Visual1<=>Visual1 (Resting fMRI)	-0.1031	0.063	0.1014	0.553143	Resting fMRI
Getting up in morning - Watanabe et al., 2019	Visual1<=>Visual1 (Resting fMRI)	0.101	0.0512	0.0485	0.422594	Resting fMRI
Chronotype - Watanabe et al., 2019	Visual1<=>Visual1 (Resting fMRI)	0.0208	0.0494	0.6741	0.919901	Resting fMRI
Insomnia - Watanabe et al., 2019	Visual1<=>Visual1 (Resting fMRI)	-0.022	0.0502	0.6612	0.916649	Resting fMRI
Snoring - Watanabe et al., 2019	Visual1<=>Visual1 (Resting fMRI)	-0.0193	0.0557	0.7291	0.936741	Resting fMRI
Narcolepsy - Watanabe et al., 2019	Visual1<=>Visual1 (Resting fMRI)	0.0892	0.0627	0.1544	0.628701	Resting fMRI
Daytime nap - Dashti et al., 2021	Visual1<=>Visual1 (Resting fMRI)	0.0716	0.0515	0.1648	0.641336	Resting fMRI
Chronotype - Loh et al., 2018	Visual1<=>Visual1 (Resting fMRI)	-0.0191	0.0508	0.7076	0.930798	Resting fMRI
Snoring - Jiang et al., 2021	Visual1<=>Visual1 (Resting fMRI)	-0.0288	0.0572	0.6151	0.904881	Resting fMRI
Getting up in morning - Jansen et al., 2019	Visual1<=>Visual1 (Resting fMRI)	0.0872	0.0511	0.0877	0.522549	Resting fMRI
Insomnia - Hammerschlag et al., 2017	Visual1<=>Visual1 (Resting fMRI)	0.0017	0.0933	0.9858	0.996384	Resting fMRI
Insomnia - Jansen et al., 2019	Visual1<=>Visual1 (Resting fMRI)	0.0131	0.0552	0.8128	0.959719	Resting fMRI
Insomnia - Watanabe et al., 2022	Visual1<=>Visual1 (Resting fMRI)	0.0126	0.0553	0.8194	0.960846	Resting fMRI
Long sleep duration - Dashti et al., 2019	Visual1<=>Visual1 (Resting fMRI)	-0.0401	0.0805	0.6187	0.905356	Resting fMRI
Chronotype - Jansen et al., 2019	Visual1<=>Visual1 (Resting fMRI)	-0.0255	0.0489	0.6023	0.901947	Resting fMRI
Chronotype - Jones et al., 2019b	Visual1<=>Visual1 (Resting fMRI)	-0.0004	0.0536	0.9936	0.998502	Resting fMRI
Daytime nap - Jansen et al., 2019	Visual1<=>Visual1 (Resting fMRI)	0.067	0.0797	0.4006	0.818716	Resting fMRI
Narcolepsy adjust BMI - Wang et al., 2019	Visual1<=>Visual1 (Resting fMRI)	0.0911	0.0591	0.1233	0.58533	Resting fMRI
Narcolepsy - Wang et al., 2019	Visual1<=>Visual1 (Resting fMRI)	0.0902	0.0589	0.1253	0.587972	Resting fMRI
Insomnia - Lane et al., 2019	Visual1<=>Visual1 (Resting fMRI)	-0.031	0.0501	0.5358	0.875854	Resting fMRI
Short sleep duration - Dashti et al., 2019	Visual1<=>Visual1 (Resting fMRI)	0.0843	0.0644	0.1908	0.671684	Resting fMRI
Sleep duration - Jones et al., 2016	Visual1<=>Visual1 (Resting fMRI)	-0.113	0.0967	0.2425	0.714907	Resting fMRI
Sleep duration - Dashti et al., 2019	Visual1<=>Visual1 (Resting fMRI)	-0.0795	0.061	0.1926	0.673766	Resting fMRI
Sleep duration - Jansen et al., 2019	Visual1<=>Visual1 (Resting fMRI)	-0.1278	0.0634	0.0436	0.41046	Resting fMRI
Snoring - Jansen et al., 2019	Visual1<=>Visual1 (Resting fMRI)	-0.0111	0.055	0.8403	0.965816	Resting fMRI
Accelerometer based sleep duration - Jones et al., 2019	Visual1<=>Posterior-Multimodal (Resting fMRI)	-0.2339	0.1005	0.0199	0.296221	Resting fMRI
Long sleep duration - Jones et al., 2016	Visual1<=>Posterior-Multimodal (Resting fMRI)	-0.0912	0.1722	0.5962	0.899247	Resting fMRI
Short sleep duration - Jones et al., 2016	Visual1<=>Posterior-Multimodal (Resting fMRI)	0.4695	0.1559	0.0026	0.112368	Resting fMRI
Snoring adjust BMI - Campos et al., 2020	Visual1<=>Posterior-Multimodal (Resting fMRI)	0.0483	0.0726	0.5055	0.866645	Resting fMRI
Snoring - Campos et al., 2020	Visual1<=>Posterior-Multimodal (Resting fMRI)	0.0526	0.0717	0.4634	0.85051	Resting fMRI
Chronotype - Jones et al., 2019a	Visual1<=>Posterior-Multimodal (Resting fMRI)	0.0414	0.0572	0.469	0.852954	Resting fMRI
Chronotype - Jones et al., 2016	Visual1<=>Posterior-Multimodal (Resting fMRI)	0.059	0.0844	0.4846	0.856256	Resting fMRI
Sleep duration - Doherty et al., 2018	Visual1<=>Posterior-Multimodal (Resting fMRI)	-0.2739	0.1031	0.0079	0.190807	Resting fMRI
Narcolepsy - Jansen et al., 2019	Visual1<=>Posterior-Multimodal (Resting fMRI)	0.2236	0.1364	0.1012	0.553143	Resting fMRI
Sleep duration - Watanabe et al., 2019	Visual1<=>Posterior-Multimodal (Resting fMRI)	-0.219	0.0801	0.0063	0.173759	Resting fMRI
Getting up in morning - Watanabe et al., 2019	Visual1<=>Posterior-Multimodal (Resting fMRI)	0.1513	0.0774	0.0505	0.428381	Resting fMRI
Chronotype - Watanabe et al., 2019	Visual1<=>Posterior-Multimodal (Resting fMRI)	-0.0383	0.061	0.5308	0.874565	Resting fMRI
Insomnia - Watanabe et al., 2019	Visual1<=>Posterior-Multimodal (Resting fMRI)	-0.073	0.0723	0.3129	0.764967	Resting fMRI
Snoring - Watanabe et al., 2019	Visual1<=>Posterior-Multimodal (Resting fMRI)	0.0027	0.0712	0.9695	0.993085	Resting fMRI
Narcolepsy - Watanabe et al., 2019	Visual1<=>Posterior-Multimodal (Resting fMRI)	0.2519	0.0873	0.0039	0.138143	Resting fMRI
Daytime nap - Dashti et al., 2021	Visual1<=>Posterior-Multimodal (Resting fMRI)	0.1931	0.0769	0.012	0.234271	Resting fMRI
Chronotype - Loh et al., 2018	Visual1<=>Posterior-Multimodal (Resting fMRI)	0.0708	0.0612	0.2477	0.718924	Resting fMRI
Snoring - Jiang et al., 2021	Visual1<=>Posterior-Multimodal (Resting fMRI)	0.0293	0.0691	0.6714	0.919599	Resting fMRI
Getting up in morning - Jansen et al., 2019	Visual1<=>Posterior-Multimodal (Resting fMRI)	0.1456	0.0769	0.0585	0.452739	Resting fMRI
Insomnia - Hammerschlag et al., 2017	Visual1<=>Posterior-Multimodal (Resting fMRI)	0.0355	0.117	0.7614	0.943997	Resting fMRI
Insomnia - Jansen et al., 2019	Visual1<=>Posterior-Multimodal (Resting fMRI)	-0.0316	0.0796	0.6919	0.925358	Resting fMRI
Insomnia - Watanabe et al., 2022	Visual1<=>Posterior-Multimodal (Resting fMRI)	-0.0288	0.0808	0.721	0.934813	Resting fMRI
Long sleep duration - Dashti et al., 2019	Visual1<=>Posterior-Multimodal (Resting fMRI)	-0.0201	0.094	0.8306	0.963841	Resting fMRI
Chronotype - Jansen et al., 2019	Visual1<=>Posterior-Multimodal (Resting fMRI)	0.0401	0.061	0.5109	0.867973	Resting fMRI
Chronotype - Jones et al., 2019b	Visual1<=>Posterior-Multimodal (Resting fMRI)	0.0584	0.0603	0.3331	0.778606	Resting fMRI
Daytime nap - Jansen et al., 2019	Visual1<=>Posterior-Multimodal (Resting fMRI)	0.053	0.1104	0.6312	0.909688	Resting fMRI
Narcolepsy adjust BMI - Wang et al., 2019	Visual1<=>Posterior-Multimodal (Resting fMRI)	0.2869	0.0891	0.0013	0.0787123	Resting fMRI
Narcolepsy - Wang et al., 2019	Visual1<=>Posterior-Multimodal (Resting fMRI)	0.2896	0.0888	0.0011	0.0721368	Resting fMRI
Insomnia - Lane et al., 2019	Visual1<=>Posterior-Multimodal (Resting fMRI)	-0.0303	0.0708	0.6687	0.918949	Resting fMRI
Short sleep duration - Dashti et al., 2019	Visual1<=>Posterior-Multimodal (Resting fMRI)	0.2663	0.095	0.005	0.158311	Resting fMRI
Sleep duration - Jones et al., 2016	Visual1<=>Posterior-Multimodal (Resting fMRI)	-0.3833	0.1227	0.0018	0.0939103	Resting fMRI
Sleep duration - Dashti et al., 2019	Visual1<=>Posterior-Multimodal (Resting fMRI)	-0.2094	0.0797	0.0086	0.201026	Resting fMRI
Sleep duration - Jansen et al., 2019	Visual1<=>Posterior-Multimodal (Resting fMRI)	-0.2254	0.079	0.0043	0.145267	Resting fMRI
Snoring - Jansen et al., 2019	Visual1<=>Posterior-Multimodal (Resting fMRI)	-0.0012	0.0714	0.987	0.996646	Resting fMRI
Accelerometer based sleep duration - Jones et al., 2019	Visual1<=>Ventral-Multimodal (Resting fMRI)	0.1542	0.0744	0.0383	0.389472	Resting fMRI
Long sleep duration - Jones et al., 2016	Visual1<=>Ventral-Multimodal (Resting fMRI)	-0.1038	0.1478	0.4825	0.855996	Resting fMRI
Short sleep duration - Jones et al., 2016	Visual1<=>Ventral-Multimodal (Resting fMRI)	-0.2025	0.1004	0.0437	0.410854	Resting fMRI
Snoring adjust BMI - Campos et al., 2020	Visual1<=>Ventral-Multimodal (Resting fMRI)	-0.0058	0.064	0.9282	0.983499	Resting fMRI
Snoring - Campos et al., 2020	Visual1<=>Ventral-Multimodal (Resting fMRI)	0.015	0.0615	0.8074	0.958824	Resting fMRI
Chronotype - Jones et al., 2019a	Visual1<=>Ventral-Multimodal (Resting fMRI)	-0.0128	0.0516	0.8043	0.958517	Resting fMRI
Chronotype - Jones et al., 2016	Visual1<=>Ventral-Multimodal (Resting fMRI)	0.0124	0.0711	0.8618	0.970228	Resting fMRI
Sleep duration - Doherty et al., 2018	Visual1<=>Ventral-Multimodal (Resting fMRI)	0.1623	0.082	0.0478	0.422227	Resting fMRI
Narcolepsy - Jansen et al., 2019	Visual1<=>Ventral-Multimodal (Resting fMRI)	-0.2796	0.0976	0.0042	0.143491	Resting fMRI
Sleep duration - Watanabe et al., 2019	Visual1<=>Ventral-Multimodal (Resting fMRI)	0.0524	0.06	0.3828	0.811253	Resting fMRI
Getting up in morning - Watanabe et al., 2019	Visual1<=>Ventral-Multimodal (Resting fMRI)	-0.0321	0.06	0.5923	0.897134	Resting fMRI
Chronotype - Watanabe et al., 2019	Visual1<=>Ventral-Multimodal (Resting fMRI)	-0.0182	0.0525	0.7291	0.936741	Resting fMRI
Insomnia - Watanabe et al., 2019	Visual1<=>Ventral-Multimodal (Resting fMRI)	0.0452	0.0637	0.4774	0.854938	Resting fMRI
Snoring - Watanabe et al., 2019	Visual1<=>Ventral-Multimodal (Resting fMRI)	0.0276	0.0582	0.6356	0.911177	Resting fMRI
Narcolepsy - Watanabe et al., 2019	Visual1<=>Ventral-Multimodal (Resting fMRI)	-0.192	0.066	0.0037	0.133306	Resting fMRI
Daytime nap - Dashti et al., 2021	Visual1<=>Ventral-Multimodal (Resting fMRI)	-0.1211	0.0538	0.0245	0.320345	Resting fMRI
Chronotype - Loh et al., 2018	Visual1<=>Ventral-Multimodal (Resting fMRI)	-0.0207	0.0536	0.6997	0.927797	Resting fMRI
Snoring - Jiang et al., 2021	Visual1<=>Ventral-Multimodal (Resting fMRI)	0.021	0.0598	0.7252	0.935802	Resting fMRI
Getting up in morning - Jansen et al., 2019	Visual1<=>Ventral-Multimodal (Resting fMRI)	-0.0142	0.0607	0.8149	0.960144	Resting fMRI
Insomnia - Hammerschlag et al., 2017	Visual1<=>Ventral-Multimodal (Resting fMRI)	-0.0326	0.1022	0.7496	0.940962	Resting fMRI
Insomnia - Jansen et al., 2019	Visual1<=>Ventral-Multimodal (Resting fMRI)	0.0527	0.0662	0.426	0.833246	Resting fMRI
Insomnia - Watanabe et al., 2022	Visual1<=>Ventral-Multimodal (Resting fMRI)	0.0477	0.0657	0.4677	0.852053	Resting fMRI
Long sleep duration - Dashti et al., 2019	Visual1<=>Ventral-Multimodal (Resting fMRI)	-0.0565	0.0776	0.4663	0.851442	Resting fMRI
Chronotype - Jansen et al., 2019	Visual1<=>Ventral-Multimodal (Resting fMRI)	0.0191	0.0525	0.716	0.933228	Resting fMRI
Chronotype - Jones et al., 2019b	Visual1<=>Ventral-Multimodal (Resting fMRI)	-0.0184	0.0531	0.7295	0.936899	Resting fMRI
Daytime nap - Jansen et al., 2019	Visual1<=>Ventral-Multimodal (Resting fMRI)	-0.0043	0.0839	0.9596	0.991294	Resting fMRI
Narcolepsy adjust BMI - Wang et al., 2019	Visual1<=>Ventral-Multimodal (Resting fMRI)	-0.1886	0.0622	0.0024	0.108858	Resting fMRI
Narcolepsy - Wang et al., 2019	Visual1<=>Ventral-Multimodal (Resting fMRI)	-0.1798	0.0616	0.0035	0.129762	Resting fMRI
Insomnia - Lane et al., 2019	Visual1<=>Ventral-Multimodal (Resting fMRI)	-0.002	0.0583	0.9728	0.993874	Resting fMRI
Short sleep duration - Dashti et al., 2019	Visual1<=>Ventral-Multimodal (Resting fMRI)	-0.1264	0.0656	0.0539	0.437578	Resting fMRI
Sleep duration - Jones et al., 2016	Visual1<=>Ventral-Multimodal (Resting fMRI)	0.1341	0.092	0.145	0.616993	Resting fMRI
Sleep duration - Dashti et al., 2019	Visual1<=>Ventral-Multimodal (Resting fMRI)	0.1076	0.0603	0.0743	0.492127	Resting fMRI
Sleep duration - Jansen et al., 2019	Visual1<=>Ventral-Multimodal (Resting fMRI)	0.0673	0.0587	0.2521	0.724065	Resting fMRI
Snoring - Jansen et al., 2019	Visual1<=>Ventral-Multimodal (Resting fMRI)	0.0245	0.0573	0.6688	0.918949	Resting fMRI
Accelerometer based sleep duration - Jones et al., 2019	Visual1<=>Orbito-Affective (Resting fMRI)	-0.0183	0.0743	0.8054	0.958824	Resting fMRI
Long sleep duration - Jones et al., 2016	Visual1<=>Orbito-Affective (Resting fMRI)	-0.0251	0.1483	0.8658	0.97079	Resting fMRI
Short sleep duration - Jones et al., 2016	Visual1<=>Orbito-Affective (Resting fMRI)	0.038	0.1004	0.7048	0.929813	Resting fMRI
Snoring adjust BMI - Campos et al., 2020	Visual1<=>Orbito-Affective (Resting fMRI)	-0.0456	0.0676	0.5	0.863469	Resting fMRI
Snoring - Campos et al., 2020	Visual1<=>Orbito-Affective (Resting fMRI)	0.018	0.0637	0.7777	0.949083	Resting fMRI
Chronotype - Jones et al., 2019a	Visual1<=>Orbito-Affective (Resting fMRI)	-0.014	0.0531	0.7915	0.954215	Resting fMRI
Chronotype - Jones et al., 2016	Visual1<=>Orbito-Affective (Resting fMRI)	0.0216	0.0733	0.7687	0.946647	Resting fMRI
Sleep duration - Doherty et al., 2018	Visual1<=>Orbito-Affective (Resting fMRI)	-0.0262	0.0836	0.7537	0.942339	Resting fMRI
Narcolepsy - Jansen et al., 2019	Visual1<=>Orbito-Affective (Resting fMRI)	-0.0672	0.1208	0.578	0.892556	Resting fMRI
Sleep duration - Watanabe et al., 2019	Visual1<=>Orbito-Affective (Resting fMRI)	-0.0531	0.0558	0.3411	0.784212	Resting fMRI
Getting up in morning - Watanabe et al., 2019	Visual1<=>Orbito-Affective (Resting fMRI)	-0.0127	0.0609	0.835	0.964601	Resting fMRI
Chronotype - Watanabe et al., 2019	Visual1<=>Orbito-Affective (Resting fMRI)	0.0368	0.0569	0.5176	0.870558	Resting fMRI
Insomnia - Watanabe et al., 2019	Visual1<=>Orbito-Affective (Resting fMRI)	0.0649	0.0646	0.3154	0.767644	Resting fMRI
Snoring - Watanabe et al., 2019	Visual1<=>Orbito-Affective (Resting fMRI)	0.0351	0.066	0.5949	0.898543	Resting fMRI
Narcolepsy - Watanabe et al., 2019	Visual1<=>Orbito-Affective (Resting fMRI)	-0.04	0.0727	0.5826	0.893891	Resting fMRI
Daytime nap - Dashti et al., 2021	Visual1<=>Orbito-Affective (Resting fMRI)	-0.0153	0.0582	0.7925	0.954714	Resting fMRI
Chronotype - Loh et al., 2018	Visual1<=>Orbito-Affective (Resting fMRI)	-0.0129	0.0553	0.8159	0.960144	Resting fMRI
Snoring - Jiang et al., 2021	Visual1<=>Orbito-Affective (Resting fMRI)	0.029	0.0631	0.6463	0.913088	Resting fMRI
Getting up in morning - Jansen et al., 2019	Visual1<=>Orbito-Affective (Resting fMRI)	-0.0012	0.0608	0.9843	0.995533	Resting fMRI
Insomnia - Hammerschlag et al., 2017	Visual1<=>Orbito-Affective (Resting fMRI)	0.0679	0.1114	0.542	0.879271	Resting fMRI
Insomnia - Jansen et al., 2019	Visual1<=>Orbito-Affective (Resting fMRI)	0.0981	0.067	0.1431	0.614394	Resting fMRI
Insomnia - Watanabe et al., 2022	Visual1<=>Orbito-Affective (Resting fMRI)	0.0976	0.0667	0.1433	0.61445	Resting fMRI
Long sleep duration - Dashti et al., 2019	Visual1<=>Orbito-Affective (Resting fMRI)	-0.0631	0.0851	0.4579	0.848761	Resting fMRI
Chronotype - Jansen et al., 2019	Visual1<=>Orbito-Affective (Resting fMRI)	-0.0354	0.0567	0.5327	0.875584	Resting fMRI
Chronotype - Jones et al., 2019b	Visual1<=>Orbito-Affective (Resting fMRI)	-0.004	0.0556	0.9433	0.988871	Resting fMRI
Daytime nap - Jansen et al., 2019	Visual1<=>Orbito-Affective (Resting fMRI)	0.0435	0.0929	0.6397	0.912548	Resting fMRI
Narcolepsy adjust BMI - Wang et al., 2019	Visual1<=>Orbito-Affective (Resting fMRI)	-0.0641	0.0665	0.3355	0.780573	Resting fMRI
Narcolepsy - Wang et al., 2019	Visual1<=>Orbito-Affective (Resting fMRI)	-0.0371	0.0664	0.5762	0.892427	Resting fMRI
Insomnia - Lane et al., 2019	Visual1<=>Orbito-Affective (Resting fMRI)	0.0309	0.0561	0.5817	0.893891	Resting fMRI
Short sleep duration - Dashti et al., 2019	Visual1<=>Orbito-Affective (Resting fMRI)	0.001	0.0636	0.9877	0.99702	Resting fMRI
Sleep duration - Jones et al., 2016	Visual1<=>Orbito-Affective (Resting fMRI)	-0.0467	0.0927	0.6146	0.904881	Resting fMRI
Sleep duration - Dashti et al., 2019	Visual1<=>Orbito-Affective (Resting fMRI)	-0.0233	0.0566	0.6811	0.921321	Resting fMRI
Sleep duration - Jansen et al., 2019	Visual1<=>Orbito-Affective (Resting fMRI)	-0.0473	0.055	0.3895	0.814275	Resting fMRI
Snoring - Jansen et al., 2019	Visual1<=>Orbito-Affective (Resting fMRI)	0.0373	0.0662	0.5736	0.89162	Resting fMRI
Accelerometer based sleep duration - Jones et al., 2019	Visual2<=>Visual2 (Resting fMRI)	-0.0858	0.0751	0.2535	0.725497	Resting fMRI
Long sleep duration - Jones et al., 2016	Visual2<=>Visual2 (Resting fMRI)	-0.0895	0.1325	0.4995	0.863425	Resting fMRI
Short sleep duration - Jones et al., 2016	Visual2<=>Visual2 (Resting fMRI)	0.1065	0.0978	0.2762	0.744713	Resting fMRI
Snoring adjust BMI - Campos et al., 2020	Visual2<=>Visual2 (Resting fMRI)	0.0173	0.0591	0.7702	0.946969	Resting fMRI
Snoring - Campos et al., 2020	Visual2<=>Visual2 (Resting fMRI)	0.0068	0.0592	0.9086	0.978948	Resting fMRI
Chronotype - Jones et al., 2019a	Visual2<=>Visual2 (Resting fMRI)	0.0625	0.0476	0.1897	0.669704	Resting fMRI
Chronotype - Jones et al., 2016	Visual2<=>Visual2 (Resting fMRI)	0.0971	0.0699	0.1645	0.640875	Resting fMRI
Sleep duration - Doherty et al., 2018	Visual2<=>Visual2 (Resting fMRI)	-0.0433	0.0793	0.5856	0.895592	Resting fMRI
Narcolepsy - Jansen et al., 2019	Visual2<=>Visual2 (Resting fMRI)	0.0603	0.1126	0.5924	0.897134	Resting fMRI
Sleep duration - Watanabe et al., 2019	Visual2<=>Visual2 (Resting fMRI)	-0.1581	0.0614	0.0101	0.217126	Resting fMRI
Getting up in morning - Watanabe et al., 2019	Visual2<=>Visual2 (Resting fMRI)	0.1279	0.055	0.0201	0.297317	Resting fMRI
Chronotype - Watanabe et al., 2019	Visual2<=>Visual2 (Resting fMRI)	-0.0439	0.0491	0.3717	0.8062	Resting fMRI
Insomnia - Watanabe et al., 2019	Visual2<=>Visual2 (Resting fMRI)	-0.0107	0.0598	0.8586	0.969872	Resting fMRI
Snoring - Watanabe et al., 2019	Visual2<=>Visual2 (Resting fMRI)	-0.0445	0.0586	0.4475	0.843286	Resting fMRI
Narcolepsy - Watanabe et al., 2019	Visual2<=>Visual2 (Resting fMRI)	0.0779	0.0678	0.2506	0.722009	Resting fMRI
Daytime nap - Dashti et al., 2021	Visual2<=>Visual2 (Resting fMRI)	0.0797	0.0504	0.1138	0.570362	Resting fMRI
Chronotype - Loh et al., 2018	Visual2<=>Visual2 (Resting fMRI)	0.0582	0.0503	0.2474	0.718649	Resting fMRI
Snoring - Jiang et al., 2021	Visual2<=>Visual2 (Resting fMRI)	-0.0123	0.0587	0.8343	0.964601	Resting fMRI
Getting up in morning - Jansen et al., 2019	Visual2<=>Visual2 (Resting fMRI)	0.1213	0.0548	0.0267	0.328241	Resting fMRI
Insomnia - Hammerschlag et al., 2017	Visual2<=>Visual2 (Resting fMRI)	-0.0986	0.104	0.3431	0.785596	Resting fMRI
Insomnia - Jansen et al., 2019	Visual2<=>Visual2 (Resting fMRI)	0.0218	0.0641	0.7341	0.938666	Resting fMRI
Insomnia - Watanabe et al., 2022	Visual2<=>Visual2 (Resting fMRI)	0.023	0.0648	0.7231	0.935381	Resting fMRI
Long sleep duration - Dashti et al., 2019	Visual2<=>Visual2 (Resting fMRI)	-0.0437	0.0772	0.5713	0.89111	Resting fMRI
Chronotype - Jansen et al., 2019	Visual2<=>Visual2 (Resting fMRI)	0.0435	0.0489	0.3732	0.807799	Resting fMRI
Chronotype - Jones et al., 2019b	Visual2<=>Visual2 (Resting fMRI)	0.0603	0.0512	0.2396	0.713612	Resting fMRI
Daytime nap - Jansen et al., 2019	Visual2<=>Visual2 (Resting fMRI)	0.0978	0.0765	0.201	0.681649	Resting fMRI
Narcolepsy adjust BMI - Wang et al., 2019	Visual2<=>Visual2 (Resting fMRI)	0.0971	0.0663	0.1431	0.614394	Resting fMRI
Narcolepsy - Wang et al., 2019	Visual2<=>Visual2 (Resting fMRI)	0.0937	0.0662	0.157	0.631962	Resting fMRI
Insomnia - Lane et al., 2019	Visual2<=>Visual2 (Resting fMRI)	-0.0152	0.0567	0.7887	0.953238	Resting fMRI
Short sleep duration - Dashti et al., 2019	Visual2<=>Visual2 (Resting fMRI)	0.1578	0.0609	0.0096	0.212041	Resting fMRI
Sleep duration - Jones et al., 2016	Visual2<=>Visual2 (Resting fMRI)	-0.1161	0.0889	0.1914	0.672679	Resting fMRI
Sleep duration - Dashti et al., 2019	Visual2<=>Visual2 (Resting fMRI)	-0.146	0.0566	0.0099	0.215079	Resting fMRI
Sleep duration - Jansen et al., 2019	Visual2<=>Visual2 (Resting fMRI)	-0.1731	0.0612	0.0047	0.152692	Resting fMRI
Snoring - Jansen et al., 2019	Visual2<=>Visual2 (Resting fMRI)	-0.0407	0.058	0.4827	0.855996	Resting fMRI
Accelerometer based sleep duration - Jones et al., 2019	Visual2<=>Somatomotor (Resting fMRI)	-0.2742	0.0774	0.0004	0.0427919	Resting fMRI
Long sleep duration - Jones et al., 2016	Visual2<=>Somatomotor (Resting fMRI)	0.101	0.1409	0.4732	0.854168	Resting fMRI
Short sleep duration - Jones et al., 2016	Visual2<=>Somatomotor (Resting fMRI)	0.4031	0.127	0.0015	0.0838338	Resting fMRI
Snoring adjust BMI - Campos et al., 2020	Visual2<=>Somatomotor (Resting fMRI)	-0.0309	0.0687	0.6528	0.913958	Resting fMRI
Snoring - Campos et al., 2020	Visual2<=>Somatomotor (Resting fMRI)	-0.0048	0.0631	0.939	0.987484	Resting fMRI
Chronotype - Jones et al., 2019a	Visual2<=>Somatomotor (Resting fMRI)	0.0101	0.0547	0.8534	0.969269	Resting fMRI
Chronotype - Jones et al., 2016	Visual2<=>Somatomotor (Resting fMRI)	0.0493	0.0806	0.5407	0.879173	Resting fMRI
Sleep duration - Doherty et al., 2018	Visual2<=>Somatomotor (Resting fMRI)	-0.1423	0.0818	0.0817	0.509614	Resting fMRI
Narcolepsy - Jansen et al., 2019	Visual2<=>Somatomotor (Resting fMRI)	0.2582	0.1176	0.0281	0.336469	Resting fMRI
Sleep duration - Watanabe et al., 2019	Visual2<=>Somatomotor (Resting fMRI)	-0.1624	0.0604	0.0071	0.181853	Resting fMRI
Getting up in morning - Watanabe et al., 2019	Visual2<=>Somatomotor (Resting fMRI)	0.0573	0.0616	0.3526	0.793088	Resting fMRI
Chronotype - Watanabe et al., 2019	Visual2<=>Somatomotor (Resting fMRI)	0.0248	0.0544	0.6488	0.913088	Resting fMRI
Insomnia - Watanabe et al., 2019	Visual2<=>Somatomotor (Resting fMRI)	0.0254	0.061	0.6767	0.920501	Resting fMRI
Snoring - Watanabe et al., 2019	Visual2<=>Somatomotor (Resting fMRI)	-0.0292	0.0652	0.6549	0.914259	Resting fMRI
Narcolepsy - Watanabe et al., 2019	Visual2<=>Somatomotor (Resting fMRI)	0.1904	0.0703	0.0068	0.180272	Resting fMRI
Daytime nap - Dashti et al., 2021	Visual2<=>Somatomotor (Resting fMRI)	0.1059	0.0561	0.0591	0.454394	Resting fMRI
Chronotype - Loh et al., 2018	Visual2<=>Somatomotor (Resting fMRI)	0.009	0.0533	0.8656	0.970781	Resting fMRI
Snoring - Jiang et al., 2021	Visual2<=>Somatomotor (Resting fMRI)	0.003	0.0639	0.962	0.991757	Resting fMRI
Getting up in morning - Jansen et al., 2019	Visual2<=>Somatomotor (Resting fMRI)	0.0523	0.0612	0.3931	0.815664	Resting fMRI
Insomnia - Hammerschlag et al., 2017	Visual2<=>Somatomotor (Resting fMRI)	0.12	0.1082	0.2676	0.738144	Resting fMRI
Insomnia - Jansen et al., 2019	Visual2<=>Somatomotor (Resting fMRI)	0.1326	0.0673	0.0489	0.423813	Resting fMRI
Insomnia - Watanabe et al., 2022	Visual2<=>Somatomotor (Resting fMRI)	0.1314	0.0675	0.0516	0.43099	Resting fMRI
Long sleep duration - Dashti et al., 2019	Visual2<=>Somatomotor (Resting fMRI)	0.0897	0.0936	0.3377	0.782108	Resting fMRI
Chronotype - Jansen et al., 2019	Visual2<=>Somatomotor (Resting fMRI)	-0.0288	0.0538	0.5923	0.897134	Resting fMRI
Chronotype - Jones et al., 2019b	Visual2<=>Somatomotor (Resting fMRI)	0.0297	0.0575	0.6059	0.902607	Resting fMRI
Daytime nap - Jansen et al., 2019	Visual2<=>Somatomotor (Resting fMRI)	0.0647	0.0825	0.4333	0.837271	Resting fMRI
Narcolepsy adjust BMI - Wang et al., 2019	Visual2<=>Somatomotor (Resting fMRI)	0.2092	0.0677	0.002	0.09968	Resting fMRI
Narcolepsy - Wang et al., 2019	Visual2<=>Somatomotor (Resting fMRI)	0.2173	0.0692	0.0017	0.0909328	Resting fMRI
Insomnia - Lane et al., 2019	Visual2<=>Somatomotor (Resting fMRI)	0.023	0.0596	0.6989	0.927782	Resting fMRI
Short sleep duration - Dashti et al., 2019	Visual2<=>Somatomotor (Resting fMRI)	0.2569	0.0695	0.0002	0.0290164	Resting fMRI
Sleep duration - Jones et al., 2016	Visual2<=>Somatomotor (Resting fMRI)	-0.3293	0.1089	0.0025	0.110323	Resting fMRI
Sleep duration - Dashti et al., 2019	Visual2<=>Somatomotor (Resting fMRI)	-0.1781	0.061	0.0035	0.129762	Resting fMRI
Sleep duration - Jansen et al., 2019	Visual2<=>Somatomotor (Resting fMRI)	-0.1657	0.0579	0.0042	0.143491	Resting fMRI
Snoring - Jansen et al., 2019	Visual2<=>Somatomotor (Resting fMRI)	-0.0299	0.0651	0.6458	0.913088	Resting fMRI
Accelerometer based sleep duration - Jones et al., 2019	Visual2<=>Cingulo-Opercular (Resting fMRI)	-0.1801	0.0881	0.0409	0.400159	Resting fMRI
Long sleep duration - Jones et al., 2016	Visual2<=>Cingulo-Opercular (Resting fMRI)	0.2146	0.1566	0.1705	0.647987	Resting fMRI
Short sleep duration - Jones et al., 2016	Visual2<=>Cingulo-Opercular (Resting fMRI)	0.3729	0.1259	0.0031	0.121826	Resting fMRI
Snoring adjust BMI - Campos et al., 2020	Visual2<=>Cingulo-Opercular (Resting fMRI)	-0.1583	0.0729	0.0298	0.346066	Resting fMRI
Snoring - Campos et al., 2020	Visual2<=>Cingulo-Opercular (Resting fMRI)	-0.138	0.0703	0.0495	0.426917	Resting fMRI
Chronotype - Jones et al., 2019a	Visual2<=>Cingulo-Opercular (Resting fMRI)	0.0462	0.0588	0.4316	0.836198	Resting fMRI
Chronotype - Jones et al., 2016	Visual2<=>Cingulo-Opercular (Resting fMRI)	0.018	0.0869	0.8361	0.964612	Resting fMRI
Sleep duration - Doherty et al., 2018	Visual2<=>Cingulo-Opercular (Resting fMRI)	-0.1944	0.0804	0.0156	0.263089	Resting fMRI
Narcolepsy - Jansen et al., 2019	Visual2<=>Cingulo-Opercular (Resting fMRI)	0.1057	0.1193	0.3755	0.808427	Resting fMRI
Sleep duration - Watanabe et al., 2019	Visual2<=>Cingulo-Opercular (Resting fMRI)	-0.2209	0.0691	0.0014	0.0805088	Resting fMRI
Getting up in morning - Watanabe et al., 2019	Visual2<=>Cingulo-Opercular (Resting fMRI)	0.0846	0.0653	0.1952	0.676715	Resting fMRI
Chronotype - Watanabe et al., 2019	Visual2<=>Cingulo-Opercular (Resting fMRI)	-0.0449	0.0605	0.4583	0.848761	Resting fMRI
Insomnia - Watanabe et al., 2019	Visual2<=>Cingulo-Opercular (Resting fMRI)	0.0798	0.0756	0.2909	0.753962	Resting fMRI
Snoring - Watanabe et al., 2019	Visual2<=>Cingulo-Opercular (Resting fMRI)	-0.1194	0.0692	0.0844	0.515815	Resting fMRI
Narcolepsy - Watanabe et al., 2019	Visual2<=>Cingulo-Opercular (Resting fMRI)	-0.0405	0.0718	0.5725	0.891464	Resting fMRI
Daytime nap - Dashti et al., 2021	Visual2<=>Cingulo-Opercular (Resting fMRI)	-0.0492	0.0584	0.3989	0.818316	Resting fMRI
Chronotype - Loh et al., 2018	Visual2<=>Cingulo-Opercular (Resting fMRI)	0.0512	0.0613	0.4034	0.820279	Resting fMRI
Snoring - Jiang et al., 2021	Visual2<=>Cingulo-Opercular (Resting fMRI)	-0.1098	0.0676	0.1043	0.557477	Resting fMRI
Getting up in morning - Jansen et al., 2019	Visual2<=>Cingulo-Opercular (Resting fMRI)	0.079	0.0651	0.2253	0.703361	Resting fMRI
Insomnia - Hammerschlag et al., 2017	Visual2<=>Cingulo-Opercular (Resting fMRI)	0.2121	0.1194	0.0757	0.495359	Resting fMRI
Insomnia - Jansen et al., 2019	Visual2<=>Cingulo-Opercular (Resting fMRI)	0.134	0.0806	0.0964	0.5424	Resting fMRI
Insomnia - Watanabe et al., 2022	Visual2<=>Cingulo-Opercular (Resting fMRI)	0.1361	0.0797	0.0878	0.522557	Resting fMRI
Long sleep duration - Dashti et al., 2019	Visual2<=>Cingulo-Opercular (Resting fMRI)	-0.028	0.0882	0.7511	0.94113	Resting fMRI
Chronotype - Jansen et al., 2019	Visual2<=>Cingulo-Opercular (Resting fMRI)	0.0445	0.0604	0.4608	0.850004	Resting fMRI
Chronotype - Jones et al., 2019b	Visual2<=>Cingulo-Opercular (Resting fMRI)	0.0583	0.062	0.347	0.789379	Resting fMRI
Daytime nap - Jansen et al., 2019	Visual2<=>Cingulo-Opercular (Resting fMRI)	-0.046	0.0995	0.6441	0.913088	Resting fMRI
Narcolepsy adjust BMI - Wang et al., 2019	Visual2<=>Cingulo-Opercular (Resting fMRI)	-0.0443	0.0667	0.5059	0.866645	Resting fMRI
Narcolepsy - Wang et al., 2019	Visual2<=>Cingulo-Opercular (Resting fMRI)	-0.0363	0.0673	0.5892	0.89639	Resting fMRI
Insomnia - Lane et al., 2019	Visual2<=>Cingulo-Opercular (Resting fMRI)	0.0731	0.0697	0.2944	0.754908	Resting fMRI
Short sleep duration - Dashti et al., 2019	Visual2<=>Cingulo-Opercular (Resting fMRI)	0.2956	0.0798	0.0002	0.0290164	Resting fMRI
Sleep duration - Jones et al., 2016	Visual2<=>Cingulo-Opercular (Resting fMRI)	-0.2415	0.0986	0.0143	0.253263	Resting fMRI
Sleep duration - Dashti et al., 2019	Visual2<=>Cingulo-Opercular (Resting fMRI)	-0.2478	0.0686	0.0003	0.0369453	Resting fMRI
Sleep duration - Jansen et al., 2019	Visual2<=>Cingulo-Opercular (Resting fMRI)	-0.2226	0.0682	0.0011	0.0721368	Resting fMRI
Snoring - Jansen et al., 2019	Visual2<=>Cingulo-Opercular (Resting fMRI)	-0.1174	0.0686	0.0868	0.520407	Resting fMRI
Accelerometer based sleep duration - Jones et al., 2019	Visual2<=>Dorsal-Attention (Resting fMRI)	-0.0724	0.0799	0.3647	0.801879	Resting fMRI
Long sleep duration - Jones et al., 2016	Visual2<=>Dorsal-Attention (Resting fMRI)	0.0365	0.1473	0.8041	0.958441	Resting fMRI
Short sleep duration - Jones et al., 2016	Visual2<=>Dorsal-Attention (Resting fMRI)	0.2437	0.1046	0.0198	0.295771	Resting fMRI
Snoring adjust BMI - Campos et al., 2020	Visual2<=>Dorsal-Attention (Resting fMRI)	0.0473	0.0668	0.4788	0.855211	Resting fMRI
Snoring - Campos et al., 2020	Visual2<=>Dorsal-Attention (Resting fMRI)	0.065	0.0638	0.3085	0.76269	Resting fMRI
Chronotype - Jones et al., 2019a	Visual2<=>Dorsal-Attention (Resting fMRI)	0.0004	0.0532	0.9946	0.998939	Resting fMRI
Chronotype - Jones et al., 2016	Visual2<=>Dorsal-Attention (Resting fMRI)	0.1098	0.0729	0.1323	0.600149	Resting fMRI
Sleep duration - Doherty et al., 2018	Visual2<=>Dorsal-Attention (Resting fMRI)	-0.1073	0.0772	0.1646	0.640911	Resting fMRI
Narcolepsy - Jansen et al., 2019	Visual2<=>Dorsal-Attention (Resting fMRI)	0.1094	0.1141	0.3376	0.782048	Resting fMRI
Sleep duration - Watanabe et al., 2019	Visual2<=>Dorsal-Attention (Resting fMRI)	-0.0935	0.0693	0.1769	0.656809	Resting fMRI
Getting up in morning - Watanabe et al., 2019	Visual2<=>Dorsal-Attention (Resting fMRI)	0.1452	0.0643	0.0238	0.316802	Resting fMRI
Chronotype - Watanabe et al., 2019	Visual2<=>Dorsal-Attention (Resting fMRI)	0.0197	0.057	0.7299	0.937128	Resting fMRI
Insomnia - Watanabe et al., 2019	Visual2<=>Dorsal-Attention (Resting fMRI)	-0.0643	0.0622	0.3013	0.75916	Resting fMRI
Snoring - Watanabe et al., 2019	Visual2<=>Dorsal-Attention (Resting fMRI)	0.0254	0.0635	0.6891	0.924978	Resting fMRI
Narcolepsy - Watanabe et al., 2019	Visual2<=>Dorsal-Attention (Resting fMRI)	0.0582	0.0651	0.3709	0.8062	Resting fMRI
Daytime nap - Dashti et al., 2021	Visual2<=>Dorsal-Attention (Resting fMRI)	0.0844	0.0552	0.1262	0.589713	Resting fMRI
Chronotype - Loh et al., 2018	Visual2<=>Dorsal-Attention (Resting fMRI)	-0.006	0.0562	0.915	0.980067	Resting fMRI
Snoring - Jiang et al., 2021	Visual2<=>Dorsal-Attention (Resting fMRI)	0.0403	0.0607	0.5061	0.866645	Resting fMRI
Getting up in morning - Jansen et al., 2019	Visual2<=>Dorsal-Attention (Resting fMRI)	0.135	0.0634	0.0332	0.362683	Resting fMRI
Insomnia - Hammerschlag et al., 2017	Visual2<=>Dorsal-Attention (Resting fMRI)	0.0135	0.1025	0.895	0.97604	Resting fMRI
Insomnia - Jansen et al., 2019	Visual2<=>Dorsal-Attention (Resting fMRI)	-0.0258	0.0652	0.6922	0.925526	Resting fMRI
Insomnia - Watanabe et al., 2022	Visual2<=>Dorsal-Attention (Resting fMRI)	-0.0217	0.0651	0.739	0.939194	Resting fMRI
Long sleep duration - Dashti et al., 2019	Visual2<=>Dorsal-Attention (Resting fMRI)	0.1048	0.0874	0.2302	0.706302	Resting fMRI
Chronotype - Jansen et al., 2019	Visual2<=>Dorsal-Attention (Resting fMRI)	-0.0182	0.0569	0.7487	0.940962	Resting fMRI
Chronotype - Jones et al., 2019b	Visual2<=>Dorsal-Attention (Resting fMRI)	-0.0051	0.0562	0.9276	0.983314	Resting fMRI
Daytime nap - Jansen et al., 2019	Visual2<=>Dorsal-Attention (Resting fMRI)	0.1084	0.086	0.2078	0.687573	Resting fMRI
Narcolepsy adjust BMI - Wang et al., 2019	Visual2<=>Dorsal-Attention (Resting fMRI)	0.0697	0.0602	0.2468	0.718093	Resting fMRI
Narcolepsy - Wang et al., 2019	Visual2<=>Dorsal-Attention (Resting fMRI)	0.0811	0.0596	0.1731	0.651465	Resting fMRI
Insomnia - Lane et al., 2019	Visual2<=>Dorsal-Attention (Resting fMRI)	-0.0626	0.0611	0.3057	0.760999	Resting fMRI
Short sleep duration - Dashti et al., 2019	Visual2<=>Dorsal-Attention (Resting fMRI)	0.1888	0.0694	0.0065	0.175169	Resting fMRI
Sleep duration - Jones et al., 2016	Visual2<=>Dorsal-Attention (Resting fMRI)	-0.1885	0.1022	0.065	0.470016	Resting fMRI
Sleep duration - Dashti et al., 2019	Visual2<=>Dorsal-Attention (Resting fMRI)	-0.0949	0.0639	0.1376	0.609147	Resting fMRI
Sleep duration - Jansen et al., 2019	Visual2<=>Dorsal-Attention (Resting fMRI)	-0.1136	0.068	0.0949	0.538343	Resting fMRI
Snoring - Jansen et al., 2019	Visual2<=>Dorsal-Attention (Resting fMRI)	0.0329	0.0634	0.6042	0.902216	Resting fMRI
Accelerometer based sleep duration - Jones et al., 2019	Visual2<=>Language (Resting fMRI)	-0.3997	0.1157	0.0005	0.0485826	Resting fMRI
Long sleep duration - Jones et al., 2016	Visual2<=>Language (Resting fMRI)	-0.1557	0.2018	0.4404	0.840223	Resting fMRI
Short sleep duration - Jones et al., 2016	Visual2<=>Language (Resting fMRI)	0.4867	0.1803	0.0069	0.18111	Resting fMRI
Snoring adjust BMI - Campos et al., 2020	Visual2<=>Language (Resting fMRI)	-0.0627	0.0939	0.5045	0.866411	Resting fMRI
Snoring - Campos et al., 2020	Visual2<=>Language (Resting fMRI)	-0.0298	0.0908	0.7431	0.940059	Resting fMRI
Chronotype - Jones et al., 2019a	Visual2<=>Language (Resting fMRI)	0.0847	0.0736	0.2497	0.7202	Resting fMRI
Chronotype - Jones et al., 2016	Visual2<=>Language (Resting fMRI)	0.0823	0.1089	0.4497	0.844426	Resting fMRI
Sleep duration - Doherty et al., 2018	Visual2<=>Language (Resting fMRI)	-0.3915	0.1241	0.0016	0.0871239	Resting fMRI
Narcolepsy - Jansen et al., 2019	Visual2<=>Language (Resting fMRI)	0.4485	0.1468	0.0023	0.10591	Resting fMRI
Sleep duration - Watanabe et al., 2019	Visual2<=>Language (Resting fMRI)	-0.2696	0.0918	0.0033	0.1246	Resting fMRI
Getting up in morning - Watanabe et al., 2019	Visual2<=>Language (Resting fMRI)	0.0705	0.086	0.4121	0.826228	Resting fMRI
Chronotype - Watanabe et al., 2019	Visual2<=>Language (Resting fMRI)	-0.0832	0.0757	0.2719	0.740825	Resting fMRI
Insomnia - Watanabe et al., 2019	Visual2<=>Language (Resting fMRI)	0.0622	0.084	0.4594	0.849351	Resting fMRI
Snoring - Watanabe et al., 2019	Visual2<=>Language (Resting fMRI)	-0.0096	0.088	0.9129	0.98005	Resting fMRI
Narcolepsy - Watanabe et al., 2019	Visual2<=>Language (Resting fMRI)	0.3581	0.0969	0.0002	0.0290164	Resting fMRI
Daytime nap - Dashti et al., 2021	Visual2<=>Language (Resting fMRI)	0.2088	0.0819	0.0108	0.222751	Resting fMRI
Chronotype - Loh et al., 2018	Visual2<=>Language (Resting fMRI)	0.0804	0.0783	0.3047	0.760565	Resting fMRI
Snoring - Jiang et al., 2021	Visual2<=>Language (Resting fMRI)	-0.0165	0.0858	0.8478	0.9683	Resting fMRI
Getting up in morning - Jansen et al., 2019	Visual2<=>Language (Resting fMRI)	0.0689	0.0844	0.4142	0.827428	Resting fMRI
Insomnia - Hammerschlag et al., 2017	Visual2<=>Language (Resting fMRI)	0.3312	0.1529	0.0303	0.348056	Resting fMRI
Insomnia - Jansen et al., 2019	Visual2<=>Language (Resting fMRI)	0.1614	0.0944	0.0872	0.521919	Resting fMRI
Insomnia - Watanabe et al., 2022	Visual2<=>Language (Resting fMRI)	0.1624	0.0945	0.0855	0.51687	Resting fMRI
Long sleep duration - Dashti et al., 2019	Visual2<=>Language (Resting fMRI)	-0.1043	0.1259	0.4075	0.823599	Resting fMRI
Chronotype - Jansen et al., 2019	Visual2<=>Language (Resting fMRI)	0.0829	0.0755	0.2721	0.740825	Resting fMRI
Chronotype - Jones et al., 2019b	Visual2<=>Language (Resting fMRI)	0.0937	0.0767	0.2219	0.700417	Resting fMRI
Daytime nap - Jansen et al., 2019	Visual2<=>Language (Resting fMRI)	0.18	0.1092	0.0993	0.550189	Resting fMRI
Narcolepsy adjust BMI - Wang et al., 2019	Visual2<=>Language (Resting fMRI)	0.3611	0.1022	0.0004	0.0427919	Resting fMRI
Narcolepsy - Wang et al., 2019	Visual2<=>Language (Resting fMRI)	0.3719	0.103	0.0003	0.0369453	Resting fMRI
Insomnia - Lane et al., 2019	Visual2<=>Language (Resting fMRI)	0.1146	0.0827	0.1657	0.642008	Resting fMRI
Short sleep duration - Dashti et al., 2019	Visual2<=>Language (Resting fMRI)	0.3345	0.1003	0.0009	0.0650642	Resting fMRI
Sleep duration - Jones et al., 2016	Visual2<=>Language (Resting fMRI)	-0.5049	0.1655	0.0023	0.10591	Resting fMRI
Sleep duration - Dashti et al., 2019	Visual2<=>Language (Resting fMRI)	-0.3031	0.0922	0.001	0.068329	Resting fMRI
Sleep duration - Jansen et al., 2019	Visual2<=>Language (Resting fMRI)	-0.274	0.0903	0.0024	0.108858	Resting fMRI
Snoring - Jansen et al., 2019	Visual2<=>Language (Resting fMRI)	-0.0102	0.0872	0.9073	0.978948	Resting fMRI
Accelerometer based sleep duration - Jones et al., 2019	Visual2<=>Frontoparietal (Resting fMRI)	-0.1944	0.1047	0.0633	0.46524	Resting fMRI
Long sleep duration - Jones et al., 2016	Visual2<=>Frontoparietal (Resting fMRI)	0.1135	0.1737	0.5135	0.869161	Resting fMRI
Short sleep duration - Jones et al., 2016	Visual2<=>Frontoparietal (Resting fMRI)	0.1825	0.1413	0.1967	0.678694	Resting fMRI
Snoring adjust BMI - Campos et al., 2020	Visual2<=>Frontoparietal (Resting fMRI)	0.0194	0.0748	0.7949	0.955227	Resting fMRI
Snoring - Campos et al., 2020	Visual2<=>Frontoparietal (Resting fMRI)	0.039	0.07	0.5771	0.892427	Resting fMRI
Chronotype - Jones et al., 2019a	Visual2<=>Frontoparietal (Resting fMRI)	0.0284	0.0635	0.6543	0.914259	Resting fMRI
Chronotype - Jones et al., 2016	Visual2<=>Frontoparietal (Resting fMRI)	-0.0748	0.0883	0.397	0.817526	Resting fMRI
Sleep duration - Doherty et al., 2018	Visual2<=>Frontoparietal (Resting fMRI)	-0.3128	0.1097	0.0044	0.14747	Resting fMRI
Narcolepsy - Jansen et al., 2019	Visual2<=>Frontoparietal (Resting fMRI)	0.0887	0.1231	0.4714	0.853689	Resting fMRI
Sleep duration - Watanabe et al., 2019	Visual2<=>Frontoparietal (Resting fMRI)	-0.0157	0.0739	0.8316	0.964041	Resting fMRI
Getting up in morning - Watanabe et al., 2019	Visual2<=>Frontoparietal (Resting fMRI)	0.0121	0.0722	0.8669	0.9708	Resting fMRI
Chronotype - Watanabe et al., 2019	Visual2<=>Frontoparietal (Resting fMRI)	-0.0302	0.0663	0.6486	0.913088	Resting fMRI
Insomnia - Watanabe et al., 2019	Visual2<=>Frontoparietal (Resting fMRI)	0.036	0.0786	0.6472	0.913088	Resting fMRI
Snoring - Watanabe et al., 2019	Visual2<=>Frontoparietal (Resting fMRI)	0.0778	0.076	0.3057	0.760999	Resting fMRI
Narcolepsy - Watanabe et al., 2019	Visual2<=>Frontoparietal (Resting fMRI)	0.0204	0.0846	0.8099	0.959254	Resting fMRI
Daytime nap - Dashti et al., 2021	Visual2<=>Frontoparietal (Resting fMRI)	0.0291	0.0631	0.6447	0.913088	Resting fMRI
Chronotype - Loh et al., 2018	Visual2<=>Frontoparietal (Resting fMRI)	0.0543	0.0621	0.3826	0.811153	Resting fMRI
Snoring - Jiang et al., 2021	Visual2<=>Frontoparietal (Resting fMRI)	0.0333	0.0719	0.643	0.913088	Resting fMRI
Getting up in morning - Jansen et al., 2019	Visual2<=>Frontoparietal (Resting fMRI)	0.0036	0.0722	0.9605	0.991294	Resting fMRI
Insomnia - Hammerschlag et al., 2017	Visual2<=>Frontoparietal (Resting fMRI)	0.2026	0.1226	0.0985	0.548194	Resting fMRI
Insomnia - Jansen et al., 2019	Visual2<=>Frontoparietal (Resting fMRI)	-0.0059	0.0789	0.9407	0.988192	Resting fMRI
Insomnia - Watanabe et al., 2022	Visual2<=>Frontoparietal (Resting fMRI)	-0.0012	0.079	0.9883	0.99734	Resting fMRI
Long sleep duration - Dashti et al., 2019	Visual2<=>Frontoparietal (Resting fMRI)	0.0148	0.1079	0.891	0.975307	Resting fMRI
Chronotype - Jansen et al., 2019	Visual2<=>Frontoparietal (Resting fMRI)	0.0318	0.066	0.6302	0.909387	Resting fMRI
Chronotype - Jones et al., 2019b	Visual2<=>Frontoparietal (Resting fMRI)	0.0329	0.0662	0.6191	0.905356	Resting fMRI
Daytime nap - Jansen et al., 2019	Visual2<=>Frontoparietal (Resting fMRI)	0.0124	0.094	0.8951	0.97604	Resting fMRI
Narcolepsy adjust BMI - Wang et al., 2019	Visual2<=>Frontoparietal (Resting fMRI)	-0.0244	0.083	0.7691	0.946698	Resting fMRI
Narcolepsy - Wang et al., 2019	Visual2<=>Frontoparietal (Resting fMRI)	-0.0136	0.0831	0.87	0.971703	Resting fMRI
Insomnia - Lane et al., 2019	Visual2<=>Frontoparietal (Resting fMRI)	0.0704	0.073	0.3351	0.780267	Resting fMRI
Short sleep duration - Dashti et al., 2019	Visual2<=>Frontoparietal (Resting fMRI)	0.079	0.0772	0.3063	0.761232	Resting fMRI
Sleep duration - Jones et al., 2016	Visual2<=>Frontoparietal (Resting fMRI)	-0.1131	0.1278	0.3761	0.808427	Resting fMRI
Sleep duration - Dashti et al., 2019	Visual2<=>Frontoparietal (Resting fMRI)	-0.0697	0.0781	0.3717	0.8062	Resting fMRI
Sleep duration - Jansen et al., 2019	Visual2<=>Frontoparietal (Resting fMRI)	-0.0409	0.0718	0.5695	0.88981	Resting fMRI
Snoring - Jansen et al., 2019	Visual2<=>Frontoparietal (Resting fMRI)	0.0805	0.0758	0.2881	0.752099	Resting fMRI
Accelerometer based sleep duration - Jones et al., 2019	Visual2<=>Auditory (Resting fMRI)	-0.1791	0.1008	0.0756	0.495164	Resting fMRI
Long sleep duration - Jones et al., 2016	Visual2<=>Auditory (Resting fMRI)	0.2353	0.1471	0.1097	0.566195	Resting fMRI
Short sleep duration - Jones et al., 2016	Visual2<=>Auditory (Resting fMRI)	0.2895	0.14	0.0387	0.392034	Resting fMRI
Snoring adjust BMI - Campos et al., 2020	Visual2<=>Auditory (Resting fMRI)	-0.1087	0.0673	0.1061	0.561011	Resting fMRI
Snoring - Campos et al., 2020	Visual2<=>Auditory (Resting fMRI)	-0.0617	0.0629	0.3264	0.773529	Resting fMRI
Chronotype - Jones et al., 2019a	Visual2<=>Auditory (Resting fMRI)	0.052	0.0643	0.4193	0.83135	Resting fMRI
Chronotype - Jones et al., 2016	Visual2<=>Auditory (Resting fMRI)	0.082	0.0944	0.385	0.812065	Resting fMRI
Sleep duration - Doherty et al., 2018	Visual2<=>Auditory (Resting fMRI)	-0.1413	0.0981	0.1496	0.622071	Resting fMRI
Narcolepsy - Jansen et al., 2019	Visual2<=>Auditory (Resting fMRI)	0.3746	0.1187	0.0016	0.0871239	Resting fMRI
Sleep duration - Watanabe et al., 2019	Visual2<=>Auditory (Resting fMRI)	-0.1592	0.0679	0.0191	0.290019	Resting fMRI
Getting up in morning - Watanabe et al., 2019	Visual2<=>Auditory (Resting fMRI)	0.0145	0.0628	0.8171	0.960382	Resting fMRI
Chronotype - Watanabe et al., 2019	Visual2<=>Auditory (Resting fMRI)	-0.0247	0.0571	0.6646	0.917583	Resting fMRI
Insomnia - Watanabe et al., 2019	Visual2<=>Auditory (Resting fMRI)	0.0545	0.0743	0.4633	0.85051	Resting fMRI
Snoring - Watanabe et al., 2019	Visual2<=>Auditory (Resting fMRI)	-0.067	0.0636	0.2925	0.753962	Resting fMRI
Narcolepsy - Watanabe et al., 2019	Visual2<=>Auditory (Resting fMRI)	0.1811	0.0638	0.0045	0.149873	Resting fMRI
Daytime nap - Dashti et al., 2021	Visual2<=>Auditory (Resting fMRI)	0.0263	0.0567	0.6429	0.913088	Resting fMRI
Chronotype - Loh et al., 2018	Visual2<=>Auditory (Resting fMRI)	0.0468	0.0578	0.4177	0.829759	Resting fMRI
Snoring - Jiang et al., 2021	Visual2<=>Auditory (Resting fMRI)	-0.0437	0.0594	0.4612	0.850004	Resting fMRI
Getting up in morning - Jansen et al., 2019	Visual2<=>Auditory (Resting fMRI)	0.0121	0.0622	0.8453	0.967081	Resting fMRI
Insomnia - Hammerschlag et al., 2017	Visual2<=>Auditory (Resting fMRI)	0.1477	0.1211	0.2224	0.700711	Resting fMRI
Insomnia - Jansen et al., 2019	Visual2<=>Auditory (Resting fMRI)	0.1377	0.0795	0.0832	0.512458	Resting fMRI
Insomnia - Watanabe et al., 2022	Visual2<=>Auditory (Resting fMRI)	0.1361	0.0795	0.0867	0.520397	Resting fMRI
Long sleep duration - Dashti et al., 2019	Visual2<=>Auditory (Resting fMRI)	-0.0081	0.0995	0.9353	0.986679	Resting fMRI
Chronotype - Jansen et al., 2019	Visual2<=>Auditory (Resting fMRI)	0.0213	0.0557	0.7017	0.928109	Resting fMRI
Chronotype - Jones et al., 2019b	Visual2<=>Auditory (Resting fMRI)	0.08	0.0668	0.231	0.706883	Resting fMRI
Daytime nap - Jansen et al., 2019	Visual2<=>Auditory (Resting fMRI)	0.0628	0.087	0.4701	0.853413	Resting fMRI
Narcolepsy adjust BMI - Wang et al., 2019	Visual2<=>Auditory (Resting fMRI)	0.1547	0.0617	0.0121	0.235572	Resting fMRI
Narcolepsy - Wang et al., 2019	Visual2<=>Auditory (Resting fMRI)	0.1708	0.0627	0.0065	0.175169	Resting fMRI
Insomnia - Lane et al., 2019	Visual2<=>Auditory (Resting fMRI)	0.0499	0.0702	0.4772	0.854876	Resting fMRI
Short sleep duration - Dashti et al., 2019	Visual2<=>Auditory (Resting fMRI)	0.2065	0.0752	0.006	0.171978	Resting fMRI
Sleep duration - Jones et al., 2016	Visual2<=>Auditory (Resting fMRI)	-0.1209	0.1305	0.3543	0.794661	Resting fMRI
Sleep duration - Dashti et al., 2019	Visual2<=>Auditory (Resting fMRI)	-0.168	0.0755	0.0261	0.327029	Resting fMRI
Sleep duration - Jansen et al., 2019	Visual2<=>Auditory (Resting fMRI)	-0.1766	0.063	0.0051	0.160042	Resting fMRI
Snoring - Jansen et al., 2019	Visual2<=>Auditory (Resting fMRI)	-0.0642	0.0634	0.3119	0.763953	Resting fMRI
Accelerometer based sleep duration - Jones et al., 2019	Visual1<=>Visual2 (Resting fMRI)	-0.1338	0.076	0.0783	0.503507	Resting fMRI
Long sleep duration - Jones et al., 2016	Visual1<=>Visual2 (Resting fMRI)	-0.0923	0.131	0.4812	0.855996	Resting fMRI
Short sleep duration - Jones et al., 2016	Visual1<=>Visual2 (Resting fMRI)	0.1014	0.1029	0.3245	0.772722	Resting fMRI
Snoring adjust BMI - Campos et al., 2020	Visual1<=>Visual2 (Resting fMRI)	-0.0041	0.0621	0.9476	0.99008	Resting fMRI
Snoring - Campos et al., 2020	Visual1<=>Visual2 (Resting fMRI)	-0.0201	0.0604	0.739	0.939194	Resting fMRI
Chronotype - Jones et al., 2019a	Visual1<=>Visual2 (Resting fMRI)	0.0408	0.0529	0.4408	0.840492	Resting fMRI
Chronotype - Jones et al., 2016	Visual1<=>Visual2 (Resting fMRI)	-0.0123	0.0744	0.8683	0.971415	Resting fMRI
Sleep duration - Doherty et al., 2018	Visual1<=>Visual2 (Resting fMRI)	-0.0906	0.0841	0.2813	0.746446	Resting fMRI
Narcolepsy - Jansen et al., 2019	Visual1<=>Visual2 (Resting fMRI)	0.0636	0.1121	0.5708	0.890789	Resting fMRI
Sleep duration - Watanabe et al., 2019	Visual1<=>Visual2 (Resting fMRI)	-0.1506	0.0653	0.0211	0.301579	Resting fMRI
Getting up in morning - Watanabe et al., 2019	Visual1<=>Visual2 (Resting fMRI)	0.1417	0.055	0.01	0.216364	Resting fMRI
Chronotype - Watanabe et al., 2019	Visual1<=>Visual2 (Resting fMRI)	-0.0169	0.0535	0.7525	0.941881	Resting fMRI
Insomnia - Watanabe et al., 2019	Visual1<=>Visual2 (Resting fMRI)	-0.0186	0.0553	0.736	0.939154	Resting fMRI
Snoring - Watanabe et al., 2019	Visual1<=>Visual2 (Resting fMRI)	-0.0314	0.0599	0.6004	0.901259	Resting fMRI
Narcolepsy - Watanabe et al., 2019	Visual1<=>Visual2 (Resting fMRI)	0.0727	0.0648	0.2618	0.732169	Resting fMRI
Daytime nap - Dashti et al., 2021	Visual1<=>Visual2 (Resting fMRI)	0.0621	0.0548	0.257	0.728947	Resting fMRI
Chronotype - Loh et al., 2018	Visual1<=>Visual2 (Resting fMRI)	0.0189	0.0538	0.7258	0.935952	Resting fMRI
Snoring - Jiang et al., 2021	Visual1<=>Visual2 (Resting fMRI)	-0.0411	0.0606	0.4978	0.862951	Resting fMRI
Getting up in morning - Jansen et al., 2019	Visual1<=>Visual2 (Resting fMRI)	0.1312	0.0546	0.0162	0.268294	Resting fMRI
Insomnia - Hammerschlag et al., 2017	Visual1<=>Visual2 (Resting fMRI)	-0.0133	0.0995	0.8939	0.975758	Resting fMRI
Insomnia - Jansen et al., 2019	Visual1<=>Visual2 (Resting fMRI)	0.011	0.0614	0.8578	0.969669	Resting fMRI
Insomnia - Watanabe et al., 2022	Visual1<=>Visual2 (Resting fMRI)	0.0095	0.0615	0.8777	0.972746	Resting fMRI
Long sleep duration - Dashti et al., 2019	Visual1<=>Visual2 (Resting fMRI)	-0.0777	0.0838	0.3539	0.794437	Resting fMRI
Chronotype - Jansen et al., 2019	Visual1<=>Visual2 (Resting fMRI)	0.0145	0.053	0.7842	0.951588	Resting fMRI
Chronotype - Jones et al., 2019b	Visual1<=>Visual2 (Resting fMRI)	0.0335	0.0571	0.5577	0.885891	Resting fMRI
Daytime nap - Jansen et al., 2019	Visual1<=>Visual2 (Resting fMRI)	0.0969	0.082	0.2375	0.710856	Resting fMRI
Narcolepsy adjust BMI - Wang et al., 2019	Visual1<=>Visual2 (Resting fMRI)	0.0744	0.0626	0.2347	0.709576	Resting fMRI
Narcolepsy - Wang et al., 2019	Visual1<=>Visual2 (Resting fMRI)	0.0668	0.0626	0.2861	0.750114	Resting fMRI
Insomnia - Lane et al., 2019	Visual1<=>Visual2 (Resting fMRI)	-0.0327	0.0547	0.5508	0.883425	Resting fMRI
Short sleep duration - Dashti et al., 2019	Visual1<=>Visual2 (Resting fMRI)	0.1165	0.0647	0.0716	0.487977	Resting fMRI
Sleep duration - Jones et al., 2016	Visual1<=>Visual2 (Resting fMRI)	-0.1032	0.0981	0.293	0.754184	Resting fMRI
Sleep duration - Dashti et al., 2019	Visual1<=>Visual2 (Resting fMRI)	-0.1272	0.0608	0.0365	0.382176	Resting fMRI
Sleep duration - Jansen et al., 2019	Visual1<=>Visual2 (Resting fMRI)	-0.1702	0.0655	0.0093	0.209122	Resting fMRI
Snoring - Jansen et al., 2019	Visual1<=>Visual2 (Resting fMRI)	-0.0246	0.0593	0.679	0.921251	Resting fMRI
Accelerometer based sleep duration - Jones et al., 2019	Visual2<=>Default (Resting fMRI)	-0.0846	0.1244	0.4962	0.86279	Resting fMRI
Long sleep duration - Jones et al., 2016	Visual2<=>Default (Resting fMRI)	-0.2223	0.2548	0.383	0.81132	Resting fMRI
Short sleep duration - Jones et al., 2016	Visual2<=>Default (Resting fMRI)	-0.0625	0.1643	0.7039	0.929204	Resting fMRI
Snoring adjust BMI - Campos et al., 2020	Visual2<=>Default (Resting fMRI)	-0.0115	0.1016	0.91	0.979651	Resting fMRI
Snoring - Campos et al., 2020	Visual2<=>Default (Resting fMRI)	0.0408	0.0992	0.6807	0.921321	Resting fMRI
Chronotype - Jones et al., 2019a	Visual2<=>Default (Resting fMRI)	0.0428	0.0719	0.5515	0.883464	Resting fMRI
Chronotype - Jones et al., 2016	Visual2<=>Default (Resting fMRI)	-0.0788	0.1116	0.4802	0.855907	Resting fMRI
Sleep duration - Doherty et al., 2018	Visual2<=>Default (Resting fMRI)	-0.0722	0.1258	0.566	0.888865	Resting fMRI
Narcolepsy - Jansen et al., 2019	Visual2<=>Default (Resting fMRI)	0.2348	0.1511	0.1204	0.581854	Resting fMRI
Sleep duration - Watanabe et al., 2019	Visual2<=>Default (Resting fMRI)	0.0725	0.0872	0.4062	0.822631	Resting fMRI
Getting up in morning - Watanabe et al., 2019	Visual2<=>Default (Resting fMRI)	-0.0509	0.0812	0.5307	0.874536	Resting fMRI
Chronotype - Watanabe et al., 2019	Visual2<=>Default (Resting fMRI)	-0.0297	0.0677	0.6609	0.916417	Resting fMRI
Insomnia - Watanabe et al., 2019	Visual2<=>Default (Resting fMRI)	0.0995	0.0838	0.2352	0.709576	Resting fMRI
Snoring - Watanabe et al., 2019	Visual2<=>Default (Resting fMRI)	0.1235	0.0947	0.1923	0.673607	Resting fMRI
Narcolepsy - Watanabe et al., 2019	Visual2<=>Default (Resting fMRI)	0.2023	0.1031	0.0498	0.428256	Resting fMRI
Daytime nap - Dashti et al., 2021	Visual2<=>Default (Resting fMRI)	0.1371	0.0876	0.1175	0.5772	Resting fMRI
Chronotype - Loh et al., 2018	Visual2<=>Default (Resting fMRI)	0.04	0.0758	0.5983	0.899957	Resting fMRI
Snoring - Jiang et al., 2021	Visual2<=>Default (Resting fMRI)	0.0633	0.0994	0.5242	0.872034	Resting fMRI
Getting up in morning - Jansen et al., 2019	Visual2<=>Default (Resting fMRI)	-0.044	0.0801	0.5829	0.893891	Resting fMRI
Insomnia - Hammerschlag et al., 2017	Visual2<=>Default (Resting fMRI)	0.249	0.1651	0.1317	0.599542	Resting fMRI
Insomnia - Jansen et al., 2019	Visual2<=>Default (Resting fMRI)	0.1377	0.0921	0.135	0.603922	Resting fMRI
Insomnia - Watanabe et al., 2022	Visual2<=>Default (Resting fMRI)	0.1372	0.0916	0.1343	0.603404	Resting fMRI
Long sleep duration - Dashti et al., 2019	Visual2<=>Default (Resting fMRI)	-0.0393	0.1387	0.7771	0.949083	Resting fMRI
Chronotype - Jansen et al., 2019	Visual2<=>Default (Resting fMRI)	0.024	0.0676	0.7224	0.935311	Resting fMRI
Chronotype - Jones et al., 2019b	Visual2<=>Default (Resting fMRI)	0.0557	0.0741	0.4523	0.845915	Resting fMRI
Daytime nap - Jansen et al., 2019	Visual2<=>Default (Resting fMRI)	0.0913	0.1236	0.46	0.849867	Resting fMRI
Narcolepsy adjust BMI - Wang et al., 2019	Visual2<=>Default (Resting fMRI)	0.1369	0.1014	0.1771	0.657027	Resting fMRI
Narcolepsy - Wang et al., 2019	Visual2<=>Default (Resting fMRI)	0.1568	0.1023	0.1256	0.588988	Resting fMRI
Insomnia - Lane et al., 2019	Visual2<=>Default (Resting fMRI)	0.1118	0.0869	0.1985	0.6797	Resting fMRI
Short sleep duration - Dashti et al., 2019	Visual2<=>Default (Resting fMRI)	-0.0978	0.1023	0.3391	0.782698	Resting fMRI
Sleep duration - Jones et al., 2016	Visual2<=>Default (Resting fMRI)	-0.0594	0.1435	0.6788	0.921216	Resting fMRI
Sleep duration - Dashti et al., 2019	Visual2<=>Default (Resting fMRI)	0.0661	0.0897	0.4612	0.850004	Resting fMRI
Sleep duration - Jansen et al., 2019	Visual2<=>Default (Resting fMRI)	0.0559	0.0844	0.5073	0.867002	Resting fMRI
Snoring - Jansen et al., 2019	Visual2<=>Default (Resting fMRI)	0.1162	0.0946	0.2189	0.698094	Resting fMRI
Accelerometer based sleep duration - Jones et al., 2019	Visual2<=>Posterior-Multimodal (Resting fMRI)	-0.2016	0.0854	0.0183	0.283563	Resting fMRI
Long sleep duration - Jones et al., 2016	Visual2<=>Posterior-Multimodal (Resting fMRI)	0.0226	0.1292	0.8609	0.970228	Resting fMRI
Short sleep duration - Jones et al., 2016	Visual2<=>Posterior-Multimodal (Resting fMRI)	0.3234	0.1049	0.0021	0.101326	Resting fMRI
Snoring adjust BMI - Campos et al., 2020	Visual2<=>Posterior-Multimodal (Resting fMRI)	0.0884	0.0591	0.1348	0.603709	Resting fMRI
Snoring - Campos et al., 2020	Visual2<=>Posterior-Multimodal (Resting fMRI)	0.0823	0.0586	0.1603	0.634905	Resting fMRI
Chronotype - Jones et al., 2019a	Visual2<=>Posterior-Multimodal (Resting fMRI)	0.0072	0.0489	0.8833	0.973671	Resting fMRI
Chronotype - Jones et al., 2016	Visual2<=>Posterior-Multimodal (Resting fMRI)	0.0518	0.0719	0.471	0.853622	Resting fMRI
Sleep duration - Doherty et al., 2018	Visual2<=>Posterior-Multimodal (Resting fMRI)	-0.2373	0.0818	0.0037	0.133306	Resting fMRI
Narcolepsy - Jansen et al., 2019	Visual2<=>Posterior-Multimodal (Resting fMRI)	0.17	0.1103	0.1233	0.58533	Resting fMRI
Sleep duration - Watanabe et al., 2019	Visual2<=>Posterior-Multimodal (Resting fMRI)	-0.1528	0.0615	0.013	0.241974	Resting fMRI
Getting up in morning - Watanabe et al., 2019	Visual2<=>Posterior-Multimodal (Resting fMRI)	0.0995	0.0634	0.1167	0.574968	Resting fMRI
Chronotype - Watanabe et al., 2019	Visual2<=>Posterior-Multimodal (Resting fMRI)	-0.0025	0.0525	0.9618	0.991757	Resting fMRI
Insomnia - Watanabe et al., 2019	Visual2<=>Posterior-Multimodal (Resting fMRI)	-0.0898	0.0623	0.1495	0.621899	Resting fMRI
Snoring - Watanabe et al., 2019	Visual2<=>Posterior-Multimodal (Resting fMRI)	0.0274	0.0561	0.6246	0.907316	Resting fMRI
Narcolepsy - Watanabe et al., 2019	Visual2<=>Posterior-Multimodal (Resting fMRI)	0.2097	0.0685	0.0022	0.104716	Resting fMRI
Daytime nap - Dashti et al., 2021	Visual2<=>Posterior-Multimodal (Resting fMRI)	0.1766	0.0579	0.0023	0.10591	Resting fMRI
Chronotype - Loh et al., 2018	Visual2<=>Posterior-Multimodal (Resting fMRI)	0.0326	0.0524	0.5344	0.875854	Resting fMRI
Snoring - Jiang et al., 2021	Visual2<=>Posterior-Multimodal (Resting fMRI)	0.066	0.0566	0.2436	0.715557	Resting fMRI
Getting up in morning - Jansen et al., 2019	Visual2<=>Posterior-Multimodal (Resting fMRI)	0.0934	0.0633	0.1399	0.610625	Resting fMRI
Insomnia - Hammerschlag et al., 2017	Visual2<=>Posterior-Multimodal (Resting fMRI)	-0.0026	0.0937	0.9778	0.994753	Resting fMRI
Insomnia - Jansen et al., 2019	Visual2<=>Posterior-Multimodal (Resting fMRI)	-0.0453	0.0678	0.5038	0.866052	Resting fMRI
Insomnia - Watanabe et al., 2022	Visual2<=>Posterior-Multimodal (Resting fMRI)	-0.0418	0.0682	0.5406	0.879173	Resting fMRI
Long sleep duration - Dashti et al., 2019	Visual2<=>Posterior-Multimodal (Resting fMRI)	-0.0054	0.0778	0.9449	0.989219	Resting fMRI
Chronotype - Jansen et al., 2019	Visual2<=>Posterior-Multimodal (Resting fMRI)	0.0036	0.0524	0.9453	0.989393	Resting fMRI
Chronotype - Jones et al., 2019b	Visual2<=>Posterior-Multimodal (Resting fMRI)	0.0244	0.0521	0.6396	0.912548	Resting fMRI
Daytime nap - Jansen et al., 2019	Visual2<=>Posterior-Multimodal (Resting fMRI)	0.1049	0.0852	0.2186	0.697799	Resting fMRI
Narcolepsy adjust BMI - Wang et al., 2019	Visual2<=>Posterior-Multimodal (Resting fMRI)	0.2404	0.0697	0.0006	0.052955	Resting fMRI
Narcolepsy - Wang et al., 2019	Visual2<=>Posterior-Multimodal (Resting fMRI)	0.2431	0.0691	0.0004	0.0427919	Resting fMRI
Insomnia - Lane et al., 2019	Visual2<=>Posterior-Multimodal (Resting fMRI)	-0.056	0.0553	0.3106	0.763534	Resting fMRI
Short sleep duration - Dashti et al., 2019	Visual2<=>Posterior-Multimodal (Resting fMRI)	0.1951	0.0653	0.0028	0.114941	Resting fMRI
Sleep duration - Jones et al., 2016	Visual2<=>Posterior-Multimodal (Resting fMRI)	-0.2463	0.0946	0.0092	0.207977	Resting fMRI
Sleep duration - Dashti et al., 2019	Visual2<=>Posterior-Multimodal (Resting fMRI)	-0.1597	0.0581	0.006	0.171978	Resting fMRI
Sleep duration - Jansen et al., 2019	Visual2<=>Posterior-Multimodal (Resting fMRI)	-0.1664	0.0609	0.0063	0.173759	Resting fMRI
Snoring - Jansen et al., 2019	Visual2<=>Posterior-Multimodal (Resting fMRI)	0.0219	0.0566	0.699	0.927782	Resting fMRI
Accelerometer based sleep duration - Jones et al., 2019	Visual2<=>Ventral-Multimodal (Resting fMRI)	0.2009	0.0729	0.0059	0.171903	Resting fMRI
Long sleep duration - Jones et al., 2016	Visual2<=>Ventral-Multimodal (Resting fMRI)	0.0032	0.142	0.9822	0.995435	Resting fMRI
Short sleep duration - Jones et al., 2016	Visual2<=>Ventral-Multimodal (Resting fMRI)	-0.1992	0.0975	0.0411	0.400267	Resting fMRI
Snoring adjust BMI - Campos et al., 2020	Visual2<=>Ventral-Multimodal (Resting fMRI)	-0.0085	0.0612	0.8895	0.975076	Resting fMRI
Snoring - Campos et al., 2020	Visual2<=>Ventral-Multimodal (Resting fMRI)	0.0331	0.0607	0.5861	0.895592	Resting fMRI
Chronotype - Jones et al., 2019a	Visual2<=>Ventral-Multimodal (Resting fMRI)	0.0052	0.0491	0.9162	0.980067	Resting fMRI
Chronotype - Jones et al., 2016	Visual2<=>Ventral-Multimodal (Resting fMRI)	0.0907	0.0675	0.1793	0.660166	Resting fMRI
Sleep duration - Doherty et al., 2018	Visual2<=>Ventral-Multimodal (Resting fMRI)	0.1798	0.0774	0.0202	0.29838	Resting fMRI
Narcolepsy - Jansen et al., 2019	Visual2<=>Ventral-Multimodal (Resting fMRI)	-0.2466	0.0881	0.0051	0.160042	Resting fMRI
Sleep duration - Watanabe et al., 2019	Visual2<=>Ventral-Multimodal (Resting fMRI)	0.0886	0.056	0.1139	0.570362	Resting fMRI
Getting up in morning - Watanabe et al., 2019	Visual2<=>Ventral-Multimodal (Resting fMRI)	-0.0063	0.0547	0.908	0.978948	Resting fMRI
Chronotype - Watanabe et al., 2019	Visual2<=>Ventral-Multimodal (Resting fMRI)	-0.0208	0.0497	0.6748	0.919985	Resting fMRI
Insomnia - Watanabe et al., 2019	Visual2<=>Ventral-Multimodal (Resting fMRI)	0.0309	0.0595	0.6039	0.902166	Resting fMRI
Snoring - Watanabe et al., 2019	Visual2<=>Ventral-Multimodal (Resting fMRI)	0.0473	0.0598	0.429	0.834515	Resting fMRI
Narcolepsy - Watanabe et al., 2019	Visual2<=>Ventral-Multimodal (Resting fMRI)	-0.1108	0.0553	0.0452	0.416453	Resting fMRI
Daytime nap - Dashti et al., 2021	Visual2<=>Ventral-Multimodal (Resting fMRI)	-0.0565	0.0475	0.2336	0.708391	Resting fMRI
Chronotype - Loh et al., 2018	Visual2<=>Ventral-Multimodal (Resting fMRI)	-0.0092	0.0506	0.8558	0.969553	Resting fMRI
Snoring - Jiang et al., 2021	Visual2<=>Ventral-Multimodal (Resting fMRI)	0.0442	0.0601	0.4615	0.850004	Resting fMRI
Getting up in morning - Jansen et al., 2019	Visual2<=>Ventral-Multimodal (Resting fMRI)	0.0066	0.0552	0.9043	0.978238	Resting fMRI
Insomnia - Hammerschlag et al., 2017	Visual2<=>Ventral-Multimodal (Resting fMRI)	-0.056	0.0977	0.5663	0.888935	Resting fMRI
Insomnia - Jansen et al., 2019	Visual2<=>Ventral-Multimodal (Resting fMRI)	0.0523	0.0636	0.4109	0.825385	Resting fMRI
Insomnia - Watanabe et al., 2022	Visual2<=>Ventral-Multimodal (Resting fMRI)	0.0497	0.0634	0.4326	0.836758	Resting fMRI
Long sleep duration - Dashti et al., 2019	Visual2<=>Ventral-Multimodal (Resting fMRI)	-0.0124	0.0785	0.8744	0.97244	Resting fMRI
Chronotype - Jansen et al., 2019	Visual2<=>Ventral-Multimodal (Resting fMRI)	0.0218	0.0497	0.6606	0.916241	Resting fMRI
Chronotype - Jones et al., 2019b	Visual2<=>Ventral-Multimodal (Resting fMRI)	-0.003	0.0505	0.9528	0.99083	Resting fMRI
Daytime nap - Jansen et al., 2019	Visual2<=>Ventral-Multimodal (Resting fMRI)	0.0073	0.0683	0.915	0.980067	Resting fMRI
Narcolepsy adjust BMI - Wang et al., 2019	Visual2<=>Ventral-Multimodal (Resting fMRI)	-0.13	0.0551	0.0184	0.284073	Resting fMRI
Narcolepsy - Wang et al., 2019	Visual2<=>Ventral-Multimodal (Resting fMRI)	-0.1125	0.0549	0.0405	0.39901	Resting fMRI
Insomnia - Lane et al., 2019	Visual2<=>Ventral-Multimodal (Resting fMRI)	-0.0003	0.055	0.9955	0.999077	Resting fMRI
Short sleep duration - Dashti et al., 2019	Visual2<=>Ventral-Multimodal (Resting fMRI)	-0.1578	0.0615	0.0103	0.218393	Resting fMRI
Sleep duration - Jones et al., 2016	Visual2<=>Ventral-Multimodal (Resting fMRI)	0.1764	0.0981	0.0722	0.489546	Resting fMRI
Sleep duration - Dashti et al., 2019	Visual2<=>Ventral-Multimodal (Resting fMRI)	0.1343	0.0596	0.0242	0.317993	Resting fMRI
Sleep duration - Jansen et al., 2019	Visual2<=>Ventral-Multimodal (Resting fMRI)	0.1014	0.0555	0.0678	0.479512	Resting fMRI
Snoring - Jansen et al., 2019	Visual2<=>Ventral-Multimodal (Resting fMRI)	0.045	0.0596	0.4506	0.844843	Resting fMRI
Accelerometer based sleep duration - Jones et al., 2019	Visual2<=>Orbito-Affective (Resting fMRI)	0.0469	0.0763	0.5387	0.877912	Resting fMRI
Long sleep duration - Jones et al., 2016	Visual2<=>Orbito-Affective (Resting fMRI)	0.1085	0.1473	0.4614	0.850004	Resting fMRI
Short sleep duration - Jones et al., 2016	Visual2<=>Orbito-Affective (Resting fMRI)	-0.0054	0.0947	0.9542	0.991166	Resting fMRI
Snoring adjust BMI - Campos et al., 2020	Visual2<=>Orbito-Affective (Resting fMRI)	-0.0756	0.0641	0.238	0.711545	Resting fMRI
Snoring - Campos et al., 2020	Visual2<=>Orbito-Affective (Resting fMRI)	-0.0091	0.0612	0.8824	0.973236	Resting fMRI
Chronotype - Jones et al., 2019a	Visual2<=>Orbito-Affective (Resting fMRI)	0.0157	0.0472	0.7388	0.939194	Resting fMRI
Chronotype - Jones et al., 2016	Visual2<=>Orbito-Affective (Resting fMRI)	0.0743	0.0693	0.2833	0.748034	Resting fMRI
Sleep duration - Doherty et al., 2018	Visual2<=>Orbito-Affective (Resting fMRI)	0.0107	0.0808	0.8947	0.97604	Resting fMRI
Narcolepsy - Jansen et al., 2019	Visual2<=>Orbito-Affective (Resting fMRI)	-0.0759	0.104	0.4653	0.851048	Resting fMRI
Sleep duration - Watanabe et al., 2019	Visual2<=>Orbito-Affective (Resting fMRI)	-0.0289	0.0523	0.5807	0.893891	Resting fMRI
Getting up in morning - Watanabe et al., 2019	Visual2<=>Orbito-Affective (Resting fMRI)	0.0089	0.0528	0.866	0.97079	Resting fMRI
Chronotype - Watanabe et al., 2019	Visual2<=>Orbito-Affective (Resting fMRI)	-0.0163	0.0497	0.7424	0.939805	Resting fMRI
Insomnia - Watanabe et al., 2019	Visual2<=>Orbito-Affective (Resting fMRI)	0.0677	0.0577	0.2407	0.714177	Resting fMRI
Snoring - Watanabe et al., 2019	Visual2<=>Orbito-Affective (Resting fMRI)	0.0071	0.0616	0.9078	0.978948	Resting fMRI
Narcolepsy - Watanabe et al., 2019	Visual2<=>Orbito-Affective (Resting fMRI)	-0.0278	0.0632	0.6598	0.915851	Resting fMRI
Daytime nap - Dashti et al., 2021	Visual2<=>Orbito-Affective (Resting fMRI)	-0.0331	0.0512	0.5186	0.870955	Resting fMRI
Chronotype - Loh et al., 2018	Visual2<=>Orbito-Affective (Resting fMRI)	0.0026	0.0495	0.9576	0.991294	Resting fMRI
Snoring - Jiang et al., 2021	Visual2<=>Orbito-Affective (Resting fMRI)	0.006	0.0608	0.9216	0.981366	Resting fMRI
Getting up in morning - Jansen et al., 2019	Visual2<=>Orbito-Affective (Resting fMRI)	0.0173	0.0527	0.7425	0.939805	Resting fMRI
Insomnia - Hammerschlag et al., 2017	Visual2<=>Orbito-Affective (Resting fMRI)	0.0848	0.1008	0.4003	0.818451	Resting fMRI
Insomnia - Jansen et al., 2019	Visual2<=>Orbito-Affective (Resting fMRI)	0.1155	0.0623	0.0637	0.466399	Resting fMRI
Insomnia - Watanabe et al., 2022	Visual2<=>Orbito-Affective (Resting fMRI)	0.1139	0.0617	0.065	0.470016	Resting fMRI
Long sleep duration - Dashti et al., 2019	Visual2<=>Orbito-Affective (Resting fMRI)	-0.0555	0.0833	0.505	0.866497	Resting fMRI
Chronotype - Jansen et al., 2019	Visual2<=>Orbito-Affective (Resting fMRI)	0.0168	0.0497	0.7354	0.93901	Resting fMRI
Chronotype - Jones et al., 2019b	Visual2<=>Orbito-Affective (Resting fMRI)	0.0158	0.0495	0.75	0.941032	Resting fMRI
Daytime nap - Jansen et al., 2019	Visual2<=>Orbito-Affective (Resting fMRI)	0.0471	0.0817	0.5644	0.888161	Resting fMRI
Narcolepsy adjust BMI - Wang et al., 2019	Visual2<=>Orbito-Affective (Resting fMRI)	-0.0713	0.0616	0.2473	0.718561	Resting fMRI
Narcolepsy - Wang et al., 2019	Visual2<=>Orbito-Affective (Resting fMRI)	-0.0439	0.0612	0.4733	0.854168	Resting fMRI
Insomnia - Lane et al., 2019	Visual2<=>Orbito-Affective (Resting fMRI)	0.0375	0.0515	0.4664	0.851442	Resting fMRI
Short sleep duration - Dashti et al., 2019	Visual2<=>Orbito-Affective (Resting fMRI)	-0.0042	0.0617	0.9457	0.98947	Resting fMRI
Sleep duration - Jones et al., 2016	Visual2<=>Orbito-Affective (Resting fMRI)	0.0424	0.0926	0.6473	0.913088	Resting fMRI
Sleep duration - Dashti et al., 2019	Visual2<=>Orbito-Affective (Resting fMRI)	-0.006	0.0551	0.9132	0.980067	Resting fMRI
Sleep duration - Jansen et al., 2019	Visual2<=>Orbito-Affective (Resting fMRI)	-0.026	0.0521	0.6176	0.904976	Resting fMRI
Snoring - Jansen et al., 2019	Visual2<=>Orbito-Affective (Resting fMRI)	0.0079	0.0619	0.8984	0.976494	Resting fMRI
Accelerometer based sleep duration - Jones et al., 2019	Somatomotor<=>Somatomotor (Resting fMRI)	-0.3465	0.0657	1.35e-07	0.000204255	Resting fMRI
Long sleep duration - Jones et al., 2016	Somatomotor<=>Somatomotor (Resting fMRI)	-0.0488	0.1137	0.66787	0.918913	Resting fMRI
Short sleep duration - Jones et al., 2016	Somatomotor<=>Somatomotor (Resting fMRI)	0.2647	0.0859	0.0020618	0.101326	Resting fMRI
Snoring adjust BMI - Campos et al., 2020	Somatomotor<=>Somatomotor (Resting fMRI)	0.0453	0.0556	0.41556	0.82835	Resting fMRI
Snoring - Campos et al., 2020	Somatomotor<=>Somatomotor (Resting fMRI)	0.0472	0.0516	0.36075	0.799756	Resting fMRI
Chronotype - Jones et al., 2019a	Somatomotor<=>Somatomotor (Resting fMRI)	0.0537	0.0435	0.21746	0.696688	Resting fMRI
Chronotype - Jones et al., 2016	Somatomotor<=>Somatomotor (Resting fMRI)	0.1181	0.0597	0.048053	0.422523	Resting fMRI
Sleep duration - Doherty et al., 2018	Somatomotor<=>Somatomotor (Resting fMRI)	-0.2371	0.0691	0.00060266	0.0529691	Resting fMRI
Narcolepsy - Jansen et al., 2019	Somatomotor<=>Somatomotor (Resting fMRI)	0.2	0.0969	0.039037	0.393192	Resting fMRI
Sleep duration - Watanabe et al., 2019	Somatomotor<=>Somatomotor (Resting fMRI)	-0.177	0.0481	0.00023482	0.0322984	Resting fMRI
Getting up in morning - Watanabe et al., 2019	Somatomotor<=>Somatomotor (Resting fMRI)	0.1146	0.0509	0.024408	0.319537	Resting fMRI
Chronotype - Watanabe et al., 2019	Somatomotor<=>Somatomotor (Resting fMRI)	-0.0148	0.0413	0.72013	0.934497	Resting fMRI
Insomnia - Watanabe et al., 2019	Somatomotor<=>Somatomotor (Resting fMRI)	0.0534	0.0499	0.28507	0.749161	Resting fMRI
Snoring - Watanabe et al., 2019	Somatomotor<=>Somatomotor (Resting fMRI)	0.0244	0.0514	0.63459	0.911143	Resting fMRI
Narcolepsy - Watanabe et al., 2019	Somatomotor<=>Somatomotor (Resting fMRI)	0.2329	0.059	7.91e-05	0.01661	Resting fMRI
Daytime nap - Dashti et al., 2021	Somatomotor<=>Somatomotor (Resting fMRI)	0.1095	0.0455	0.016096	0.267475	Resting fMRI
Chronotype - Loh et al., 2018	Somatomotor<=>Somatomotor (Resting fMRI)	0.0337	0.0437	0.44093	0.840589	Resting fMRI
Snoring - Jiang et al., 2021	Somatomotor<=>Somatomotor (Resting fMRI)	0.0494	0.0512	0.33514	0.780274	Resting fMRI
Getting up in morning - Jansen et al., 2019	Somatomotor<=>Somatomotor (Resting fMRI)	0.1101	0.0506	0.029343	0.343303	Resting fMRI
Insomnia - Hammerschlag et al., 2017	Somatomotor<=>Somatomotor (Resting fMRI)	0.047	0.0823	0.56752	0.889156	Resting fMRI
Insomnia - Jansen et al., 2019	Somatomotor<=>Somatomotor (Resting fMRI)	0.0907	0.0536	0.09034	0.529491	Resting fMRI
Insomnia - Watanabe et al., 2022	Somatomotor<=>Somatomotor (Resting fMRI)	0.0899	0.054	0.095997	0.541249	Resting fMRI
Long sleep duration - Dashti et al., 2019	Somatomotor<=>Somatomotor (Resting fMRI)	-0.0313	0.0693	0.65143	0.913572	Resting fMRI
Chronotype - Jansen et al., 2019	Somatomotor<=>Somatomotor (Resting fMRI)	0.013	0.0405	0.7486	0.940962	Resting fMRI
Chronotype - Jones et al., 2019b	Somatomotor<=>Somatomotor (Resting fMRI)	0.049	0.0472	0.29854	0.758325	Resting fMRI
Daytime nap - Jansen et al., 2019	Somatomotor<=>Somatomotor (Resting fMRI)	0.0685	0.069	0.32133	0.770887	Resting fMRI
Narcolepsy adjust BMI - Wang et al., 2019	Somatomotor<=>Somatomotor (Resting fMRI)	0.2355	0.0559	2.53e-05	0.00799858	Resting fMRI
Narcolepsy - Wang et al., 2019	Somatomotor<=>Somatomotor (Resting fMRI)	0.2379	0.0555	1.82e-05	0.00680602	Resting fMRI
Insomnia - Lane et al., 2019	Somatomotor<=>Somatomotor (Resting fMRI)	0.0343	0.0495	0.4887	0.859129	Resting fMRI
Short sleep duration - Dashti et al., 2019	Somatomotor<=>Somatomotor (Resting fMRI)	0.2051	0.0507	5.3e-05	0.0131474	Resting fMRI
Sleep duration - Jones et al., 2016	Somatomotor<=>Somatomotor (Resting fMRI)	-0.2436	0.0796	0.0021965	0.104716	Resting fMRI
Sleep duration - Dashti et al., 2019	Somatomotor<=>Somatomotor (Resting fMRI)	-0.1843	0.0493	0.00018684	0.0290164	Resting fMRI
Sleep duration - Jansen et al., 2019	Somatomotor<=>Somatomotor (Resting fMRI)	-0.1963	0.046	1.96e-05	0.00680602	Resting fMRI
Snoring - Jansen et al., 2019	Somatomotor<=>Somatomotor (Resting fMRI)	0.0256	0.0511	0.61593	0.904908	Resting fMRI
Accelerometer based sleep duration - Jones et al., 2019	Somatomotor<=>Cingulo-Opercular (Resting fMRI)	-0.2375	0.0664	0.00034477	0.0410276	Resting fMRI
Long sleep duration - Jones et al., 2016	Somatomotor<=>Cingulo-Opercular (Resting fMRI)	0.0531	0.1174	0.65111	0.913511	Resting fMRI
Short sleep duration - Jones et al., 2016	Somatomotor<=>Cingulo-Opercular (Resting fMRI)	0.2464	0.0902	0.0063223	0.173937	Resting fMRI
Snoring adjust BMI - Campos et al., 2020	Somatomotor<=>Cingulo-Opercular (Resting fMRI)	0.0316	0.0567	0.57683	0.892427	Resting fMRI
Snoring - Campos et al., 2020	Somatomotor<=>Cingulo-Opercular (Resting fMRI)	0.0693	0.0527	0.18854	0.66873	Resting fMRI
Chronotype - Jones et al., 2019a	Somatomotor<=>Cingulo-Opercular (Resting fMRI)	0.0776	0.045	0.084852	0.516026	Resting fMRI
Chronotype - Jones et al., 2016	Somatomotor<=>Cingulo-Opercular (Resting fMRI)	0.0531	0.0669	0.4273	0.833892	Resting fMRI
Sleep duration - Doherty et al., 2018	Somatomotor<=>Cingulo-Opercular (Resting fMRI)	-0.1528	0.0663	0.021286	0.303006	Resting fMRI
Narcolepsy - Jansen et al., 2019	Somatomotor<=>Cingulo-Opercular (Resting fMRI)	-0.0016	0.0996	0.98742	0.99688	Resting fMRI
Sleep duration - Watanabe et al., 2019	Somatomotor<=>Cingulo-Opercular (Resting fMRI)	-0.1661	0.0549	0.002461	0.110323	Resting fMRI
Getting up in morning - Watanabe et al., 2019	Somatomotor<=>Cingulo-Opercular (Resting fMRI)	0.1066	0.0477	0.025379	0.323632	Resting fMRI
Chronotype - Watanabe et al., 2019	Somatomotor<=>Cingulo-Opercular (Resting fMRI)	-0.0527	0.0461	0.25378	0.725497	Resting fMRI
Insomnia - Watanabe et al., 2019	Somatomotor<=>Cingulo-Opercular (Resting fMRI)	0.1286	0.0607	0.034033	0.368552	Resting fMRI
Snoring - Watanabe et al., 2019	Somatomotor<=>Cingulo-Opercular (Resting fMRI)	0.0701	0.0537	0.19219	0.673368	Resting fMRI
Narcolepsy - Watanabe et al., 2019	Somatomotor<=>Cingulo-Opercular (Resting fMRI)	0.0761	0.0673	0.25798	0.729985	Resting fMRI
Daytime nap - Dashti et al., 2021	Somatomotor<=>Cingulo-Opercular (Resting fMRI)	0.077	0.0548	0.1596	0.634308	Resting fMRI
Chronotype - Loh et al., 2018	Somatomotor<=>Cingulo-Opercular (Resting fMRI)	0.0669	0.0473	0.15695	0.631962	Resting fMRI
Snoring - Jiang et al., 2021	Somatomotor<=>Cingulo-Opercular (Resting fMRI)	0.0738	0.0526	0.16049	0.635104	Resting fMRI
Getting up in morning - Jansen et al., 2019	Somatomotor<=>Cingulo-Opercular (Resting fMRI)	0.0973	0.0477	0.041426	0.401761	Resting fMRI
Insomnia - Hammerschlag et al., 2017	Somatomotor<=>Cingulo-Opercular (Resting fMRI)	0.1106	0.0896	0.21715	0.696688	Resting fMRI
Insomnia - Jansen et al., 2019	Somatomotor<=>Cingulo-Opercular (Resting fMRI)	0.1266	0.062	0.041095	0.400267	Resting fMRI
Insomnia - Watanabe et al., 2022	Somatomotor<=>Cingulo-Opercular (Resting fMRI)	0.1248	0.0611	0.041079	0.400267	Resting fMRI
Long sleep duration - Dashti et al., 2019	Somatomotor<=>Cingulo-Opercular (Resting fMRI)	0.0221	0.0684	0.74613	0.940466	Resting fMRI
Chronotype - Jansen et al., 2019	Somatomotor<=>Cingulo-Opercular (Resting fMRI)	0.0494	0.0458	0.28092	0.746446	Resting fMRI
Chronotype - Jones et al., 2019b	Somatomotor<=>Cingulo-Opercular (Resting fMRI)	0.0739	0.048	0.12324	0.58533	Resting fMRI
Daytime nap - Jansen et al., 2019	Somatomotor<=>Cingulo-Opercular (Resting fMRI)	0.024	0.0809	0.76683	0.945876	Resting fMRI
Narcolepsy adjust BMI - Wang et al., 2019	Somatomotor<=>Cingulo-Opercular (Resting fMRI)	0.0529	0.0643	0.41112	0.82567	Resting fMRI
Narcolepsy - Wang et al., 2019	Somatomotor<=>Cingulo-Opercular (Resting fMRI)	0.0726	0.064	0.25673	0.728571	Resting fMRI
Insomnia - Lane et al., 2019	Somatomotor<=>Cingulo-Opercular (Resting fMRI)	0.1005	0.0543	0.064184	0.467475	Resting fMRI
Short sleep duration - Dashti et al., 2019	Somatomotor<=>Cingulo-Opercular (Resting fMRI)	0.256	0.0557	4.29e-06	0.0024821	Resting fMRI
Sleep duration - Jones et al., 2016	Somatomotor<=>Cingulo-Opercular (Resting fMRI)	-0.1762	0.0811	0.029853	0.346278	Resting fMRI
Sleep duration - Dashti et al., 2019	Somatomotor<=>Cingulo-Opercular (Resting fMRI)	-0.1822	0.0497	0.00024961	0.0336767	Resting fMRI
Sleep duration - Jansen et al., 2019	Somatomotor<=>Cingulo-Opercular (Resting fMRI)	-0.1865	0.0533	0.00046358	0.0485826	Resting fMRI
Snoring - Jansen et al., 2019	Somatomotor<=>Cingulo-Opercular (Resting fMRI)	0.0735	0.0535	0.16986	0.64727	Resting fMRI
Accelerometer based sleep duration - Jones et al., 2019	Somatomotor<=>Dorsal-Attention (Resting fMRI)	-0.2162	0.0819	0.0083	0.196656	Resting fMRI
Long sleep duration - Jones et al., 2016	Somatomotor<=>Dorsal-Attention (Resting fMRI)	0.0772	0.1446	0.5934	0.897709	Resting fMRI
Short sleep duration - Jones et al., 2016	Somatomotor<=>Dorsal-Attention (Resting fMRI)	0.2611	0.1128	0.0206	0.2995	Resting fMRI
Snoring adjust BMI - Campos et al., 2020	Somatomotor<=>Dorsal-Attention (Resting fMRI)	0.0092	0.0687	0.8934	0.975691	Resting fMRI
Snoring - Campos et al., 2020	Somatomotor<=>Dorsal-Attention (Resting fMRI)	0.0448	0.061	0.4622	0.850076	Resting fMRI
Chronotype - Jones et al., 2019a	Somatomotor<=>Dorsal-Attention (Resting fMRI)	0.0682	0.0568	0.2297	0.706169	Resting fMRI
Chronotype - Jones et al., 2016	Somatomotor<=>Dorsal-Attention (Resting fMRI)	0.086	0.0805	0.2851	0.749161	Resting fMRI
Sleep duration - Doherty et al., 2018	Somatomotor<=>Dorsal-Attention (Resting fMRI)	-0.1107	0.0843	0.1888	0.66911	Resting fMRI
Narcolepsy - Jansen et al., 2019	Somatomotor<=>Dorsal-Attention (Resting fMRI)	0.3105	0.1136	0.0063	0.173759	Resting fMRI
Sleep duration - Watanabe et al., 2019	Somatomotor<=>Dorsal-Attention (Resting fMRI)	-0.1215	0.0612	0.047	0.420953	Resting fMRI
Getting up in morning - Watanabe et al., 2019	Somatomotor<=>Dorsal-Attention (Resting fMRI)	0.126	0.0613	0.0399	0.395675	Resting fMRI
Chronotype - Watanabe et al., 2019	Somatomotor<=>Dorsal-Attention (Resting fMRI)	-0.0132	0.0544	0.8076	0.958835	Resting fMRI
Insomnia - Watanabe et al., 2019	Somatomotor<=>Dorsal-Attention (Resting fMRI)	0.0446	0.0645	0.4895	0.859214	Resting fMRI
Snoring - Watanabe et al., 2019	Somatomotor<=>Dorsal-Attention (Resting fMRI)	0.0467	0.066	0.4794	0.855773	Resting fMRI
Narcolepsy - Watanabe et al., 2019	Somatomotor<=>Dorsal-Attention (Resting fMRI)	0.228	0.0687	0.0009	0.0650642	Resting fMRI
Daytime nap - Dashti et al., 2021	Somatomotor<=>Dorsal-Attention (Resting fMRI)	0.1432	0.0562	0.0108	0.222751	Resting fMRI
Chronotype - Loh et al., 2018	Somatomotor<=>Dorsal-Attention (Resting fMRI)	0.0431	0.0554	0.4367	0.83879	Resting fMRI
Snoring - Jiang et al., 2021	Somatomotor<=>Dorsal-Attention (Resting fMRI)	0.0531	0.0613	0.3859	0.812781	Resting fMRI
Getting up in morning - Jansen et al., 2019	Somatomotor<=>Dorsal-Attention (Resting fMRI)	0.1195	0.0603	0.0475	0.421515	Resting fMRI
Insomnia - Hammerschlag et al., 2017	Somatomotor<=>Dorsal-Attention (Resting fMRI)	0.092	0.1039	0.3761	0.808427	Resting fMRI
Insomnia - Jansen et al., 2019	Somatomotor<=>Dorsal-Attention (Resting fMRI)	0.1184	0.0666	0.0756	0.495164	Resting fMRI
Insomnia - Watanabe et al., 2022	Somatomotor<=>Dorsal-Attention (Resting fMRI)	0.1169	0.0667	0.0798	0.505933	Resting fMRI
Long sleep duration - Dashti et al., 2019	Somatomotor<=>Dorsal-Attention (Resting fMRI)	0.0811	0.0925	0.3807	0.810207	Resting fMRI
Chronotype - Jansen et al., 2019	Somatomotor<=>Dorsal-Attention (Resting fMRI)	0.0085	0.0536	0.8742	0.97244	Resting fMRI
Chronotype - Jones et al., 2019b	Somatomotor<=>Dorsal-Attention (Resting fMRI)	0.0695	0.0593	0.2407	0.714177	Resting fMRI
Daytime nap - Jansen et al., 2019	Somatomotor<=>Dorsal-Attention (Resting fMRI)	0.1088	0.0849	0.2002	0.681008	Resting fMRI
Narcolepsy adjust BMI - Wang et al., 2019	Somatomotor<=>Dorsal-Attention (Resting fMRI)	0.214	0.0624	0.0006	0.052955	Resting fMRI
Narcolepsy - Wang et al., 2019	Somatomotor<=>Dorsal-Attention (Resting fMRI)	0.228	0.0637	0.0003	0.0369453	Resting fMRI
Insomnia - Lane et al., 2019	Somatomotor<=>Dorsal-Attention (Resting fMRI)	0.0291	0.0647	0.6531	0.913978	Resting fMRI
Short sleep duration - Dashti et al., 2019	Somatomotor<=>Dorsal-Attention (Resting fMRI)	0.2096	0.0677	0.002	0.09968	Resting fMRI
Sleep duration - Jones et al., 2016	Somatomotor<=>Dorsal-Attention (Resting fMRI)	-0.2054	0.1061	0.0528	0.433324	Resting fMRI
Sleep duration - Dashti et al., 2019	Somatomotor<=>Dorsal-Attention (Resting fMRI)	-0.1264	0.0626	0.0436	0.41046	Resting fMRI
Sleep duration - Jansen et al., 2019	Somatomotor<=>Dorsal-Attention (Resting fMRI)	-0.1402	0.0583	0.0163	0.269319	Resting fMRI
Snoring - Jansen et al., 2019	Somatomotor<=>Dorsal-Attention (Resting fMRI)	0.0496	0.0657	0.4506	0.844843	Resting fMRI
Accelerometer based sleep duration - Jones et al., 2019	Somatomotor<=>Language (Resting fMRI)	-0.3361	0.066	3.57e-07	0.00042011	Resting fMRI
Long sleep duration - Jones et al., 2016	Somatomotor<=>Language (Resting fMRI)	-0.0116	0.1246	0.92594	0.982875	Resting fMRI
Short sleep duration - Jones et al., 2016	Somatomotor<=>Language (Resting fMRI)	0.2362	0.0922	0.010432	0.219871	Resting fMRI
Snoring adjust BMI - Campos et al., 2020	Somatomotor<=>Language (Resting fMRI)	0.0612	0.0559	0.27332	0.741479	Resting fMRI
Snoring - Campos et al., 2020	Somatomotor<=>Language (Resting fMRI)	0.0838	0.0545	0.12445	0.587107	Resting fMRI
Chronotype - Jones et al., 2019a	Somatomotor<=>Language (Resting fMRI)	0.0244	0.0427	0.56797	0.889156	Resting fMRI
Chronotype - Jones et al., 2016	Somatomotor<=>Language (Resting fMRI)	0.058	0.0649	0.37136	0.8062	Resting fMRI
Sleep duration - Doherty et al., 2018	Somatomotor<=>Language (Resting fMRI)	-0.3454	0.0644	8.01e-08	0.00014139	Resting fMRI
Narcolepsy - Jansen et al., 2019	Somatomotor<=>Language (Resting fMRI)	0.1709	0.0903	0.058466	0.452739	Resting fMRI
Sleep duration - Watanabe et al., 2019	Somatomotor<=>Language (Resting fMRI)	-0.1301	0.0514	0.011459	0.229635	Resting fMRI
Getting up in morning - Watanabe et al., 2019	Somatomotor<=>Language (Resting fMRI)	0.0999	0.0492	0.042375	0.405781	Resting fMRI
Chronotype - Watanabe et al., 2019	Somatomotor<=>Language (Resting fMRI)	-0.0135	0.0432	0.75541	0.942683	Resting fMRI
Insomnia - Watanabe et al., 2019	Somatomotor<=>Language (Resting fMRI)	-0.0115	0.0544	0.83197	0.964198	Resting fMRI
Snoring - Watanabe et al., 2019	Somatomotor<=>Language (Resting fMRI)	0.051	0.0559	0.36187	0.800519	Resting fMRI
Narcolepsy - Watanabe et al., 2019	Somatomotor<=>Language (Resting fMRI)	0.2309	0.0492	2.73e-06	0.00205246	Resting fMRI
Daytime nap - Dashti et al., 2021	Somatomotor<=>Language (Resting fMRI)	0.1358	0.0496	0.0062097	0.173528	Resting fMRI
Chronotype - Loh et al., 2018	Somatomotor<=>Language (Resting fMRI)	0.019	0.044	0.66501	0.91785	Resting fMRI
Snoring - Jiang et al., 2021	Somatomotor<=>Language (Resting fMRI)	0.0863	0.0519	0.096409	0.5424	Resting fMRI
Getting up in morning - Jansen et al., 2019	Somatomotor<=>Language (Resting fMRI)	0.0937	0.0483	0.052325	0.431768	Resting fMRI
Insomnia - Hammerschlag et al., 2017	Somatomotor<=>Language (Resting fMRI)	0.1016	0.0832	0.22202	0.700451	Resting fMRI
Insomnia - Jansen et al., 2019	Somatomotor<=>Language (Resting fMRI)	0.0277	0.0573	0.62852	0.90844	Resting fMRI
Insomnia - Watanabe et al., 2022	Somatomotor<=>Language (Resting fMRI)	0.0298	0.0571	0.60173	0.901849	Resting fMRI
Long sleep duration - Dashti et al., 2019	Somatomotor<=>Language (Resting fMRI)	-0.0129	0.0704	0.85406	0.969269	Resting fMRI
Chronotype - Jansen et al., 2019	Somatomotor<=>Language (Resting fMRI)	0.0148	0.0426	0.72909	0.936741	Resting fMRI
Chronotype - Jones et al., 2019b	Somatomotor<=>Language (Resting fMRI)	0.0212	0.0451	0.63832	0.912044	Resting fMRI
Daytime nap - Jansen et al., 2019	Somatomotor<=>Language (Resting fMRI)	0.1165	0.073	0.11071	0.567262	Resting fMRI
Narcolepsy adjust BMI - Wang et al., 2019	Somatomotor<=>Language (Resting fMRI)	0.2103	0.0519	5.05e-05	0.013045	Resting fMRI
Narcolepsy - Wang et al., 2019	Somatomotor<=>Language (Resting fMRI)	0.224	0.0523	1.85e-05	0.00680602	Resting fMRI
Insomnia - Lane et al., 2019	Somatomotor<=>Language (Resting fMRI)	0.0226	0.0523	0.66547	0.918305	Resting fMRI
Short sleep duration - Dashti et al., 2019	Somatomotor<=>Language (Resting fMRI)	0.1993	0.055	0.00028797	0.0369453	Resting fMRI
Sleep duration - Jones et al., 2016	Somatomotor<=>Language (Resting fMRI)	-0.2354	0.0814	0.0038532	0.137869	Resting fMRI
Sleep duration - Dashti et al., 2019	Somatomotor<=>Language (Resting fMRI)	-0.1824	0.0511	0.00036037	0.0425185	Resting fMRI
Sleep duration - Jansen et al., 2019	Somatomotor<=>Language (Resting fMRI)	-0.1416	0.0488	0.0037068	0.133306	Resting fMRI
Snoring - Jansen et al., 2019	Somatomotor<=>Language (Resting fMRI)	0.0535	0.0561	0.3396	0.782828	Resting fMRI
Accelerometer based sleep duration - Jones et al., 2019	Somatomotor<=>Frontoparietal (Resting fMRI)	-0.0718	0.0764	0.3471	0.789379	Resting fMRI
Long sleep duration - Jones et al., 2016	Somatomotor<=>Frontoparietal (Resting fMRI)	0.1333	0.1564	0.394	0.815887	Resting fMRI
Short sleep duration - Jones et al., 2016	Somatomotor<=>Frontoparietal (Resting fMRI)	0.0663	0.1073	0.537	0.876733	Resting fMRI
Snoring adjust BMI - Campos et al., 2020	Somatomotor<=>Frontoparietal (Resting fMRI)	0.0487	0.0667	0.4647	0.850757	Resting fMRI
Snoring - Campos et al., 2020	Somatomotor<=>Frontoparietal (Resting fMRI)	0.1034	0.0645	0.1089	0.565372	Resting fMRI
Chronotype - Jones et al., 2019a	Somatomotor<=>Frontoparietal (Resting fMRI)	0.0579	0.0513	0.2593	0.731025	Resting fMRI
Chronotype - Jones et al., 2016	Somatomotor<=>Frontoparietal (Resting fMRI)	-0.0988	0.0814	0.225	0.703254	Resting fMRI
Sleep duration - Doherty et al., 2018	Somatomotor<=>Frontoparietal (Resting fMRI)	-0.1689	0.0831	0.0421	0.403878	Resting fMRI
Narcolepsy - Jansen et al., 2019	Somatomotor<=>Frontoparietal (Resting fMRI)	0.2752	0.1102	0.0126	0.239152	Resting fMRI
Sleep duration - Watanabe et al., 2019	Somatomotor<=>Frontoparietal (Resting fMRI)	0.0411	0.0604	0.4957	0.862416	Resting fMRI
Getting up in morning - Watanabe et al., 2019	Somatomotor<=>Frontoparietal (Resting fMRI)	0.0871	0.058	0.1329	0.601001	Resting fMRI
Chronotype - Watanabe et al., 2019	Somatomotor<=>Frontoparietal (Resting fMRI)	-0.0558	0.0512	0.2752	0.743531	Resting fMRI
Insomnia - Watanabe et al., 2019	Somatomotor<=>Frontoparietal (Resting fMRI)	-0.0244	0.0748	0.7448	0.940357	Resting fMRI
Snoring - Watanabe et al., 2019	Somatomotor<=>Frontoparietal (Resting fMRI)	0.102	0.0605	0.092	0.532153	Resting fMRI
Narcolepsy - Watanabe et al., 2019	Somatomotor<=>Frontoparietal (Resting fMRI)	0.1331	0.0664	0.0449	0.416453	Resting fMRI
Daytime nap - Dashti et al., 2021	Somatomotor<=>Frontoparietal (Resting fMRI)	0.1327	0.0595	0.0256	0.324124	Resting fMRI
Chronotype - Loh et al., 2018	Somatomotor<=>Frontoparietal (Resting fMRI)	0.0759	0.0535	0.1563	0.63122	Resting fMRI
Snoring - Jiang et al., 2021	Somatomotor<=>Frontoparietal (Resting fMRI)	0.1024	0.0635	0.1072	0.563312	Resting fMRI
Getting up in morning - Jansen et al., 2019	Somatomotor<=>Frontoparietal (Resting fMRI)	0.0749	0.0577	0.1946	0.675977	Resting fMRI
Insomnia - Hammerschlag et al., 2017	Somatomotor<=>Frontoparietal (Resting fMRI)	0.1398	0.1114	0.2096	0.690152	Resting fMRI
Insomnia - Jansen et al., 2019	Somatomotor<=>Frontoparietal (Resting fMRI)	-0.0143	0.0756	0.8499	0.968883	Resting fMRI
Insomnia - Watanabe et al., 2022	Somatomotor<=>Frontoparietal (Resting fMRI)	-0.0122	0.0752	0.8714	0.972343	Resting fMRI
Long sleep duration - Dashti et al., 2019	Somatomotor<=>Frontoparietal (Resting fMRI)	0.1096	0.0854	0.1995	0.680278	Resting fMRI
Chronotype - Jansen et al., 2019	Somatomotor<=>Frontoparietal (Resting fMRI)	0.0529	0.0511	0.3007	0.75916	Resting fMRI
Chronotype - Jones et al., 2019b	Somatomotor<=>Frontoparietal (Resting fMRI)	0.0726	0.054	0.1789	0.659266	Resting fMRI
Daytime nap - Jansen et al., 2019	Somatomotor<=>Frontoparietal (Resting fMRI)	0.1467	0.0886	0.0978	0.546452	Resting fMRI
Narcolepsy adjust BMI - Wang et al., 2019	Somatomotor<=>Frontoparietal (Resting fMRI)	0.0853	0.0667	0.2011	0.681661	Resting fMRI
Narcolepsy - Wang et al., 2019	Somatomotor<=>Frontoparietal (Resting fMRI)	0.1115	0.0659	0.0908	0.529841	Resting fMRI
Insomnia - Lane et al., 2019	Somatomotor<=>Frontoparietal (Resting fMRI)	0.0019	0.0689	0.9779	0.994755	Resting fMRI
Short sleep duration - Dashti et al., 2019	Somatomotor<=>Frontoparietal (Resting fMRI)	0.0439	0.0644	0.4949	0.862119	Resting fMRI
Sleep duration - Jones et al., 2016	Somatomotor<=>Frontoparietal (Resting fMRI)	-0.0267	0.1011	0.7916	0.954227	Resting fMRI
Sleep duration - Dashti et al., 2019	Somatomotor<=>Frontoparietal (Resting fMRI)	-0.0103	0.0586	0.861	0.970228	Resting fMRI
Sleep duration - Jansen et al., 2019	Somatomotor<=>Frontoparietal (Resting fMRI)	0.0303	0.0599	0.6132	0.904702	Resting fMRI
Snoring - Jansen et al., 2019	Somatomotor<=>Frontoparietal (Resting fMRI)	0.1039	0.0603	0.0849	0.516026	Resting fMRI
Accelerometer based sleep duration - Jones et al., 2019	Somatomotor<=>Auditory (Resting fMRI)	-0.3267	0.0778	2.65e-05	0.00813512	Resting fMRI
Long sleep duration - Jones et al., 2016	Somatomotor<=>Auditory (Resting fMRI)	0.1226	0.1301	0.34591	0.788196	Resting fMRI
Short sleep duration - Jones et al., 2016	Somatomotor<=>Auditory (Resting fMRI)	0.2439	0.0994	0.014103	0.25188	Resting fMRI
Snoring adjust BMI - Campos et al., 2020	Somatomotor<=>Auditory (Resting fMRI)	-0.0048	0.0566	0.9318	0.985145	Resting fMRI
Snoring - Campos et al., 2020	Somatomotor<=>Auditory (Resting fMRI)	0.0369	0.0521	0.4783	0.855179	Resting fMRI
Chronotype - Jones et al., 2019a	Somatomotor<=>Auditory (Resting fMRI)	0.0394	0.0505	0.43553	0.838181	Resting fMRI
Chronotype - Jones et al., 2016	Somatomotor<=>Auditory (Resting fMRI)	0.0534	0.069	0.43895	0.839989	Resting fMRI
Sleep duration - Doherty et al., 2018	Somatomotor<=>Auditory (Resting fMRI)	-0.2424	0.0716	0.00070669	0.0587024	Resting fMRI
Narcolepsy - Jansen et al., 2019	Somatomotor<=>Auditory (Resting fMRI)	0.1117	0.0924	0.2271	0.70431	Resting fMRI
Sleep duration - Watanabe et al., 2019	Somatomotor<=>Auditory (Resting fMRI)	-0.1354	0.0552	0.014154	0.252578	Resting fMRI
Getting up in morning - Watanabe et al., 2019	Somatomotor<=>Auditory (Resting fMRI)	0.0265	0.052	0.61039	0.903276	Resting fMRI
Chronotype - Watanabe et al., 2019	Somatomotor<=>Auditory (Resting fMRI)	-0.0116	0.0479	0.80821	0.959046	Resting fMRI
Insomnia - Watanabe et al., 2019	Somatomotor<=>Auditory (Resting fMRI)	0.0466	0.0567	0.41057	0.825348	Resting fMRI
Snoring - Watanabe et al., 2019	Somatomotor<=>Auditory (Resting fMRI)	0.0119	0.0525	0.82074	0.961502	Resting fMRI
Narcolepsy - Watanabe et al., 2019	Somatomotor<=>Auditory (Resting fMRI)	0.162	0.0564	0.0040542	0.140984	Resting fMRI
Daytime nap - Dashti et al., 2021	Somatomotor<=>Auditory (Resting fMRI)	0.1361	0.0513	0.0079796	0.192291	Resting fMRI
Chronotype - Loh et al., 2018	Somatomotor<=>Auditory (Resting fMRI)	0.0267	0.0513	0.60252	0.901947	Resting fMRI
Snoring - Jiang et al., 2021	Somatomotor<=>Auditory (Resting fMRI)	0.0406	0.0505	0.42167	0.832105	Resting fMRI
Getting up in morning - Jansen et al., 2019	Somatomotor<=>Auditory (Resting fMRI)	0.0222	0.0516	0.66627	0.918493	Resting fMRI
Insomnia - Hammerschlag et al., 2017	Somatomotor<=>Auditory (Resting fMRI)	0.0872	0.0916	0.34118	0.784212	Resting fMRI
Insomnia - Jansen et al., 2019	Somatomotor<=>Auditory (Resting fMRI)	0.0755	0.0587	0.19789	0.678989	Resting fMRI
Insomnia - Watanabe et al., 2022	Somatomotor<=>Auditory (Resting fMRI)	0.0713	0.0586	0.22428	0.702625	Resting fMRI
Long sleep duration - Dashti et al., 2019	Somatomotor<=>Auditory (Resting fMRI)	0.0422	0.0753	0.57528	0.892078	Resting fMRI
Chronotype - Jansen et al., 2019	Somatomotor<=>Auditory (Resting fMRI)	0.0102	0.0471	0.82785	0.963506	Resting fMRI
Chronotype - Jones et al., 2019b	Somatomotor<=>Auditory (Resting fMRI)	0.0422	0.0545	0.4389	0.839969	Resting fMRI
Daytime nap - Jansen et al., 2019	Somatomotor<=>Auditory (Resting fMRI)	0.1054	0.0786	0.17973	0.660945	Resting fMRI
Narcolepsy adjust BMI - Wang et al., 2019	Somatomotor<=>Auditory (Resting fMRI)	0.1487	0.0573	0.0094546	0.210932	Resting fMRI
Narcolepsy - Wang et al., 2019	Somatomotor<=>Auditory (Resting fMRI)	0.1686	0.0573	0.0032606	0.1246	Resting fMRI
Insomnia - Lane et al., 2019	Somatomotor<=>Auditory (Resting fMRI)	0.0238	0.0574	0.67798	0.920892	Resting fMRI
Short sleep duration - Dashti et al., 2019	Somatomotor<=>Auditory (Resting fMRI)	0.2221	0.0572	0.0001043	0.0190455	Resting fMRI
Sleep duration - Jones et al., 2016	Somatomotor<=>Auditory (Resting fMRI)	-0.1384	0.0947	0.14373	0.614782	Resting fMRI
Sleep duration - Dashti et al., 2019	Somatomotor<=>Auditory (Resting fMRI)	-0.1544	0.058	0.0077643	0.18969	Resting fMRI
Sleep duration - Jansen et al., 2019	Somatomotor<=>Auditory (Resting fMRI)	-0.1584	0.0525	0.002575	0.112368	Resting fMRI
Snoring - Jansen et al., 2019	Somatomotor<=>Auditory (Resting fMRI)	0.0141	0.0525	0.78825	0.953238	Resting fMRI
Accelerometer based sleep duration - Jones et al., 2019	Visual1<=>Somatomotor (Resting fMRI)	-0.2611	0.0916	0.0043792	0.14747	Resting fMRI
Long sleep duration - Jones et al., 2016	Visual1<=>Somatomotor (Resting fMRI)	-0.1069	0.1656	0.5184	0.870955	Resting fMRI
Short sleep duration - Jones et al., 2016	Visual1<=>Somatomotor (Resting fMRI)	0.36	0.1315	0.0061985	0.173485	Resting fMRI
Snoring adjust BMI - Campos et al., 2020	Visual1<=>Somatomotor (Resting fMRI)	0.0132	0.0763	0.86257	0.970228	Resting fMRI
Snoring - Campos et al., 2020	Visual1<=>Somatomotor (Resting fMRI)	0.0301	0.0708	0.67132	0.919599	Resting fMRI
Chronotype - Jones et al., 2019a	Visual1<=>Somatomotor (Resting fMRI)	-0.0388	0.055	0.48128	0.855996	Resting fMRI
Chronotype - Jones et al., 2016	Visual1<=>Somatomotor (Resting fMRI)	-0.0015	0.0873	0.98664	0.996567	Resting fMRI
Sleep duration - Doherty et al., 2018	Visual1<=>Somatomotor (Resting fMRI)	-0.1295	0.0898	0.14938	0.621605	Resting fMRI
Narcolepsy - Jansen et al., 2019	Visual1<=>Somatomotor (Resting fMRI)	0.4568	0.1423	0.0013227	0.0798217	Resting fMRI
Sleep duration - Watanabe et al., 2019	Visual1<=>Somatomotor (Resting fMRI)	-0.1316	0.0633	0.037535	0.38558	Resting fMRI
Getting up in morning - Watanabe et al., 2019	Visual1<=>Somatomotor (Resting fMRI)	0.0542	0.0649	0.40341	0.820279	Resting fMRI
Chronotype - Watanabe et al., 2019	Visual1<=>Somatomotor (Resting fMRI)	0.0543	0.0584	0.35254	0.793088	Resting fMRI
Insomnia - Watanabe et al., 2019	Visual1<=>Somatomotor (Resting fMRI)	-0.0341	0.0696	0.62378	0.907316	Resting fMRI
Snoring - Watanabe et al., 2019	Visual1<=>Somatomotor (Resting fMRI)	0.021	0.0701	0.76437	0.945047	Resting fMRI
Narcolepsy - Watanabe et al., 2019	Visual1<=>Somatomotor (Resting fMRI)	0.335	0.0889	0.00016444	0.0270013	Resting fMRI
Daytime nap - Dashti et al., 2021	Visual1<=>Somatomotor (Resting fMRI)	0.2085	0.0707	0.0032029	0.123577	Resting fMRI
Chronotype - Loh et al., 2018	Visual1<=>Somatomotor (Resting fMRI)	-0.0133	0.0579	0.81787	0.960576	Resting fMRI
Snoring - Jiang et al., 2021	Visual1<=>Somatomotor (Resting fMRI)	0.0379	0.0696	0.58626	0.895592	Resting fMRI
Getting up in morning - Jansen et al., 2019	Visual1<=>Somatomotor (Resting fMRI)	0.0476	0.0638	0.4554	0.847429	Resting fMRI
Insomnia - Hammerschlag et al., 2017	Visual1<=>Somatomotor (Resting fMRI)	0.0973	0.1096	0.37454	0.808258	Resting fMRI
Insomnia - Jansen et al., 2019	Visual1<=>Somatomotor (Resting fMRI)	0.0594	0.0754	0.43113	0.835887	Resting fMRI
Insomnia - Watanabe et al., 2022	Visual1<=>Somatomotor (Resting fMRI)	0.0606	0.0754	0.42148	0.832002	Resting fMRI
Long sleep duration - Dashti et al., 2019	Visual1<=>Somatomotor (Resting fMRI)	0.0771	0.0976	0.42919	0.834515	Resting fMRI
Chronotype - Jansen et al., 2019	Visual1<=>Somatomotor (Resting fMRI)	-0.0572	0.0581	0.32517	0.772995	Resting fMRI
Chronotype - Jones et al., 2019b	Visual1<=>Somatomotor (Resting fMRI)	-0.0076	0.0585	0.89731	0.976108	Resting fMRI
Daytime nap - Jansen et al., 2019	Visual1<=>Somatomotor (Resting fMRI)	0.1212	0.0977	0.21469	0.69506	Resting fMRI
Narcolepsy adjust BMI - Wang et al., 2019	Visual1<=>Somatomotor (Resting fMRI)	0.3663	0.0887	3.64e-05	0.0102803	Resting fMRI
Narcolepsy - Wang et al., 2019	Visual1<=>Somatomotor (Resting fMRI)	0.3696	0.0903	4.27e-05	0.0117739	Resting fMRI
Insomnia - Lane et al., 2019	Visual1<=>Somatomotor (Resting fMRI)	-0.0485	0.0673	0.47138	0.853689	Resting fMRI
Short sleep duration - Dashti et al., 2019	Visual1<=>Somatomotor (Resting fMRI)	0.229	0.0748	0.0022098	0.104716	Resting fMRI
Sleep duration - Jones et al., 2016	Visual1<=>Somatomotor (Resting fMRI)	-0.3142	0.1026	0.0022055	0.104716	Resting fMRI
Sleep duration - Dashti et al., 2019	Visual1<=>Somatomotor (Resting fMRI)	-0.1445	0.0598	0.015728	0.264615	Resting fMRI
Sleep duration - Jansen et al., 2019	Visual1<=>Somatomotor (Resting fMRI)	-0.1264	0.0609	0.037845	0.387262	Resting fMRI
Snoring - Jansen et al., 2019	Visual1<=>Somatomotor (Resting fMRI)	0.0188	0.0701	0.78832	0.953238	Resting fMRI
Accelerometer based sleep duration - Jones et al., 2019	Somatomotor<=>Default (Resting fMRI)	-0.0086	0.0863	0.9207	0.981106	Resting fMRI
Long sleep duration - Jones et al., 2016	Somatomotor<=>Default (Resting fMRI)	-0.0993	0.1565	0.5256	0.872288	Resting fMRI
Short sleep duration - Jones et al., 2016	Somatomotor<=>Default (Resting fMRI)	0.0248	0.1006	0.8053	0.958824	Resting fMRI
Snoring adjust BMI - Campos et al., 2020	Somatomotor<=>Default (Resting fMRI)	0.0215	0.0657	0.7436	0.940242	Resting fMRI
Snoring - Campos et al., 2020	Somatomotor<=>Default (Resting fMRI)	0.0398	0.0638	0.5329	0.875709	Resting fMRI
Chronotype - Jones et al., 2019a	Somatomotor<=>Default (Resting fMRI)	-0.0475	0.0505	0.3474	0.789641	Resting fMRI
Chronotype - Jones et al., 2016	Somatomotor<=>Default (Resting fMRI)	-0.108	0.0738	0.1435	0.614685	Resting fMRI
Sleep duration - Doherty et al., 2018	Somatomotor<=>Default (Resting fMRI)	-0.1306	0.0806	0.1054	0.559485	Resting fMRI
Narcolepsy - Jansen et al., 2019	Somatomotor<=>Default (Resting fMRI)	0.2118	0.1002	0.0345	0.37039	Resting fMRI
Sleep duration - Watanabe et al., 2019	Somatomotor<=>Default (Resting fMRI)	-0.0287	0.0544	0.598	0.899761	Resting fMRI
Getting up in morning - Watanabe et al., 2019	Somatomotor<=>Default (Resting fMRI)	-0.0082	0.0563	0.884	0.97387	Resting fMRI
Chronotype - Watanabe et al., 2019	Somatomotor<=>Default (Resting fMRI)	0.0329	0.0478	0.4915	0.860196	Resting fMRI
Insomnia - Watanabe et al., 2019	Somatomotor<=>Default (Resting fMRI)	-0.0212	0.0636	0.7389	0.939194	Resting fMRI
Snoring - Watanabe et al., 2019	Somatomotor<=>Default (Resting fMRI)	0.0078	0.0622	0.9	0.97708	Resting fMRI
Narcolepsy - Watanabe et al., 2019	Somatomotor<=>Default (Resting fMRI)	0.1466	0.0647	0.0234	0.314504	Resting fMRI
Daytime nap - Dashti et al., 2021	Somatomotor<=>Default (Resting fMRI)	0.0677	0.0567	0.2321	0.707384	Resting fMRI
Chronotype - Loh et al., 2018	Somatomotor<=>Default (Resting fMRI)	-0.0145	0.0498	0.77	0.946888	Resting fMRI
Snoring - Jiang et al., 2021	Somatomotor<=>Default (Resting fMRI)	0.0387	0.0605	0.522	0.871385	Resting fMRI
Getting up in morning - Jansen et al., 2019	Somatomotor<=>Default (Resting fMRI)	-0.0085	0.0554	0.8778	0.972746	Resting fMRI
Insomnia - Hammerschlag et al., 2017	Somatomotor<=>Default (Resting fMRI)	0.1036	0.1012	0.3059	0.76117	Resting fMRI
Insomnia - Jansen et al., 2019	Somatomotor<=>Default (Resting fMRI)	0.0297	0.0681	0.6626	0.916794	Resting fMRI
Insomnia - Watanabe et al., 2022	Somatomotor<=>Default (Resting fMRI)	0.0322	0.0684	0.6378	0.911905	Resting fMRI
Long sleep duration - Dashti et al., 2019	Somatomotor<=>Default (Resting fMRI)	-0.021	0.0797	0.792	0.954383	Resting fMRI
Chronotype - Jansen et al., 2019	Somatomotor<=>Default (Resting fMRI)	-0.0284	0.0471	0.5457	0.881359	Resting fMRI
Chronotype - Jones et al., 2019b	Somatomotor<=>Default (Resting fMRI)	-0.0297	0.0541	0.5828	0.893891	Resting fMRI
Daytime nap - Jansen et al., 2019	Somatomotor<=>Default (Resting fMRI)	0.1359	0.082	0.0977	0.546452	Resting fMRI
Narcolepsy adjust BMI - Wang et al., 2019	Somatomotor<=>Default (Resting fMRI)	0.0933	0.0638	0.1438	0.614782	Resting fMRI
Narcolepsy - Wang et al., 2019	Somatomotor<=>Default (Resting fMRI)	0.1029	0.0635	0.1053	0.559485	Resting fMRI
Insomnia - Lane et al., 2019	Somatomotor<=>Default (Resting fMRI)	-0.0154	0.0609	0.8	0.957336	Resting fMRI
Short sleep duration - Dashti et al., 2019	Somatomotor<=>Default (Resting fMRI)	0.0371	0.0607	0.5405	0.879173	Resting fMRI
Sleep duration - Jones et al., 2016	Somatomotor<=>Default (Resting fMRI)	-0.0931	0.0978	0.3409	0.783948	Resting fMRI
Sleep duration - Dashti et al., 2019	Somatomotor<=>Default (Resting fMRI)	-0.0587	0.0558	0.2928	0.753962	Resting fMRI
Sleep duration - Jansen et al., 2019	Somatomotor<=>Default (Resting fMRI)	-0.0385	0.0535	0.4715	0.853689	Resting fMRI
Snoring - Jansen et al., 2019	Somatomotor<=>Default (Resting fMRI)	0.0099	0.0621	0.8729	0.97244	Resting fMRI
Accelerometer based sleep duration - Jones et al., 2019	Somatomotor<=>Posterior-Multimodal (Resting fMRI)	-0.2809	0.0689	4.59e-05	0.0120293	Resting fMRI
Long sleep duration - Jones et al., 2016	Somatomotor<=>Posterior-Multimodal (Resting fMRI)	0.0014	0.1274	0.99123	0.998138	Resting fMRI
Short sleep duration - Jones et al., 2016	Somatomotor<=>Posterior-Multimodal (Resting fMRI)	0.2813	0.0871	0.0012323	0.0769988	Resting fMRI
Snoring adjust BMI - Campos et al., 2020	Somatomotor<=>Posterior-Multimodal (Resting fMRI)	0.0826	0.0594	0.16422	0.640609	Resting fMRI
Snoring - Campos et al., 2020	Somatomotor<=>Posterior-Multimodal (Resting fMRI)	0.1026	0.0554	0.063957	0.4665	Resting fMRI
Chronotype - Jones et al., 2019a	Somatomotor<=>Posterior-Multimodal (Resting fMRI)	0.0274	0.0502	0.58443	0.894982	Resting fMRI
Chronotype - Jones et al., 2016	Somatomotor<=>Posterior-Multimodal (Resting fMRI)	0.0742	0.0739	0.31537	0.767644	Resting fMRI
Sleep duration - Doherty et al., 2018	Somatomotor<=>Posterior-Multimodal (Resting fMRI)	-0.1899	0.0723	0.0086173	0.201026	Resting fMRI
Narcolepsy - Jansen et al., 2019	Somatomotor<=>Posterior-Multimodal (Resting fMRI)	0.1587	0.0983	0.10631	0.561561	Resting fMRI
Sleep duration - Watanabe et al., 2019	Somatomotor<=>Posterior-Multimodal (Resting fMRI)	-0.1243	0.0487	0.010654	0.221248	Resting fMRI
Getting up in morning - Watanabe et al., 2019	Somatomotor<=>Posterior-Multimodal (Resting fMRI)	0.077	0.0513	0.13313	0.601527	Resting fMRI
Chronotype - Watanabe et al., 2019	Somatomotor<=>Posterior-Multimodal (Resting fMRI)	0.0118	0.0464	0.79932	0.957105	Resting fMRI
Insomnia - Watanabe et al., 2019	Somatomotor<=>Posterior-Multimodal (Resting fMRI)	-0.0005	0.0487	0.99256	0.998161	Resting fMRI
Snoring - Watanabe et al., 2019	Somatomotor<=>Posterior-Multimodal (Resting fMRI)	0.0874	0.0556	0.11639	0.574813	Resting fMRI
Narcolepsy - Watanabe et al., 2019	Somatomotor<=>Posterior-Multimodal (Resting fMRI)	0.2354	0.0577	4.57e-05	0.0120293	Resting fMRI
Daytime nap - Dashti et al., 2021	Somatomotor<=>Posterior-Multimodal (Resting fMRI)	0.1284	0.0507	0.01127	0.227309	Resting fMRI
Chronotype - Loh et al., 2018	Somatomotor<=>Posterior-Multimodal (Resting fMRI)	0.0136	0.0493	0.78306	0.951041	Resting fMRI
Snoring - Jiang et al., 2021	Somatomotor<=>Posterior-Multimodal (Resting fMRI)	0.1049	0.054	0.052183	0.431577	Resting fMRI
Getting up in morning - Jansen et al., 2019	Somatomotor<=>Posterior-Multimodal (Resting fMRI)	0.069	0.0508	0.17426	0.652186	Resting fMRI
Insomnia - Hammerschlag et al., 2017	Somatomotor<=>Posterior-Multimodal (Resting fMRI)	0.0673	0.0874	0.44105	0.840666	Resting fMRI
Insomnia - Jansen et al., 2019	Somatomotor<=>Posterior-Multimodal (Resting fMRI)	0.0514	0.0546	0.34676	0.789283	Resting fMRI
Insomnia - Watanabe et al., 2022	Somatomotor<=>Posterior-Multimodal (Resting fMRI)	0.0485	0.0549	0.37716	0.808872	Resting fMRI
Long sleep duration - Dashti et al., 2019	Somatomotor<=>Posterior-Multimodal (Resting fMRI)	0.0237	0.0746	0.75104	0.94113	Resting fMRI
Chronotype - Jansen et al., 2019	Somatomotor<=>Posterior-Multimodal (Resting fMRI)	-0.0168	0.0459	0.71376	0.931935	Resting fMRI
Chronotype - Jones et al., 2019b	Somatomotor<=>Posterior-Multimodal (Resting fMRI)	0.0373	0.0523	0.47596	0.854423	Resting fMRI
Daytime nap - Jansen et al., 2019	Somatomotor<=>Posterior-Multimodal (Resting fMRI)	0.0746	0.0782	0.3406	0.783854	Resting fMRI
Narcolepsy adjust BMI - Wang et al., 2019	Somatomotor<=>Posterior-Multimodal (Resting fMRI)	0.2513	0.0548	4.57e-06	0.0024821	Resting fMRI
Narcolepsy - Wang et al., 2019	Somatomotor<=>Posterior-Multimodal (Resting fMRI)	0.2629	0.0557	2.41e-06	0.00191423	Resting fMRI
Insomnia - Lane et al., 2019	Somatomotor<=>Posterior-Multimodal (Resting fMRI)	0.0161	0.0496	0.74585	0.940393	Resting fMRI
Short sleep duration - Dashti et al., 2019	Somatomotor<=>Posterior-Multimodal (Resting fMRI)	0.1906	0.0535	0.00036332	0.0425185	Resting fMRI
Sleep duration - Jones et al., 2016	Somatomotor<=>Posterior-Multimodal (Resting fMRI)	-0.2356	0.0798	0.0031424	0.123264	Resting fMRI
Sleep duration - Dashti et al., 2019	Somatomotor<=>Posterior-Multimodal (Resting fMRI)	-0.1494	0.0485	0.0020658	0.101326	Resting fMRI
Sleep duration - Jansen et al., 2019	Somatomotor<=>Posterior-Multimodal (Resting fMRI)	-0.1406	0.0466	0.0025272	0.111291	Resting fMRI
Snoring - Jansen et al., 2019	Somatomotor<=>Posterior-Multimodal (Resting fMRI)	0.0868	0.0555	0.11777	0.577869	Resting fMRI
Accelerometer based sleep duration - Jones et al., 2019	Somatomotor<=>Ventral-Multimodal (Resting fMRI)	0.2423	0.0857	0.0047	0.152692	Resting fMRI
Long sleep duration - Jones et al., 2016	Somatomotor<=>Ventral-Multimodal (Resting fMRI)	-0.1183	0.1651	0.4737	0.854168	Resting fMRI
Short sleep duration - Jones et al., 2016	Somatomotor<=>Ventral-Multimodal (Resting fMRI)	-0.2533	0.1186	0.0327	0.359819	Resting fMRI
Snoring adjust BMI - Campos et al., 2020	Somatomotor<=>Ventral-Multimodal (Resting fMRI)	0.0266	0.0765	0.7278	0.936305	Resting fMRI
Snoring - Campos et al., 2020	Somatomotor<=>Ventral-Multimodal (Resting fMRI)	0.0331	0.0711	0.6416	0.913088	Resting fMRI
Chronotype - Jones et al., 2019a	Somatomotor<=>Ventral-Multimodal (Resting fMRI)	-0.0215	0.0573	0.7072	0.93066	Resting fMRI
Chronotype - Jones et al., 2016	Somatomotor<=>Ventral-Multimodal (Resting fMRI)	0.0496	0.0843	0.5566	0.885394	Resting fMRI
Sleep duration - Doherty et al., 2018	Somatomotor<=>Ventral-Multimodal (Resting fMRI)	0.1935	0.0951	0.0419	0.403604	Resting fMRI
Narcolepsy - Jansen et al., 2019	Somatomotor<=>Ventral-Multimodal (Resting fMRI)	-0.3523	0.1192	0.0031	0.121826	Resting fMRI
Sleep duration - Watanabe et al., 2019	Somatomotor<=>Ventral-Multimodal (Resting fMRI)	0.0109	0.064	0.8653	0.970781	Resting fMRI
Getting up in morning - Watanabe et al., 2019	Somatomotor<=>Ventral-Multimodal (Resting fMRI)	-0.0341	0.0712	0.632	0.909918	Resting fMRI
Chronotype - Watanabe et al., 2019	Somatomotor<=>Ventral-Multimodal (Resting fMRI)	-0.0079	0.059	0.8936	0.975691	Resting fMRI
Insomnia - Watanabe et al., 2019	Somatomotor<=>Ventral-Multimodal (Resting fMRI)	0.0632	0.0799	0.4291	0.834515	Resting fMRI
Snoring - Watanabe et al., 2019	Somatomotor<=>Ventral-Multimodal (Resting fMRI)	0.0026	0.0688	0.9695	0.993085	Resting fMRI
Narcolepsy - Watanabe et al., 2019	Somatomotor<=>Ventral-Multimodal (Resting fMRI)	-0.2357	0.073	0.0013	0.0787123	Resting fMRI
Daytime nap - Dashti et al., 2021	Somatomotor<=>Ventral-Multimodal (Resting fMRI)	-0.1256	0.0569	0.0273	0.331957	Resting fMRI
Chronotype - Loh et al., 2018	Somatomotor<=>Ventral-Multimodal (Resting fMRI)	-0.0484	0.0614	0.4304	0.835442	Resting fMRI
Snoring - Jiang et al., 2021	Somatomotor<=>Ventral-Multimodal (Resting fMRI)	0.0307	0.0699	0.6609	0.916417	Resting fMRI
Getting up in morning - Jansen et al., 2019	Somatomotor<=>Ventral-Multimodal (Resting fMRI)	-0.0201	0.0705	0.776	0.948712	Resting fMRI
Insomnia - Hammerschlag et al., 2017	Somatomotor<=>Ventral-Multimodal (Resting fMRI)	-0.0849	0.1236	0.4925	0.861092	Resting fMRI
Insomnia - Jansen et al., 2019	Somatomotor<=>Ventral-Multimodal (Resting fMRI)	0.0755	0.0851	0.3748	0.808258	Resting fMRI
Insomnia - Watanabe et al., 2022	Somatomotor<=>Ventral-Multimodal (Resting fMRI)	0.0709	0.0843	0.4	0.818326	Resting fMRI
Long sleep duration - Dashti et al., 2019	Somatomotor<=>Ventral-Multimodal (Resting fMRI)	-0.1213	0.0887	0.1716	0.649889	Resting fMRI
Chronotype - Jansen et al., 2019	Somatomotor<=>Ventral-Multimodal (Resting fMRI)	0.015	0.0586	0.7977	0.956301	Resting fMRI
Chronotype - Jones et al., 2019b	Somatomotor<=>Ventral-Multimodal (Resting fMRI)	-0.055	0.0612	0.3691	0.805697	Resting fMRI
Daytime nap - Jansen et al., 2019	Somatomotor<=>Ventral-Multimodal (Resting fMRI)	-0.1361	0.0876	0.1205	0.581854	Resting fMRI
Narcolepsy adjust BMI - Wang et al., 2019	Somatomotor<=>Ventral-Multimodal (Resting fMRI)	-0.2368	0.0729	0.0012	0.0752024	Resting fMRI
Narcolepsy - Wang et al., 2019	Somatomotor<=>Ventral-Multimodal (Resting fMRI)	-0.2325	0.0731	0.0015	0.0838338	Resting fMRI
Insomnia - Lane et al., 2019	Somatomotor<=>Ventral-Multimodal (Resting fMRI)	0.0078	0.0765	0.9193	0.980593	Resting fMRI
Short sleep duration - Dashti et al., 2019	Somatomotor<=>Ventral-Multimodal (Resting fMRI)	-0.0769	0.0658	0.2425	0.714907	Resting fMRI
Sleep duration - Jones et al., 2016	Somatomotor<=>Ventral-Multimodal (Resting fMRI)	0.1346	0.1031	0.1916	0.672823	Resting fMRI
Sleep duration - Dashti et al., 2019	Somatomotor<=>Ventral-Multimodal (Resting fMRI)	0.043	0.0594	0.4694	0.853242	Resting fMRI
Sleep duration - Jansen et al., 2019	Somatomotor<=>Ventral-Multimodal (Resting fMRI)	0.0034	0.0637	0.9578	0.991294	Resting fMRI
Snoring - Jansen et al., 2019	Somatomotor<=>Ventral-Multimodal (Resting fMRI)	0.0107	0.0694	0.8775	0.972746	Resting fMRI
Accelerometer based sleep duration - Jones et al., 2019	Somatomotor<=>Orbito-Affective (Resting fMRI)	0.0657	0.0765	0.3908	0.81466	Resting fMRI
Long sleep duration - Jones et al., 2016	Somatomotor<=>Orbito-Affective (Resting fMRI)	0.1649	0.1473	0.263	0.734071	Resting fMRI
Short sleep duration - Jones et al., 2016	Somatomotor<=>Orbito-Affective (Resting fMRI)	0.0307	0.0952	0.7474	0.940793	Resting fMRI
Snoring adjust BMI - Campos et al., 2020	Somatomotor<=>Orbito-Affective (Resting fMRI)	-0.0236	0.0676	0.727	0.936143	Resting fMRI
Snoring - Campos et al., 2020	Somatomotor<=>Orbito-Affective (Resting fMRI)	0.0398	0.0639	0.5336	0.875711	Resting fMRI
Chronotype - Jones et al., 2019a	Somatomotor<=>Orbito-Affective (Resting fMRI)	-0.0002	0.0495	0.9965	0.999094	Resting fMRI
Chronotype - Jones et al., 2016	Somatomotor<=>Orbito-Affective (Resting fMRI)	0.0628	0.0733	0.3919	0.814884	Resting fMRI
Sleep duration - Doherty et al., 2018	Somatomotor<=>Orbito-Affective (Resting fMRI)	0.0861	0.0803	0.2839	0.748034	Resting fMRI
Narcolepsy - Jansen et al., 2019	Somatomotor<=>Orbito-Affective (Resting fMRI)	-0.1161	0.1034	0.2616	0.732169	Resting fMRI
Sleep duration - Watanabe et al., 2019	Somatomotor<=>Orbito-Affective (Resting fMRI)	-0.0471	0.0561	0.4013	0.819481	Resting fMRI
Getting up in morning - Watanabe et al., 2019	Somatomotor<=>Orbito-Affective (Resting fMRI)	0.0106	0.0553	0.8482	0.968392	Resting fMRI
Chronotype - Watanabe et al., 2019	Somatomotor<=>Orbito-Affective (Resting fMRI)	0.0032	0.0514	0.9497	0.990272	Resting fMRI
Insomnia - Watanabe et al., 2019	Somatomotor<=>Orbito-Affective (Resting fMRI)	0.1165	0.0672	0.0831	0.512458	Resting fMRI
Snoring - Watanabe et al., 2019	Somatomotor<=>Orbito-Affective (Resting fMRI)	-0.0054	0.064	0.9333	0.985403	Resting fMRI
Narcolepsy - Watanabe et al., 2019	Somatomotor<=>Orbito-Affective (Resting fMRI)	-0.0226	0.065	0.7281	0.936406	Resting fMRI
Daytime nap - Dashti et al., 2021	Somatomotor<=>Orbito-Affective (Resting fMRI)	0.0499	0.054	0.3553	0.795304	Resting fMRI
Chronotype - Loh et al., 2018	Somatomotor<=>Orbito-Affective (Resting fMRI)	-0.0283	0.0534	0.5968	0.899557	Resting fMRI
Snoring - Jiang et al., 2021	Somatomotor<=>Orbito-Affective (Resting fMRI)	0.0421	0.0637	0.5089	0.867489	Resting fMRI
Getting up in morning - Jansen et al., 2019	Somatomotor<=>Orbito-Affective (Resting fMRI)	0.0148	0.0545	0.7865	0.952469	Resting fMRI
Insomnia - Hammerschlag et al., 2017	Somatomotor<=>Orbito-Affective (Resting fMRI)	0.0029	0.101	0.9773	0.994436	Resting fMRI
Insomnia - Jansen et al., 2019	Somatomotor<=>Orbito-Affective (Resting fMRI)	0.1166	0.0716	0.1035	0.557251	Resting fMRI
Insomnia - Watanabe et al., 2022	Somatomotor<=>Orbito-Affective (Resting fMRI)	0.1137	0.0708	0.1085	0.56468	Resting fMRI
Long sleep duration - Dashti et al., 2019	Somatomotor<=>Orbito-Affective (Resting fMRI)	-0.0235	0.0767	0.7594	0.943997	Resting fMRI
Chronotype - Jansen et al., 2019	Somatomotor<=>Orbito-Affective (Resting fMRI)	0.0017	0.0511	0.9731	0.993886	Resting fMRI
Chronotype - Jones et al., 2019b	Somatomotor<=>Orbito-Affective (Resting fMRI)	-0.0197	0.0538	0.7137	0.931919	Resting fMRI
Daytime nap - Jansen et al., 2019	Somatomotor<=>Orbito-Affective (Resting fMRI)	0.0681	0.0877	0.4376	0.839229	Resting fMRI
Narcolepsy adjust BMI - Wang et al., 2019	Somatomotor<=>Orbito-Affective (Resting fMRI)	-0.0659	0.0655	0.3147	0.766557	Resting fMRI
Narcolepsy - Wang et al., 2019	Somatomotor<=>Orbito-Affective (Resting fMRI)	-0.0374	0.0645	0.5625	0.887606	Resting fMRI
Insomnia - Lane et al., 2019	Somatomotor<=>Orbito-Affective (Resting fMRI)	0.063	0.0613	0.3043	0.760194	Resting fMRI
Short sleep duration - Dashti et al., 2019	Somatomotor<=>Orbito-Affective (Resting fMRI)	0.0645	0.0617	0.2961	0.756391	Resting fMRI
Sleep duration - Jones et al., 2016	Somatomotor<=>Orbito-Affective (Resting fMRI)	0.031	0.087	0.722	0.93509	Resting fMRI
Sleep duration - Dashti et al., 2019	Somatomotor<=>Orbito-Affective (Resting fMRI)	-0.0326	0.0527	0.5361	0.876102	Resting fMRI
Sleep duration - Jansen et al., 2019	Somatomotor<=>Orbito-Affective (Resting fMRI)	-0.0686	0.0548	0.2106	0.690867	Resting fMRI
Snoring - Jansen et al., 2019	Somatomotor<=>Orbito-Affective (Resting fMRI)	0.0077	0.0648	0.9056	0.978595	Resting fMRI
Accelerometer based sleep duration - Jones et al., 2019	Cingulo-Opercular<=>Cingulo-Opercular (Resting fMRI)	-0.202	0.0581	0.00050773	0.0491084	Resting fMRI
Long sleep duration - Jones et al., 2016	Cingulo-Opercular<=>Cingulo-Opercular (Resting fMRI)	0.0289	0.1064	0.7857	0.95199	Resting fMRI
Short sleep duration - Jones et al., 2016	Cingulo-Opercular<=>Cingulo-Opercular (Resting fMRI)	0.2624	0.0816	0.0013006	0.0787123	Resting fMRI
Snoring adjust BMI - Campos et al., 2020	Cingulo-Opercular<=>Cingulo-Opercular (Resting fMRI)	-0.0074	0.0468	0.8741	0.97244	Resting fMRI
Snoring - Campos et al., 2020	Cingulo-Opercular<=>Cingulo-Opercular (Resting fMRI)	0.0242	0.0445	0.58727	0.895693	Resting fMRI
Chronotype - Jones et al., 2019a	Cingulo-Opercular<=>Cingulo-Opercular (Resting fMRI)	0.0626	0.0368	0.088691	0.524231	Resting fMRI
Chronotype - Jones et al., 2016	Cingulo-Opercular<=>Cingulo-Opercular (Resting fMRI)	0.0236	0.0522	0.65114	0.913511	Resting fMRI
Sleep duration - Doherty et al., 2018	Cingulo-Opercular<=>Cingulo-Opercular (Resting fMRI)	-0.1175	0.0587	0.045492	0.417583	Resting fMRI
Narcolepsy - Jansen et al., 2019	Cingulo-Opercular<=>Cingulo-Opercular (Resting fMRI)	0.0403	0.0826	0.62542	0.907468	Resting fMRI
Sleep duration - Watanabe et al., 2019	Cingulo-Opercular<=>Cingulo-Opercular (Resting fMRI)	-0.158	0.0447	0.00040682	0.0433028	Resting fMRI
Getting up in morning - Watanabe et al., 2019	Cingulo-Opercular<=>Cingulo-Opercular (Resting fMRI)	0.0917	0.0396	0.020674	0.2995	Resting fMRI
Chronotype - Watanabe et al., 2019	Cingulo-Opercular<=>Cingulo-Opercular (Resting fMRI)	-0.0413	0.0363	0.25474	0.726623	Resting fMRI
Insomnia - Watanabe et al., 2019	Cingulo-Opercular<=>Cingulo-Opercular (Resting fMRI)	0.1213	0.0494	0.014102	0.25188	Resting fMRI
Snoring - Watanabe et al., 2019	Cingulo-Opercular<=>Cingulo-Opercular (Resting fMRI)	0.0161	0.0431	0.70967	0.931667	Resting fMRI
Narcolepsy - Watanabe et al., 2019	Cingulo-Opercular<=>Cingulo-Opercular (Resting fMRI)	0.056	0.0512	0.27375	0.741736	Resting fMRI
Daytime nap - Dashti et al., 2021	Cingulo-Opercular<=>Cingulo-Opercular (Resting fMRI)	0.055	0.0422	0.19255	0.673766	Resting fMRI
Chronotype - Loh et al., 2018	Cingulo-Opercular<=>Cingulo-Opercular (Resting fMRI)	0.0474	0.0379	0.21089	0.691069	Resting fMRI
Snoring - Jiang et al., 2021	Cingulo-Opercular<=>Cingulo-Opercular (Resting fMRI)	0.0289	0.0432	0.50369	0.866052	Resting fMRI
Getting up in morning - Jansen et al., 2019	Cingulo-Opercular<=>Cingulo-Opercular (Resting fMRI)	0.0798	0.0394	0.04294	0.408055	Resting fMRI
Insomnia - Hammerschlag et al., 2017	Cingulo-Opercular<=>Cingulo-Opercular (Resting fMRI)	0.0605	0.0711	0.39452	0.816471	Resting fMRI
Insomnia - Jansen et al., 2019	Cingulo-Opercular<=>Cingulo-Opercular (Resting fMRI)	0.1218	0.0481	0.011405	0.228986	Resting fMRI
Insomnia - Watanabe et al., 2022	Cingulo-Opercular<=>Cingulo-Opercular (Resting fMRI)	0.1192	0.0477	0.012391	0.237484	Resting fMRI
Long sleep duration - Dashti et al., 2019	Cingulo-Opercular<=>Cingulo-Opercular (Resting fMRI)	0.015	0.0633	0.81244	0.959704	Resting fMRI
Chronotype - Jansen et al., 2019	Cingulo-Opercular<=>Cingulo-Opercular (Resting fMRI)	0.0359	0.036	0.31891	0.769642	Resting fMRI
Chronotype - Jones et al., 2019b	Cingulo-Opercular<=>Cingulo-Opercular (Resting fMRI)	0.0625	0.0393	0.11126	0.568019	Resting fMRI
Daytime nap - Jansen et al., 2019	Cingulo-Opercular<=>Cingulo-Opercular (Resting fMRI)	-0.0233	0.0665	0.72601	0.935952	Resting fMRI
Narcolepsy adjust BMI - Wang et al., 2019	Cingulo-Opercular<=>Cingulo-Opercular (Resting fMRI)	0.0499	0.0486	0.30403	0.759967	Resting fMRI
Narcolepsy - Wang et al., 2019	Cingulo-Opercular<=>Cingulo-Opercular (Resting fMRI)	0.065	0.0483	0.17833	0.65877	Resting fMRI
Insomnia - Lane et al., 2019	Cingulo-Opercular<=>Cingulo-Opercular (Resting fMRI)	0.0842	0.0482	0.080375	0.507301	Resting fMRI
Short sleep duration - Dashti et al., 2019	Cingulo-Opercular<=>Cingulo-Opercular (Resting fMRI)	0.2287	0.0494	3.62e-06	0.00247351	Resting fMRI
Sleep duration - Jones et al., 2016	Cingulo-Opercular<=>Cingulo-Opercular (Resting fMRI)	-0.192	0.0748	0.010271	0.218393	Resting fMRI
Sleep duration - Dashti et al., 2019	Cingulo-Opercular<=>Cingulo-Opercular (Resting fMRI)	-0.1654	0.046	0.00032403	0.0389977	Resting fMRI
Sleep duration - Jansen et al., 2019	Cingulo-Opercular<=>Cingulo-Opercular (Resting fMRI)	-0.1801	0.0435	3.52e-05	0.0102138	Resting fMRI
Snoring - Jansen et al., 2019	Cingulo-Opercular<=>Cingulo-Opercular (Resting fMRI)	0.0199	0.0432	0.64477	0.913088	Resting fMRI
Accelerometer based sleep duration - Jones et al., 2019	Cingulo-Opercular<=>Dorsal-Attention (Resting fMRI)	-0.277	0.0816	0.0007	0.0583756	Resting fMRI
Long sleep duration - Jones et al., 2016	Cingulo-Opercular<=>Dorsal-Attention (Resting fMRI)	-0.0001	0.1418	0.9993	0.999894	Resting fMRI
Short sleep duration - Jones et al., 2016	Cingulo-Opercular<=>Dorsal-Attention (Resting fMRI)	0.328	0.1115	0.0033	0.1246	Resting fMRI
Snoring adjust BMI - Campos et al., 2020	Cingulo-Opercular<=>Dorsal-Attention (Resting fMRI)	-0.0957	0.0661	0.1479	0.62036	Resting fMRI
Snoring - Campos et al., 2020	Cingulo-Opercular<=>Dorsal-Attention (Resting fMRI)	-0.0564	0.0606	0.352	0.793088	Resting fMRI
Chronotype - Jones et al., 2019a	Cingulo-Opercular<=>Dorsal-Attention (Resting fMRI)	0.1292	0.0581	0.0263	0.327111	Resting fMRI
Chronotype - Jones et al., 2016	Cingulo-Opercular<=>Dorsal-Attention (Resting fMRI)	0.0683	0.0802	0.3942	0.816103	Resting fMRI
Sleep duration - Doherty et al., 2018	Cingulo-Opercular<=>Dorsal-Attention (Resting fMRI)	-0.1278	0.0776	0.0995	0.550246	Resting fMRI
Narcolepsy - Jansen et al., 2019	Cingulo-Opercular<=>Dorsal-Attention (Resting fMRI)	0.2631	0.1186	0.0266	0.32749	Resting fMRI
Sleep duration - Watanabe et al., 2019	Cingulo-Opercular<=>Dorsal-Attention (Resting fMRI)	-0.1763	0.0624	0.0047	0.152692	Resting fMRI
Getting up in morning - Watanabe et al., 2019	Cingulo-Opercular<=>Dorsal-Attention (Resting fMRI)	0.2122	0.06	0.0004	0.0427919	Resting fMRI
Chronotype - Watanabe et al., 2019	Cingulo-Opercular<=>Dorsal-Attention (Resting fMRI)	-0.1192	0.0592	0.0442	0.413536	Resting fMRI
Insomnia - Watanabe et al., 2019	Cingulo-Opercular<=>Dorsal-Attention (Resting fMRI)	0.1066	0.069	0.1221	0.583688	Resting fMRI
Snoring - Watanabe et al., 2019	Cingulo-Opercular<=>Dorsal-Attention (Resting fMRI)	-0.0238	0.0614	0.6987	0.927782	Resting fMRI
Narcolepsy - Watanabe et al., 2019	Cingulo-Opercular<=>Dorsal-Attention (Resting fMRI)	0.082	0.0675	0.2244	0.702625	Resting fMRI
Daytime nap - Dashti et al., 2021	Cingulo-Opercular<=>Dorsal-Attention (Resting fMRI)	0.106	0.0544	0.0513	0.430522	Resting fMRI
Chronotype - Loh et al., 2018	Cingulo-Opercular<=>Dorsal-Attention (Resting fMRI)	0.1283	0.0597	0.0317	0.355087	Resting fMRI
Snoring - Jiang et al., 2021	Cingulo-Opercular<=>Dorsal-Attention (Resting fMRI)	-0.0324	0.0595	0.5858	0.895592	Resting fMRI
Getting up in morning - Jansen et al., 2019	Cingulo-Opercular<=>Dorsal-Attention (Resting fMRI)	0.209	0.06	0.0005	0.0485826	Resting fMRI
Insomnia - Hammerschlag et al., 2017	Cingulo-Opercular<=>Dorsal-Attention (Resting fMRI)	0.1535	0.1023	0.1334	0.602105	Resting fMRI
Insomnia - Jansen et al., 2019	Cingulo-Opercular<=>Dorsal-Attention (Resting fMRI)	0.1302	0.07	0.0631	0.465018	Resting fMRI
Insomnia - Watanabe et al., 2022	Cingulo-Opercular<=>Dorsal-Attention (Resting fMRI)	0.1324	0.0689	0.0547	0.439884	Resting fMRI
Long sleep duration - Dashti et al., 2019	Cingulo-Opercular<=>Dorsal-Attention (Resting fMRI)	-0.1192	0.0792	0.1324	0.600149	Resting fMRI
Chronotype - Jansen et al., 2019	Cingulo-Opercular<=>Dorsal-Attention (Resting fMRI)	0.119	0.0593	0.0449	0.416453	Resting fMRI
Chronotype - Jones et al., 2019b	Cingulo-Opercular<=>Dorsal-Attention (Resting fMRI)	0.1281	0.0598	0.0321	0.356893	Resting fMRI
Daytime nap - Jansen et al., 2019	Cingulo-Opercular<=>Dorsal-Attention (Resting fMRI)	0.1257	0.089	0.1579	0.632975	Resting fMRI
Narcolepsy adjust BMI - Wang et al., 2019	Cingulo-Opercular<=>Dorsal-Attention (Resting fMRI)	0.0543	0.0648	0.4018	0.819698	Resting fMRI
Narcolepsy - Wang et al., 2019	Cingulo-Opercular<=>Dorsal-Attention (Resting fMRI)	0.0698	0.0645	0.2786	0.745273	Resting fMRI
Insomnia - Lane et al., 2019	Cingulo-Opercular<=>Dorsal-Attention (Resting fMRI)	0.1003	0.0637	0.1149	0.572931	Resting fMRI
Short sleep duration - Dashti et al., 2019	Cingulo-Opercular<=>Dorsal-Attention (Resting fMRI)	0.228	0.0682	0.0008	0.0618453	Resting fMRI
Sleep duration - Jones et al., 2016	Cingulo-Opercular<=>Dorsal-Attention (Resting fMRI)	-0.218	0.0946	0.0212	0.302396	Resting fMRI
Sleep duration - Dashti et al., 2019	Cingulo-Opercular<=>Dorsal-Attention (Resting fMRI)	-0.2018	0.0602	0.0008	0.0618453	Resting fMRI
Sleep duration - Jansen et al., 2019	Cingulo-Opercular<=>Dorsal-Attention (Resting fMRI)	-0.1863	0.0612	0.0023	0.10591	Resting fMRI
Snoring - Jansen et al., 2019	Cingulo-Opercular<=>Dorsal-Attention (Resting fMRI)	-0.0207	0.061	0.7349	0.938995	Resting fMRI
Accelerometer based sleep duration - Jones et al., 2019	Cingulo-Opercular<=>Language (Resting fMRI)	-0.2638	0.0679	0.0001	0.0187424	Resting fMRI
Long sleep duration - Jones et al., 2016	Cingulo-Opercular<=>Language (Resting fMRI)	0.0758	0.131	0.5629	0.887881	Resting fMRI
Short sleep duration - Jones et al., 2016	Cingulo-Opercular<=>Language (Resting fMRI)	0.2521	0.0914	0.0058	0.17016	Resting fMRI
Snoring adjust BMI - Campos et al., 2020	Cingulo-Opercular<=>Language (Resting fMRI)	0.0936	0.0558	0.0936	0.536282	Resting fMRI
Snoring - Campos et al., 2020	Cingulo-Opercular<=>Language (Resting fMRI)	0.1055	0.0551	0.0556	0.443251	Resting fMRI
Chronotype - Jones et al., 2019a	Cingulo-Opercular<=>Language (Resting fMRI)	0.0362	0.0421	0.3898	0.814275	Resting fMRI
Chronotype - Jones et al., 2016	Cingulo-Opercular<=>Language (Resting fMRI)	-0.03	0.0644	0.6411	0.913088	Resting fMRI
Sleep duration - Doherty et al., 2018	Cingulo-Opercular<=>Language (Resting fMRI)	-0.2209	0.0675	0.0011	0.0721368	Resting fMRI
Narcolepsy - Jansen et al., 2019	Cingulo-Opercular<=>Language (Resting fMRI)	0.1096	0.0935	0.2415	0.714342	Resting fMRI
Sleep duration - Watanabe et al., 2019	Cingulo-Opercular<=>Language (Resting fMRI)	-0.1093	0.0523	0.0365	0.382176	Resting fMRI
Getting up in morning - Watanabe et al., 2019	Cingulo-Opercular<=>Language (Resting fMRI)	0.0889	0.0499	0.0746	0.492467	Resting fMRI
Chronotype - Watanabe et al., 2019	Cingulo-Opercular<=>Language (Resting fMRI)	-0.0268	0.0444	0.546	0.881373	Resting fMRI
Insomnia - Watanabe et al., 2019	Cingulo-Opercular<=>Language (Resting fMRI)	-0.0023	0.0565	0.967	0.993085	Resting fMRI
Snoring - Watanabe et al., 2019	Cingulo-Opercular<=>Language (Resting fMRI)	0.093	0.054	0.0848	0.516026	Resting fMRI
Narcolepsy - Watanabe et al., 2019	Cingulo-Opercular<=>Language (Resting fMRI)	0.1187	0.0522	0.023	0.3115	Resting fMRI
Daytime nap - Dashti et al., 2021	Cingulo-Opercular<=>Language (Resting fMRI)	0.1239	0.0493	0.0121	0.235572	Resting fMRI
Chronotype - Loh et al., 2018	Cingulo-Opercular<=>Language (Resting fMRI)	0.0277	0.0407	0.4954	0.862248	Resting fMRI
Snoring - Jiang et al., 2021	Cingulo-Opercular<=>Language (Resting fMRI)	0.1037	0.0526	0.0487	0.423292	Resting fMRI
Getting up in morning - Jansen et al., 2019	Cingulo-Opercular<=>Language (Resting fMRI)	0.0834	0.0486	0.086	0.517956	Resting fMRI
Insomnia - Hammerschlag et al., 2017	Cingulo-Opercular<=>Language (Resting fMRI)	0.1505	0.0868	0.083	0.512458	Resting fMRI
Insomnia - Jansen et al., 2019	Cingulo-Opercular<=>Language (Resting fMRI)	0.0132	0.0587	0.822	0.962073	Resting fMRI
Insomnia - Watanabe et al., 2022	Cingulo-Opercular<=>Language (Resting fMRI)	0.0134	0.0586	0.8194	0.960846	Resting fMRI
Long sleep duration - Dashti et al., 2019	Cingulo-Opercular<=>Language (Resting fMRI)	-0.029	0.0698	0.6782	0.920892	Resting fMRI
Chronotype - Jansen et al., 2019	Cingulo-Opercular<=>Language (Resting fMRI)	0.0286	0.0438	0.5141	0.869161	Resting fMRI
Chronotype - Jones et al., 2019b	Cingulo-Opercular<=>Language (Resting fMRI)	0.0221	0.0435	0.6121	0.904149	Resting fMRI
Daytime nap - Jansen et al., 2019	Cingulo-Opercular<=>Language (Resting fMRI)	0.12	0.0734	0.1019	0.5543	Resting fMRI
Narcolepsy adjust BMI - Wang et al., 2019	Cingulo-Opercular<=>Language (Resting fMRI)	0.1213	0.0541	0.025	0.321719	Resting fMRI
Narcolepsy - Wang et al., 2019	Cingulo-Opercular<=>Language (Resting fMRI)	0.1301	0.0538	0.0156	0.263089	Resting fMRI
Insomnia - Lane et al., 2019	Cingulo-Opercular<=>Language (Resting fMRI)	0.0385	0.0514	0.4543	0.847094	Resting fMRI
Short sleep duration - Dashti et al., 2019	Cingulo-Opercular<=>Language (Resting fMRI)	0.1662	0.0548	0.0024	0.108858	Resting fMRI
Sleep duration - Jones et al., 2016	Cingulo-Opercular<=>Language (Resting fMRI)	-0.2176	0.0871	0.0125	0.238536	Resting fMRI
Sleep duration - Dashti et al., 2019	Cingulo-Opercular<=>Language (Resting fMRI)	-0.1698	0.0517	0.001	0.068329	Resting fMRI
Sleep duration - Jansen et al., 2019	Cingulo-Opercular<=>Language (Resting fMRI)	-0.1227	0.0511	0.0163	0.269319	Resting fMRI
Snoring - Jansen et al., 2019	Cingulo-Opercular<=>Language (Resting fMRI)	0.0991	0.0538	0.0654	0.471673	Resting fMRI
Accelerometer based sleep duration - Jones et al., 2019	Cingulo-Opercular<=>Frontoparietal (Resting fMRI)	-0.24632	0.0609	5.17e-05	0.0131474	Resting fMRI
Long sleep duration - Jones et al., 2016	Cingulo-Opercular<=>Frontoparietal (Resting fMRI)	-0.0013068	0.1386	0.99248	0.998161	Resting fMRI
Short sleep duration - Jones et al., 2016	Cingulo-Opercular<=>Frontoparietal (Resting fMRI)	0.20806	0.0878	0.017822	0.279615	Resting fMRI
Snoring adjust BMI - Campos et al., 2020	Cingulo-Opercular<=>Frontoparietal (Resting fMRI)	-0.027052	0.0554	0.62555	0.907468	Resting fMRI
Snoring - Campos et al., 2020	Cingulo-Opercular<=>Frontoparietal (Resting fMRI)	4.3e-05	0.0541	0.99937	0.999894	Resting fMRI
Chronotype - Jones et al., 2019a	Cingulo-Opercular<=>Frontoparietal (Resting fMRI)	0.029313	0.0456	0.52036	0.871257	Resting fMRI
Chronotype - Jones et al., 2016	Cingulo-Opercular<=>Frontoparietal (Resting fMRI)	-0.054766	0.0713	0.44249	0.840938	Resting fMRI
Sleep duration - Doherty et al., 2018	Cingulo-Opercular<=>Frontoparietal (Resting fMRI)	-0.19816	0.0632	0.0017138	0.0914401	Resting fMRI
Narcolepsy - Jansen et al., 2019	Cingulo-Opercular<=>Frontoparietal (Resting fMRI)	0.30627	0.0957	0.0013684	0.0805088	Resting fMRI
Sleep duration - Watanabe et al., 2019	Cingulo-Opercular<=>Frontoparietal (Resting fMRI)	-0.030822	0.0552	0.57657	0.892427	Resting fMRI
Getting up in morning - Watanabe et al., 2019	Cingulo-Opercular<=>Frontoparietal (Resting fMRI)	0.12012	0.0499	0.016132	0.267796	Resting fMRI
Chronotype - Watanabe et al., 2019	Cingulo-Opercular<=>Frontoparietal (Resting fMRI)	-0.012187	0.0454	0.78828	0.953238	Resting fMRI
Insomnia - Watanabe et al., 2019	Cingulo-Opercular<=>Frontoparietal (Resting fMRI)	-0.033322	0.0583	0.5679	0.889156	Resting fMRI
Snoring - Watanabe et al., 2019	Cingulo-Opercular<=>Frontoparietal (Resting fMRI)	-0.011841	0.0514	0.81789	0.960576	Resting fMRI
Narcolepsy - Watanabe et al., 2019	Cingulo-Opercular<=>Frontoparietal (Resting fMRI)	0.23479	0.0565	3.26e-05	0.00959074	Resting fMRI
Daytime nap - Dashti et al., 2021	Cingulo-Opercular<=>Frontoparietal (Resting fMRI)	0.22966	0.0498	4.07e-06	0.0024821	Resting fMRI
Chronotype - Loh et al., 2018	Cingulo-Opercular<=>Frontoparietal (Resting fMRI)	0.026343	0.0466	0.57172	0.891299	Resting fMRI
Snoring - Jiang et al., 2021	Cingulo-Opercular<=>Frontoparietal (Resting fMRI)	0.0053983	0.0525	0.91817	0.98034	Resting fMRI
Getting up in morning - Jansen et al., 2019	Cingulo-Opercular<=>Frontoparietal (Resting fMRI)	0.10871	0.0493	0.027422	0.332486	Resting fMRI
Insomnia - Hammerschlag et al., 2017	Cingulo-Opercular<=>Frontoparietal (Resting fMRI)	0.12842	0.087	0.13988	0.610625	Resting fMRI
Insomnia - Jansen et al., 2019	Cingulo-Opercular<=>Frontoparietal (Resting fMRI)	0.0035036	0.0592	0.95279	0.99083	Resting fMRI
Insomnia - Watanabe et al., 2022	Cingulo-Opercular<=>Frontoparietal (Resting fMRI)	0.0047993	0.059	0.93519	0.986622	Resting fMRI
Long sleep duration - Dashti et al., 2019	Cingulo-Opercular<=>Frontoparietal (Resting fMRI)	0.0042018	0.0723	0.95367	0.991104	Resting fMRI
Chronotype - Jansen et al., 2019	Cingulo-Opercular<=>Frontoparietal (Resting fMRI)	0.00999	0.0453	0.8255	0.963051	Resting fMRI
Chronotype - Jones et al., 2019b	Cingulo-Opercular<=>Frontoparietal (Resting fMRI)	0.031043	0.0467	0.5063	0.866645	Resting fMRI
Daytime nap - Jansen et al., 2019	Cingulo-Opercular<=>Frontoparietal (Resting fMRI)	0.24114	0.0756	0.0014204	0.081316	Resting fMRI
Narcolepsy adjust BMI - Wang et al., 2019	Cingulo-Opercular<=>Frontoparietal (Resting fMRI)	0.24227	0.0567	1.93e-05	0.00680602	Resting fMRI
Narcolepsy - Wang et al., 2019	Cingulo-Opercular<=>Frontoparietal (Resting fMRI)	0.25145	0.0557	6.45e-06	0.00297008	Resting fMRI
Insomnia - Lane et al., 2019	Cingulo-Opercular<=>Frontoparietal (Resting fMRI)	0.0060387	0.0552	0.91289	0.98005	Resting fMRI
Short sleep duration - Dashti et al., 2019	Cingulo-Opercular<=>Frontoparietal (Resting fMRI)	0.073247	0.0595	0.21861	0.697799	Resting fMRI
Sleep duration - Jones et al., 2016	Cingulo-Opercular<=>Frontoparietal (Resting fMRI)	-0.20966	0.0794	0.0083167	0.196832	Resting fMRI
Sleep duration - Dashti et al., 2019	Cingulo-Opercular<=>Frontoparietal (Resting fMRI)	-0.078472	0.0512	0.12504	0.587684	Resting fMRI
Sleep duration - Jansen et al., 2019	Cingulo-Opercular<=>Frontoparietal (Resting fMRI)	-0.053708	0.0546	0.32567	0.772995	Resting fMRI
Snoring - Jansen et al., 2019	Cingulo-Opercular<=>Frontoparietal (Resting fMRI)	-0.0055464	0.0515	0.91418	0.980067	Resting fMRI
Accelerometer based sleep duration - Jones et al., 2019	Cingulo-Opercular<=>Auditory (Resting fMRI)	-0.2799	0.0617	5.7e-06	0.00274403	Resting fMRI
Long sleep duration - Jones et al., 2016	Cingulo-Opercular<=>Auditory (Resting fMRI)	0.044	0.1289	0.73295	0.938484	Resting fMRI
Short sleep duration - Jones et al., 2016	Cingulo-Opercular<=>Auditory (Resting fMRI)	0.317	0.0883	0.00033017	0.0395122	Resting fMRI
Snoring adjust BMI - Campos et al., 2020	Cingulo-Opercular<=>Auditory (Resting fMRI)	0.0287	0.0552	0.6031	0.901947	Resting fMRI
Snoring - Campos et al., 2020	Cingulo-Opercular<=>Auditory (Resting fMRI)	0.0445	0.0532	0.40261	0.820279	Resting fMRI
Chronotype - Jones et al., 2019a	Cingulo-Opercular<=>Auditory (Resting fMRI)	0.0038	0.0427	0.92841	0.983672	Resting fMRI
Chronotype - Jones et al., 2016	Cingulo-Opercular<=>Auditory (Resting fMRI)	-0.0224	0.0624	0.72024	0.934525	Resting fMRI
Sleep duration - Doherty et al., 2018	Cingulo-Opercular<=>Auditory (Resting fMRI)	-0.233	0.0604	0.00011286	0.0204325	Resting fMRI
Narcolepsy - Jansen et al., 2019	Cingulo-Opercular<=>Auditory (Resting fMRI)	0.136	0.0928	0.14272	0.613797	Resting fMRI
Sleep duration - Watanabe et al., 2019	Cingulo-Opercular<=>Auditory (Resting fMRI)	-0.1711	0.0503	0.00067574	0.0583756	Resting fMRI
Getting up in morning - Watanabe et al., 2019	Cingulo-Opercular<=>Auditory (Resting fMRI)	0.0297	0.0518	0.56702	0.889076	Resting fMRI
Chronotype - Watanabe et al., 2019	Cingulo-Opercular<=>Auditory (Resting fMRI)	0.0104	0.0449	0.81644	0.960146	Resting fMRI
Insomnia - Watanabe et al., 2019	Cingulo-Opercular<=>Auditory (Resting fMRI)	0.0499	0.0554	0.36827	0.805091	Resting fMRI
Snoring - Watanabe et al., 2019	Cingulo-Opercular<=>Auditory (Resting fMRI)	0.0248	0.0509	0.62619	0.907616	Resting fMRI
Narcolepsy - Watanabe et al., 2019	Cingulo-Opercular<=>Auditory (Resting fMRI)	0.137	0.0565	0.015302	0.260552	Resting fMRI
Daytime nap - Dashti et al., 2021	Cingulo-Opercular<=>Auditory (Resting fMRI)	0.1266	0.0509	0.012775	0.241219	Resting fMRI
Chronotype - Loh et al., 2018	Cingulo-Opercular<=>Auditory (Resting fMRI)	-0.0045	0.0448	0.9193	0.980593	Resting fMRI
Snoring - Jiang et al., 2021	Cingulo-Opercular<=>Auditory (Resting fMRI)	0.0406	0.0509	0.42501	0.833108	Resting fMRI
Getting up in morning - Jansen et al., 2019	Cingulo-Opercular<=>Auditory (Resting fMRI)	0.0212	0.0513	0.67916	0.921287	Resting fMRI
Insomnia - Hammerschlag et al., 2017	Cingulo-Opercular<=>Auditory (Resting fMRI)	0.0925	0.0822	0.26031	0.731237	Resting fMRI
Insomnia - Jansen et al., 2019	Cingulo-Opercular<=>Auditory (Resting fMRI)	0.045	0.0539	0.40398	0.820904	Resting fMRI
Insomnia - Watanabe et al., 2022	Cingulo-Opercular<=>Auditory (Resting fMRI)	0.0433	0.0534	0.4175	0.829537	Resting fMRI
Long sleep duration - Dashti et al., 2019	Cingulo-Opercular<=>Auditory (Resting fMRI)	0.015	0.0673	0.8237	0.962532	Resting fMRI
Chronotype - Jansen et al., 2019	Cingulo-Opercular<=>Auditory (Resting fMRI)	-0.0131	0.0445	0.76838	0.946569	Resting fMRI
Chronotype - Jones et al., 2019b	Cingulo-Opercular<=>Auditory (Resting fMRI)	0.004	0.0456	0.93094	0.984806	Resting fMRI
Daytime nap - Jansen et al., 2019	Cingulo-Opercular<=>Auditory (Resting fMRI)	0.0455	0.0792	0.56558	0.888434	Resting fMRI
Narcolepsy adjust BMI - Wang et al., 2019	Cingulo-Opercular<=>Auditory (Resting fMRI)	0.1449	0.0527	0.005999	0.171978	Resting fMRI
Narcolepsy - Wang et al., 2019	Cingulo-Opercular<=>Auditory (Resting fMRI)	0.1531	0.0527	0.0037036	0.133306	Resting fMRI
Insomnia - Lane et al., 2019	Cingulo-Opercular<=>Auditory (Resting fMRI)	0.0386	0.0521	0.4591	0.849167	Resting fMRI
Short sleep duration - Dashti et al., 2019	Cingulo-Opercular<=>Auditory (Resting fMRI)	0.2477	0.0513	1.38e-06	0.00132618	Resting fMRI
Sleep duration - Jones et al., 2016	Cingulo-Opercular<=>Auditory (Resting fMRI)	-0.2522	0.0789	0.0013922	0.0805088	Resting fMRI
Sleep duration - Dashti et al., 2019	Cingulo-Opercular<=>Auditory (Resting fMRI)	-0.1968	0.0473	3.18e-05	0.00948715	Resting fMRI
Sleep duration - Jansen et al., 2019	Cingulo-Opercular<=>Auditory (Resting fMRI)	-0.1984	0.049	5.22e-05	0.0131474	Resting fMRI
Snoring - Jansen et al., 2019	Cingulo-Opercular<=>Auditory (Resting fMRI)	0.0248	0.0506	0.62461	0.907316	Resting fMRI
Accelerometer based sleep duration - Jones et al., 2019	Cingulo-Opercular<=>Default (Resting fMRI)	-0.1441	0.0823	0.08	0.506292	Resting fMRI
Long sleep duration - Jones et al., 2016	Cingulo-Opercular<=>Default (Resting fMRI)	-0.1252	0.1853	0.4993	0.86322	Resting fMRI
Short sleep duration - Jones et al., 2016	Cingulo-Opercular<=>Default (Resting fMRI)	0.1527	0.1159	0.1877	0.668195	Resting fMRI
Snoring adjust BMI - Campos et al., 2020	Cingulo-Opercular<=>Default (Resting fMRI)	0.0464	0.0748	0.5355	0.875854	Resting fMRI
Snoring - Campos et al., 2020	Cingulo-Opercular<=>Default (Resting fMRI)	0.0505	0.0746	0.4985	0.863176	Resting fMRI
Chronotype - Jones et al., 2019a	Cingulo-Opercular<=>Default (Resting fMRI)	-0.0842	0.0606	0.1647	0.641183	Resting fMRI
Chronotype - Jones et al., 2016	Cingulo-Opercular<=>Default (Resting fMRI)	-0.1653	0.0929	0.0752	0.493918	Resting fMRI
Sleep duration - Doherty et al., 2018	Cingulo-Opercular<=>Default (Resting fMRI)	-0.2227	0.0857	0.0093	0.209122	Resting fMRI
Narcolepsy - Jansen et al., 2019	Cingulo-Opercular<=>Default (Resting fMRI)	0.2393	0.1171	0.041	0.400267	Resting fMRI
Sleep duration - Watanabe et al., 2019	Cingulo-Opercular<=>Default (Resting fMRI)	-0.0257	0.0693	0.7109	0.931919	Resting fMRI
Getting up in morning - Watanabe et al., 2019	Cingulo-Opercular<=>Default (Resting fMRI)	-0.0279	0.0708	0.6936	0.926304	Resting fMRI
Chronotype - Watanabe et al., 2019	Cingulo-Opercular<=>Default (Resting fMRI)	0.1208	0.0629	0.0546	0.439884	Resting fMRI
Insomnia - Watanabe et al., 2019	Cingulo-Opercular<=>Default (Resting fMRI)	-0.1127	0.0707	0.1107	0.567262	Resting fMRI
Snoring - Watanabe et al., 2019	Cingulo-Opercular<=>Default (Resting fMRI)	0.0201	0.0745	0.787	0.952543	Resting fMRI
Narcolepsy - Watanabe et al., 2019	Cingulo-Opercular<=>Default (Resting fMRI)	0.2909	0.0757	0.0001	0.0187424	Resting fMRI
Daytime nap - Dashti et al., 2021	Cingulo-Opercular<=>Default (Resting fMRI)	0.1408	0.0689	0.041	0.400267	Resting fMRI
Chronotype - Loh et al., 2018	Cingulo-Opercular<=>Default (Resting fMRI)	-0.0534	0.0612	0.383	0.81132	Resting fMRI
Snoring - Jiang et al., 2021	Cingulo-Opercular<=>Default (Resting fMRI)	0.0376	0.0738	0.6104	0.903276	Resting fMRI
Getting up in morning - Jansen et al., 2019	Cingulo-Opercular<=>Default (Resting fMRI)	-0.0249	0.0689	0.7177	0.933861	Resting fMRI
Insomnia - Hammerschlag et al., 2017	Cingulo-Opercular<=>Default (Resting fMRI)	0.1711	0.1177	0.146	0.618144	Resting fMRI
Insomnia - Jansen et al., 2019	Cingulo-Opercular<=>Default (Resting fMRI)	-0.0385	0.0761	0.6125	0.904175	Resting fMRI
Insomnia - Watanabe et al., 2022	Cingulo-Opercular<=>Default (Resting fMRI)	-0.0382	0.0759	0.6147	0.904881	Resting fMRI
Long sleep duration - Dashti et al., 2019	Cingulo-Opercular<=>Default (Resting fMRI)	-0.0405	0.0868	0.6409	0.913088	Resting fMRI
Chronotype - Jansen et al., 2019	Cingulo-Opercular<=>Default (Resting fMRI)	-0.118	0.0627	0.0599	0.456732	Resting fMRI
Chronotype - Jones et al., 2019b	Cingulo-Opercular<=>Default (Resting fMRI)	-0.0647	0.0615	0.2932	0.754258	Resting fMRI
Daytime nap - Jansen et al., 2019	Cingulo-Opercular<=>Default (Resting fMRI)	0.1713	0.0957	0.0736	0.492046	Resting fMRI
Narcolepsy adjust BMI - Wang et al., 2019	Cingulo-Opercular<=>Default (Resting fMRI)	0.261	0.0748	0.0005	0.0485826	Resting fMRI
Narcolepsy - Wang et al., 2019	Cingulo-Opercular<=>Default (Resting fMRI)	0.2617	0.0741	0.0004	0.0427919	Resting fMRI
Insomnia - Lane et al., 2019	Cingulo-Opercular<=>Default (Resting fMRI)	-0.0571	0.0633	0.3677	0.804828	Resting fMRI
Short sleep duration - Dashti et al., 2019	Cingulo-Opercular<=>Default (Resting fMRI)	0.0115	0.076	0.8795	0.972833	Resting fMRI
Sleep duration - Jones et al., 2016	Cingulo-Opercular<=>Default (Resting fMRI)	-0.2373	0.1145	0.0382	0.388829	Resting fMRI
Sleep duration - Dashti et al., 2019	Cingulo-Opercular<=>Default (Resting fMRI)	-0.0716	0.0688	0.2978	0.757627	Resting fMRI
Sleep duration - Jansen et al., 2019	Cingulo-Opercular<=>Default (Resting fMRI)	-0.0391	0.0684	0.5675	0.889156	Resting fMRI
Snoring - Jansen et al., 2019	Cingulo-Opercular<=>Default (Resting fMRI)	0.0201	0.0741	0.7864	0.952403	Resting fMRI
Accelerometer based sleep duration - Jones et al., 2019	Visual1<=>Cingulo-Opercular (Resting fMRI)	-0.282	0.1237	0.0226	0.309446	Resting fMRI
Long sleep duration - Jones et al., 2016	Visual1<=>Cingulo-Opercular (Resting fMRI)	-0.0298	0.2174	0.8912	0.975324	Resting fMRI
Short sleep duration - Jones et al., 2016	Visual1<=>Cingulo-Opercular (Resting fMRI)	0.5305	0.168	0.0016	0.0871239	Resting fMRI
Snoring adjust BMI - Campos et al., 2020	Visual1<=>Cingulo-Opercular (Resting fMRI)	-0.1326	0.093	0.1538	0.627585	Resting fMRI
Snoring - Campos et al., 2020	Visual1<=>Cingulo-Opercular (Resting fMRI)	-0.1031	0.0881	0.2422	0.714719	Resting fMRI
Chronotype - Jones et al., 2019a	Visual1<=>Cingulo-Opercular (Resting fMRI)	0.0057	0.0723	0.9371	0.987391	Resting fMRI
Chronotype - Jones et al., 2016	Visual1<=>Cingulo-Opercular (Resting fMRI)	0.0212	0.1124	0.8501	0.968883	Resting fMRI
Sleep duration - Doherty et al., 2018	Visual1<=>Cingulo-Opercular (Resting fMRI)	-0.3581	0.1221	0.0034	0.126571	Resting fMRI
Narcolepsy - Jansen et al., 2019	Visual1<=>Cingulo-Opercular (Resting fMRI)	0.5122	0.1714	0.0028	0.114941	Resting fMRI
Sleep duration - Watanabe et al., 2019	Visual1<=>Cingulo-Opercular (Resting fMRI)	-0.2399	0.0906	0.0081	0.193869	Resting fMRI
Getting up in morning - Watanabe et al., 2019	Visual1<=>Cingulo-Opercular (Resting fMRI)	0.1384	0.0814	0.089	0.525125	Resting fMRI
Chronotype - Watanabe et al., 2019	Visual1<=>Cingulo-Opercular (Resting fMRI)	-0.0054	0.0749	0.943	0.988871	Resting fMRI
Insomnia - Watanabe et al., 2019	Visual1<=>Cingulo-Opercular (Resting fMRI)	0.069	0.0952	0.4687	0.852701	Resting fMRI
Snoring - Watanabe et al., 2019	Visual1<=>Cingulo-Opercular (Resting fMRI)	-0.0894	0.0863	0.3003	0.75916	Resting fMRI
Narcolepsy - Watanabe et al., 2019	Visual1<=>Cingulo-Opercular (Resting fMRI)	0.2251	0.1048	0.0317	0.355087	Resting fMRI
Daytime nap - Dashti et al., 2021	Visual1<=>Cingulo-Opercular (Resting fMRI)	0.137	0.0803	0.0878	0.522557	Resting fMRI
Chronotype - Loh et al., 2018	Visual1<=>Cingulo-Opercular (Resting fMRI)	0.0388	0.0724	0.592	0.897106	Resting fMRI
Snoring - Jiang et al., 2021	Visual1<=>Cingulo-Opercular (Resting fMRI)	-0.0779	0.0823	0.3438	0.786322	Resting fMRI
Getting up in morning - Jansen et al., 2019	Visual1<=>Cingulo-Opercular (Resting fMRI)	0.1306	0.0807	0.1058	0.560124	Resting fMRI
Insomnia - Hammerschlag et al., 2017	Visual1<=>Cingulo-Opercular (Resting fMRI)	0.3524	0.146	0.0158	0.264775	Resting fMRI
Insomnia - Jansen et al., 2019	Visual1<=>Cingulo-Opercular (Resting fMRI)	0.1387	0.0977	0.1558	0.631005	Resting fMRI
Insomnia - Watanabe et al., 2022	Visual1<=>Cingulo-Opercular (Resting fMRI)	0.1494	0.0983	0.1285	0.594039	Resting fMRI
Long sleep duration - Dashti et al., 2019	Visual1<=>Cingulo-Opercular (Resting fMRI)	-0.1186	0.118	0.3147	0.766557	Resting fMRI
Chronotype - Jansen et al., 2019	Visual1<=>Cingulo-Opercular (Resting fMRI)	0.01	0.0744	0.8936	0.975691	Resting fMRI
Chronotype - Jones et al., 2019b	Visual1<=>Cingulo-Opercular (Resting fMRI)	0.023	0.0759	0.7618	0.943997	Resting fMRI
Daytime nap - Jansen et al., 2019	Visual1<=>Cingulo-Opercular (Resting fMRI)	0.0151	0.1232	0.9027	0.977564	Resting fMRI
Narcolepsy adjust BMI - Wang et al., 2019	Visual1<=>Cingulo-Opercular (Resting fMRI)	0.2081	0.0966	0.0313	0.35247	Resting fMRI
Narcolepsy - Wang et al., 2019	Visual1<=>Cingulo-Opercular (Resting fMRI)	0.2174	0.0983	0.027	0.329824	Resting fMRI
Insomnia - Lane et al., 2019	Visual1<=>Cingulo-Opercular (Resting fMRI)	0.0972	0.0912	0.2867	0.750463	Resting fMRI
Short sleep duration - Dashti et al., 2019	Visual1<=>Cingulo-Opercular (Resting fMRI)	0.2785	0.0925	0.0026	0.112368	Resting fMRI
Sleep duration - Jones et al., 2016	Visual1<=>Cingulo-Opercular (Resting fMRI)	-0.4659	0.142	0.001	0.068329	Resting fMRI
Sleep duration - Dashti et al., 2019	Visual1<=>Cingulo-Opercular (Resting fMRI)	-0.3029	0.0923	0.001	0.068329	Resting fMRI
Sleep duration - Jansen et al., 2019	Visual1<=>Cingulo-Opercular (Resting fMRI)	-0.2285	0.0895	0.0106	0.220551	Resting fMRI
Snoring - Jansen et al., 2019	Visual1<=>Cingulo-Opercular (Resting fMRI)	-0.0884	0.0863	0.3061	0.76117	Resting fMRI
Accelerometer based sleep duration - Jones et al., 2019	Cingulo-Opercular<=>Posterior-Multimodal (Resting fMRI)	-0.207	0.0695	0.0029	0.117904	Resting fMRI
Long sleep duration - Jones et al., 2016	Cingulo-Opercular<=>Posterior-Multimodal (Resting fMRI)	0.1122	0.1285	0.3827	0.811203	Resting fMRI
Short sleep duration - Jones et al., 2016	Cingulo-Opercular<=>Posterior-Multimodal (Resting fMRI)	0.1427	0.0846	0.0918	0.532153	Resting fMRI
Snoring adjust BMI - Campos et al., 2020	Cingulo-Opercular<=>Posterior-Multimodal (Resting fMRI)	-0.0192	0.0507	0.705	0.929845	Resting fMRI
Snoring - Campos et al., 2020	Cingulo-Opercular<=>Posterior-Multimodal (Resting fMRI)	-0.0127	0.048	0.7908	0.954113	Resting fMRI
Chronotype - Jones et al., 2019a	Cingulo-Opercular<=>Posterior-Multimodal (Resting fMRI)	0.049	0.0475	0.3021	0.759355	Resting fMRI
Chronotype - Jones et al., 2016	Cingulo-Opercular<=>Posterior-Multimodal (Resting fMRI)	0.0003	0.0664	0.9961	0.999077	Resting fMRI
Sleep duration - Doherty et al., 2018	Cingulo-Opercular<=>Posterior-Multimodal (Resting fMRI)	-0.145	0.0741	0.0504	0.428381	Resting fMRI
Narcolepsy - Jansen et al., 2019	Cingulo-Opercular<=>Posterior-Multimodal (Resting fMRI)	0.0784	0.093	0.3991	0.818316	Resting fMRI
Sleep duration - Watanabe et al., 2019	Cingulo-Opercular<=>Posterior-Multimodal (Resting fMRI)	-0.0641	0.0501	0.2001	0.681008	Resting fMRI
Getting up in morning - Watanabe et al., 2019	Cingulo-Opercular<=>Posterior-Multimodal (Resting fMRI)	0.0493	0.0478	0.3027	0.759473	Resting fMRI
Chronotype - Watanabe et al., 2019	Cingulo-Opercular<=>Posterior-Multimodal (Resting fMRI)	-0.0154	0.0473	0.7447	0.940357	Resting fMRI
Insomnia - Watanabe et al., 2019	Cingulo-Opercular<=>Posterior-Multimodal (Resting fMRI)	-0.0307	0.0542	0.5706	0.890609	Resting fMRI
Snoring - Watanabe et al., 2019	Cingulo-Opercular<=>Posterior-Multimodal (Resting fMRI)	0.0086	0.0511	0.8661	0.97079	Resting fMRI
Narcolepsy - Watanabe et al., 2019	Cingulo-Opercular<=>Posterior-Multimodal (Resting fMRI)	0.0398	0.0572	0.4864	0.857362	Resting fMRI
Daytime nap - Dashti et al., 2021	Cingulo-Opercular<=>Posterior-Multimodal (Resting fMRI)	0.0209	0.0476	0.6603	0.916185	Resting fMRI
Chronotype - Loh et al., 2018	Cingulo-Opercular<=>Posterior-Multimodal (Resting fMRI)	0.0292	0.0475	0.5391	0.877996	Resting fMRI
Snoring - Jiang et al., 2021	Cingulo-Opercular<=>Posterior-Multimodal (Resting fMRI)	-0.003	0.0466	0.9493	0.990204	Resting fMRI
Getting up in morning - Jansen et al., 2019	Cingulo-Opercular<=>Posterior-Multimodal (Resting fMRI)	0.0398	0.0479	0.406	0.822631	Resting fMRI
Insomnia - Hammerschlag et al., 2017	Cingulo-Opercular<=>Posterior-Multimodal (Resting fMRI)	0.0155	0.0884	0.8606	0.970228	Resting fMRI
Insomnia - Jansen et al., 2019	Cingulo-Opercular<=>Posterior-Multimodal (Resting fMRI)	-0.037	0.0568	0.5143	0.869161	Resting fMRI
Insomnia - Watanabe et al., 2022	Cingulo-Opercular<=>Posterior-Multimodal (Resting fMRI)	-0.0392	0.056	0.4838	0.856222	Resting fMRI
Long sleep duration - Dashti et al., 2019	Cingulo-Opercular<=>Posterior-Multimodal (Resting fMRI)	0.0722	0.0725	0.3195	0.770189	Resting fMRI
Chronotype - Jansen et al., 2019	Cingulo-Opercular<=>Posterior-Multimodal (Resting fMRI)	0.0114	0.0471	0.8084	0.959046	Resting fMRI
Chronotype - Jones et al., 2019b	Cingulo-Opercular<=>Posterior-Multimodal (Resting fMRI)	0.0488	0.0496	0.3249	0.772915	Resting fMRI
Daytime nap - Jansen et al., 2019	Cingulo-Opercular<=>Posterior-Multimodal (Resting fMRI)	0.0173	0.0782	0.8254	0.963051	Resting fMRI
Narcolepsy adjust BMI - Wang et al., 2019	Cingulo-Opercular<=>Posterior-Multimodal (Resting fMRI)	0.0535	0.0543	0.3246	0.772722	Resting fMRI
Narcolepsy - Wang et al., 2019	Cingulo-Opercular<=>Posterior-Multimodal (Resting fMRI)	0.0578	0.0531	0.2769	0.745163	Resting fMRI
Insomnia - Lane et al., 2019	Cingulo-Opercular<=>Posterior-Multimodal (Resting fMRI)	-0.0085	0.0506	0.8666	0.97079	Resting fMRI
Short sleep duration - Dashti et al., 2019	Cingulo-Opercular<=>Posterior-Multimodal (Resting fMRI)	0.1024	0.0511	0.045	0.416453	Resting fMRI
Sleep duration - Jones et al., 2016	Cingulo-Opercular<=>Posterior-Multimodal (Resting fMRI)	-0.0878	0.0749	0.2411	0.714342	Resting fMRI
Sleep duration - Dashti et al., 2019	Cingulo-Opercular<=>Posterior-Multimodal (Resting fMRI)	-0.0816	0.0499	0.102	0.554366	Resting fMRI
Sleep duration - Jansen et al., 2019	Cingulo-Opercular<=>Posterior-Multimodal (Resting fMRI)	-0.0793	0.0488	0.1044	0.55773	Resting fMRI
Snoring - Jansen et al., 2019	Cingulo-Opercular<=>Posterior-Multimodal (Resting fMRI)	0.0102	0.051	0.8407	0.965816	Resting fMRI
Accelerometer based sleep duration - Jones et al., 2019	Cingulo-Opercular<=>Ventral-Multimodal (Resting fMRI)	0.3917	0.1163	0.0008	0.0618453	Resting fMRI
Long sleep duration - Jones et al., 2016	Cingulo-Opercular<=>Ventral-Multimodal (Resting fMRI)	0.0113	0.2212	0.9593	0.991294	Resting fMRI
Short sleep duration - Jones et al., 2016	Cingulo-Opercular<=>Ventral-Multimodal (Resting fMRI)	-0.2259	0.1525	0.1387	0.609147	Resting fMRI
Snoring adjust BMI - Campos et al., 2020	Cingulo-Opercular<=>Ventral-Multimodal (Resting fMRI)	0.1033	0.0924	0.2634	0.734413	Resting fMRI
Snoring - Campos et al., 2020	Cingulo-Opercular<=>Ventral-Multimodal (Resting fMRI)	0.0839	0.0866	0.3326	0.777952	Resting fMRI
Chronotype - Jones et al., 2019a	Cingulo-Opercular<=>Ventral-Multimodal (Resting fMRI)	-0.0743	0.0706	0.2923	0.753962	Resting fMRI
Chronotype - Jones et al., 2016	Cingulo-Opercular<=>Ventral-Multimodal (Resting fMRI)	-0.0059	0.1012	0.9532	0.991051	Resting fMRI
Sleep duration - Doherty et al., 2018	Cingulo-Opercular<=>Ventral-Multimodal (Resting fMRI)	0.2895	0.1107	0.0089	0.20446	Resting fMRI
Narcolepsy - Jansen et al., 2019	Cingulo-Opercular<=>Ventral-Multimodal (Resting fMRI)	-0.2285	0.152	0.1327	0.600738	Resting fMRI
Sleep duration - Watanabe et al., 2019	Cingulo-Opercular<=>Ventral-Multimodal (Resting fMRI)	0.1641	0.0865	0.0576	0.450215	Resting fMRI
Getting up in morning - Watanabe et al., 2019	Cingulo-Opercular<=>Ventral-Multimodal (Resting fMRI)	-0.1465	0.083	0.0776	0.501135	Resting fMRI
Chronotype - Watanabe et al., 2019	Cingulo-Opercular<=>Ventral-Multimodal (Resting fMRI)	0.0327	0.0745	0.6604	0.916222	Resting fMRI
Insomnia - Watanabe et al., 2019	Cingulo-Opercular<=>Ventral-Multimodal (Resting fMRI)	-0.0618	0.0906	0.4949	0.862119	Resting fMRI
Snoring - Watanabe et al., 2019	Cingulo-Opercular<=>Ventral-Multimodal (Resting fMRI)	0.0444	0.0857	0.6042	0.902216	Resting fMRI
Narcolepsy - Watanabe et al., 2019	Cingulo-Opercular<=>Ventral-Multimodal (Resting fMRI)	-0.306	0.1078	0.0045	0.149873	Resting fMRI
Daytime nap - Dashti et al., 2021	Cingulo-Opercular<=>Ventral-Multimodal (Resting fMRI)	-0.1683	0.0777	0.0304	0.348786	Resting fMRI
Chronotype - Loh et al., 2018	Cingulo-Opercular<=>Ventral-Multimodal (Resting fMRI)	-0.0788	0.0737	0.2849	0.7491	Resting fMRI
Snoring - Jiang et al., 2021	Cingulo-Opercular<=>Ventral-Multimodal (Resting fMRI)	0.0706	0.0848	0.4056	0.822381	Resting fMRI
Getting up in morning - Jansen et al., 2019	Cingulo-Opercular<=>Ventral-Multimodal (Resting fMRI)	-0.13	0.0822	0.1139	0.570362	Resting fMRI
Insomnia - Hammerschlag et al., 2017	Cingulo-Opercular<=>Ventral-Multimodal (Resting fMRI)	-0.23	0.1491	0.123	0.585217	Resting fMRI
Insomnia - Jansen et al., 2019	Cingulo-Opercular<=>Ventral-Multimodal (Resting fMRI)	-0.068	0.0959	0.4785	0.855179	Resting fMRI
Insomnia - Watanabe et al., 2022	Cingulo-Opercular<=>Ventral-Multimodal (Resting fMRI)	-0.0715	0.0955	0.454	0.846907	Resting fMRI
Long sleep duration - Dashti et al., 2019	Cingulo-Opercular<=>Ventral-Multimodal (Resting fMRI)	0.087	0.1098	0.428	0.834354	Resting fMRI
Chronotype - Jansen et al., 2019	Cingulo-Opercular<=>Ventral-Multimodal (Resting fMRI)	-0.0285	0.0739	0.6993	0.927797	Resting fMRI
Chronotype - Jones et al., 2019b	Cingulo-Opercular<=>Ventral-Multimodal (Resting fMRI)	-0.0899	0.0748	0.229	0.705451	Resting fMRI
Daytime nap - Jansen et al., 2019	Cingulo-Opercular<=>Ventral-Multimodal (Resting fMRI)	-0.1615	0.1188	0.1739	0.651869	Resting fMRI
Narcolepsy adjust BMI - Wang et al., 2019	Cingulo-Opercular<=>Ventral-Multimodal (Resting fMRI)	-0.2888	0.1039	0.0054	0.163638	Resting fMRI
Narcolepsy - Wang et al., 2019	Cingulo-Opercular<=>Ventral-Multimodal (Resting fMRI)	-0.2964	0.1061	0.0052	0.16198	Resting fMRI
Insomnia - Lane et al., 2019	Cingulo-Opercular<=>Ventral-Multimodal (Resting fMRI)	-0.1307	0.0931	0.1604	0.634945	Resting fMRI
Short sleep duration - Dashti et al., 2019	Cingulo-Opercular<=>Ventral-Multimodal (Resting fMRI)	-0.1633	0.0913	0.0737	0.492046	Resting fMRI
Sleep duration - Jones et al., 2016	Cingulo-Opercular<=>Ventral-Multimodal (Resting fMRI)	0.2445	0.1361	0.0725	0.490268	Resting fMRI
Sleep duration - Dashti et al., 2019	Cingulo-Opercular<=>Ventral-Multimodal (Resting fMRI)	0.2248	0.0844	0.0077	0.188994	Resting fMRI
Sleep duration - Jansen et al., 2019	Cingulo-Opercular<=>Ventral-Multimodal (Resting fMRI)	0.1658	0.0859	0.0535	0.435525	Resting fMRI
Snoring - Jansen et al., 2019	Cingulo-Opercular<=>Ventral-Multimodal (Resting fMRI)	0.0448	0.0858	0.602	0.901872	Resting fMRI
Accelerometer based sleep duration - Jones et al., 2019	Cingulo-Opercular<=>Orbito-Affective (Resting fMRI)	0.1054	0.0749	0.1597	0.634308	Resting fMRI
Long sleep duration - Jones et al., 2016	Cingulo-Opercular<=>Orbito-Affective (Resting fMRI)	0.1565	0.1463	0.2848	0.7491	Resting fMRI
Short sleep duration - Jones et al., 2016	Cingulo-Opercular<=>Orbito-Affective (Resting fMRI)	0.154	0.1128	0.1722	0.650533	Resting fMRI
Snoring adjust BMI - Campos et al., 2020	Cingulo-Opercular<=>Orbito-Affective (Resting fMRI)	0.0608	0.0658	0.3549	0.795165	Resting fMRI
Snoring - Campos et al., 2020	Cingulo-Opercular<=>Orbito-Affective (Resting fMRI)	0.0931	0.0613	0.1291	0.594477	Resting fMRI
Chronotype - Jones et al., 2019a	Cingulo-Opercular<=>Orbito-Affective (Resting fMRI)	-0.0066	0.0545	0.9031	0.977639	Resting fMRI
Chronotype - Jones et al., 2016	Cingulo-Opercular<=>Orbito-Affective (Resting fMRI)	0.0476	0.075	0.5256	0.872288	Resting fMRI
Sleep duration - Doherty et al., 2018	Cingulo-Opercular<=>Orbito-Affective (Resting fMRI)	0.1337	0.0783	0.0877	0.522549	Resting fMRI
Narcolepsy - Jansen et al., 2019	Cingulo-Opercular<=>Orbito-Affective (Resting fMRI)	-0.1042	0.102	0.307	0.761461	Resting fMRI
Sleep duration - Watanabe et al., 2019	Cingulo-Opercular<=>Orbito-Affective (Resting fMRI)	0.048	0.0561	0.3916	0.81466	Resting fMRI
Getting up in morning - Watanabe et al., 2019	Cingulo-Opercular<=>Orbito-Affective (Resting fMRI)	-0.0353	0.0542	0.5145	0.869161	Resting fMRI
Chronotype - Watanabe et al., 2019	Cingulo-Opercular<=>Orbito-Affective (Resting fMRI)	0.0236	0.054	0.6618	0.916742	Resting fMRI
Insomnia - Watanabe et al., 2019	Cingulo-Opercular<=>Orbito-Affective (Resting fMRI)	0.0417	0.0639	0.5141	0.869161	Resting fMRI
Snoring - Watanabe et al., 2019	Cingulo-Opercular<=>Orbito-Affective (Resting fMRI)	0.0484	0.062	0.4356	0.838181	Resting fMRI
Narcolepsy - Watanabe et al., 2019	Cingulo-Opercular<=>Orbito-Affective (Resting fMRI)	-0.0769	0.071	0.2783	0.745273	Resting fMRI
Daytime nap - Dashti et al., 2021	Cingulo-Opercular<=>Orbito-Affective (Resting fMRI)	0.0114	0.0545	0.8347	0.964601	Resting fMRI
Chronotype - Loh et al., 2018	Cingulo-Opercular<=>Orbito-Affective (Resting fMRI)	-0.0428	0.0508	0.4	0.818326	Resting fMRI
Snoring - Jiang et al., 2021	Cingulo-Opercular<=>Orbito-Affective (Resting fMRI)	0.0753	0.0622	0.2261	0.704094	Resting fMRI
Getting up in morning - Jansen et al., 2019	Cingulo-Opercular<=>Orbito-Affective (Resting fMRI)	-0.0347	0.0542	0.5224	0.871435	Resting fMRI
Insomnia - Hammerschlag et al., 2017	Cingulo-Opercular<=>Orbito-Affective (Resting fMRI)	-0.0408	0.1025	0.6904	0.925105	Resting fMRI
Insomnia - Jansen et al., 2019	Cingulo-Opercular<=>Orbito-Affective (Resting fMRI)	0.0393	0.064	0.539	0.877996	Resting fMRI
Insomnia - Watanabe et al., 2022	Cingulo-Opercular<=>Orbito-Affective (Resting fMRI)	0.0351	0.0633	0.5794	0.893221	Resting fMRI
Long sleep duration - Dashti et al., 2019	Cingulo-Opercular<=>Orbito-Affective (Resting fMRI)	0.1102	0.0869	0.2049	0.684162	Resting fMRI
Chronotype - Jansen et al., 2019	Cingulo-Opercular<=>Orbito-Affective (Resting fMRI)	-0.0267	0.0535	0.6179	0.904976	Resting fMRI
Chronotype - Jones et al., 2019b	Cingulo-Opercular<=>Orbito-Affective (Resting fMRI)	-0.0218	0.0569	0.7017	0.928109	Resting fMRI
Daytime nap - Jansen et al., 2019	Cingulo-Opercular<=>Orbito-Affective (Resting fMRI)	-0.1011	0.087	0.2454	0.717073	Resting fMRI
Narcolepsy adjust BMI - Wang et al., 2019	Cingulo-Opercular<=>Orbito-Affective (Resting fMRI)	-0.0794	0.0689	0.2492	0.719639	Resting fMRI
Narcolepsy - Wang et al., 2019	Cingulo-Opercular<=>Orbito-Affective (Resting fMRI)	-0.0615	0.0694	0.3757	0.808427	Resting fMRI
Insomnia - Lane et al., 2019	Cingulo-Opercular<=>Orbito-Affective (Resting fMRI)	-0.0154	0.0619	0.8041	0.958441	Resting fMRI
Short sleep duration - Dashti et al., 2019	Cingulo-Opercular<=>Orbito-Affective (Resting fMRI)	0.02	0.0626	0.7489	0.940962	Resting fMRI
Sleep duration - Jones et al., 2016	Cingulo-Opercular<=>Orbito-Affective (Resting fMRI)	-0.0238	0.1007	0.8133	0.959719	Resting fMRI
Sleep duration - Dashti et al., 2019	Cingulo-Opercular<=>Orbito-Affective (Resting fMRI)	0.0641	0.0589	0.2764	0.745063	Resting fMRI
Sleep duration - Jansen et al., 2019	Cingulo-Opercular<=>Orbito-Affective (Resting fMRI)	0.022	0.0551	0.6896	0.924978	Resting fMRI
Snoring - Jansen et al., 2019	Cingulo-Opercular<=>Orbito-Affective (Resting fMRI)	0.0557	0.0623	0.3709	0.8062	Resting fMRI
Accelerometer based sleep duration - Jones et al., 2019	Dorsal-Attention<=>Dorsal-Attention (Resting fMRI)	-0.171	0.0751	0.0228	0.310579	Resting fMRI
Long sleep duration - Jones et al., 2016	Dorsal-Attention<=>Dorsal-Attention (Resting fMRI)	0.1994	0.1464	0.1731	0.651465	Resting fMRI
Short sleep duration - Jones et al., 2016	Dorsal-Attention<=>Dorsal-Attention (Resting fMRI)	0.3294	0.1037	0.0015	0.0838338	Resting fMRI
Snoring adjust BMI - Campos et al., 2020	Dorsal-Attention<=>Dorsal-Attention (Resting fMRI)	0.0732	0.0594	0.2176	0.696688	Resting fMRI
Snoring - Campos et al., 2020	Dorsal-Attention<=>Dorsal-Attention (Resting fMRI)	0.0839	0.0549	0.1262	0.589713	Resting fMRI
Chronotype - Jones et al., 2019a	Dorsal-Attention<=>Dorsal-Attention (Resting fMRI)	-0.0413	0.0527	0.4337	0.837432	Resting fMRI
Chronotype - Jones et al., 2016	Dorsal-Attention<=>Dorsal-Attention (Resting fMRI)	0.0075	0.0753	0.9202	0.981106	Resting fMRI
Sleep duration - Doherty et al., 2018	Dorsal-Attention<=>Dorsal-Attention (Resting fMRI)	-0.0577	0.0739	0.435	0.838037	Resting fMRI
Narcolepsy - Jansen et al., 2019	Dorsal-Attention<=>Dorsal-Attention (Resting fMRI)	0.1308	0.0941	0.1645	0.640875	Resting fMRI
Sleep duration - Watanabe et al., 2019	Dorsal-Attention<=>Dorsal-Attention (Resting fMRI)	-0.0256	0.056	0.648	0.913088	Resting fMRI
Getting up in morning - Watanabe et al., 2019	Dorsal-Attention<=>Dorsal-Attention (Resting fMRI)	0.0172	0.0611	0.7785	0.949458	Resting fMRI
Chronotype - Watanabe et al., 2019	Dorsal-Attention<=>Dorsal-Attention (Resting fMRI)	0.0509	0.0561	0.3641	0.801695	Resting fMRI
Insomnia - Watanabe et al., 2019	Dorsal-Attention<=>Dorsal-Attention (Resting fMRI)	-0.0291	0.0572	0.6115	0.90383	Resting fMRI
Snoring - Watanabe et al., 2019	Dorsal-Attention<=>Dorsal-Attention (Resting fMRI)	0.0609	0.0548	0.2665	0.73762	Resting fMRI
Narcolepsy - Watanabe et al., 2019	Dorsal-Attention<=>Dorsal-Attention (Resting fMRI)	0.0506	0.0621	0.4158	0.828393	Resting fMRI
Daytime nap - Dashti et al., 2021	Dorsal-Attention<=>Dorsal-Attention (Resting fMRI)	0.0826	0.0558	0.139	0.609333	Resting fMRI
Chronotype - Loh et al., 2018	Dorsal-Attention<=>Dorsal-Attention (Resting fMRI)	-0.0258	0.0526	0.6245	0.907316	Resting fMRI
Snoring - Jiang et al., 2021	Dorsal-Attention<=>Dorsal-Attention (Resting fMRI)	0.0641	0.053	0.2269	0.70431	Resting fMRI
Getting up in morning - Jansen et al., 2019	Dorsal-Attention<=>Dorsal-Attention (Resting fMRI)	0.0159	0.061	0.7948	0.955227	Resting fMRI
Insomnia - Hammerschlag et al., 2017	Dorsal-Attention<=>Dorsal-Attention (Resting fMRI)	0.0275	0.0859	0.749	0.940962	Resting fMRI
Insomnia - Jansen et al., 2019	Dorsal-Attention<=>Dorsal-Attention (Resting fMRI)	-0.026	0.0577	0.6525	0.913958	Resting fMRI
Insomnia - Watanabe et al., 2022	Dorsal-Attention<=>Dorsal-Attention (Resting fMRI)	-0.0191	0.0582	0.7426	0.939819	Resting fMRI
Long sleep duration - Dashti et al., 2019	Dorsal-Attention<=>Dorsal-Attention (Resting fMRI)	0.161	0.0856	0.0601	0.457598	Resting fMRI
Chronotype - Jansen et al., 2019	Dorsal-Attention<=>Dorsal-Attention (Resting fMRI)	-0.0463	0.0558	0.4065	0.822631	Resting fMRI
Chronotype - Jones et al., 2019b	Dorsal-Attention<=>Dorsal-Attention (Resting fMRI)	-0.0414	0.0536	0.4402	0.840223	Resting fMRI
Daytime nap - Jansen et al., 2019	Dorsal-Attention<=>Dorsal-Attention (Resting fMRI)	0.0854	0.087	0.3259	0.7731	Resting fMRI
Narcolepsy adjust BMI - Wang et al., 2019	Dorsal-Attention<=>Dorsal-Attention (Resting fMRI)	0.0642	0.0582	0.2699	0.739863	Resting fMRI
Narcolepsy - Wang et al., 2019	Dorsal-Attention<=>Dorsal-Attention (Resting fMRI)	0.0718	0.0582	0.2172	0.696688	Resting fMRI
Insomnia - Lane et al., 2019	Dorsal-Attention<=>Dorsal-Attention (Resting fMRI)	-0.012	0.0537	0.8233	0.962436	Resting fMRI
Short sleep duration - Dashti et al., 2019	Dorsal-Attention<=>Dorsal-Attention (Resting fMRI)	0.1556	0.0659	0.0182	0.282427	Resting fMRI
Sleep duration - Jones et al., 2016	Dorsal-Attention<=>Dorsal-Attention (Resting fMRI)	-0.1832	0.0869	0.035	0.372174	Resting fMRI
Sleep duration - Dashti et al., 2019	Dorsal-Attention<=>Dorsal-Attention (Resting fMRI)	-0.0665	0.0557	0.2329	0.707586	Resting fMRI
Sleep duration - Jansen et al., 2019	Dorsal-Attention<=>Dorsal-Attention (Resting fMRI)	-0.0302	0.0547	0.5812	0.893891	Resting fMRI
Snoring - Jansen et al., 2019	Dorsal-Attention<=>Dorsal-Attention (Resting fMRI)	0.059	0.0549	0.2826	0.7476	Resting fMRI
Accelerometer based sleep duration - Jones et al., 2019	Dorsal-Attention<=>Language (Resting fMRI)	-0.2436	0.0805	0.0024618	0.110323	Resting fMRI
Long sleep duration - Jones et al., 2016	Dorsal-Attention<=>Language (Resting fMRI)	-0.1438	0.1434	0.3161	0.767914	Resting fMRI
Short sleep duration - Jones et al., 2016	Dorsal-Attention<=>Language (Resting fMRI)	0.1471	0.1071	0.16963	0.647056	Resting fMRI
Snoring adjust BMI - Campos et al., 2020	Dorsal-Attention<=>Language (Resting fMRI)	0.0014	0.0693	0.98381	0.995479	Resting fMRI
Snoring - Campos et al., 2020	Dorsal-Attention<=>Language (Resting fMRI)	0.0254	0.0649	0.69564	0.926871	Resting fMRI
Chronotype - Jones et al., 2019a	Dorsal-Attention<=>Language (Resting fMRI)	0.0812	0.0531	0.12639	0.589814	Resting fMRI
Chronotype - Jones et al., 2016	Dorsal-Attention<=>Language (Resting fMRI)	0.0788	0.0807	0.32867	0.775337	Resting fMRI
Sleep duration - Doherty et al., 2018	Dorsal-Attention<=>Language (Resting fMRI)	-0.2497	0.0782	0.0014025	0.0805088	Resting fMRI
Narcolepsy - Jansen et al., 2019	Dorsal-Attention<=>Language (Resting fMRI)	0.3276	0.1016	0.001266	0.0787123	Resting fMRI
Sleep duration - Watanabe et al., 2019	Dorsal-Attention<=>Language (Resting fMRI)	-0.1225	0.0626	0.050486	0.428381	Resting fMRI
Getting up in morning - Watanabe et al., 2019	Dorsal-Attention<=>Language (Resting fMRI)	0.1483	0.0608	0.014769	0.256332	Resting fMRI
Chronotype - Watanabe et al., 2019	Dorsal-Attention<=>Language (Resting fMRI)	-0.0631	0.0531	0.23482	0.709576	Resting fMRI
Insomnia - Watanabe et al., 2019	Dorsal-Attention<=>Language (Resting fMRI)	-0.0351	0.0603	0.56135	0.887324	Resting fMRI
Snoring - Watanabe et al., 2019	Dorsal-Attention<=>Language (Resting fMRI)	0.0312	0.0645	0.62811	0.908352	Resting fMRI
Narcolepsy - Watanabe et al., 2019	Dorsal-Attention<=>Language (Resting fMRI)	0.3182	0.0638	6.03e-07	0.00067225	Resting fMRI
Daytime nap - Dashti et al., 2021	Dorsal-Attention<=>Language (Resting fMRI)	0.1305	0.0528	0.013496	0.248227	Resting fMRI
Chronotype - Loh et al., 2018	Dorsal-Attention<=>Language (Resting fMRI)	0.0683	0.0547	0.21236	0.692245	Resting fMRI
Snoring - Jiang et al., 2021	Dorsal-Attention<=>Language (Resting fMRI)	0.0324	0.0621	0.60206	0.901898	Resting fMRI
Getting up in morning - Jansen et al., 2019	Dorsal-Attention<=>Language (Resting fMRI)	0.1428	0.0597	0.016767	0.273199	Resting fMRI
Insomnia - Hammerschlag et al., 2017	Dorsal-Attention<=>Language (Resting fMRI)	0.1884	0.0964	0.050651	0.428641	Resting fMRI
Insomnia - Jansen et al., 2019	Dorsal-Attention<=>Language (Resting fMRI)	0.0377	0.0669	0.57327	0.89162	Resting fMRI
Insomnia - Watanabe et al., 2022	Dorsal-Attention<=>Language (Resting fMRI)	0.0355	0.0666	0.59453	0.898433	Resting fMRI
Long sleep duration - Dashti et al., 2019	Dorsal-Attention<=>Language (Resting fMRI)	-0.0729	0.088	0.40794	0.823621	Resting fMRI
Chronotype - Jansen et al., 2019	Dorsal-Attention<=>Language (Resting fMRI)	0.0636	0.053	0.22974	0.70619	Resting fMRI
Chronotype - Jones et al., 2019b	Dorsal-Attention<=>Language (Resting fMRI)	0.085	0.0542	0.11672	0.574968	Resting fMRI
Daytime nap - Jansen et al., 2019	Dorsal-Attention<=>Language (Resting fMRI)	0.1146	0.0797	0.15062	0.622976	Resting fMRI
Narcolepsy adjust BMI - Wang et al., 2019	Dorsal-Attention<=>Language (Resting fMRI)	0.2896	0.0618	2.81e-06	0.00205246	Resting fMRI
Narcolepsy - Wang et al., 2019	Dorsal-Attention<=>Language (Resting fMRI)	0.2989	0.0629	1.98e-06	0.00167761	Resting fMRI
Insomnia - Lane et al., 2019	Dorsal-Attention<=>Language (Resting fMRI)	-0.018	0.0527	0.73188	0.938047	Resting fMRI
Short sleep duration - Dashti et al., 2019	Dorsal-Attention<=>Language (Resting fMRI)	0.127	0.0649	0.050398	0.428381	Resting fMRI
Sleep duration - Jones et al., 2016	Dorsal-Attention<=>Language (Resting fMRI)	-0.2229	0.0982	0.023239	0.313534	Resting fMRI
Sleep duration - Dashti et al., 2019	Dorsal-Attention<=>Language (Resting fMRI)	-0.1353	0.0602	0.024628	0.320979	Resting fMRI
Sleep duration - Jansen et al., 2019	Dorsal-Attention<=>Language (Resting fMRI)	-0.1361	0.0612	0.026114	0.327029	Resting fMRI
Snoring - Jansen et al., 2019	Dorsal-Attention<=>Language (Resting fMRI)	0.035	0.0643	0.58568	0.895592	Resting fMRI
Accelerometer based sleep duration - Jones et al., 2019	Dorsal-Attention<=>Frontoparietal (Resting fMRI)	-0.2598	0.0747	0.0005	0.0485826	Resting fMRI
Long sleep duration - Jones et al., 2016	Dorsal-Attention<=>Frontoparietal (Resting fMRI)	0.1066	0.1413	0.4507	0.844843	Resting fMRI
Short sleep duration - Jones et al., 2016	Dorsal-Attention<=>Frontoparietal (Resting fMRI)	0.3105	0.1019	0.0023	0.10591	Resting fMRI
Snoring adjust BMI - Campos et al., 2020	Dorsal-Attention<=>Frontoparietal (Resting fMRI)	0.0114	0.0588	0.8455	0.967081	Resting fMRI
Snoring - Campos et al., 2020	Dorsal-Attention<=>Frontoparietal (Resting fMRI)	0.0194	0.0529	0.7137	0.931919	Resting fMRI
Chronotype - Jones et al., 2019a	Dorsal-Attention<=>Frontoparietal (Resting fMRI)	0.0057	0.053	0.915	0.980067	Resting fMRI
Chronotype - Jones et al., 2016	Dorsal-Attention<=>Frontoparietal (Resting fMRI)	-0.1041	0.074	0.1594	0.634308	Resting fMRI
Sleep duration - Doherty et al., 2018	Dorsal-Attention<=>Frontoparietal (Resting fMRI)	-0.2017	0.073	0.0057	0.168651	Resting fMRI
Narcolepsy - Jansen et al., 2019	Dorsal-Attention<=>Frontoparietal (Resting fMRI)	0.2224	0.097	0.0219	0.306803	Resting fMRI
Sleep duration - Watanabe et al., 2019	Dorsal-Attention<=>Frontoparietal (Resting fMRI)	-0.0614	0.0551	0.265	0.736234	Resting fMRI
Getting up in morning - Watanabe et al., 2019	Dorsal-Attention<=>Frontoparietal (Resting fMRI)	-0.0264	0.0581	0.6497	0.913403	Resting fMRI
Chronotype - Watanabe et al., 2019	Dorsal-Attention<=>Frontoparietal (Resting fMRI)	-0.0081	0.0552	0.8839	0.973826	Resting fMRI
Insomnia - Watanabe et al., 2019	Dorsal-Attention<=>Frontoparietal (Resting fMRI)	0.0361	0.0558	0.5171	0.87027	Resting fMRI
Snoring - Watanabe et al., 2019	Dorsal-Attention<=>Frontoparietal (Resting fMRI)	0.0317	0.0532	0.5509	0.883425	Resting fMRI
Narcolepsy - Watanabe et al., 2019	Dorsal-Attention<=>Frontoparietal (Resting fMRI)	0.1424	0.0616	0.0208	0.299922	Resting fMRI
Daytime nap - Dashti et al., 2021	Dorsal-Attention<=>Frontoparietal (Resting fMRI)	0.097	0.047	0.0389	0.392933	Resting fMRI
Chronotype - Loh et al., 2018	Dorsal-Attention<=>Frontoparietal (Resting fMRI)	0.0306	0.0526	0.5601	0.886526	Resting fMRI
Snoring - Jiang et al., 2021	Dorsal-Attention<=>Frontoparietal (Resting fMRI)	0.0252	0.0525	0.6309	0.909654	Resting fMRI
Getting up in morning - Jansen et al., 2019	Dorsal-Attention<=>Frontoparietal (Resting fMRI)	-0.0343	0.0579	0.5536	0.884407	Resting fMRI
Insomnia - Hammerschlag et al., 2017	Dorsal-Attention<=>Frontoparietal (Resting fMRI)	0.2034	0.0893	0.0227	0.310214	Resting fMRI
Insomnia - Jansen et al., 2019	Dorsal-Attention<=>Frontoparietal (Resting fMRI)	0.0483	0.0568	0.3952	0.816471	Resting fMRI
Insomnia - Watanabe et al., 2022	Dorsal-Attention<=>Frontoparietal (Resting fMRI)	0.0518	0.0565	0.3594	0.798742	Resting fMRI
Long sleep duration - Dashti et al., 2019	Dorsal-Attention<=>Frontoparietal (Resting fMRI)	-0.0017	0.0744	0.9813	0.995315	Resting fMRI
Chronotype - Jansen et al., 2019	Dorsal-Attention<=>Frontoparietal (Resting fMRI)	0.009	0.0549	0.8694	0.971545	Resting fMRI
Chronotype - Jones et al., 2019b	Dorsal-Attention<=>Frontoparietal (Resting fMRI)	0.0167	0.0544	0.759	0.943716	Resting fMRI
Daytime nap - Jansen et al., 2019	Dorsal-Attention<=>Frontoparietal (Resting fMRI)	0.0977	0.0742	0.1881	0.668195	Resting fMRI
Narcolepsy adjust BMI - Wang et al., 2019	Dorsal-Attention<=>Frontoparietal (Resting fMRI)	0.1356	0.0567	0.0167	0.272317	Resting fMRI
Narcolepsy - Wang et al., 2019	Dorsal-Attention<=>Frontoparietal (Resting fMRI)	0.1393	0.0565	0.0138	0.250911	Resting fMRI
Insomnia - Lane et al., 2019	Dorsal-Attention<=>Frontoparietal (Resting fMRI)	0.0675	0.0563	0.2305	0.706302	Resting fMRI
Short sleep duration - Dashti et al., 2019	Dorsal-Attention<=>Frontoparietal (Resting fMRI)	0.1293	0.0646	0.0452	0.416453	Resting fMRI
Sleep duration - Jones et al., 2016	Dorsal-Attention<=>Frontoparietal (Resting fMRI)	-0.2254	0.0874	0.0099	0.215079	Resting fMRI
Sleep duration - Dashti et al., 2019	Dorsal-Attention<=>Frontoparietal (Resting fMRI)	-0.11	0.0585	0.0599	0.456732	Resting fMRI
Sleep duration - Jansen et al., 2019	Dorsal-Attention<=>Frontoparietal (Resting fMRI)	-0.0779	0.055	0.1569	0.631962	Resting fMRI
Snoring - Jansen et al., 2019	Dorsal-Attention<=>Frontoparietal (Resting fMRI)	0.028	0.053	0.5969	0.899557	Resting fMRI
Accelerometer based sleep duration - Jones et al., 2019	Dorsal-Attention<=>Auditory (Resting fMRI)	-0.2235	0.1058	0.0346	0.371087	Resting fMRI
Long sleep duration - Jones et al., 2016	Dorsal-Attention<=>Auditory (Resting fMRI)	0.1327	0.1526	0.3844	0.811949	Resting fMRI
Short sleep duration - Jones et al., 2016	Dorsal-Attention<=>Auditory (Resting fMRI)	0.2341	0.14	0.0945	0.537505	Resting fMRI
Snoring adjust BMI - Campos et al., 2020	Dorsal-Attention<=>Auditory (Resting fMRI)	-0.0617	0.0733	0.4001	0.818326	Resting fMRI
Snoring - Campos et al., 2020	Dorsal-Attention<=>Auditory (Resting fMRI)	-0.0136	0.0665	0.8383	0.965205	Resting fMRI
Chronotype - Jones et al., 2019a	Dorsal-Attention<=>Auditory (Resting fMRI)	0.0762	0.0619	0.2179	0.696688	Resting fMRI
Chronotype - Jones et al., 2016	Dorsal-Attention<=>Auditory (Resting fMRI)	0.0867	0.088	0.3241	0.772722	Resting fMRI
Sleep duration - Doherty et al., 2018	Dorsal-Attention<=>Auditory (Resting fMRI)	-0.1392	0.0994	0.1615	0.637038	Resting fMRI
Narcolepsy - Jansen et al., 2019	Dorsal-Attention<=>Auditory (Resting fMRI)	0.4419	0.121	0.0003	0.0369453	Resting fMRI
Sleep duration - Watanabe et al., 2019	Dorsal-Attention<=>Auditory (Resting fMRI)	-0.1637	0.0708	0.0207	0.2995	Resting fMRI
Getting up in morning - Watanabe et al., 2019	Dorsal-Attention<=>Auditory (Resting fMRI)	0.062	0.0598	0.3005	0.75916	Resting fMRI
Chronotype - Watanabe et al., 2019	Dorsal-Attention<=>Auditory (Resting fMRI)	-0.0239	0.0552	0.6656	0.918305	Resting fMRI
Insomnia - Watanabe et al., 2019	Dorsal-Attention<=>Auditory (Resting fMRI)	0.0227	0.0721	0.7525	0.941881	Resting fMRI
Snoring - Watanabe et al., 2019	Dorsal-Attention<=>Auditory (Resting fMRI)	-0.0088	0.0635	0.8903	0.975239	Resting fMRI
Narcolepsy - Watanabe et al., 2019	Dorsal-Attention<=>Auditory (Resting fMRI)	0.2362	0.065	0.0003	0.0369453	Resting fMRI
Daytime nap - Dashti et al., 2021	Dorsal-Attention<=>Auditory (Resting fMRI)	0.1463	0.0598	0.0145	0.254952	Resting fMRI
Chronotype - Loh et al., 2018	Dorsal-Attention<=>Auditory (Resting fMRI)	0.0438	0.0566	0.4399	0.840213	Resting fMRI
Snoring - Jiang et al., 2021	Dorsal-Attention<=>Auditory (Resting fMRI)	0.0049	0.0629	0.9376	0.987391	Resting fMRI
Getting up in morning - Jansen et al., 2019	Dorsal-Attention<=>Auditory (Resting fMRI)	0.0551	0.0592	0.3525	0.793088	Resting fMRI
Insomnia - Hammerschlag et al., 2017	Dorsal-Attention<=>Auditory (Resting fMRI)	0.0972	0.1215	0.4237	0.832817	Resting fMRI
Insomnia - Jansen et al., 2019	Dorsal-Attention<=>Auditory (Resting fMRI)	0.0804	0.0705	0.2539	0.725497	Resting fMRI
Insomnia - Watanabe et al., 2022	Dorsal-Attention<=>Auditory (Resting fMRI)	0.0782	0.0706	0.2683	0.738728	Resting fMRI
Long sleep duration - Dashti et al., 2019	Dorsal-Attention<=>Auditory (Resting fMRI)	-0.0397	0.1029	0.6999	0.927797	Resting fMRI
Chronotype - Jansen et al., 2019	Dorsal-Attention<=>Auditory (Resting fMRI)	0.0195	0.0542	0.7189	0.934497	Resting fMRI
Chronotype - Jones et al., 2019b	Dorsal-Attention<=>Auditory (Resting fMRI)	0.0806	0.0646	0.212	0.692156	Resting fMRI
Daytime nap - Jansen et al., 2019	Dorsal-Attention<=>Auditory (Resting fMRI)	0.1462	0.093	0.1159	0.574268	Resting fMRI
Narcolepsy adjust BMI - Wang et al., 2019	Dorsal-Attention<=>Auditory (Resting fMRI)	0.2068	0.0655	0.0016	0.0871239	Resting fMRI
Narcolepsy - Wang et al., 2019	Dorsal-Attention<=>Auditory (Resting fMRI)	0.225	0.0653	0.0006	0.052955	Resting fMRI
Insomnia - Lane et al., 2019	Dorsal-Attention<=>Auditory (Resting fMRI)	0.0068	0.0667	0.9184	0.98034	Resting fMRI
Short sleep duration - Dashti et al., 2019	Dorsal-Attention<=>Auditory (Resting fMRI)	0.1658	0.075	0.027	0.329824	Resting fMRI
Sleep duration - Jones et al., 2016	Dorsal-Attention<=>Auditory (Resting fMRI)	-0.1201	0.132	0.3629	0.801111	Resting fMRI
Sleep duration - Dashti et al., 2019	Dorsal-Attention<=>Auditory (Resting fMRI)	-0.157	0.0764	0.0398	0.395238	Resting fMRI
Sleep duration - Jansen et al., 2019	Dorsal-Attention<=>Auditory (Resting fMRI)	-0.1952	0.0659	0.0031	0.121826	Resting fMRI
Snoring - Jansen et al., 2019	Dorsal-Attention<=>Auditory (Resting fMRI)	-0.0036	0.0632	0.9547	0.991207	Resting fMRI
Accelerometer based sleep duration - Jones et al., 2019	Dorsal-Attention<=>Default (Resting fMRI)	-0.0304	0.0894	0.7341	0.938666	Resting fMRI
Long sleep duration - Jones et al., 2016	Dorsal-Attention<=>Default (Resting fMRI)	-0.0928	0.1798	0.6059	0.902607	Resting fMRI
Short sleep duration - Jones et al., 2016	Dorsal-Attention<=>Default (Resting fMRI)	0.0535	0.1296	0.6797	0.921321	Resting fMRI
Snoring adjust BMI - Campos et al., 2020	Dorsal-Attention<=>Default (Resting fMRI)	0.0321	0.0801	0.689	0.924978	Resting fMRI
Snoring - Campos et al., 2020	Dorsal-Attention<=>Default (Resting fMRI)	0.0706	0.0765	0.3555	0.795332	Resting fMRI
Chronotype - Jones et al., 2019a	Dorsal-Attention<=>Default (Resting fMRI)	0.0023	0.0681	0.9727	0.993861	Resting fMRI
Chronotype - Jones et al., 2016	Dorsal-Attention<=>Default (Resting fMRI)	-0.0655	0.0943	0.4871	0.857949	Resting fMRI
Sleep duration - Doherty et al., 2018	Dorsal-Attention<=>Default (Resting fMRI)	-0.1249	0.0946	0.1869	0.667946	Resting fMRI
Narcolepsy - Jansen et al., 2019	Dorsal-Attention<=>Default (Resting fMRI)	0.1379	0.1162	0.2354	0.709576	Resting fMRI
Sleep duration - Watanabe et al., 2019	Dorsal-Attention<=>Default (Resting fMRI)	-0.0817	0.0721	0.2572	0.729221	Resting fMRI
Getting up in morning - Watanabe et al., 2019	Dorsal-Attention<=>Default (Resting fMRI)	0.0188	0.0673	0.7803	0.949861	Resting fMRI
Chronotype - Watanabe et al., 2019	Dorsal-Attention<=>Default (Resting fMRI)	0.0489	0.061	0.4226	0.832389	Resting fMRI
Insomnia - Watanabe et al., 2019	Dorsal-Attention<=>Default (Resting fMRI)	0.0821	0.0728	0.26	0.731083	Resting fMRI
Snoring - Watanabe et al., 2019	Dorsal-Attention<=>Default (Resting fMRI)	0.0577	0.0732	0.431	0.835887	Resting fMRI
Narcolepsy - Watanabe et al., 2019	Dorsal-Attention<=>Default (Resting fMRI)	0.2533	0.0784	0.0012	0.0752024	Resting fMRI
Daytime nap - Dashti et al., 2021	Dorsal-Attention<=>Default (Resting fMRI)	0.0436	0.0613	0.4775	0.854938	Resting fMRI
Chronotype - Loh et al., 2018	Dorsal-Attention<=>Default (Resting fMRI)	-0.0045	0.0686	0.9482	0.99008	Resting fMRI
Snoring - Jiang et al., 2021	Dorsal-Attention<=>Default (Resting fMRI)	0.08	0.0745	0.2829	0.747927	Resting fMRI
Getting up in morning - Jansen et al., 2019	Dorsal-Attention<=>Default (Resting fMRI)	0.0153	0.0666	0.8187	0.960812	Resting fMRI
Insomnia - Hammerschlag et al., 2017	Dorsal-Attention<=>Default (Resting fMRI)	0.2386	0.1348	0.0766	0.498133	Resting fMRI
Insomnia - Jansen et al., 2019	Dorsal-Attention<=>Default (Resting fMRI)	0.149	0.0798	0.0617	0.460998	Resting fMRI
Insomnia - Watanabe et al., 2022	Dorsal-Attention<=>Default (Resting fMRI)	0.138	0.0792	0.0813	0.508918	Resting fMRI
Long sleep duration - Dashti et al., 2019	Dorsal-Attention<=>Default (Resting fMRI)	-0.0632	0.1049	0.5468	0.881388	Resting fMRI
Chronotype - Jansen et al., 2019	Dorsal-Attention<=>Default (Resting fMRI)	-0.054	0.0608	0.3748	0.808258	Resting fMRI
Chronotype - Jones et al., 2019b	Dorsal-Attention<=>Default (Resting fMRI)	0.0265	0.0707	0.7085	0.931099	Resting fMRI
Daytime nap - Jansen et al., 2019	Dorsal-Attention<=>Default (Resting fMRI)	-0.0062	0.097	0.9492	0.990204	Resting fMRI
Narcolepsy adjust BMI - Wang et al., 2019	Dorsal-Attention<=>Default (Resting fMRI)	0.1941	0.0754	0.01	0.216364	Resting fMRI
Narcolepsy - Wang et al., 2019	Dorsal-Attention<=>Default (Resting fMRI)	0.2105	0.0764	0.0059	0.171903	Resting fMRI
Insomnia - Lane et al., 2019	Dorsal-Attention<=>Default (Resting fMRI)	0.0669	0.0705	0.3426	0.785385	Resting fMRI
Short sleep duration - Dashti et al., 2019	Dorsal-Attention<=>Default (Resting fMRI)	0.0638	0.0801	0.4256	0.833108	Resting fMRI
Sleep duration - Jones et al., 2016	Dorsal-Attention<=>Default (Resting fMRI)	-0.1168	0.1241	0.3466	0.789089	Resting fMRI
Sleep duration - Dashti et al., 2019	Dorsal-Attention<=>Default (Resting fMRI)	-0.0805	0.0742	0.2784	0.745273	Resting fMRI
Sleep duration - Jansen et al., 2019	Dorsal-Attention<=>Default (Resting fMRI)	-0.0998	0.0699	0.1535	0.627418	Resting fMRI
Snoring - Jansen et al., 2019	Dorsal-Attention<=>Default (Resting fMRI)	0.0554	0.0729	0.4476	0.843286	Resting fMRI
Accelerometer based sleep duration - Jones et al., 2019	Dorsal-Attention<=>Posterior-Multimodal (Resting fMRI)	-0.0873	0.0719	0.2245	0.702625	Resting fMRI
Long sleep duration - Jones et al., 2016	Dorsal-Attention<=>Posterior-Multimodal (Resting fMRI)	0.1596	0.1349	0.2369	0.710465	Resting fMRI
Short sleep duration - Jones et al., 2016	Dorsal-Attention<=>Posterior-Multimodal (Resting fMRI)	0.2255	0.0952	0.0178	0.279615	Resting fMRI
Snoring adjust BMI - Campos et al., 2020	Dorsal-Attention<=>Posterior-Multimodal (Resting fMRI)	0.0486	0.0573	0.3965	0.817309	Resting fMRI
Snoring - Campos et al., 2020	Dorsal-Attention<=>Posterior-Multimodal (Resting fMRI)	0.0772	0.0553	0.1629	0.639227	Resting fMRI
Chronotype - Jones et al., 2019a	Dorsal-Attention<=>Posterior-Multimodal (Resting fMRI)	0.0238	0.0522	0.6483	0.913088	Resting fMRI
Chronotype - Jones et al., 2016	Dorsal-Attention<=>Posterior-Multimodal (Resting fMRI)	0.0242	0.0751	0.747	0.94076	Resting fMRI
Sleep duration - Doherty et al., 2018	Dorsal-Attention<=>Posterior-Multimodal (Resting fMRI)	-0.1445	0.0693	0.0371	0.383904	Resting fMRI
Narcolepsy - Jansen et al., 2019	Dorsal-Attention<=>Posterior-Multimodal (Resting fMRI)	0.1488	0.0932	0.1103	0.566669	Resting fMRI
Sleep duration - Watanabe et al., 2019	Dorsal-Attention<=>Posterior-Multimodal (Resting fMRI)	-0.0285	0.0506	0.5729	0.891464	Resting fMRI
Getting up in morning - Watanabe et al., 2019	Dorsal-Attention<=>Posterior-Multimodal (Resting fMRI)	0.102	0.0583	0.0801	0.506348	Resting fMRI
Chronotype - Watanabe et al., 2019	Dorsal-Attention<=>Posterior-Multimodal (Resting fMRI)	-0.0062	0.0554	0.9102	0.979817	Resting fMRI
Insomnia - Watanabe et al., 2019	Dorsal-Attention<=>Posterior-Multimodal (Resting fMRI)	-0.0536	0.0541	0.3215	0.770887	Resting fMRI
Snoring - Watanabe et al., 2019	Dorsal-Attention<=>Posterior-Multimodal (Resting fMRI)	0.0504	0.0558	0.3658	0.803024	Resting fMRI
Narcolepsy - Watanabe et al., 2019	Dorsal-Attention<=>Posterior-Multimodal (Resting fMRI)	0.1299	0.0575	0.0239	0.316802	Resting fMRI
Daytime nap - Dashti et al., 2021	Dorsal-Attention<=>Posterior-Multimodal (Resting fMRI)	0.0882	0.0512	0.0847	0.516026	Resting fMRI
Chronotype - Loh et al., 2018	Dorsal-Attention<=>Posterior-Multimodal (Resting fMRI)	0.0255	0.0529	0.6298	0.909182	Resting fMRI
Snoring - Jiang et al., 2021	Dorsal-Attention<=>Posterior-Multimodal (Resting fMRI)	0.0576	0.0543	0.2893	0.75282	Resting fMRI
Getting up in morning - Jansen et al., 2019	Dorsal-Attention<=>Posterior-Multimodal (Resting fMRI)	0.0966	0.0582	0.0973	0.544952	Resting fMRI
Insomnia - Hammerschlag et al., 2017	Dorsal-Attention<=>Posterior-Multimodal (Resting fMRI)	-0.0835	0.0921	0.3649	0.801879	Resting fMRI
Insomnia - Jansen et al., 2019	Dorsal-Attention<=>Posterior-Multimodal (Resting fMRI)	-0.0455	0.0568	0.4236	0.832817	Resting fMRI
Insomnia - Watanabe et al., 2022	Dorsal-Attention<=>Posterior-Multimodal (Resting fMRI)	-0.049	0.0572	0.3915	0.81466	Resting fMRI
Long sleep duration - Dashti et al., 2019	Dorsal-Attention<=>Posterior-Multimodal (Resting fMRI)	0.1134	0.0736	0.1232	0.58533	Resting fMRI
Chronotype - Jansen et al., 2019	Dorsal-Attention<=>Posterior-Multimodal (Resting fMRI)	0.0073	0.0554	0.8949	0.97604	Resting fMRI
Chronotype - Jones et al., 2019b	Dorsal-Attention<=>Posterior-Multimodal (Resting fMRI)	0.0327	0.054	0.5452	0.880752	Resting fMRI
Daytime nap - Jansen et al., 2019	Dorsal-Attention<=>Posterior-Multimodal (Resting fMRI)	0.0919	0.0762	0.2278	0.704318	Resting fMRI
Narcolepsy adjust BMI - Wang et al., 2019	Dorsal-Attention<=>Posterior-Multimodal (Resting fMRI)	0.1214	0.0596	0.0417	0.40241	Resting fMRI
Narcolepsy - Wang et al., 2019	Dorsal-Attention<=>Posterior-Multimodal (Resting fMRI)	0.1357	0.0593	0.0221	0.30757	Resting fMRI
Insomnia - Lane et al., 2019	Dorsal-Attention<=>Posterior-Multimodal (Resting fMRI)	-0.044	0.0532	0.4082	0.823868	Resting fMRI
Short sleep duration - Dashti et al., 2019	Dorsal-Attention<=>Posterior-Multimodal (Resting fMRI)	0.0679	0.0613	0.2675	0.738144	Resting fMRI
Sleep duration - Jones et al., 2016	Dorsal-Attention<=>Posterior-Multimodal (Resting fMRI)	-0.0786	0.08	0.326	0.7731	Resting fMRI
Sleep duration - Dashti et al., 2019	Dorsal-Attention<=>Posterior-Multimodal (Resting fMRI)	-0.0299	0.0509	0.5569	0.885498	Resting fMRI
Sleep duration - Jansen et al., 2019	Dorsal-Attention<=>Posterior-Multimodal (Resting fMRI)	-0.0431	0.0507	0.3953	0.816471	Resting fMRI
Snoring - Jansen et al., 2019	Dorsal-Attention<=>Posterior-Multimodal (Resting fMRI)	0.0513	0.0564	0.363	0.801111	Resting fMRI
Accelerometer based sleep duration - Jones et al., 2019	Dorsal-Attention<=>Ventral-Multimodal (Resting fMRI)	0.1868	0.0787	0.0177	0.279341	Resting fMRI
Long sleep duration - Jones et al., 2016	Dorsal-Attention<=>Ventral-Multimodal (Resting fMRI)	0.0069	0.1445	0.9621	0.991757	Resting fMRI
Short sleep duration - Jones et al., 2016	Dorsal-Attention<=>Ventral-Multimodal (Resting fMRI)	-0.1979	0.1046	0.0586	0.452851	Resting fMRI
Snoring adjust BMI - Campos et al., 2020	Dorsal-Attention<=>Ventral-Multimodal (Resting fMRI)	0.0112	0.0627	0.8578	0.969669	Resting fMRI
Snoring - Campos et al., 2020	Dorsal-Attention<=>Ventral-Multimodal (Resting fMRI)	0.0372	0.0612	0.5435	0.879818	Resting fMRI
Chronotype - Jones et al., 2019a	Dorsal-Attention<=>Ventral-Multimodal (Resting fMRI)	0.0111	0.0495	0.823	0.962436	Resting fMRI
Chronotype - Jones et al., 2016	Dorsal-Attention<=>Ventral-Multimodal (Resting fMRI)	0.1109	0.0698	0.1122	0.56925	Resting fMRI
Sleep duration - Doherty et al., 2018	Dorsal-Attention<=>Ventral-Multimodal (Resting fMRI)	0.143	0.0796	0.0723	0.490067	Resting fMRI
Narcolepsy - Jansen et al., 2019	Dorsal-Attention<=>Ventral-Multimodal (Resting fMRI)	-0.205	0.0948	0.0305	0.349028	Resting fMRI
Sleep duration - Watanabe et al., 2019	Dorsal-Attention<=>Ventral-Multimodal (Resting fMRI)	0.066	0.0586	0.2601	0.731083	Resting fMRI
Getting up in morning - Watanabe et al., 2019	Dorsal-Attention<=>Ventral-Multimodal (Resting fMRI)	-0.0323	0.0583	0.5795	0.89331	Resting fMRI
Chronotype - Watanabe et al., 2019	Dorsal-Attention<=>Ventral-Multimodal (Resting fMRI)	-0.0276	0.0515	0.5919	0.897106	Resting fMRI
Insomnia - Watanabe et al., 2019	Dorsal-Attention<=>Ventral-Multimodal (Resting fMRI)	0.0163	0.0593	0.7838	0.951321	Resting fMRI
Snoring - Watanabe et al., 2019	Dorsal-Attention<=>Ventral-Multimodal (Resting fMRI)	0.0514	0.0588	0.3822	0.811023	Resting fMRI
Narcolepsy - Watanabe et al., 2019	Dorsal-Attention<=>Ventral-Multimodal (Resting fMRI)	-0.1302	0.0617	0.0349	0.372174	Resting fMRI
Daytime nap - Dashti et al., 2021	Dorsal-Attention<=>Ventral-Multimodal (Resting fMRI)	-0.0215	0.0523	0.6804	0.921321	Resting fMRI
Chronotype - Loh et al., 2018	Dorsal-Attention<=>Ventral-Multimodal (Resting fMRI)	-0.0072	0.0505	0.886	0.974315	Resting fMRI
Snoring - Jiang et al., 2021	Dorsal-Attention<=>Ventral-Multimodal (Resting fMRI)	0.0475	0.0595	0.4254	0.833108	Resting fMRI
Getting up in morning - Jansen et al., 2019	Dorsal-Attention<=>Ventral-Multimodal (Resting fMRI)	-0.0212	0.0576	0.7133	0.931919	Resting fMRI
Insomnia - Hammerschlag et al., 2017	Dorsal-Attention<=>Ventral-Multimodal (Resting fMRI)	-0.1376	0.0979	0.1597	0.634308	Resting fMRI
Insomnia - Jansen et al., 2019	Dorsal-Attention<=>Ventral-Multimodal (Resting fMRI)	0.0215	0.0603	0.7213	0.934813	Resting fMRI
Insomnia - Watanabe et al., 2022	Dorsal-Attention<=>Ventral-Multimodal (Resting fMRI)	0.0157	0.0605	0.7951	0.955238	Resting fMRI
Long sleep duration - Dashti et al., 2019	Dorsal-Attention<=>Ventral-Multimodal (Resting fMRI)	-0.0264	0.0808	0.7436	0.940242	Resting fMRI
Chronotype - Jansen et al., 2019	Dorsal-Attention<=>Ventral-Multimodal (Resting fMRI)	0.0272	0.0509	0.5927	0.897396	Resting fMRI
Chronotype - Jones et al., 2019b	Dorsal-Attention<=>Ventral-Multimodal (Resting fMRI)	0.0067	0.052	0.8975	0.976167	Resting fMRI
Daytime nap - Jansen et al., 2019	Dorsal-Attention<=>Ventral-Multimodal (Resting fMRI)	0.0006	0.0778	0.994	0.998668	Resting fMRI
Narcolepsy adjust BMI - Wang et al., 2019	Dorsal-Attention<=>Ventral-Multimodal (Resting fMRI)	-0.1356	0.058	0.0193	0.291177	Resting fMRI
Narcolepsy - Wang et al., 2019	Dorsal-Attention<=>Ventral-Multimodal (Resting fMRI)	-0.1248	0.0585	0.033	0.361617	Resting fMRI
Insomnia - Lane et al., 2019	Dorsal-Attention<=>Ventral-Multimodal (Resting fMRI)	-0.0264	0.0587	0.6533	0.914137	Resting fMRI
Short sleep duration - Dashti et al., 2019	Dorsal-Attention<=>Ventral-Multimodal (Resting fMRI)	-0.1149	0.0643	0.0741	0.492127	Resting fMRI
Sleep duration - Jones et al., 2016	Dorsal-Attention<=>Ventral-Multimodal (Resting fMRI)	0.1861	0.105	0.0765	0.497673	Resting fMRI
Sleep duration - Dashti et al., 2019	Dorsal-Attention<=>Ventral-Multimodal (Resting fMRI)	0.1124	0.063	0.0747	0.492467	Resting fMRI
Sleep duration - Jansen et al., 2019	Dorsal-Attention<=>Ventral-Multimodal (Resting fMRI)	0.0684	0.057	0.2302	0.706302	Resting fMRI
Snoring - Jansen et al., 2019	Dorsal-Attention<=>Ventral-Multimodal (Resting fMRI)	0.0536	0.0592	0.3653	0.802425	Resting fMRI
Accelerometer based sleep duration - Jones et al., 2019	Visual1<=>Dorsal-Attention (Resting fMRI)	-0.0835	0.0872	0.3388	0.782517	Resting fMRI
Long sleep duration - Jones et al., 2016	Visual1<=>Dorsal-Attention (Resting fMRI)	-0.0101	0.1675	0.952	0.990776	Resting fMRI
Short sleep duration - Jones et al., 2016	Visual1<=>Dorsal-Attention (Resting fMRI)	0.3526	0.1315	0.0073	0.182992	Resting fMRI
Snoring adjust BMI - Campos et al., 2020	Visual1<=>Dorsal-Attention (Resting fMRI)	-0.0358	0.073	0.6233	0.907218	Resting fMRI
Snoring - Campos et al., 2020	Visual1<=>Dorsal-Attention (Resting fMRI)	-0.0033	0.0692	0.9623	0.991757	Resting fMRI
Chronotype - Jones et al., 2019a	Visual1<=>Dorsal-Attention (Resting fMRI)	0.0851	0.0665	0.2005	0.681177	Resting fMRI
Chronotype - Jones et al., 2016	Visual1<=>Dorsal-Attention (Resting fMRI)	0.1808	0.0977	0.0641	0.467068	Resting fMRI
Sleep duration - Doherty et al., 2018	Visual1<=>Dorsal-Attention (Resting fMRI)	-0.0861	0.0911	0.3446	0.786904	Resting fMRI
Narcolepsy - Jansen et al., 2019	Visual1<=>Dorsal-Attention (Resting fMRI)	0.2635	0.1418	0.0632	0.465018	Resting fMRI
Sleep duration - Watanabe et al., 2019	Visual1<=>Dorsal-Attention (Resting fMRI)	-0.0903	0.0831	0.2774	0.745273	Resting fMRI
Getting up in morning - Watanabe et al., 2019	Visual1<=>Dorsal-Attention (Resting fMRI)	0.2517	0.0824	0.0023	0.10591	Resting fMRI
Chronotype - Watanabe et al., 2019	Visual1<=>Dorsal-Attention (Resting fMRI)	-0.0653	0.07	0.351	0.792378	Resting fMRI
Insomnia - Watanabe et al., 2019	Visual1<=>Dorsal-Attention (Resting fMRI)	-0.001	0.0684	0.9882	0.997287	Resting fMRI
Snoring - Watanabe et al., 2019	Visual1<=>Dorsal-Attention (Resting fMRI)	-0.0277	0.0691	0.6884	0.924978	Resting fMRI
Narcolepsy - Watanabe et al., 2019	Visual1<=>Dorsal-Attention (Resting fMRI)	0.1313	0.0791	0.0969	0.543862	Resting fMRI
Daytime nap - Dashti et al., 2021	Visual1<=>Dorsal-Attention (Resting fMRI)	0.1128	0.0665	0.0901	0.52867	Resting fMRI
Chronotype - Loh et al., 2018	Visual1<=>Dorsal-Attention (Resting fMRI)	0.0744	0.0678	0.2725	0.741044	Resting fMRI
Snoring - Jiang et al., 2021	Visual1<=>Dorsal-Attention (Resting fMRI)	-0.0296	0.0669	0.6587	0.915302	Resting fMRI
Getting up in morning - Jansen et al., 2019	Visual1<=>Dorsal-Attention (Resting fMRI)	0.2427	0.0813	0.0028	0.114941	Resting fMRI
Insomnia - Hammerschlag et al., 2017	Visual1<=>Dorsal-Attention (Resting fMRI)	0.118	0.1121	0.2922	0.753962	Resting fMRI
Insomnia - Jansen et al., 2019	Visual1<=>Dorsal-Attention (Resting fMRI)	0.0637	0.075	0.3961	0.816643	Resting fMRI
Insomnia - Watanabe et al., 2022	Visual1<=>Dorsal-Attention (Resting fMRI)	0.0668	0.075	0.3729	0.807397	Resting fMRI
Long sleep duration - Dashti et al., 2019	Visual1<=>Dorsal-Attention (Resting fMRI)	0.0939	0.0966	0.3308	0.776572	Resting fMRI
Chronotype - Jansen et al., 2019	Visual1<=>Dorsal-Attention (Resting fMRI)	0.0674	0.0698	0.3347	0.780267	Resting fMRI
Chronotype - Jones et al., 2019b	Visual1<=>Dorsal-Attention (Resting fMRI)	0.0846	0.0695	0.2232	0.70177	Resting fMRI
Daytime nap - Jansen et al., 2019	Visual1<=>Dorsal-Attention (Resting fMRI)	0.1289	0.1077	0.2313	0.707384	Resting fMRI
Narcolepsy adjust BMI - Wang et al., 2019	Visual1<=>Dorsal-Attention (Resting fMRI)	0.1058	0.0705	0.1338	0.602436	Resting fMRI
Narcolepsy - Wang et al., 2019	Visual1<=>Dorsal-Attention (Resting fMRI)	0.1196	0.0708	0.0911	0.530423	Resting fMRI
Insomnia - Lane et al., 2019	Visual1<=>Dorsal-Attention (Resting fMRI)	0.0212	0.0699	0.7615	0.943997	Resting fMRI
Short sleep duration - Dashti et al., 2019	Visual1<=>Dorsal-Attention (Resting fMRI)	0.2092	0.0877	0.0171	0.275656	Resting fMRI
Sleep duration - Jones et al., 2016	Visual1<=>Dorsal-Attention (Resting fMRI)	-0.2701	0.1164	0.0203	0.298607	Resting fMRI
Sleep duration - Dashti et al., 2019	Visual1<=>Dorsal-Attention (Resting fMRI)	-0.1056	0.0783	0.1773	0.657027	Resting fMRI
Sleep duration - Jansen et al., 2019	Visual1<=>Dorsal-Attention (Resting fMRI)	-0.109	0.0824	0.1862	0.667133	Resting fMRI
Snoring - Jansen et al., 2019	Visual1<=>Dorsal-Attention (Resting fMRI)	-0.0176	0.0686	0.7971	0.956026	Resting fMRI
Accelerometer based sleep duration - Jones et al., 2019	Dorsal-Attention<=>Orbito-Affective (Resting fMRI)	0.0393	0.079	0.6192	0.905356	Resting fMRI
Long sleep duration - Jones et al., 2016	Dorsal-Attention<=>Orbito-Affective (Resting fMRI)	0.0118	0.142	0.9338	0.985636	Resting fMRI
Short sleep duration - Jones et al., 2016	Dorsal-Attention<=>Orbito-Affective (Resting fMRI)	-0.0329	0.0966	0.7332	0.938578	Resting fMRI
Snoring adjust BMI - Campos et al., 2020	Dorsal-Attention<=>Orbito-Affective (Resting fMRI)	-0.0263	0.0684	0.7002	0.927797	Resting fMRI
Snoring - Campos et al., 2020	Dorsal-Attention<=>Orbito-Affective (Resting fMRI)	0.0303	0.0643	0.638	0.911965	Resting fMRI
Chronotype - Jones et al., 2019a	Dorsal-Attention<=>Orbito-Affective (Resting fMRI)	0.0567	0.0486	0.244	0.715945	Resting fMRI
Chronotype - Jones et al., 2016	Dorsal-Attention<=>Orbito-Affective (Resting fMRI)	0.1581	0.0694	0.0226	0.309446	Resting fMRI
Sleep duration - Doherty et al., 2018	Dorsal-Attention<=>Orbito-Affective (Resting fMRI)	0.0871	0.0835	0.2973	0.757409	Resting fMRI
Narcolepsy - Jansen et al., 2019	Dorsal-Attention<=>Orbito-Affective (Resting fMRI)	-0.0135	0.1122	0.9044	0.978296	Resting fMRI
Sleep duration - Watanabe et al., 2019	Dorsal-Attention<=>Orbito-Affective (Resting fMRI)	-0.0063	0.0525	0.9046	0.978363	Resting fMRI
Getting up in morning - Watanabe et al., 2019	Dorsal-Attention<=>Orbito-Affective (Resting fMRI)	0.0628	0.0524	0.231	0.706883	Resting fMRI
Chronotype - Watanabe et al., 2019	Dorsal-Attention<=>Orbito-Affective (Resting fMRI)	-0.0395	0.0495	0.4247	0.833108	Resting fMRI
Insomnia - Watanabe et al., 2019	Dorsal-Attention<=>Orbito-Affective (Resting fMRI)	0.099	0.0616	0.1079	0.564052	Resting fMRI
Snoring - Watanabe et al., 2019	Dorsal-Attention<=>Orbito-Affective (Resting fMRI)	0.0469	0.0655	0.4739	0.854273	Resting fMRI
Narcolepsy - Watanabe et al., 2019	Dorsal-Attention<=>Orbito-Affective (Resting fMRI)	-0.0233	0.0691	0.7364	0.939194	Resting fMRI
Daytime nap - Dashti et al., 2021	Dorsal-Attention<=>Orbito-Affective (Resting fMRI)	0.042	0.0538	0.4352	0.838037	Resting fMRI
Chronotype - Loh et al., 2018	Dorsal-Attention<=>Orbito-Affective (Resting fMRI)	0.0266	0.0509	0.6004	0.901259	Resting fMRI
Snoring - Jiang et al., 2021	Dorsal-Attention<=>Orbito-Affective (Resting fMRI)	0.0482	0.0637	0.4489	0.844346	Resting fMRI
Getting up in morning - Jansen et al., 2019	Dorsal-Attention<=>Orbito-Affective (Resting fMRI)	0.064	0.0517	0.2155	0.695221	Resting fMRI
Insomnia - Hammerschlag et al., 2017	Dorsal-Attention<=>Orbito-Affective (Resting fMRI)	0.1082	0.0989	0.2742	0.74225	Resting fMRI
Insomnia - Jansen et al., 2019	Dorsal-Attention<=>Orbito-Affective (Resting fMRI)	0.1374	0.0629	0.0288	0.340996	Resting fMRI
Insomnia - Watanabe et al., 2022	Dorsal-Attention<=>Orbito-Affective (Resting fMRI)	0.132	0.0618	0.0327	0.359819	Resting fMRI
Long sleep duration - Dashti et al., 2019	Dorsal-Attention<=>Orbito-Affective (Resting fMRI)	-0.0736	0.0761	0.3335	0.779197	Resting fMRI
Chronotype - Jansen et al., 2019	Dorsal-Attention<=>Orbito-Affective (Resting fMRI)	0.0359	0.049	0.4641	0.850616	Resting fMRI
Chronotype - Jones et al., 2019b	Dorsal-Attention<=>Orbito-Affective (Resting fMRI)	0.046	0.0525	0.3805	0.810207	Resting fMRI
Daytime nap - Jansen et al., 2019	Dorsal-Attention<=>Orbito-Affective (Resting fMRI)	0.0785	0.0872	0.3683	0.805091	Resting fMRI
Narcolepsy adjust BMI - Wang et al., 2019	Dorsal-Attention<=>Orbito-Affective (Resting fMRI)	-0.0569	0.0658	0.3873	0.813451	Resting fMRI
Narcolepsy - Wang et al., 2019	Dorsal-Attention<=>Orbito-Affective (Resting fMRI)	-0.0309	0.0657	0.6384	0.912044	Resting fMRI
Insomnia - Lane et al., 2019	Dorsal-Attention<=>Orbito-Affective (Resting fMRI)	0.0559	0.0556	0.3146	0.766557	Resting fMRI
Short sleep duration - Dashti et al., 2019	Dorsal-Attention<=>Orbito-Affective (Resting fMRI)	-0.0212	0.0597	0.7229	0.935341	Resting fMRI
Sleep duration - Jones et al., 2016	Dorsal-Attention<=>Orbito-Affective (Resting fMRI)	0.0362	0.0884	0.6818	0.921568	Resting fMRI
Sleep duration - Dashti et al., 2019	Dorsal-Attention<=>Orbito-Affective (Resting fMRI)	0.0087	0.0546	0.8737	0.97244	Resting fMRI
Sleep duration - Jansen et al., 2019	Dorsal-Attention<=>Orbito-Affective (Resting fMRI)	-0.017	0.0507	0.7378	0.939194	Resting fMRI
Snoring - Jansen et al., 2019	Dorsal-Attention<=>Orbito-Affective (Resting fMRI)	0.0554	0.0657	0.3994	0.818316	Resting fMRI
Accelerometer based sleep duration - Jones et al., 2019	Language<=>Language (Resting fMRI)	-0.1839	0.0694	0.0081	0.193869	Resting fMRI
Long sleep duration - Jones et al., 2016	Language<=>Language (Resting fMRI)	-0.0082	0.1392	0.9531	0.990996	Resting fMRI
Short sleep duration - Jones et al., 2016	Language<=>Language (Resting fMRI)	0.2039	0.113	0.0711	0.487076	Resting fMRI
Snoring adjust BMI - Campos et al., 2020	Language<=>Language (Resting fMRI)	0.0003	0.064	0.9958	0.999077	Resting fMRI
Snoring - Campos et al., 2020	Language<=>Language (Resting fMRI)	-0.0269	0.0602	0.6547	0.914259	Resting fMRI
Chronotype - Jones et al., 2019a	Language<=>Language (Resting fMRI)	0.0071	0.0515	0.8908	0.975239	Resting fMRI
Chronotype - Jones et al., 2016	Language<=>Language (Resting fMRI)	-0.0611	0.0793	0.4408	0.840492	Resting fMRI
Sleep duration - Doherty et al., 2018	Language<=>Language (Resting fMRI)	-0.1667	0.0716	0.02	0.296875	Resting fMRI
Narcolepsy - Jansen et al., 2019	Language<=>Language (Resting fMRI)	-0.0141	0.1062	0.8941	0.975826	Resting fMRI
Sleep duration - Watanabe et al., 2019	Language<=>Language (Resting fMRI)	-0.0898	0.0649	0.166	0.6425	Resting fMRI
Getting up in morning - Watanabe et al., 2019	Language<=>Language (Resting fMRI)	0.0423	0.0629	0.5007	0.863912	Resting fMRI
Chronotype - Watanabe et al., 2019	Language<=>Language (Resting fMRI)	0.0002	0.0546	0.9972	0.999276	Resting fMRI
Insomnia - Watanabe et al., 2019	Language<=>Language (Resting fMRI)	0.0689	0.0622	0.2684	0.738728	Resting fMRI
Snoring - Watanabe et al., 2019	Language<=>Language (Resting fMRI)	-0.0509	0.0635	0.4224	0.832347	Resting fMRI
Narcolepsy - Watanabe et al., 2019	Language<=>Language (Resting fMRI)	0.0535	0.0627	0.394	0.815887	Resting fMRI
Daytime nap - Dashti et al., 2021	Language<=>Language (Resting fMRI)	-0.0132	0.0494	0.7885	0.953238	Resting fMRI
Chronotype - Loh et al., 2018	Language<=>Language (Resting fMRI)	-0.0032	0.0555	0.954	0.991104	Resting fMRI
Snoring - Jiang et al., 2021	Language<=>Language (Resting fMRI)	-0.0483	0.061	0.4288	0.83436	Resting fMRI
Getting up in morning - Jansen et al., 2019	Language<=>Language (Resting fMRI)	0.042	0.0621	0.4985	0.863176	Resting fMRI
Insomnia - Hammerschlag et al., 2017	Language<=>Language (Resting fMRI)	0.0653	0.1007	0.5166	0.870011	Resting fMRI
Insomnia - Jansen et al., 2019	Language<=>Language (Resting fMRI)	0.0534	0.0698	0.4444	0.841111	Resting fMRI
Insomnia - Watanabe et al., 2022	Language<=>Language (Resting fMRI)	0.0529	0.0697	0.4482	0.843741	Resting fMRI
Long sleep duration - Dashti et al., 2019	Language<=>Language (Resting fMRI)	-0.0238	0.0813	0.7696	0.946794	Resting fMRI
Chronotype - Jansen et al., 2019	Language<=>Language (Resting fMRI)	-0.0019	0.0543	0.9714	0.993347	Resting fMRI
Chronotype - Jones et al., 2019b	Language<=>Language (Resting fMRI)	-0.0038	0.055	0.9453	0.989393	Resting fMRI
Daytime nap - Jansen et al., 2019	Language<=>Language (Resting fMRI)	-0.0352	0.0787	0.6544	0.914259	Resting fMRI
Narcolepsy adjust BMI - Wang et al., 2019	Language<=>Language (Resting fMRI)	0.0747	0.0632	0.2374	0.710856	Resting fMRI
Narcolepsy - Wang et al., 2019	Language<=>Language (Resting fMRI)	0.0605	0.0632	0.3387	0.782517	Resting fMRI
Insomnia - Lane et al., 2019	Language<=>Language (Resting fMRI)	0.072	0.054	0.1827	0.662572	Resting fMRI
Short sleep duration - Dashti et al., 2019	Language<=>Language (Resting fMRI)	0.0813	0.0619	0.1891	0.669278	Resting fMRI
Sleep duration - Jones et al., 2016	Language<=>Language (Resting fMRI)	-0.2156	0.1	0.031	0.351333	Resting fMRI
Sleep duration - Dashti et al., 2019	Language<=>Language (Resting fMRI)	-0.1125	0.0613	0.0662	0.472692	Resting fMRI
Sleep duration - Jansen et al., 2019	Language<=>Language (Resting fMRI)	-0.1141	0.0637	0.0733	0.492046	Resting fMRI
Snoring - Jansen et al., 2019	Language<=>Language (Resting fMRI)	-0.0558	0.063	0.3758	0.808427	Resting fMRI
Accelerometer based sleep duration - Jones et al., 2019	Language<=>Frontoparietal (Resting fMRI)	-0.2006	0.0825	0.015	0.258107	Resting fMRI
Long sleep duration - Jones et al., 2016	Language<=>Frontoparietal (Resting fMRI)	-0.0908	0.1678	0.5885	0.895775	Resting fMRI
Short sleep duration - Jones et al., 2016	Language<=>Frontoparietal (Resting fMRI)	-0.0031	0.1322	0.9814	0.995315	Resting fMRI
Snoring adjust BMI - Campos et al., 2020	Language<=>Frontoparietal (Resting fMRI)	0.0602	0.0713	0.399	0.818316	Resting fMRI
Snoring - Campos et al., 2020	Language<=>Frontoparietal (Resting fMRI)	0.0798	0.0684	0.243	0.715485	Resting fMRI
Chronotype - Jones et al., 2019a	Language<=>Frontoparietal (Resting fMRI)	0.0675	0.0613	0.2707	0.740249	Resting fMRI
Chronotype - Jones et al., 2016	Language<=>Frontoparietal (Resting fMRI)	-0.0469	0.0977	0.6313	0.909688	Resting fMRI
Sleep duration - Doherty et al., 2018	Language<=>Frontoparietal (Resting fMRI)	-0.18	0.0879	0.0404	0.39821	Resting fMRI
Narcolepsy - Jansen et al., 2019	Language<=>Frontoparietal (Resting fMRI)	0.2207	0.126	0.0798	0.505933	Resting fMRI
Sleep duration - Watanabe et al., 2019	Language<=>Frontoparietal (Resting fMRI)	0.0066	0.07	0.9244	0.982444	Resting fMRI
Getting up in morning - Watanabe et al., 2019	Language<=>Frontoparietal (Resting fMRI)	0.1583	0.0767	0.0389	0.392933	Resting fMRI
Chronotype - Watanabe et al., 2019	Language<=>Frontoparietal (Resting fMRI)	-0.0484	0.0646	0.4536	0.84672	Resting fMRI
Insomnia - Watanabe et al., 2019	Language<=>Frontoparietal (Resting fMRI)	-0.0316	0.0789	0.6891	0.924978	Resting fMRI
Snoring - Watanabe et al., 2019	Language<=>Frontoparietal (Resting fMRI)	0.0593	0.0664	0.3713	0.8062	Resting fMRI
Narcolepsy - Watanabe et al., 2019	Language<=>Frontoparietal (Resting fMRI)	0.1924	0.0774	0.013	0.241974	Resting fMRI
Daytime nap - Dashti et al., 2021	Language<=>Frontoparietal (Resting fMRI)	0.0618	0.0556	0.2666	0.737704	Resting fMRI
Chronotype - Loh et al., 2018	Language<=>Frontoparietal (Resting fMRI)	0.0733	0.0646	0.2561	0.728336	Resting fMRI
Snoring - Jiang et al., 2021	Language<=>Frontoparietal (Resting fMRI)	0.0672	0.0671	0.3162	0.767914	Resting fMRI
Getting up in morning - Jansen et al., 2019	Language<=>Frontoparietal (Resting fMRI)	0.1531	0.0766	0.0455	0.417583	Resting fMRI
Insomnia - Hammerschlag et al., 2017	Language<=>Frontoparietal (Resting fMRI)	0.0873	0.124	0.4816	0.855996	Resting fMRI
Insomnia - Jansen et al., 2019	Language<=>Frontoparietal (Resting fMRI)	0.0175	0.0859	0.8388	0.965465	Resting fMRI
Insomnia - Watanabe et al., 2022	Language<=>Frontoparietal (Resting fMRI)	0.0072	0.0856	0.9326	0.985303	Resting fMRI
Long sleep duration - Dashti et al., 2019	Language<=>Frontoparietal (Resting fMRI)	-0.0561	0.0939	0.5499	0.883293	Resting fMRI
Chronotype - Jansen et al., 2019	Language<=>Frontoparietal (Resting fMRI)	0.0453	0.0645	0.4821	0.855996	Resting fMRI
Chronotype - Jones et al., 2019b	Language<=>Frontoparietal (Resting fMRI)	0.0877	0.0648	0.1762	0.654784	Resting fMRI
Daytime nap - Jansen et al., 2019	Language<=>Frontoparietal (Resting fMRI)	0.0159	0.0895	0.8594	0.970155	Resting fMRI
Narcolepsy adjust BMI - Wang et al., 2019	Language<=>Frontoparietal (Resting fMRI)	0.1515	0.0752	0.044	0.412758	Resting fMRI
Narcolepsy - Wang et al., 2019	Language<=>Frontoparietal (Resting fMRI)	0.1609	0.0744	0.0306	0.349606	Resting fMRI
Insomnia - Lane et al., 2019	Language<=>Frontoparietal (Resting fMRI)	-0.024	0.0706	0.7342	0.938666	Resting fMRI
Short sleep duration - Dashti et al., 2019	Language<=>Frontoparietal (Resting fMRI)	-0.0187	0.0812	0.8183	0.960673	Resting fMRI
Sleep duration - Jones et al., 2016	Language<=>Frontoparietal (Resting fMRI)	-0.0967	0.1186	0.4147	0.827724	Resting fMRI
Sleep duration - Dashti et al., 2019	Language<=>Frontoparietal (Resting fMRI)	-0.0062	0.0685	0.9279	0.983378	Resting fMRI
Sleep duration - Jansen et al., 2019	Language<=>Frontoparietal (Resting fMRI)	-0.0225	0.0678	0.7398	0.939194	Resting fMRI
Snoring - Jansen et al., 2019	Language<=>Frontoparietal (Resting fMRI)	0.064	0.0658	0.331	0.776845	Resting fMRI
Accelerometer based sleep duration - Jones et al., 2019	Language<=>Auditory (Resting fMRI)	-0.2351	0.0596	7.92e-05	0.01661	Resting fMRI
Long sleep duration - Jones et al., 2016	Language<=>Auditory (Resting fMRI)	0.0002	0.1128	0.99854	0.999767	Resting fMRI
Short sleep duration - Jones et al., 2016	Language<=>Auditory (Resting fMRI)	0.2693	0.0812	0.00091304	0.0655594	Resting fMRI
Snoring adjust BMI - Campos et al., 2020	Language<=>Auditory (Resting fMRI)	0.0571	0.0524	0.2761	0.744713	Resting fMRI
Snoring - Campos et al., 2020	Language<=>Auditory (Resting fMRI)	0.0595	0.0515	0.24749	0.718649	Resting fMRI
Chronotype - Jones et al., 2019a	Language<=>Auditory (Resting fMRI)	-0.0305	0.0393	0.43724	0.839182	Resting fMRI
Chronotype - Jones et al., 2016	Language<=>Auditory (Resting fMRI)	-0.071	0.0608	0.2435	0.715557	Resting fMRI
Sleep duration - Doherty et al., 2018	Language<=>Auditory (Resting fMRI)	-0.2862	0.0594	1.44e-06	0.00132618	Resting fMRI
Narcolepsy - Jansen et al., 2019	Language<=>Auditory (Resting fMRI)	0.0499	0.0851	0.55747	0.885891	Resting fMRI
Sleep duration - Watanabe et al., 2019	Language<=>Auditory (Resting fMRI)	-0.151	0.0482	0.0017473	0.0929932	Resting fMRI
Getting up in morning - Watanabe et al., 2019	Language<=>Auditory (Resting fMRI)	0.0405	0.0462	0.3809	0.810388	Resting fMRI
Chronotype - Watanabe et al., 2019	Language<=>Auditory (Resting fMRI)	0.0306	0.0396	0.43939	0.840167	Resting fMRI
Insomnia - Watanabe et al., 2019	Language<=>Auditory (Resting fMRI)	-0.0252	0.0496	0.61049	0.903278	Resting fMRI
Snoring - Watanabe et al., 2019	Language<=>Auditory (Resting fMRI)	0.0437	0.05	0.38165	0.811006	Resting fMRI
Narcolepsy - Watanabe et al., 2019	Language<=>Auditory (Resting fMRI)	0.0887	0.0497	0.07422	0.492127	Resting fMRI
Daytime nap - Dashti et al., 2021	Language<=>Auditory (Resting fMRI)	0.0526	0.0453	0.24501	0.716823	Resting fMRI
Chronotype - Loh et al., 2018	Language<=>Auditory (Resting fMRI)	-0.0196	0.0415	0.63569	0.911177	Resting fMRI
Snoring - Jiang et al., 2021	Language<=>Auditory (Resting fMRI)	0.056	0.0489	0.25157	0.723316	Resting fMRI
Getting up in morning - Jansen et al., 2019	Language<=>Auditory (Resting fMRI)	0.0376	0.0458	0.41162	0.826018	Resting fMRI
Insomnia - Hammerschlag et al., 2017	Language<=>Auditory (Resting fMRI)	0.0511	0.0747	0.49355	0.862007	Resting fMRI
Insomnia - Jansen et al., 2019	Language<=>Auditory (Resting fMRI)	-0.0306	0.051	0.54814	0.882272	Resting fMRI
Insomnia - Watanabe et al., 2022	Language<=>Auditory (Resting fMRI)	-0.0294	0.051	0.56446	0.888161	Resting fMRI
Long sleep duration - Dashti et al., 2019	Language<=>Auditory (Resting fMRI)	-0.0354	0.061	0.56146	0.887324	Resting fMRI
Chronotype - Jansen et al., 2019	Language<=>Auditory (Resting fMRI)	-0.0294	0.0394	0.45525	0.847429	Resting fMRI
Chronotype - Jones et al., 2019b	Language<=>Auditory (Resting fMRI)	-0.0239	0.0413	0.56357	0.888161	Resting fMRI
Daytime nap - Jansen et al., 2019	Language<=>Auditory (Resting fMRI)	0.0295	0.0682	0.66499	0.91785	Resting fMRI
Narcolepsy adjust BMI - Wang et al., 2019	Language<=>Auditory (Resting fMRI)	0.0919	0.05	0.066013	0.472394	Resting fMRI
Narcolepsy - Wang et al., 2019	Language<=>Auditory (Resting fMRI)	0.0963	0.0496	0.052146	0.431577	Resting fMRI
Insomnia - Lane et al., 2019	Language<=>Auditory (Resting fMRI)	0.011	0.0489	0.82284	0.962436	Resting fMRI
Short sleep duration - Dashti et al., 2019	Language<=>Auditory (Resting fMRI)	0.2082	0.052	6.12e-05	0.0140906	Resting fMRI
Sleep duration - Jones et al., 2016	Language<=>Auditory (Resting fMRI)	-0.2369	0.0814	0.003621	0.13247	Resting fMRI
Sleep duration - Dashti et al., 2019	Language<=>Auditory (Resting fMRI)	-0.1854	0.0489	0.00014949	0.0247383	Resting fMRI
Sleep duration - Jansen et al., 2019	Language<=>Auditory (Resting fMRI)	-0.1685	0.0465	0.000291	0.0369453	Resting fMRI
Snoring - Jansen et al., 2019	Language<=>Auditory (Resting fMRI)	0.0457	0.0503	0.36331	0.801326	Resting fMRI
Accelerometer based sleep duration - Jones et al., 2019	Language<=>Default (Resting fMRI)	-0.0267	0.0606	0.6591	0.915359	Resting fMRI
Long sleep duration - Jones et al., 2016	Language<=>Default (Resting fMRI)	-0.1253	0.1239	0.3121	0.764178	Resting fMRI
Short sleep duration - Jones et al., 2016	Language<=>Default (Resting fMRI)	-0.0293	0.0966	0.7616	0.943997	Resting fMRI
Snoring adjust BMI - Campos et al., 2020	Language<=>Default (Resting fMRI)	-0.007	0.0558	0.8995	0.976837	Resting fMRI
Snoring - Campos et al., 2020	Language<=>Default (Resting fMRI)	-0.014	0.0518	0.7871	0.952543	Resting fMRI
Chronotype - Jones et al., 2019a	Language<=>Default (Resting fMRI)	-0.0326	0.0432	0.4507	0.844843	Resting fMRI
Chronotype - Jones et al., 2016	Language<=>Default (Resting fMRI)	-0.0642	0.0626	0.3056	0.760999	Resting fMRI
Sleep duration - Doherty et al., 2018	Language<=>Default (Resting fMRI)	-0.0235	0.0584	0.6875	0.924978	Resting fMRI
Narcolepsy - Jansen et al., 2019	Language<=>Default (Resting fMRI)	-0.0106	0.0908	0.9067	0.978948	Resting fMRI
Sleep duration - Watanabe et al., 2019	Language<=>Default (Resting fMRI)	0.0235	0.0475	0.621	0.906361	Resting fMRI
Getting up in morning - Watanabe et al., 2019	Language<=>Default (Resting fMRI)	-0.0805	0.0492	0.1014	0.553143	Resting fMRI
Chronotype - Watanabe et al., 2019	Language<=>Default (Resting fMRI)	0.0444	0.0468	0.3429	0.785536	Resting fMRI
Insomnia - Watanabe et al., 2019	Language<=>Default (Resting fMRI)	0.0577	0.0521	0.2678	0.738311	Resting fMRI
Snoring - Watanabe et al., 2019	Language<=>Default (Resting fMRI)	-0.0339	0.0504	0.5013	0.86417	Resting fMRI
Narcolepsy - Watanabe et al., 2019	Language<=>Default (Resting fMRI)	0.0047	0.0579	0.935	0.986559	Resting fMRI
Daytime nap - Dashti et al., 2021	Language<=>Default (Resting fMRI)	0.0354	0.048	0.4604	0.850004	Resting fMRI
Chronotype - Loh et al., 2018	Language<=>Default (Resting fMRI)	-0.0195	0.0422	0.6447	0.913088	Resting fMRI
Snoring - Jiang et al., 2021	Language<=>Default (Resting fMRI)	-0.0247	0.0507	0.6257	0.907468	Resting fMRI
Getting up in morning - Jansen et al., 2019	Language<=>Default (Resting fMRI)	-0.0775	0.0489	0.1125	0.569681	Resting fMRI
Insomnia - Hammerschlag et al., 2017	Language<=>Default (Resting fMRI)	-0.0486	0.0902	0.5902	0.896945	Resting fMRI
Insomnia - Jansen et al., 2019	Language<=>Default (Resting fMRI)	0.0461	0.0574	0.4211	0.83191	Resting fMRI
Insomnia - Watanabe et al., 2022	Language<=>Default (Resting fMRI)	0.0471	0.0579	0.4162	0.828498	Resting fMRI
Long sleep duration - Dashti et al., 2019	Language<=>Default (Resting fMRI)	0.0585	0.0671	0.3837	0.81173	Resting fMRI
Chronotype - Jansen et al., 2019	Language<=>Default (Resting fMRI)	-0.0466	0.0461	0.3117	0.763953	Resting fMRI
Chronotype - Jones et al., 2019b	Language<=>Default (Resting fMRI)	-0.0163	0.0445	0.7135	0.931919	Resting fMRI
Daytime nap - Jansen et al., 2019	Language<=>Default (Resting fMRI)	0.0109	0.0714	0.8786	0.972746	Resting fMRI
Narcolepsy adjust BMI - Wang et al., 2019	Language<=>Default (Resting fMRI)	0.0112	0.0588	0.8486	0.968555	Resting fMRI
Narcolepsy - Wang et al., 2019	Language<=>Default (Resting fMRI)	0.0078	0.0588	0.8949	0.97604	Resting fMRI
Insomnia - Lane et al., 2019	Language<=>Default (Resting fMRI)	0.0526	0.0499	0.2925	0.753962	Resting fMRI
Short sleep duration - Dashti et al., 2019	Language<=>Default (Resting fMRI)	0.0169	0.052	0.7451	0.940357	Resting fMRI
Sleep duration - Jones et al., 2016	Language<=>Default (Resting fMRI)	-0.0313	0.0868	0.7181	0.934152	Resting fMRI
Sleep duration - Dashti et al., 2019	Language<=>Default (Resting fMRI)	0.0219	0.0477	0.6466	0.913088	Resting fMRI
Sleep duration - Jansen et al., 2019	Language<=>Default (Resting fMRI)	0.0093	0.0463	0.8404	0.965816	Resting fMRI
Snoring - Jansen et al., 2019	Language<=>Default (Resting fMRI)	-0.0347	0.0504	0.4904	0.859549	Resting fMRI
Accelerometer based sleep duration - Jones et al., 2019	Language<=>Posterior-Multimodal (Resting fMRI)	-0.3567	0.0958	0.00019783	0.0290164	Resting fMRI
Long sleep duration - Jones et al., 2016	Language<=>Posterior-Multimodal (Resting fMRI)	-0.0842	0.1635	0.60635	0.902757	Resting fMRI
Short sleep duration - Jones et al., 2016	Language<=>Posterior-Multimodal (Resting fMRI)	0.2408	0.1254	0.054849	0.440323	Resting fMRI
Snoring adjust BMI - Campos et al., 2020	Language<=>Posterior-Multimodal (Resting fMRI)	-0.0509	0.078	0.5143	0.869161	Resting fMRI
Snoring - Campos et al., 2020	Language<=>Posterior-Multimodal (Resting fMRI)	-0.0443	0.0746	0.55268	0.883903	Resting fMRI
Chronotype - Jones et al., 2019a	Language<=>Posterior-Multimodal (Resting fMRI)	0.0693	0.0566	0.22073	0.698775	Resting fMRI
Chronotype - Jones et al., 2016	Language<=>Posterior-Multimodal (Resting fMRI)	0.0165	0.0888	0.85287	0.969269	Resting fMRI
Sleep duration - Doherty et al., 2018	Language<=>Posterior-Multimodal (Resting fMRI)	-0.3095	0.093	0.00087307	0.0650642	Resting fMRI
Narcolepsy - Jansen et al., 2019	Language<=>Posterior-Multimodal (Resting fMRI)	0.2683	0.1219	0.027665	0.333945	Resting fMRI
Sleep duration - Watanabe et al., 2019	Language<=>Posterior-Multimodal (Resting fMRI)	-0.1777	0.0726	0.014359	0.253691	Resting fMRI
Getting up in morning - Watanabe et al., 2019	Language<=>Posterior-Multimodal (Resting fMRI)	0.0986	0.0736	0.18022	0.661254	Resting fMRI
Chronotype - Watanabe et al., 2019	Language<=>Posterior-Multimodal (Resting fMRI)	-0.0415	0.0589	0.48129	0.855996	Resting fMRI
Insomnia - Watanabe et al., 2019	Language<=>Posterior-Multimodal (Resting fMRI)	0.0072	0.0719	0.92059	0.981106	Resting fMRI
Snoring - Watanabe et al., 2019	Language<=>Posterior-Multimodal (Resting fMRI)	-0.0647	0.0764	0.39736	0.81757	Resting fMRI
Narcolepsy - Watanabe et al., 2019	Language<=>Posterior-Multimodal (Resting fMRI)	0.3374	0.0824	4.28e-05	0.0117739	Resting fMRI
Daytime nap - Dashti et al., 2021	Language<=>Posterior-Multimodal (Resting fMRI)	0.1955	0.0653	0.0027582	0.114941	Resting fMRI
Chronotype - Loh et al., 2018	Language<=>Posterior-Multimodal (Resting fMRI)	0.042	0.0589	0.47542	0.854423	Resting fMRI
Snoring - Jiang et al., 2021	Language<=>Posterior-Multimodal (Resting fMRI)	-0.0353	0.0725	0.62623	0.907616	Resting fMRI
Getting up in morning - Jansen et al., 2019	Language<=>Posterior-Multimodal (Resting fMRI)	0.0861	0.0729	0.23735	0.710856	Resting fMRI
Insomnia - Hammerschlag et al., 2017	Language<=>Posterior-Multimodal (Resting fMRI)	0.3035	0.1151	0.0083526	0.197461	Resting fMRI
Insomnia - Jansen et al., 2019	Language<=>Posterior-Multimodal (Resting fMRI)	0.0814	0.0794	0.30531	0.760999	Resting fMRI
Insomnia - Watanabe et al., 2022	Language<=>Posterior-Multimodal (Resting fMRI)	0.0808	0.0797	0.31065	0.763534	Resting fMRI
Long sleep duration - Dashti et al., 2019	Language<=>Posterior-Multimodal (Resting fMRI)	-0.1149	0.1011	0.25594	0.728256	Resting fMRI
Chronotype - Jansen et al., 2019	Language<=>Posterior-Multimodal (Resting fMRI)	0.0383	0.0588	0.51476	0.869161	Resting fMRI
Chronotype - Jones et al., 2019b	Language<=>Posterior-Multimodal (Resting fMRI)	0.0505	0.0581	0.3847	0.811949	Resting fMRI
Daytime nap - Jansen et al., 2019	Language<=>Posterior-Multimodal (Resting fMRI)	0.1973	0.0993	0.046997	0.420953	Resting fMRI
Narcolepsy adjust BMI - Wang et al., 2019	Language<=>Posterior-Multimodal (Resting fMRI)	0.3424	0.0851	5.75e-05	0.0135329	Resting fMRI
Narcolepsy - Wang et al., 2019	Language<=>Posterior-Multimodal (Resting fMRI)	0.344	0.0852	5.4e-05	0.0131474	Resting fMRI
Insomnia - Lane et al., 2019	Language<=>Posterior-Multimodal (Resting fMRI)	0.0373	0.0619	0.54715	0.88159	Resting fMRI
Short sleep duration - Dashti et al., 2019	Language<=>Posterior-Multimodal (Resting fMRI)	0.238	0.0719	0.00094088	0.0673301	Resting fMRI
Sleep duration - Jones et al., 2016	Language<=>Posterior-Multimodal (Resting fMRI)	-0.2935	0.1119	0.0087032	0.201697	Resting fMRI
Sleep duration - Dashti et al., 2019	Language<=>Posterior-Multimodal (Resting fMRI)	-0.2363	0.0707	0.00082789	0.0633082	Resting fMRI
Sleep duration - Jansen et al., 2019	Language<=>Posterior-Multimodal (Resting fMRI)	-0.2089	0.0725	0.0039798	0.139585	Resting fMRI
Snoring - Jansen et al., 2019	Language<=>Posterior-Multimodal (Resting fMRI)	-0.056	0.0751	0.45616	0.847875	Resting fMRI
Accelerometer based sleep duration - Jones et al., 2019	Language<=>Ventral-Multimodal (Resting fMRI)	0.4358	0.1863	0.0193	0.291177	Resting fMRI
Long sleep duration - Jones et al., 2016	Language<=>Ventral-Multimodal (Resting fMRI)	-0.1012	0.2616	0.6988	0.927782	Resting fMRI
Short sleep duration - Jones et al., 2016	Language<=>Ventral-Multimodal (Resting fMRI)	-0.4406	0.2432	0.07	0.484714	Resting fMRI
Snoring adjust BMI - Campos et al., 2020	Language<=>Ventral-Multimodal (Resting fMRI)	0.1381	0.1182	0.2425	0.714907	Resting fMRI
Snoring - Campos et al., 2020	Language<=>Ventral-Multimodal (Resting fMRI)	0.1104	0.1115	0.3222	0.771604	Resting fMRI
Chronotype - Jones et al., 2019a	Language<=>Ventral-Multimodal (Resting fMRI)	-0.1561	0.1123	0.1646	0.640911	Resting fMRI
Chronotype - Jones et al., 2016	Language<=>Ventral-Multimodal (Resting fMRI)	-0.1984	0.1707	0.2453	0.71688	Resting fMRI
Sleep duration - Doherty et al., 2018	Language<=>Ventral-Multimodal (Resting fMRI)	0.3951	0.1749	0.0239	0.316802	Resting fMRI
Narcolepsy - Jansen et al., 2019	Language<=>Ventral-Multimodal (Resting fMRI)	-0.4788	0.238	0.0442	0.413536	Resting fMRI
Sleep duration - Watanabe et al., 2019	Language<=>Ventral-Multimodal (Resting fMRI)	0.1267	0.1064	0.2336	0.708391	Resting fMRI
Getting up in morning - Watanabe et al., 2019	Language<=>Ventral-Multimodal (Resting fMRI)	-0.0252	0.0975	0.796	0.95565	Resting fMRI
Chronotype - Watanabe et al., 2019	Language<=>Ventral-Multimodal (Resting fMRI)	0.1248	0.1037	0.2291	0.705451	Resting fMRI
Insomnia - Watanabe et al., 2019	Language<=>Ventral-Multimodal (Resting fMRI)	0.0115	0.1162	0.9213	0.981342	Resting fMRI
Snoring - Watanabe et al., 2019	Language<=>Ventral-Multimodal (Resting fMRI)	0.0773	0.1037	0.4562	0.847875	Resting fMRI
Narcolepsy - Watanabe et al., 2019	Language<=>Ventral-Multimodal (Resting fMRI)	-0.4173	0.1708	0.0146	0.254952	Resting fMRI
Daytime nap - Dashti et al., 2021	Language<=>Ventral-Multimodal (Resting fMRI)	-0.1991	0.1053	0.0587	0.453459	Resting fMRI
Chronotype - Loh et al., 2018	Language<=>Ventral-Multimodal (Resting fMRI)	-0.1388	0.1156	0.2296	0.706169	Resting fMRI
Snoring - Jiang et al., 2021	Language<=>Ventral-Multimodal (Resting fMRI)	0.1253	0.1107	0.2579	0.729985	Resting fMRI
Getting up in morning - Jansen et al., 2019	Language<=>Ventral-Multimodal (Resting fMRI)	-0.0048	0.0972	0.9605	0.991294	Resting fMRI
Insomnia - Hammerschlag et al., 2017	Language<=>Ventral-Multimodal (Resting fMRI)	-0.1078	0.1862	0.5629	0.887881	Resting fMRI
Insomnia - Jansen et al., 2019	Language<=>Ventral-Multimodal (Resting fMRI)	-0.0393	0.1248	0.7529	0.942048	Resting fMRI
Insomnia - Watanabe et al., 2022	Language<=>Ventral-Multimodal (Resting fMRI)	-0.0332	0.1236	0.7884	0.953238	Resting fMRI
Long sleep duration - Dashti et al., 2019	Language<=>Ventral-Multimodal (Resting fMRI)	0.19	0.1494	0.2037	0.683388	Resting fMRI
Chronotype - Jansen et al., 2019	Language<=>Ventral-Multimodal (Resting fMRI)	-0.1146	0.102	0.2613	0.732169	Resting fMRI
Chronotype - Jones et al., 2019b	Language<=>Ventral-Multimodal (Resting fMRI)	-0.169	0.1211	0.163	0.639501	Resting fMRI
Daytime nap - Jansen et al., 2019	Language<=>Ventral-Multimodal (Resting fMRI)	-0.233	0.1566	0.1367	0.607484	Resting fMRI
Narcolepsy adjust BMI - Wang et al., 2019	Language<=>Ventral-Multimodal (Resting fMRI)	-0.3708	0.1595	0.0201	0.297317	Resting fMRI
Narcolepsy - Wang et al., 2019	Language<=>Ventral-Multimodal (Resting fMRI)	-0.3711	0.1602	0.0205	0.29947	Resting fMRI
Insomnia - Lane et al., 2019	Language<=>Ventral-Multimodal (Resting fMRI)	-0.055	0.1085	0.6122	0.904171	Resting fMRI
Short sleep duration - Dashti et al., 2019	Language<=>Ventral-Multimodal (Resting fMRI)	-0.079	0.1109	0.4761	0.854423	Resting fMRI
Sleep duration - Jones et al., 2016	Language<=>Ventral-Multimodal (Resting fMRI)	0.2549	0.2049	0.2136	0.694151	Resting fMRI
Sleep duration - Dashti et al., 2019	Language<=>Ventral-Multimodal (Resting fMRI)	0.1403	0.1039	0.1771	0.657027	Resting fMRI
Sleep duration - Jansen et al., 2019	Language<=>Ventral-Multimodal (Resting fMRI)	0.1371	0.1069	0.1996	0.680278	Resting fMRI
Snoring - Jansen et al., 2019	Language<=>Ventral-Multimodal (Resting fMRI)	0.0885	0.1042	0.396	0.816516	Resting fMRI
Accelerometer based sleep duration - Jones et al., 2019	Language<=>Orbito-Affective (Resting fMRI)	0.041211	0.0751	0.583	0.893891	Resting fMRI
Long sleep duration - Jones et al., 2016	Language<=>Orbito-Affective (Resting fMRI)	0.0027046	0.132	0.9836	0.995479	Resting fMRI
Short sleep duration - Jones et al., 2016	Language<=>Orbito-Affective (Resting fMRI)	-0.010956	0.1042	0.9163	0.980067	Resting fMRI
Snoring adjust BMI - Campos et al., 2020	Language<=>Orbito-Affective (Resting fMRI)	0.10947	0.0574	0.0565	0.446228	Resting fMRI
Snoring - Campos et al., 2020	Language<=>Orbito-Affective (Resting fMRI)	0.12656	0.0564	0.0248	0.321096	Resting fMRI
Chronotype - Jones et al., 2019a	Language<=>Orbito-Affective (Resting fMRI)	-0.037649	0.0488	0.4405	0.840223	Resting fMRI
Chronotype - Jones et al., 2016	Language<=>Orbito-Affective (Resting fMRI)	-0.09427	0.0743	0.2046	0.684162	Resting fMRI
Sleep duration - Doherty et al., 2018	Language<=>Orbito-Affective (Resting fMRI)	0.011768	0.0736	0.8729	0.97244	Resting fMRI
Narcolepsy - Jansen et al., 2019	Language<=>Orbito-Affective (Resting fMRI)	-0.085869	0.1119	0.4428	0.840938	Resting fMRI
Sleep duration - Watanabe et al., 2019	Language<=>Orbito-Affective (Resting fMRI)	-0.022385	0.06	0.7089	0.931104	Resting fMRI
Getting up in morning - Watanabe et al., 2019	Language<=>Orbito-Affective (Resting fMRI)	0.055938	0.0575	0.3308	0.776572	Resting fMRI
Chronotype - Watanabe et al., 2019	Language<=>Orbito-Affective (Resting fMRI)	0.058299	0.0524	0.2659	0.736825	Resting fMRI
Insomnia - Watanabe et al., 2019	Language<=>Orbito-Affective (Resting fMRI)	-3.77e-05	0.0637	0.9995	0.999894	Resting fMRI
Snoring - Watanabe et al., 2019	Language<=>Orbito-Affective (Resting fMRI)	0.12012	0.0587	0.0407	0.399494	Resting fMRI
Narcolepsy - Watanabe et al., 2019	Language<=>Orbito-Affective (Resting fMRI)	-0.091196	0.0703	0.1946	0.675977	Resting fMRI
Daytime nap - Dashti et al., 2021	Language<=>Orbito-Affective (Resting fMRI)	0.019139	0.0535	0.7207	0.934607	Resting fMRI
Chronotype - Loh et al., 2018	Language<=>Orbito-Affective (Resting fMRI)	-0.02719	0.0496	0.5838	0.894794	Resting fMRI
Snoring - Jiang et al., 2021	Language<=>Orbito-Affective (Resting fMRI)	0.13719	0.0572	0.0165	0.270304	Resting fMRI
Getting up in morning - Jansen et al., 2019	Language<=>Orbito-Affective (Resting fMRI)	0.063387	0.0576	0.271	0.740387	Resting fMRI
Insomnia - Hammerschlag et al., 2017	Language<=>Orbito-Affective (Resting fMRI)	-0.090267	0.0995	0.3643	0.801695	Resting fMRI
Insomnia - Jansen et al., 2019	Language<=>Orbito-Affective (Resting fMRI)	-0.036238	0.0659	0.5823	0.893891	Resting fMRI
Insomnia - Watanabe et al., 2022	Language<=>Orbito-Affective (Resting fMRI)	-0.035347	0.0659	0.5919	0.897106	Resting fMRI
Long sleep duration - Dashti et al., 2019	Language<=>Orbito-Affective (Resting fMRI)	0.043178	0.0786	0.5828	0.893891	Resting fMRI
Chronotype - Jansen et al., 2019	Language<=>Orbito-Affective (Resting fMRI)	-0.05455	0.0522	0.2957	0.755916	Resting fMRI
Chronotype - Jones et al., 2019b	Language<=>Orbito-Affective (Resting fMRI)	-0.02993	0.0507	0.5551	0.884602	Resting fMRI
Daytime nap - Jansen et al., 2019	Language<=>Orbito-Affective (Resting fMRI)	-0.015814	0.0884	0.858	0.969669	Resting fMRI
Narcolepsy adjust BMI - Wang et al., 2019	Language<=>Orbito-Affective (Resting fMRI)	-0.098219	0.0644	0.1275	0.591093	Resting fMRI
Narcolepsy - Wang et al., 2019	Language<=>Orbito-Affective (Resting fMRI)	-0.084961	0.0633	0.1798	0.660973	Resting fMRI
Insomnia - Lane et al., 2019	Language<=>Orbito-Affective (Resting fMRI)	0.0094345	0.0581	0.871	0.972307	Resting fMRI
Short sleep duration - Dashti et al., 2019	Language<=>Orbito-Affective (Resting fMRI)	0.061178	0.0644	0.3419	0.784603	Resting fMRI
Sleep duration - Jones et al., 2016	Language<=>Orbito-Affective (Resting fMRI)	-0.039415	0.0883	0.6555	0.914351	Resting fMRI
Sleep duration - Dashti et al., 2019	Language<=>Orbito-Affective (Resting fMRI)	-0.034851	0.0575	0.5442	0.879903	Resting fMRI
Sleep duration - Jansen et al., 2019	Language<=>Orbito-Affective (Resting fMRI)	-0.022439	0.0598	0.7077	0.930798	Resting fMRI
Snoring - Jansen et al., 2019	Language<=>Orbito-Affective (Resting fMRI)	0.13186	0.0585	0.0242	0.317993	Resting fMRI
Accelerometer based sleep duration - Jones et al., 2019	Frontoparietal<=>Frontoparietal (Resting fMRI)	-0.2413	0.0722	0.0008	0.0618453	Resting fMRI
Long sleep duration - Jones et al., 2016	Frontoparietal<=>Frontoparietal (Resting fMRI)	-0.0656	0.1235	0.5952	0.898676	Resting fMRI
Short sleep duration - Jones et al., 2016	Frontoparietal<=>Frontoparietal (Resting fMRI)	0.2852	0.1038	0.006	0.171978	Resting fMRI
Snoring adjust BMI - Campos et al., 2020	Frontoparietal<=>Frontoparietal (Resting fMRI)	0.0491	0.0569	0.3888	0.814145	Resting fMRI
Snoring - Campos et al., 2020	Frontoparietal<=>Frontoparietal (Resting fMRI)	0.0602	0.052	0.2464	0.717619	Resting fMRI
Chronotype - Jones et al., 2019a	Frontoparietal<=>Frontoparietal (Resting fMRI)	0.018	0.0468	0.7004	0.927797	Resting fMRI
Chronotype - Jones et al., 2016	Frontoparietal<=>Frontoparietal (Resting fMRI)	-0.0004	0.0682	0.9953	0.999077	Resting fMRI
Sleep duration - Doherty et al., 2018	Frontoparietal<=>Frontoparietal (Resting fMRI)	-0.1231	0.0717	0.0858	0.517193	Resting fMRI
Narcolepsy - Jansen et al., 2019	Frontoparietal<=>Frontoparietal (Resting fMRI)	0.2026	0.0945	0.0321	0.356893	Resting fMRI
Sleep duration - Watanabe et al., 2019	Frontoparietal<=>Frontoparietal (Resting fMRI)	-0.1087	0.0513	0.0342	0.369793	Resting fMRI
Getting up in morning - Watanabe et al., 2019	Frontoparietal<=>Frontoparietal (Resting fMRI)	0.0559	0.0504	0.268	0.73849	Resting fMRI
Chronotype - Watanabe et al., 2019	Frontoparietal<=>Frontoparietal (Resting fMRI)	0.0054	0.0485	0.9112	0.979897	Resting fMRI
Insomnia - Watanabe et al., 2019	Frontoparietal<=>Frontoparietal (Resting fMRI)	0.0173	0.0544	0.7503	0.941074	Resting fMRI
Snoring - Watanabe et al., 2019	Frontoparietal<=>Frontoparietal (Resting fMRI)	0.0509	0.0483	0.292	0.753962	Resting fMRI
Narcolepsy - Watanabe et al., 2019	Frontoparietal<=>Frontoparietal (Resting fMRI)	0.1552	0.0539	0.004	0.139585	Resting fMRI
Daytime nap - Dashti et al., 2021	Frontoparietal<=>Frontoparietal (Resting fMRI)	0.1062	0.0472	0.0243	0.318516	Resting fMRI
Chronotype - Loh et al., 2018	Frontoparietal<=>Frontoparietal (Resting fMRI)	0.0202	0.0467	0.6663	0.918493	Resting fMRI
Snoring - Jiang et al., 2021	Frontoparietal<=>Frontoparietal (Resting fMRI)	0.0707	0.0514	0.1692	0.646347	Resting fMRI
Getting up in morning - Jansen et al., 2019	Frontoparietal<=>Frontoparietal (Resting fMRI)	0.0455	0.0499	0.3614	0.799997	Resting fMRI
Insomnia - Hammerschlag et al., 2017	Frontoparietal<=>Frontoparietal (Resting fMRI)	0.0126	0.0896	0.8878	0.974726	Resting fMRI
Insomnia - Jansen et al., 2019	Frontoparietal<=>Frontoparietal (Resting fMRI)	0.1042	0.0547	0.0569	0.448551	Resting fMRI
Insomnia - Watanabe et al., 2022	Frontoparietal<=>Frontoparietal (Resting fMRI)	0.1035	0.0547	0.0584	0.452627	Resting fMRI
Long sleep duration - Dashti et al., 2019	Frontoparietal<=>Frontoparietal (Resting fMRI)	0.0419	0.0745	0.5737	0.89162	Resting fMRI
Chronotype - Jansen et al., 2019	Frontoparietal<=>Frontoparietal (Resting fMRI)	-0.0073	0.048	0.8785	0.972746	Resting fMRI
Chronotype - Jones et al., 2019b	Frontoparietal<=>Frontoparietal (Resting fMRI)	0.0347	0.0496	0.4842	0.856222	Resting fMRI
Daytime nap - Jansen et al., 2019	Frontoparietal<=>Frontoparietal (Resting fMRI)	0.072	0.0695	0.3004	0.75916	Resting fMRI
Narcolepsy adjust BMI - Wang et al., 2019	Frontoparietal<=>Frontoparietal (Resting fMRI)	0.1556	0.0499	0.0018	0.0939103	Resting fMRI
Narcolepsy - Wang et al., 2019	Frontoparietal<=>Frontoparietal (Resting fMRI)	0.1609	0.0497	0.0012	0.0752024	Resting fMRI
Insomnia - Lane et al., 2019	Frontoparietal<=>Frontoparietal (Resting fMRI)	-0.0025	0.0543	0.9632	0.992131	Resting fMRI
Short sleep duration - Dashti et al., 2019	Frontoparietal<=>Frontoparietal (Resting fMRI)	0.1701	0.0625	0.0065	0.175169	Resting fMRI
Sleep duration - Jones et al., 2016	Frontoparietal<=>Frontoparietal (Resting fMRI)	-0.2629	0.0937	0.005	0.158311	Resting fMRI
Sleep duration - Dashti et al., 2019	Frontoparietal<=>Frontoparietal (Resting fMRI)	-0.1	0.0558	0.0731	0.491557	Resting fMRI
Sleep duration - Jansen et al., 2019	Frontoparietal<=>Frontoparietal (Resting fMRI)	-0.1344	0.0493	0.0064	0.174248	Resting fMRI
Snoring - Jansen et al., 2019	Frontoparietal<=>Frontoparietal (Resting fMRI)	0.055	0.0479	0.2505	0.721819	Resting fMRI
Accelerometer based sleep duration - Jones et al., 2019	Frontoparietal<=>Auditory (Resting fMRI)	-0.1381	0.0637	0.0302	0.34785	Resting fMRI
Long sleep duration - Jones et al., 2016	Frontoparietal<=>Auditory (Resting fMRI)	-0.1207	0.1287	0.3483	0.790156	Resting fMRI
Short sleep duration - Jones et al., 2016	Frontoparietal<=>Auditory (Resting fMRI)	0.1795	0.0888	0.0432	0.408692	Resting fMRI
Snoring adjust BMI - Campos et al., 2020	Frontoparietal<=>Auditory (Resting fMRI)	0.0279	0.0555	0.6148	0.904881	Resting fMRI
Snoring - Campos et al., 2020	Frontoparietal<=>Auditory (Resting fMRI)	0.0448	0.054	0.4071	0.823216	Resting fMRI
Chronotype - Jones et al., 2019a	Frontoparietal<=>Auditory (Resting fMRI)	0.0533	0.0421	0.2063	0.685466	Resting fMRI
Chronotype - Jones et al., 2016	Frontoparietal<=>Auditory (Resting fMRI)	-0.0387	0.0671	0.5646	0.888161	Resting fMRI
Sleep duration - Doherty et al., 2018	Frontoparietal<=>Auditory (Resting fMRI)	-0.2151	0.0636	0.0007	0.0583756	Resting fMRI
Narcolepsy - Jansen et al., 2019	Frontoparietal<=>Auditory (Resting fMRI)	0.2162	0.0926	0.0195	0.292321	Resting fMRI
Sleep duration - Watanabe et al., 2019	Frontoparietal<=>Auditory (Resting fMRI)	-0.1145	0.052	0.0276	0.33388	Resting fMRI
Getting up in morning - Watanabe et al., 2019	Frontoparietal<=>Auditory (Resting fMRI)	0.1	0.0502	0.0463	0.420011	Resting fMRI
Chronotype - Watanabe et al., 2019	Frontoparietal<=>Auditory (Resting fMRI)	-0.0359	0.0426	0.3994	0.818316	Resting fMRI
Insomnia - Watanabe et al., 2019	Frontoparietal<=>Auditory (Resting fMRI)	0.0268	0.0591	0.6494	0.913325	Resting fMRI
Snoring - Watanabe et al., 2019	Frontoparietal<=>Auditory (Resting fMRI)	0.0339	0.0524	0.5177	0.870657	Resting fMRI
Narcolepsy - Watanabe et al., 2019	Frontoparietal<=>Auditory (Resting fMRI)	0.1409	0.0573	0.014	0.25188	Resting fMRI
Daytime nap - Dashti et al., 2021	Frontoparietal<=>Auditory (Resting fMRI)	0.1376	0.05	0.0059	0.171903	Resting fMRI
Chronotype - Loh et al., 2018	Frontoparietal<=>Auditory (Resting fMRI)	0.0708	0.0448	0.114	0.570458	Resting fMRI
Snoring - Jiang et al., 2021	Frontoparietal<=>Auditory (Resting fMRI)	0.0386	0.0512	0.451	0.844957	Resting fMRI
Getting up in morning - Jansen et al., 2019	Frontoparietal<=>Auditory (Resting fMRI)	0.0912	0.05	0.0683	0.481441	Resting fMRI
Insomnia - Hammerschlag et al., 2017	Frontoparietal<=>Auditory (Resting fMRI)	0.1082	0.0887	0.2224	0.700711	Resting fMRI
Insomnia - Jansen et al., 2019	Frontoparietal<=>Auditory (Resting fMRI)	0.0362	0.0586	0.5362	0.876102	Resting fMRI
Insomnia - Watanabe et al., 2022	Frontoparietal<=>Auditory (Resting fMRI)	0.0361	0.0582	0.5346	0.875854	Resting fMRI
Long sleep duration - Dashti et al., 2019	Frontoparietal<=>Auditory (Resting fMRI)	-0.026	0.0717	0.7166	0.933462	Resting fMRI
Chronotype - Jansen et al., 2019	Frontoparietal<=>Auditory (Resting fMRI)	0.0341	0.0429	0.4271	0.833733	Resting fMRI
Chronotype - Jones et al., 2019b	Frontoparietal<=>Auditory (Resting fMRI)	0.0722	0.0443	0.103	0.556142	Resting fMRI
Daytime nap - Jansen et al., 2019	Frontoparietal<=>Auditory (Resting fMRI)	0.1285	0.0763	0.0923	0.533156	Resting fMRI
Narcolepsy adjust BMI - Wang et al., 2019	Frontoparietal<=>Auditory (Resting fMRI)	0.1472	0.0604	0.0149	0.257432	Resting fMRI
Narcolepsy - Wang et al., 2019	Frontoparietal<=>Auditory (Resting fMRI)	0.1546	0.0589	0.0087	0.201697	Resting fMRI
Insomnia - Lane et al., 2019	Frontoparietal<=>Auditory (Resting fMRI)	0.0407	0.0559	0.4664	0.851442	Resting fMRI
Short sleep duration - Dashti et al., 2019	Frontoparietal<=>Auditory (Resting fMRI)	0.1299	0.0546	0.0173	0.276565	Resting fMRI
Sleep duration - Jones et al., 2016	Frontoparietal<=>Auditory (Resting fMRI)	-0.2241	0.0771	0.0037	0.133306	Resting fMRI
Sleep duration - Dashti et al., 2019	Frontoparietal<=>Auditory (Resting fMRI)	-0.1369	0.0495	0.0057	0.168651	Resting fMRI
Sleep duration - Jansen et al., 2019	Frontoparietal<=>Auditory (Resting fMRI)	-0.1319	0.0514	0.0103	0.218393	Resting fMRI
Snoring - Jansen et al., 2019	Frontoparietal<=>Auditory (Resting fMRI)	0.0368	0.0524	0.4819	0.855996	Resting fMRI
Accelerometer based sleep duration - Jones et al., 2019	Visual1<=>Language (Resting fMRI)	-0.4451	0.1314	0.0007	0.0583756	Resting fMRI
Long sleep duration - Jones et al., 2016	Visual1<=>Language (Resting fMRI)	-0.3176	0.2077	0.1263	0.58979	Resting fMRI
Short sleep duration - Jones et al., 2016	Visual1<=>Language (Resting fMRI)	0.4306	0.1745	0.0136	0.248555	Resting fMRI
Snoring adjust BMI - Campos et al., 2020	Visual1<=>Language (Resting fMRI)	-0.0977	0.0979	0.3185	0.769442	Resting fMRI
Snoring - Campos et al., 2020	Visual1<=>Language (Resting fMRI)	-0.0618	0.0953	0.5163	0.870011	Resting fMRI
Chronotype - Jones et al., 2019a	Visual1<=>Language (Resting fMRI)	0.0364	0.0769	0.6359	0.911177	Resting fMRI
Chronotype - Jones et al., 2016	Visual1<=>Language (Resting fMRI)	0.0918	0.1107	0.4072	0.823261	Resting fMRI
Sleep duration - Doherty et al., 2018	Visual1<=>Language (Resting fMRI)	-0.4084	0.1361	0.0027	0.113701	Resting fMRI
Narcolepsy - Jansen et al., 2019	Visual1<=>Language (Resting fMRI)	0.4588	0.1703	0.0071	0.181853	Resting fMRI
Sleep duration - Watanabe et al., 2019	Visual1<=>Language (Resting fMRI)	-0.2267	0.0962	0.0184	0.284073	Resting fMRI
Getting up in morning - Watanabe et al., 2019	Visual1<=>Language (Resting fMRI)	0.0277	0.0863	0.748	0.940962	Resting fMRI
Chronotype - Watanabe et al., 2019	Visual1<=>Language (Resting fMRI)	-0.0136	0.0802	0.8656	0.970781	Resting fMRI
Insomnia - Watanabe et al., 2019	Visual1<=>Language (Resting fMRI)	0.0192	0.0828	0.8165	0.960146	Resting fMRI
Snoring - Watanabe et al., 2019	Visual1<=>Language (Resting fMRI)	-0.0746	0.0961	0.4376	0.839229	Resting fMRI
Narcolepsy - Watanabe et al., 2019	Visual1<=>Language (Resting fMRI)	0.3612	0.1084	0.0009	0.0650642	Resting fMRI
Daytime nap - Dashti et al., 2021	Visual1<=>Language (Resting fMRI)	0.2611	0.0942	0.0056	0.167305	Resting fMRI
Chronotype - Loh et al., 2018	Visual1<=>Language (Resting fMRI)	0.053	0.0803	0.5095	0.867565	Resting fMRI
Snoring - Jiang et al., 2021	Visual1<=>Language (Resting fMRI)	-0.0614	0.0908	0.4992	0.86322	Resting fMRI
Getting up in morning - Jansen et al., 2019	Visual1<=>Language (Resting fMRI)	0.0223	0.0856	0.7946	0.955125	Resting fMRI
Insomnia - Hammerschlag et al., 2017	Visual1<=>Language (Resting fMRI)	0.3777	0.1793	0.0352	0.373738	Resting fMRI
Insomnia - Jansen et al., 2019	Visual1<=>Language (Resting fMRI)	0.1233	0.0951	0.1946	0.675977	Resting fMRI
Insomnia - Watanabe et al., 2022	Visual1<=>Language (Resting fMRI)	0.1244	0.095	0.1904	0.670945	Resting fMRI
Long sleep duration - Dashti et al., 2019	Visual1<=>Language (Resting fMRI)	-0.0823	0.1275	0.5184	0.870955	Resting fMRI
Chronotype - Jansen et al., 2019	Visual1<=>Language (Resting fMRI)	0.0133	0.0804	0.869	0.971415	Resting fMRI
Chronotype - Jones et al., 2019b	Visual1<=>Language (Resting fMRI)	0.0602	0.0789	0.4457	0.841691	Resting fMRI
Daytime nap - Jansen et al., 2019	Visual1<=>Language (Resting fMRI)	0.189	0.1224	0.1225	0.584413	Resting fMRI
Narcolepsy adjust BMI - Wang et al., 2019	Visual1<=>Language (Resting fMRI)	0.383	0.1169	0.0011	0.0721368	Resting fMRI
Narcolepsy - Wang et al., 2019	Visual1<=>Language (Resting fMRI)	0.3923	0.1176	0.0009	0.0650642	Resting fMRI
Insomnia - Lane et al., 2019	Visual1<=>Language (Resting fMRI)	0.0589	0.078	0.4498	0.844426	Resting fMRI
Short sleep duration - Dashti et al., 2019	Visual1<=>Language (Resting fMRI)	0.2942	0.1051	0.0051	0.160042	Resting fMRI
Sleep duration - Jones et al., 2016	Visual1<=>Language (Resting fMRI)	-0.4442	0.1458	0.0023	0.10591	Resting fMRI
Sleep duration - Dashti et al., 2019	Visual1<=>Language (Resting fMRI)	-0.2803	0.0929	0.0025	0.110323	Resting fMRI
Sleep duration - Jansen et al., 2019	Visual1<=>Language (Resting fMRI)	-0.248	0.0957	0.0096	0.212041	Resting fMRI
Snoring - Jansen et al., 2019	Visual1<=>Language (Resting fMRI)	-0.071	0.0954	0.4567	0.848283	Resting fMRI
Accelerometer based sleep duration - Jones et al., 2019	Frontoparietal<=>Default (Resting fMRI)	-0.1309	0.0726	0.0712	0.487289	Resting fMRI
Long sleep duration - Jones et al., 2016	Frontoparietal<=>Default (Resting fMRI)	0.0104	0.1293	0.9359	0.987066	Resting fMRI
Short sleep duration - Jones et al., 2016	Frontoparietal<=>Default (Resting fMRI)	0.103	0.0996	0.3013	0.75916	Resting fMRI
Snoring adjust BMI - Campos et al., 2020	Frontoparietal<=>Default (Resting fMRI)	0.068	0.0714	0.3412	0.784212	Resting fMRI
Snoring - Campos et al., 2020	Frontoparietal<=>Default (Resting fMRI)	0.0786	0.0671	0.2412	0.714342	Resting fMRI
Chronotype - Jones et al., 2019a	Frontoparietal<=>Default (Resting fMRI)	0.011	0.0517	0.8311	0.963841	Resting fMRI
Chronotype - Jones et al., 2016	Frontoparietal<=>Default (Resting fMRI)	-0.006	0.078	0.9385	0.98747	Resting fMRI
Sleep duration - Doherty et al., 2018	Frontoparietal<=>Default (Resting fMRI)	-0.1354	0.0727	0.0627	0.464537	Resting fMRI
Narcolepsy - Jansen et al., 2019	Frontoparietal<=>Default (Resting fMRI)	-0.0077	0.1196	0.9488	0.990204	Resting fMRI
Sleep duration - Watanabe et al., 2019	Frontoparietal<=>Default (Resting fMRI)	-0.0849	0.057	0.1364	0.60698	Resting fMRI
Getting up in morning - Watanabe et al., 2019	Frontoparietal<=>Default (Resting fMRI)	0.0189	0.0558	0.7354	0.93901	Resting fMRI
Chronotype - Watanabe et al., 2019	Frontoparietal<=>Default (Resting fMRI)	0.0253	0.0543	0.6417	0.913088	Resting fMRI
Insomnia - Watanabe et al., 2019	Frontoparietal<=>Default (Resting fMRI)	0.0793	0.0546	0.1464	0.618354	Resting fMRI
Snoring - Watanabe et al., 2019	Frontoparietal<=>Default (Resting fMRI)	0.0473	0.0643	0.4617	0.850004	Resting fMRI
Narcolepsy - Watanabe et al., 2019	Frontoparietal<=>Default (Resting fMRI)	0.0599	0.0677	0.3762	0.808427	Resting fMRI
Daytime nap - Dashti et al., 2021	Frontoparietal<=>Default (Resting fMRI)	0.0031	0.0535	0.9545	0.991207	Resting fMRI
Chronotype - Loh et al., 2018	Frontoparietal<=>Default (Resting fMRI)	0.0219	0.0516	0.6718	0.919671	Resting fMRI
Snoring - Jiang et al., 2021	Frontoparietal<=>Default (Resting fMRI)	0.071	0.0669	0.289	0.752669	Resting fMRI
Getting up in morning - Jansen et al., 2019	Frontoparietal<=>Default (Resting fMRI)	0.0228	0.0548	0.6768	0.920501	Resting fMRI
Insomnia - Hammerschlag et al., 2017	Frontoparietal<=>Default (Resting fMRI)	0.0446	0.102	0.6618	0.916742	Resting fMRI
Insomnia - Jansen et al., 2019	Frontoparietal<=>Default (Resting fMRI)	0.1416	0.0621	0.0226	0.309446	Resting fMRI
Insomnia - Watanabe et al., 2022	Frontoparietal<=>Default (Resting fMRI)	0.135	0.0623	0.0302	0.34785	Resting fMRI
Long sleep duration - Dashti et al., 2019	Frontoparietal<=>Default (Resting fMRI)	0.0466	0.0734	0.5254	0.872288	Resting fMRI
Chronotype - Jansen et al., 2019	Frontoparietal<=>Default (Resting fMRI)	-0.0254	0.0538	0.6367	0.911562	Resting fMRI
Chronotype - Jones et al., 2019b	Frontoparietal<=>Default (Resting fMRI)	0.035	0.0541	0.5169	0.87014	Resting fMRI
Daytime nap - Jansen et al., 2019	Frontoparietal<=>Default (Resting fMRI)	-0.0482	0.08	0.5466	0.881388	Resting fMRI
Narcolepsy adjust BMI - Wang et al., 2019	Frontoparietal<=>Default (Resting fMRI)	0.0589	0.0657	0.3704	0.8062	Resting fMRI
Narcolepsy - Wang et al., 2019	Frontoparietal<=>Default (Resting fMRI)	0.0674	0.0664	0.3104	0.763534	Resting fMRI
Insomnia - Lane et al., 2019	Frontoparietal<=>Default (Resting fMRI)	0.0461	0.0546	0.3984	0.818199	Resting fMRI
Short sleep duration - Dashti et al., 2019	Frontoparietal<=>Default (Resting fMRI)	0.1227	0.0626	0.0499	0.428256	Resting fMRI
Sleep duration - Jones et al., 2016	Frontoparietal<=>Default (Resting fMRI)	-0.0687	0.0879	0.434	0.837558	Resting fMRI
Sleep duration - Dashti et al., 2019	Frontoparietal<=>Default (Resting fMRI)	-0.0565	0.0573	0.3238	0.772554	Resting fMRI
Sleep duration - Jansen et al., 2019	Frontoparietal<=>Default (Resting fMRI)	-0.0929	0.0545	0.0884	0.523334	Resting fMRI
Snoring - Jansen et al., 2019	Frontoparietal<=>Default (Resting fMRI)	0.0427	0.0635	0.5014	0.86417	Resting fMRI
Accelerometer based sleep duration - Jones et al., 2019	Frontoparietal<=>Posterior-Multimodal (Resting fMRI)	-0.15698	0.0783	0.0449	0.416453	Resting fMRI
Long sleep duration - Jones et al., 2016	Frontoparietal<=>Posterior-Multimodal (Resting fMRI)	0.089111	0.1445	0.5374	0.87698	Resting fMRI
Short sleep duration - Jones et al., 2016	Frontoparietal<=>Posterior-Multimodal (Resting fMRI)	0.10203	0.0975	0.2955	0.755916	Resting fMRI
Snoring adjust BMI - Campos et al., 2020	Frontoparietal<=>Posterior-Multimodal (Resting fMRI)	-0.068103	0.0627	0.2772	0.745228	Resting fMRI
Snoring - Campos et al., 2020	Frontoparietal<=>Posterior-Multimodal (Resting fMRI)	-0.035963	0.0608	0.5545	0.884602	Resting fMRI
Chronotype - Jones et al., 2019a	Frontoparietal<=>Posterior-Multimodal (Resting fMRI)	0.034789	0.0495	0.4824	0.855996	Resting fMRI
Chronotype - Jones et al., 2016	Frontoparietal<=>Posterior-Multimodal (Resting fMRI)	-0.09878	0.0755	0.1907	0.671444	Resting fMRI
Sleep duration - Doherty et al., 2018	Frontoparietal<=>Posterior-Multimodal (Resting fMRI)	-0.20629	0.0758	0.0065	0.175169	Resting fMRI
Narcolepsy - Jansen et al., 2019	Frontoparietal<=>Posterior-Multimodal (Resting fMRI)	0.088321	0.1059	0.4044	0.821285	Resting fMRI
Sleep duration - Watanabe et al., 2019	Frontoparietal<=>Posterior-Multimodal (Resting fMRI)	-0.052396	0.0614	0.3937	0.815664	Resting fMRI
Getting up in morning - Watanabe et al., 2019	Frontoparietal<=>Posterior-Multimodal (Resting fMRI)	2.27e-06	0.0541	1	1	Resting fMRI
Chronotype - Watanabe et al., 2019	Frontoparietal<=>Posterior-Multimodal (Resting fMRI)	-0.01198	0.0525	0.8195	0.960846	Resting fMRI
Insomnia - Watanabe et al., 2019	Frontoparietal<=>Posterior-Multimodal (Resting fMRI)	0.021914	0.0682	0.748	0.940962	Resting fMRI
Snoring - Watanabe et al., 2019	Frontoparietal<=>Posterior-Multimodal (Resting fMRI)	-0.057239	0.0609	0.3475	0.789641	Resting fMRI
Narcolepsy - Watanabe et al., 2019	Frontoparietal<=>Posterior-Multimodal (Resting fMRI)	0.033341	0.0663	0.6149	0.904881	Resting fMRI
Daytime nap - Dashti et al., 2021	Frontoparietal<=>Posterior-Multimodal (Resting fMRI)	0.085655	0.05	0.0868	0.520407	Resting fMRI
Chronotype - Loh et al., 2018	Frontoparietal<=>Posterior-Multimodal (Resting fMRI)	0.051459	0.0513	0.3155	0.767711	Resting fMRI
Snoring - Jiang et al., 2021	Frontoparietal<=>Posterior-Multimodal (Resting fMRI)	-0.043087	0.0601	0.4734	0.854168	Resting fMRI
Getting up in morning - Jansen et al., 2019	Frontoparietal<=>Posterior-Multimodal (Resting fMRI)	-0.012107	0.0542	0.8233	0.962436	Resting fMRI
Insomnia - Hammerschlag et al., 2017	Frontoparietal<=>Posterior-Multimodal (Resting fMRI)	0.11122	0.0977	0.2552	0.72725	Resting fMRI
Insomnia - Jansen et al., 2019	Frontoparietal<=>Posterior-Multimodal (Resting fMRI)	0.034265	0.0696	0.6226	0.906843	Resting fMRI
Insomnia - Watanabe et al., 2022	Frontoparietal<=>Posterior-Multimodal (Resting fMRI)	0.031721	0.0691	0.6462	0.913088	Resting fMRI
Long sleep duration - Dashti et al., 2019	Frontoparietal<=>Posterior-Multimodal (Resting fMRI)	-0.0059264	0.0786	0.9399	0.987793	Resting fMRI
Chronotype - Jansen et al., 2019	Frontoparietal<=>Posterior-Multimodal (Resting fMRI)	0.0092617	0.0527	0.8606	0.970228	Resting fMRI
Chronotype - Jones et al., 2019b	Frontoparietal<=>Posterior-Multimodal (Resting fMRI)	0.048811	0.0511	0.3391	0.782698	Resting fMRI
Daytime nap - Jansen et al., 2019	Frontoparietal<=>Posterior-Multimodal (Resting fMRI)	0.16853	0.0773	0.0293	0.34308	Resting fMRI
Narcolepsy adjust BMI - Wang et al., 2019	Frontoparietal<=>Posterior-Multimodal (Resting fMRI)	0.012476	0.0637	0.8448	0.96697	Resting fMRI
Narcolepsy - Wang et al., 2019	Frontoparietal<=>Posterior-Multimodal (Resting fMRI)	0.023079	0.0628	0.7133	0.931919	Resting fMRI
Insomnia - Lane et al., 2019	Frontoparietal<=>Posterior-Multimodal (Resting fMRI)	0.020563	0.0623	0.7412	0.939676	Resting fMRI
Short sleep duration - Dashti et al., 2019	Frontoparietal<=>Posterior-Multimodal (Resting fMRI)	0.063315	0.0643	0.325	0.772995	Resting fMRI
Sleep duration - Jones et al., 2016	Frontoparietal<=>Posterior-Multimodal (Resting fMRI)	-0.096343	0.0973	0.3222	0.771604	Resting fMRI
Sleep duration - Dashti et al., 2019	Frontoparietal<=>Posterior-Multimodal (Resting fMRI)	-0.07442	0.0592	0.2088	0.689232	Resting fMRI
Sleep duration - Jansen et al., 2019	Frontoparietal<=>Posterior-Multimodal (Resting fMRI)	-0.077739	0.0609	0.202	0.682366	Resting fMRI
Snoring - Jansen et al., 2019	Frontoparietal<=>Posterior-Multimodal (Resting fMRI)	-0.046538	0.0604	0.4413	0.840764	Resting fMRI
Accelerometer based sleep duration - Jones et al., 2019	Frontoparietal<=>Ventral-Multimodal (Resting fMRI)	0.2328	0.0946	0.0139	0.251006	Resting fMRI
Long sleep duration - Jones et al., 2016	Frontoparietal<=>Ventral-Multimodal (Resting fMRI)	-0.0395	0.1695	0.8159	0.960144	Resting fMRI
Short sleep duration - Jones et al., 2016	Frontoparietal<=>Ventral-Multimodal (Resting fMRI)	-0.2287	0.1277	0.0734	0.492046	Resting fMRI
Snoring adjust BMI - Campos et al., 2020	Frontoparietal<=>Ventral-Multimodal (Resting fMRI)	0.0041	0.0738	0.9554	0.991207	Resting fMRI
Snoring - Campos et al., 2020	Frontoparietal<=>Ventral-Multimodal (Resting fMRI)	-0.0264	0.0702	0.707	0.930584	Resting fMRI
Chronotype - Jones et al., 2019a	Frontoparietal<=>Ventral-Multimodal (Resting fMRI)	-0.064	0.061	0.2937	0.754262	Resting fMRI
Chronotype - Jones et al., 2016	Frontoparietal<=>Ventral-Multimodal (Resting fMRI)	-0.0024	0.0894	0.9783	0.994755	Resting fMRI
Sleep duration - Doherty et al., 2018	Frontoparietal<=>Ventral-Multimodal (Resting fMRI)	0.2528	0.0878	0.004	0.139585	Resting fMRI
Narcolepsy - Jansen et al., 2019	Frontoparietal<=>Ventral-Multimodal (Resting fMRI)	-0.2607	0.1295	0.0441	0.413147	Resting fMRI
Sleep duration - Watanabe et al., 2019	Frontoparietal<=>Ventral-Multimodal (Resting fMRI)	0.1091	0.0771	0.157	0.631962	Resting fMRI
Getting up in morning - Watanabe et al., 2019	Frontoparietal<=>Ventral-Multimodal (Resting fMRI)	-0.0681	0.0686	0.3202	0.77037	Resting fMRI
Chronotype - Watanabe et al., 2019	Frontoparietal<=>Ventral-Multimodal (Resting fMRI)	0.0315	0.0649	0.6277	0.908089	Resting fMRI
Insomnia - Watanabe et al., 2019	Frontoparietal<=>Ventral-Multimodal (Resting fMRI)	0.0434	0.0736	0.5555	0.88484	Resting fMRI
Snoring - Watanabe et al., 2019	Frontoparietal<=>Ventral-Multimodal (Resting fMRI)	-0.0154	0.0654	0.8135	0.959719	Resting fMRI
Narcolepsy - Watanabe et al., 2019	Frontoparietal<=>Ventral-Multimodal (Resting fMRI)	-0.1853	0.0777	0.0171	0.275656	Resting fMRI
Daytime nap - Dashti et al., 2021	Frontoparietal<=>Ventral-Multimodal (Resting fMRI)	-0.101	0.0662	0.127	0.590683	Resting fMRI
Chronotype - Loh et al., 2018	Frontoparietal<=>Ventral-Multimodal (Resting fMRI)	-0.0643	0.0656	0.3267	0.773612	Resting fMRI
Snoring - Jiang et al., 2021	Frontoparietal<=>Ventral-Multimodal (Resting fMRI)	-0.0366	0.0701	0.6019	0.901849	Resting fMRI
Getting up in morning - Jansen et al., 2019	Frontoparietal<=>Ventral-Multimodal (Resting fMRI)	-0.047	0.0682	0.4908	0.859681	Resting fMRI
Insomnia - Hammerschlag et al., 2017	Frontoparietal<=>Ventral-Multimodal (Resting fMRI)	0.0538	0.1168	0.6453	0.913088	Resting fMRI
Insomnia - Jansen et al., 2019	Frontoparietal<=>Ventral-Multimodal (Resting fMRI)	-0.006	0.0708	0.9326	0.985303	Resting fMRI
Insomnia - Watanabe et al., 2022	Frontoparietal<=>Ventral-Multimodal (Resting fMRI)	-0.0069	0.0703	0.9216	0.981366	Resting fMRI
Long sleep duration - Dashti et al., 2019	Frontoparietal<=>Ventral-Multimodal (Resting fMRI)	0.0444	0.0848	0.601	0.901649	Resting fMRI
Chronotype - Jansen et al., 2019	Frontoparietal<=>Ventral-Multimodal (Resting fMRI)	-0.0271	0.0645	0.674	0.919901	Resting fMRI
Chronotype - Jones et al., 2019b	Frontoparietal<=>Ventral-Multimodal (Resting fMRI)	-0.0751	0.0647	0.2453	0.71688	Resting fMRI
Daytime nap - Jansen et al., 2019	Frontoparietal<=>Ventral-Multimodal (Resting fMRI)	-0.0914	0.0929	0.3255	0.772995	Resting fMRI
Narcolepsy adjust BMI - Wang et al., 2019	Frontoparietal<=>Ventral-Multimodal (Resting fMRI)	-0.1617	0.0748	0.0307	0.349993	Resting fMRI
Narcolepsy - Wang et al., 2019	Frontoparietal<=>Ventral-Multimodal (Resting fMRI)	-0.1729	0.0762	0.0232	0.313207	Resting fMRI
Insomnia - Lane et al., 2019	Frontoparietal<=>Ventral-Multimodal (Resting fMRI)	0.0344	0.0712	0.6291	0.908667	Resting fMRI
Short sleep duration - Dashti et al., 2019	Frontoparietal<=>Ventral-Multimodal (Resting fMRI)	-0.1267	0.0845	0.1339	0.602436	Resting fMRI
Sleep duration - Jones et al., 2016	Frontoparietal<=>Ventral-Multimodal (Resting fMRI)	0.1735	0.1143	0.1289	0.594332	Resting fMRI
Sleep duration - Dashti et al., 2019	Frontoparietal<=>Ventral-Multimodal (Resting fMRI)	0.1248	0.0759	0.1002	0.552143	Resting fMRI
Sleep duration - Jansen et al., 2019	Frontoparietal<=>Ventral-Multimodal (Resting fMRI)	0.1382	0.0767	0.0716	0.487977	Resting fMRI
Snoring - Jansen et al., 2019	Frontoparietal<=>Ventral-Multimodal (Resting fMRI)	-0.02	0.0655	0.7605	0.943997	Resting fMRI
Accelerometer based sleep duration - Jones et al., 2019	Frontoparietal<=>Orbito-Affective (Resting fMRI)	0.0036	0.0773	0.9632	0.992131	Resting fMRI
Long sleep duration - Jones et al., 2016	Frontoparietal<=>Orbito-Affective (Resting fMRI)	-0.1059	0.1406	0.4515	0.845445	Resting fMRI
Short sleep duration - Jones et al., 2016	Frontoparietal<=>Orbito-Affective (Resting fMRI)	-0.0699	0.0995	0.4822	0.855996	Resting fMRI
Snoring adjust BMI - Campos et al., 2020	Frontoparietal<=>Orbito-Affective (Resting fMRI)	0.0093	0.0659	0.8875	0.974658	Resting fMRI
Snoring - Campos et al., 2020	Frontoparietal<=>Orbito-Affective (Resting fMRI)	0.0407	0.0611	0.5052	0.86663	Resting fMRI
Chronotype - Jones et al., 2019a	Frontoparietal<=>Orbito-Affective (Resting fMRI)	0.0104	0.0552	0.8503	0.968883	Resting fMRI
Chronotype - Jones et al., 2016	Frontoparietal<=>Orbito-Affective (Resting fMRI)	0.0528	0.0744	0.4778	0.854938	Resting fMRI
Sleep duration - Doherty et al., 2018	Frontoparietal<=>Orbito-Affective (Resting fMRI)	0.1097	0.0759	0.1488	0.621183	Resting fMRI
Narcolepsy - Jansen et al., 2019	Frontoparietal<=>Orbito-Affective (Resting fMRI)	-0.0355	0.1062	0.7383	0.939194	Resting fMRI
Sleep duration - Watanabe et al., 2019	Frontoparietal<=>Orbito-Affective (Resting fMRI)	0.1064	0.0568	0.0611	0.459532	Resting fMRI
Getting up in morning - Watanabe et al., 2019	Frontoparietal<=>Orbito-Affective (Resting fMRI)	0.0373	0.0542	0.4909	0.859714	Resting fMRI
Chronotype - Watanabe et al., 2019	Frontoparietal<=>Orbito-Affective (Resting fMRI)	0.0112	0.0524	0.8311	0.963841	Resting fMRI
Insomnia - Watanabe et al., 2019	Frontoparietal<=>Orbito-Affective (Resting fMRI)	0.0909	0.0588	0.1221	0.583688	Resting fMRI
Snoring - Watanabe et al., 2019	Frontoparietal<=>Orbito-Affective (Resting fMRI)	0.0573	0.0632	0.3645	0.801832	Resting fMRI
Narcolepsy - Watanabe et al., 2019	Frontoparietal<=>Orbito-Affective (Resting fMRI)	0.0151	0.0701	0.829	0.963841	Resting fMRI
Daytime nap - Dashti et al., 2021	Frontoparietal<=>Orbito-Affective (Resting fMRI)	0.1011	0.0538	0.0602	0.457805	Resting fMRI
Chronotype - Loh et al., 2018	Frontoparietal<=>Orbito-Affective (Resting fMRI)	0.0028	0.0553	0.959	0.991294	Resting fMRI
Snoring - Jiang et al., 2021	Frontoparietal<=>Orbito-Affective (Resting fMRI)	0.0461	0.0602	0.4436	0.841108	Resting fMRI
Getting up in morning - Jansen et al., 2019	Frontoparietal<=>Orbito-Affective (Resting fMRI)	0.0412	0.054	0.4454	0.841311	Resting fMRI
Insomnia - Hammerschlag et al., 2017	Frontoparietal<=>Orbito-Affective (Resting fMRI)	0.1471	0.0979	0.1329	0.601001	Resting fMRI
Insomnia - Jansen et al., 2019	Frontoparietal<=>Orbito-Affective (Resting fMRI)	0.0902	0.0619	0.1448	0.616389	Resting fMRI
Insomnia - Watanabe et al., 2022	Frontoparietal<=>Orbito-Affective (Resting fMRI)	0.0845	0.0621	0.174	0.651869	Resting fMRI
Long sleep duration - Dashti et al., 2019	Frontoparietal<=>Orbito-Affective (Resting fMRI)	0.0828	0.0735	0.2598	0.731083	Resting fMRI
Chronotype - Jansen et al., 2019	Frontoparietal<=>Orbito-Affective (Resting fMRI)	-0.0147	0.0516	0.7755	0.948712	Resting fMRI
Chronotype - Jones et al., 2019b	Frontoparietal<=>Orbito-Affective (Resting fMRI)	0.0118	0.0574	0.8372	0.965027	Resting fMRI
Daytime nap - Jansen et al., 2019	Frontoparietal<=>Orbito-Affective (Resting fMRI)	0.0641	0.0851	0.4512	0.845182	Resting fMRI
Narcolepsy adjust BMI - Wang et al., 2019	Frontoparietal<=>Orbito-Affective (Resting fMRI)	0.0141	0.066	0.8302	0.963841	Resting fMRI
Narcolepsy - Wang et al., 2019	Frontoparietal<=>Orbito-Affective (Resting fMRI)	0.031	0.0667	0.642	0.913088	Resting fMRI
Insomnia - Lane et al., 2019	Frontoparietal<=>Orbito-Affective (Resting fMRI)	0.0909	0.0615	0.1395	0.610136	Resting fMRI
Short sleep duration - Dashti et al., 2019	Frontoparietal<=>Orbito-Affective (Resting fMRI)	-0.0924	0.0668	0.1667	0.643177	Resting fMRI
Sleep duration - Jones et al., 2016	Frontoparietal<=>Orbito-Affective (Resting fMRI)	-0.0018	0.0929	0.9849	0.99579	Resting fMRI
Sleep duration - Dashti et al., 2019	Frontoparietal<=>Orbito-Affective (Resting fMRI)	0.0934	0.063	0.1379	0.609147	Resting fMRI
Sleep duration - Jansen et al., 2019	Frontoparietal<=>Orbito-Affective (Resting fMRI)	0.1005	0.0557	0.0715	0.487977	Resting fMRI
Snoring - Jansen et al., 2019	Frontoparietal<=>Orbito-Affective (Resting fMRI)	0.0652	0.0627	0.2987	0.758459	Resting fMRI
Accelerometer based sleep duration - Jones et al., 2019	Auditory<=>Auditory (Resting fMRI)	-0.2406	0.0553	1.36e-05	0.00527624	Resting fMRI
Long sleep duration - Jones et al., 2016	Auditory<=>Auditory (Resting fMRI)	0.0591	0.1137	0.6032	0.901947	Resting fMRI
Short sleep duration - Jones et al., 2016	Auditory<=>Auditory (Resting fMRI)	0.2529	0.0773	0.0010676	0.0721368	Resting fMRI
Snoring adjust BMI - Campos et al., 2020	Auditory<=>Auditory (Resting fMRI)	0.027	0.0499	0.58899	0.896214	Resting fMRI
Snoring - Campos et al., 2020	Auditory<=>Auditory (Resting fMRI)	0.031	0.0479	0.51784	0.870685	Resting fMRI
Chronotype - Jones et al., 2019a	Auditory<=>Auditory (Resting fMRI)	-0.0021	0.0379	0.95672	0.991207	Resting fMRI
Chronotype - Jones et al., 2016	Auditory<=>Auditory (Resting fMRI)	-0.0272	0.0531	0.60929	0.902808	Resting fMRI
Sleep duration - Doherty et al., 2018	Auditory<=>Auditory (Resting fMRI)	-0.1886	0.0549	0.00059625	0.052955	Resting fMRI
Narcolepsy - Jansen et al., 2019	Auditory<=>Auditory (Resting fMRI)	0.1164	0.0786	0.13884	0.609147	Resting fMRI
Sleep duration - Watanabe et al., 2019	Auditory<=>Auditory (Resting fMRI)	-0.1186	0.0472	0.01197	0.234271	Resting fMRI
Getting up in morning - Watanabe et al., 2019	Auditory<=>Auditory (Resting fMRI)	0.0097	0.0463	0.83454	0.964601	Resting fMRI
Chronotype - Watanabe et al., 2019	Auditory<=>Auditory (Resting fMRI)	0.0029	0.0393	0.94099	0.988301	Resting fMRI
Insomnia - Watanabe et al., 2019	Auditory<=>Auditory (Resting fMRI)	0.0541	0.0469	0.24809	0.719179	Resting fMRI
Snoring - Watanabe et al., 2019	Auditory<=>Auditory (Resting fMRI)	0.0134	0.05	0.78929	0.953516	Resting fMRI
Narcolepsy - Watanabe et al., 2019	Auditory<=>Auditory (Resting fMRI)	0.0584	0.0518	0.25993	0.731083	Resting fMRI
Daytime nap - Dashti et al., 2021	Auditory<=>Auditory (Resting fMRI)	0.0773	0.043	0.072582	0.490268	Resting fMRI
Chronotype - Loh et al., 2018	Auditory<=>Auditory (Resting fMRI)	0.0037	0.0393	0.92413	0.98243	Resting fMRI
Snoring - Jiang et al., 2021	Auditory<=>Auditory (Resting fMRI)	0.0225	0.0471	0.63295	0.910131	Resting fMRI
Getting up in morning - Jansen et al., 2019	Auditory<=>Auditory (Resting fMRI)	0.0046	0.046	0.92075	0.981106	Resting fMRI
Insomnia - Hammerschlag et al., 2017	Auditory<=>Auditory (Resting fMRI)	0.1051	0.0765	0.16948	0.646677	Resting fMRI
Insomnia - Jansen et al., 2019	Auditory<=>Auditory (Resting fMRI)	0.0633	0.0491	0.19703	0.678989	Resting fMRI
Insomnia - Watanabe et al., 2022	Auditory<=>Auditory (Resting fMRI)	0.0597	0.0487	0.22042	0.698255	Resting fMRI
Long sleep duration - Dashti et al., 2019	Auditory<=>Auditory (Resting fMRI)	0.043	0.0589	0.46535	0.851066	Resting fMRI
Chronotype - Jansen et al., 2019	Auditory<=>Auditory (Resting fMRI)	-0.0056	0.039	0.88617	0.974383	Resting fMRI
Chronotype - Jones et al., 2019b	Auditory<=>Auditory (Resting fMRI)	0.002	0.0398	0.95913	0.991294	Resting fMRI
Daytime nap - Jansen et al., 2019	Auditory<=>Auditory (Resting fMRI)	0.0141	0.0619	0.81973	0.960879	Resting fMRI
Narcolepsy adjust BMI - Wang et al., 2019	Auditory<=>Auditory (Resting fMRI)	0.0848	0.0483	0.079074	0.505696	Resting fMRI
Narcolepsy - Wang et al., 2019	Auditory<=>Auditory (Resting fMRI)	0.0882	0.0484	0.068211	0.481294	Resting fMRI
Insomnia - Lane et al., 2019	Auditory<=>Auditory (Resting fMRI)	0.0409	0.044	0.35248	0.793088	Resting fMRI
Short sleep duration - Dashti et al., 2019	Auditory<=>Auditory (Resting fMRI)	0.1788	0.0466	0.00012361	0.021287	Resting fMRI
Sleep duration - Jones et al., 2016	Auditory<=>Auditory (Resting fMRI)	-0.1832	0.0694	0.0082723	0.196439	Resting fMRI
Sleep duration - Dashti et al., 2019	Auditory<=>Auditory (Resting fMRI)	-0.1291	0.0438	0.0031859	0.123577	Resting fMRI
Sleep duration - Jansen et al., 2019	Auditory<=>Auditory (Resting fMRI)	-0.1394	0.0466	0.0027484	0.114941	Resting fMRI
Snoring - Jansen et al., 2019	Auditory<=>Auditory (Resting fMRI)	0.0096	0.0495	0.84686	0.96769	Resting fMRI
Accelerometer based sleep duration - Jones et al., 2019	Auditory<=>Default (Resting fMRI)	-0.044	0.0693	0.5257	0.872288	Resting fMRI
Long sleep duration - Jones et al., 2016	Auditory<=>Default (Resting fMRI)	-0.2507	0.1513	0.0975	0.545784	Resting fMRI
Short sleep duration - Jones et al., 2016	Auditory<=>Default (Resting fMRI)	0.0032	0.1022	0.9751	0.994203	Resting fMRI
Snoring adjust BMI - Campos et al., 2020	Auditory<=>Default (Resting fMRI)	-0.0078	0.0564	0.8903	0.975239	Resting fMRI
Snoring - Campos et al., 2020	Auditory<=>Default (Resting fMRI)	-0.0197	0.0559	0.7243	0.935381	Resting fMRI
Chronotype - Jones et al., 2019a	Auditory<=>Default (Resting fMRI)	0.0179	0.0478	0.7075	0.930798	Resting fMRI
Chronotype - Jones et al., 2016	Auditory<=>Default (Resting fMRI)	-0.0637	0.0723	0.3787	0.80909	Resting fMRI
Sleep duration - Doherty et al., 2018	Auditory<=>Default (Resting fMRI)	-0.1406	0.0727	0.0531	0.434272	Resting fMRI
Narcolepsy - Jansen et al., 2019	Auditory<=>Default (Resting fMRI)	0.0141	0.0999	0.8881	0.974804	Resting fMRI
Sleep duration - Watanabe et al., 2019	Auditory<=>Default (Resting fMRI)	-0.0201	0.0509	0.6924	0.925735	Resting fMRI
Getting up in morning - Watanabe et al., 2019	Auditory<=>Default (Resting fMRI)	0.0481	0.0601	0.4232	0.832817	Resting fMRI
Chronotype - Watanabe et al., 2019	Auditory<=>Default (Resting fMRI)	-0.0081	0.0505	0.8719	0.97244	Resting fMRI
Insomnia - Watanabe et al., 2019	Auditory<=>Default (Resting fMRI)	-0.0447	0.0645	0.4884	0.858815	Resting fMRI
Snoring - Watanabe et al., 2019	Auditory<=>Default (Resting fMRI)	-0.0276	0.0565	0.6252	0.907427	Resting fMRI
Narcolepsy - Watanabe et al., 2019	Auditory<=>Default (Resting fMRI)	0.0666	0.0623	0.2849	0.7491	Resting fMRI
Daytime nap - Dashti et al., 2021	Auditory<=>Default (Resting fMRI)	0.0139	0.0574	0.8085	0.959046	Resting fMRI
Chronotype - Loh et al., 2018	Auditory<=>Default (Resting fMRI)	0.0367	0.0499	0.4618	0.850004	Resting fMRI
Snoring - Jiang et al., 2021	Auditory<=>Default (Resting fMRI)	-0.0185	0.0554	0.738	0.939194	Resting fMRI
Getting up in morning - Jansen et al., 2019	Auditory<=>Default (Resting fMRI)	0.0511	0.0595	0.3903	0.814596	Resting fMRI
Insomnia - Hammerschlag et al., 2017	Auditory<=>Default (Resting fMRI)	0.0227	0.0969	0.8147	0.960144	Resting fMRI
Insomnia - Jansen et al., 2019	Auditory<=>Default (Resting fMRI)	-0.0273	0.0665	0.6814	0.921321	Resting fMRI
Insomnia - Watanabe et al., 2022	Auditory<=>Default (Resting fMRI)	-0.0253	0.066	0.7015	0.928109	Resting fMRI
Long sleep duration - Dashti et al., 2019	Auditory<=>Default (Resting fMRI)	-0.026	0.0755	0.7302	0.937318	Resting fMRI
Chronotype - Jansen et al., 2019	Auditory<=>Default (Resting fMRI)	0.0094	0.0503	0.8517	0.969149	Resting fMRI
Chronotype - Jones et al., 2019b	Auditory<=>Default (Resting fMRI)	0.0343	0.0494	0.4872	0.857949	Resting fMRI
Daytime nap - Jansen et al., 2019	Auditory<=>Default (Resting fMRI)	0.02	0.0829	0.8089	0.959046	Resting fMRI
Narcolepsy adjust BMI - Wang et al., 2019	Auditory<=>Default (Resting fMRI)	0.0325	0.0633	0.6078	0.902757	Resting fMRI
Narcolepsy - Wang et al., 2019	Auditory<=>Default (Resting fMRI)	0.0264	0.0625	0.6726	0.919901	Resting fMRI
Insomnia - Lane et al., 2019	Auditory<=>Default (Resting fMRI)	-0.0192	0.0611	0.7538	0.942339	Resting fMRI
Short sleep duration - Dashti et al., 2019	Auditory<=>Default (Resting fMRI)	0.0019	0.0599	0.975	0.994203	Resting fMRI
Sleep duration - Jones et al., 2016	Auditory<=>Default (Resting fMRI)	-0.1528	0.0923	0.0978	0.546452	Resting fMRI
Sleep duration - Dashti et al., 2019	Auditory<=>Default (Resting fMRI)	-0.0312	0.0551	0.5716	0.891299	Resting fMRI
Sleep duration - Jansen et al., 2019	Auditory<=>Default (Resting fMRI)	-0.0287	0.0504	0.5693	0.889719	Resting fMRI
Snoring - Jansen et al., 2019	Auditory<=>Default (Resting fMRI)	-0.0239	0.0561	0.6702	0.919431	Resting fMRI
Accelerometer based sleep duration - Jones et al., 2019	Auditory<=>Posterior-Multimodal (Resting fMRI)	-0.2738	0.0789	0.0005	0.0485826	Resting fMRI
Long sleep duration - Jones et al., 2016	Auditory<=>Posterior-Multimodal (Resting fMRI)	0.1602	0.1348	0.2348	0.709576	Resting fMRI
Short sleep duration - Jones et al., 2016	Auditory<=>Posterior-Multimodal (Resting fMRI)	0.2281	0.1025	0.026	0.327029	Resting fMRI
Snoring adjust BMI - Campos et al., 2020	Auditory<=>Posterior-Multimodal (Resting fMRI)	-0.0337	0.0552	0.541	0.879173	Resting fMRI
Snoring - Campos et al., 2020	Auditory<=>Posterior-Multimodal (Resting fMRI)	-0.0226	0.0502	0.652	0.913887	Resting fMRI
Chronotype - Jones et al., 2019a	Auditory<=>Posterior-Multimodal (Resting fMRI)	0.0259	0.0517	0.6169	0.904973	Resting fMRI
Chronotype - Jones et al., 2016	Auditory<=>Posterior-Multimodal (Resting fMRI)	0.0517	0.0712	0.4677	0.852053	Resting fMRI
Sleep duration - Doherty et al., 2018	Auditory<=>Posterior-Multimodal (Resting fMRI)	-0.219	0.0793	0.0057	0.168651	Resting fMRI
Narcolepsy - Jansen et al., 2019	Auditory<=>Posterior-Multimodal (Resting fMRI)	0.1952	0.1001	0.0512	0.430364	Resting fMRI
Sleep duration - Watanabe et al., 2019	Auditory<=>Posterior-Multimodal (Resting fMRI)	-0.1557	0.0556	0.0051	0.160042	Resting fMRI
Getting up in morning - Watanabe et al., 2019	Auditory<=>Posterior-Multimodal (Resting fMRI)	0.0293	0.0494	0.5522	0.883704	Resting fMRI
Chronotype - Watanabe et al., 2019	Auditory<=>Posterior-Multimodal (Resting fMRI)	0.0068	0.048	0.8872	0.974658	Resting fMRI
Insomnia - Watanabe et al., 2019	Auditory<=>Posterior-Multimodal (Resting fMRI)	-0.0118	0.0505	0.8152	0.960144	Resting fMRI
Snoring - Watanabe et al., 2019	Auditory<=>Posterior-Multimodal (Resting fMRI)	-0.019	0.0534	0.7212	0.934813	Resting fMRI
Narcolepsy - Watanabe et al., 2019	Auditory<=>Posterior-Multimodal (Resting fMRI)	0.1631	0.0586	0.0054	0.163638	Resting fMRI
Daytime nap - Dashti et al., 2021	Auditory<=>Posterior-Multimodal (Resting fMRI)	0.0854	0.0493	0.0829	0.512458	Resting fMRI
Chronotype - Loh et al., 2018	Auditory<=>Posterior-Multimodal (Resting fMRI)	0.0054	0.0487	0.9109	0.979881	Resting fMRI
Snoring - Jiang et al., 2021	Auditory<=>Posterior-Multimodal (Resting fMRI)	-0.0122	0.0492	0.8035	0.958103	Resting fMRI
Getting up in morning - Jansen et al., 2019	Auditory<=>Posterior-Multimodal (Resting fMRI)	0.0206	0.049	0.6745	0.919978	Resting fMRI
Insomnia - Hammerschlag et al., 2017	Auditory<=>Posterior-Multimodal (Resting fMRI)	0.0584	0.0908	0.5206	0.871257	Resting fMRI
Insomnia - Jansen et al., 2019	Auditory<=>Posterior-Multimodal (Resting fMRI)	0.0148	0.0535	0.7817	0.950565	Resting fMRI
Insomnia - Watanabe et al., 2022	Auditory<=>Posterior-Multimodal (Resting fMRI)	0.0129	0.0534	0.8089	0.959046	Resting fMRI
Long sleep duration - Dashti et al., 2019	Auditory<=>Posterior-Multimodal (Resting fMRI)	0.0408	0.079	0.6053	0.902585	Resting fMRI
Chronotype - Jansen et al., 2019	Auditory<=>Posterior-Multimodal (Resting fMRI)	-0.0108	0.0468	0.8172	0.960382	Resting fMRI
Chronotype - Jones et al., 2019b	Auditory<=>Posterior-Multimodal (Resting fMRI)	0.0312	0.0549	0.5694	0.889719	Resting fMRI
Daytime nap - Jansen et al., 2019	Auditory<=>Posterior-Multimodal (Resting fMRI)	0.0369	0.0812	0.6496	0.913403	Resting fMRI
Narcolepsy adjust BMI - Wang et al., 2019	Auditory<=>Posterior-Multimodal (Resting fMRI)	0.1678	0.0563	0.0029	0.117904	Resting fMRI
Narcolepsy - Wang et al., 2019	Auditory<=>Posterior-Multimodal (Resting fMRI)	0.1722	0.0564	0.0023	0.10591	Resting fMRI
Insomnia - Lane et al., 2019	Auditory<=>Posterior-Multimodal (Resting fMRI)	0.0174	0.0505	0.7308	0.937318	Resting fMRI
Short sleep duration - Dashti et al., 2019	Auditory<=>Posterior-Multimodal (Resting fMRI)	0.2067	0.0578	0.0003	0.0369453	Resting fMRI
Sleep duration - Jones et al., 2016	Auditory<=>Posterior-Multimodal (Resting fMRI)	-0.1398	0.1008	0.1654	0.642008	Resting fMRI
Sleep duration - Dashti et al., 2019	Auditory<=>Posterior-Multimodal (Resting fMRI)	-0.1632	0.0599	0.0064	0.174248	Resting fMRI
Sleep duration - Jansen et al., 2019	Auditory<=>Posterior-Multimodal (Resting fMRI)	-0.1805	0.0529	0.0006	0.052955	Resting fMRI
Snoring - Jansen et al., 2019	Auditory<=>Posterior-Multimodal (Resting fMRI)	-0.0163	0.0532	0.7597	0.943997	Resting fMRI
Accelerometer based sleep duration - Jones et al., 2019	Auditory<=>Ventral-Multimodal (Resting fMRI)	0.2419	0.0987	0.0143	0.253263	Resting fMRI
Long sleep duration - Jones et al., 2016	Auditory<=>Ventral-Multimodal (Resting fMRI)	-0.1132	0.1898	0.5509	0.883425	Resting fMRI
Short sleep duration - Jones et al., 2016	Auditory<=>Ventral-Multimodal (Resting fMRI)	-0.1914	0.1291	0.138	0.609147	Resting fMRI
Snoring adjust BMI - Campos et al., 2020	Auditory<=>Ventral-Multimodal (Resting fMRI)	0.0348	0.0813	0.6685	0.918913	Resting fMRI
Snoring - Campos et al., 2020	Auditory<=>Ventral-Multimodal (Resting fMRI)	0.0046	0.0769	0.952	0.990776	Resting fMRI
Chronotype - Jones et al., 2019a	Auditory<=>Ventral-Multimodal (Resting fMRI)	-0.0697	0.0649	0.2827	0.747678	Resting fMRI
Chronotype - Jones et al., 2016	Auditory<=>Ventral-Multimodal (Resting fMRI)	-0.1272	0.0974	0.1915	0.672807	Resting fMRI
Sleep duration - Doherty et al., 2018	Auditory<=>Ventral-Multimodal (Resting fMRI)	0.2817	0.1032	0.0063	0.173759	Resting fMRI
Narcolepsy - Jansen et al., 2019	Auditory<=>Ventral-Multimodal (Resting fMRI)	-0.2713	0.1235	0.028	0.336413	Resting fMRI
Sleep duration - Watanabe et al., 2019	Auditory<=>Ventral-Multimodal (Resting fMRI)	0.116	0.0731	0.1126	0.56974	Resting fMRI
Getting up in morning - Watanabe et al., 2019	Auditory<=>Ventral-Multimodal (Resting fMRI)	-0.0611	0.0719	0.3953	0.816471	Resting fMRI
Chronotype - Watanabe et al., 2019	Auditory<=>Ventral-Multimodal (Resting fMRI)	0.0314	0.0689	0.6482	0.913088	Resting fMRI
Insomnia - Watanabe et al., 2019	Auditory<=>Ventral-Multimodal (Resting fMRI)	-0.0434	0.074	0.558	0.885891	Resting fMRI
Snoring - Watanabe et al., 2019	Auditory<=>Ventral-Multimodal (Resting fMRI)	0.005	0.0744	0.9463	0.989755	Resting fMRI
Narcolepsy - Watanabe et al., 2019	Auditory<=>Ventral-Multimodal (Resting fMRI)	-0.2597	0.0792	0.001	0.068329	Resting fMRI
Daytime nap - Dashti et al., 2021	Auditory<=>Ventral-Multimodal (Resting fMRI)	-0.1987	0.0633	0.0017	0.0909328	Resting fMRI
Chronotype - Loh et al., 2018	Auditory<=>Ventral-Multimodal (Resting fMRI)	-0.0743	0.0654	0.2559	0.728256	Resting fMRI
Snoring - Jiang et al., 2021	Auditory<=>Ventral-Multimodal (Resting fMRI)	0.0007	0.0735	0.9919	0.998161	Resting fMRI
Getting up in morning - Jansen et al., 2019	Auditory<=>Ventral-Multimodal (Resting fMRI)	-0.0455	0.0712	0.5226	0.871631	Resting fMRI
Insomnia - Hammerschlag et al., 2017	Auditory<=>Ventral-Multimodal (Resting fMRI)	-0.1874	0.1303	0.1502	0.62261	Resting fMRI
Insomnia - Jansen et al., 2019	Auditory<=>Ventral-Multimodal (Resting fMRI)	-0.0554	0.0787	0.4814	0.855996	Resting fMRI
Insomnia - Watanabe et al., 2022	Auditory<=>Ventral-Multimodal (Resting fMRI)	-0.055	0.0781	0.4816	0.855996	Resting fMRI
Long sleep duration - Dashti et al., 2019	Auditory<=>Ventral-Multimodal (Resting fMRI)	0.0104	0.0951	0.9131	0.98005	Resting fMRI
Chronotype - Jansen et al., 2019	Auditory<=>Ventral-Multimodal (Resting fMRI)	-0.0264	0.0682	0.6991	0.927782	Resting fMRI
Chronotype - Jones et al., 2019b	Auditory<=>Ventral-Multimodal (Resting fMRI)	-0.0963	0.0693	0.1649	0.641372	Resting fMRI
Daytime nap - Jansen et al., 2019	Auditory<=>Ventral-Multimodal (Resting fMRI)	-0.2653	0.1048	0.0113	0.227309	Resting fMRI
Narcolepsy adjust BMI - Wang et al., 2019	Auditory<=>Ventral-Multimodal (Resting fMRI)	-0.2618	0.0782	0.0008	0.0618453	Resting fMRI
Narcolepsy - Wang et al., 2019	Auditory<=>Ventral-Multimodal (Resting fMRI)	-0.273	0.0795	0.0006	0.052955	Resting fMRI
Insomnia - Lane et al., 2019	Auditory<=>Ventral-Multimodal (Resting fMRI)	-0.0906	0.071	0.202	0.682366	Resting fMRI
Short sleep duration - Dashti et al., 2019	Auditory<=>Ventral-Multimodal (Resting fMRI)	-0.1439	0.0735	0.0504	0.428381	Resting fMRI
Sleep duration - Jones et al., 2016	Auditory<=>Ventral-Multimodal (Resting fMRI)	0.0755	0.1199	0.5288	0.873462	Resting fMRI
Sleep duration - Dashti et al., 2019	Auditory<=>Ventral-Multimodal (Resting fMRI)	0.1494	0.0687	0.0296	0.345447	Resting fMRI
Sleep duration - Jansen et al., 2019	Auditory<=>Ventral-Multimodal (Resting fMRI)	0.1284	0.0707	0.0693	0.483502	Resting fMRI
Snoring - Jansen et al., 2019	Auditory<=>Ventral-Multimodal (Resting fMRI)	0.0082	0.0755	0.9131	0.98005	Resting fMRI
Accelerometer based sleep duration - Jones et al., 2019	Auditory<=>Orbito-Affective (Resting fMRI)	-0.014906	0.0753	0.843	0.966728	Resting fMRI
Long sleep duration - Jones et al., 2016	Auditory<=>Orbito-Affective (Resting fMRI)	-0.1001	0.1331	0.4519	0.845745	Resting fMRI
Short sleep duration - Jones et al., 2016	Auditory<=>Orbito-Affective (Resting fMRI)	0.10909	0.1007	0.2787	0.745273	Resting fMRI
Snoring adjust BMI - Campos et al., 2020	Auditory<=>Orbito-Affective (Resting fMRI)	0.013158	0.0616	0.8308	0.963841	Resting fMRI
Snoring - Campos et al., 2020	Auditory<=>Orbito-Affective (Resting fMRI)	0.012721	0.0595	0.8308	0.963841	Resting fMRI
Chronotype - Jones et al., 2019a	Auditory<=>Orbito-Affective (Resting fMRI)	-0.070588	0.0526	0.1798	0.660973	Resting fMRI
Chronotype - Jones et al., 2016	Auditory<=>Orbito-Affective (Resting fMRI)	-0.099774	0.073	0.1719	0.650328	Resting fMRI
Sleep duration - Doherty et al., 2018	Auditory<=>Orbito-Affective (Resting fMRI)	0.013743	0.0701	0.8446	0.96697	Resting fMRI
Narcolepsy - Jansen et al., 2019	Auditory<=>Orbito-Affective (Resting fMRI)	-0.13414	0.103	0.1929	0.674147	Resting fMRI
Sleep duration - Watanabe et al., 2019	Auditory<=>Orbito-Affective (Resting fMRI)	-0.04049	0.0579	0.4845	0.856222	Resting fMRI
Getting up in morning - Watanabe et al., 2019	Auditory<=>Orbito-Affective (Resting fMRI)	-0.038951	0.0586	0.5062	0.866645	Resting fMRI
Chronotype - Watanabe et al., 2019	Auditory<=>Orbito-Affective (Resting fMRI)	0.065682	0.0534	0.2186	0.697799	Resting fMRI
Insomnia - Watanabe et al., 2019	Auditory<=>Orbito-Affective (Resting fMRI)	-0.0079312	0.0581	0.8913	0.975333	Resting fMRI
Snoring - Watanabe et al., 2019	Auditory<=>Orbito-Affective (Resting fMRI)	-0.023411	0.0604	0.6985	0.927782	Resting fMRI
Narcolepsy - Watanabe et al., 2019	Auditory<=>Orbito-Affective (Resting fMRI)	-0.092835	0.067	0.1659	0.6425	Resting fMRI
Daytime nap - Dashti et al., 2021	Auditory<=>Orbito-Affective (Resting fMRI)	-0.07205	0.0524	0.1688	0.645439	Resting fMRI
Chronotype - Loh et al., 2018	Auditory<=>Orbito-Affective (Resting fMRI)	-0.091877	0.0536	0.0866	0.520239	Resting fMRI
Snoring - Jiang et al., 2021	Auditory<=>Orbito-Affective (Resting fMRI)	-9.82e-05	0.0601	0.9987	0.999786	Resting fMRI
Getting up in morning - Jansen et al., 2019	Auditory<=>Orbito-Affective (Resting fMRI)	-0.033066	0.0579	0.5679	0.889156	Resting fMRI
Insomnia - Hammerschlag et al., 2017	Auditory<=>Orbito-Affective (Resting fMRI)	-0.089807	0.0945	0.3417	0.784603	Resting fMRI
Insomnia - Jansen et al., 2019	Auditory<=>Orbito-Affective (Resting fMRI)	-0.042338	0.0611	0.4886	0.859024	Resting fMRI
Insomnia - Watanabe et al., 2022	Auditory<=>Orbito-Affective (Resting fMRI)	-0.047666	0.0609	0.4339	0.837558	Resting fMRI
Long sleep duration - Dashti et al., 2019	Auditory<=>Orbito-Affective (Resting fMRI)	0.016066	0.0801	0.8411	0.965918	Resting fMRI
Chronotype - Jansen et al., 2019	Auditory<=>Orbito-Affective (Resting fMRI)	-0.064319	0.0533	0.228	0.704318	Resting fMRI
Chronotype - Jones et al., 2019b	Auditory<=>Orbito-Affective (Resting fMRI)	-0.080749	0.0545	0.1382	0.609147	Resting fMRI
Daytime nap - Jansen et al., 2019	Auditory<=>Orbito-Affective (Resting fMRI)	-0.13877	0.0764	0.0694	0.483563	Resting fMRI
Narcolepsy adjust BMI - Wang et al., 2019	Auditory<=>Orbito-Affective (Resting fMRI)	-0.088815	0.068	0.1914	0.672679	Resting fMRI
Narcolepsy - Wang et al., 2019	Auditory<=>Orbito-Affective (Resting fMRI)	-0.086725	0.068	0.2022	0.682366	Resting fMRI
Insomnia - Lane et al., 2019	Auditory<=>Orbito-Affective (Resting fMRI)	-0.036507	0.0533	0.4934	0.861883	Resting fMRI
Short sleep duration - Dashti et al., 2019	Auditory<=>Orbito-Affective (Resting fMRI)	0.068912	0.0562	0.2203	0.698248	Resting fMRI
Sleep duration - Jones et al., 2016	Auditory<=>Orbito-Affective (Resting fMRI)	-0.15673	0.0969	0.1056	0.559485	Resting fMRI
Sleep duration - Dashti et al., 2019	Auditory<=>Orbito-Affective (Resting fMRI)	-0.028523	0.0514	0.5787	0.892921	Resting fMRI
Sleep duration - Jansen et al., 2019	Auditory<=>Orbito-Affective (Resting fMRI)	-0.055356	0.0576	0.3369	0.78128	Resting fMRI
Snoring - Jansen et al., 2019	Auditory<=>Orbito-Affective (Resting fMRI)	-0.018084	0.0606	0.7654	0.945347	Resting fMRI
Accelerometer based sleep duration - Jones et al., 2019	Default<=>Default (Resting fMRI)	-0.0573	0.0596	0.3363	0.780988	Resting fMRI
Long sleep duration - Jones et al., 2016	Default<=>Default (Resting fMRI)	-0.0865	0.1182	0.4641	0.850616	Resting fMRI
Short sleep duration - Jones et al., 2016	Default<=>Default (Resting fMRI)	0.0135	0.077	0.861	0.970228	Resting fMRI
Snoring adjust BMI - Campos et al., 2020	Default<=>Default (Resting fMRI)	-0.0198	0.0509	0.6972	0.927411	Resting fMRI
Snoring - Campos et al., 2020	Default<=>Default (Resting fMRI)	-0.0315	0.0489	0.5191	0.871075	Resting fMRI
Chronotype - Jones et al., 2019a	Default<=>Default (Resting fMRI)	0.0241	0.0405	0.5518	0.883464	Resting fMRI
Chronotype - Jones et al., 2016	Default<=>Default (Resting fMRI)	0.0092	0.0573	0.873	0.97244	Resting fMRI
Sleep duration - Doherty et al., 2018	Default<=>Default (Resting fMRI)	-0.0132	0.0617	0.8308	0.963841	Resting fMRI
Narcolepsy - Jansen et al., 2019	Default<=>Default (Resting fMRI)	-0.0912	0.0781	0.2433	0.715557	Resting fMRI
Sleep duration - Watanabe et al., 2019	Default<=>Default (Resting fMRI)	-0.0427	0.0486	0.3797	0.810032	Resting fMRI
Getting up in morning - Watanabe et al., 2019	Default<=>Default (Resting fMRI)	-0.0214	0.0439	0.6265	0.907676	Resting fMRI
Chronotype - Watanabe et al., 2019	Default<=>Default (Resting fMRI)	-0.0329	0.0417	0.4306	0.835483	Resting fMRI
Insomnia - Watanabe et al., 2019	Default<=>Default (Resting fMRI)	-0.011	0.0491	0.8234	0.962436	Resting fMRI
Snoring - Watanabe et al., 2019	Default<=>Default (Resting fMRI)	-0.0322	0.0505	0.523	0.87173	Resting fMRI
Narcolepsy - Watanabe et al., 2019	Default<=>Default (Resting fMRI)	-0.1683	0.0531	0.0015	0.0838338	Resting fMRI
Daytime nap - Dashti et al., 2021	Default<=>Default (Resting fMRI)	-0.101	0.0436	0.0206	0.2995	Resting fMRI
Chronotype - Loh et al., 2018	Default<=>Default (Resting fMRI)	0.019	0.0416	0.6474	0.913088	Resting fMRI
Snoring - Jiang et al., 2021	Default<=>Default (Resting fMRI)	-0.0343	0.0492	0.486	0.857085	Resting fMRI
Getting up in morning - Jansen et al., 2019	Default<=>Default (Resting fMRI)	-0.0167	0.0431	0.6975	0.927477	Resting fMRI
Insomnia - Hammerschlag et al., 2017	Default<=>Default (Resting fMRI)	-0.1612	0.0784	0.0399	0.395675	Resting fMRI
Insomnia - Jansen et al., 2019	Default<=>Default (Resting fMRI)	-0.0111	0.0541	0.8371	0.965027	Resting fMRI
Insomnia - Watanabe et al., 2022	Default<=>Default (Resting fMRI)	-0.0116	0.0543	0.8307	0.963841	Resting fMRI
Long sleep duration - Dashti et al., 2019	Default<=>Default (Resting fMRI)	0.0533	0.0663	0.4212	0.831952	Resting fMRI
Chronotype - Jansen et al., 2019	Default<=>Default (Resting fMRI)	0.0328	0.0417	0.4311	0.835887	Resting fMRI
Chronotype - Jones et al., 2019b	Default<=>Default (Resting fMRI)	0.0262	0.0426	0.5387	0.877912	Resting fMRI
Daytime nap - Jansen et al., 2019	Default<=>Default (Resting fMRI)	-0.0825	0.0623	0.1858	0.66696	Resting fMRI
Narcolepsy adjust BMI - Wang et al., 2019	Default<=>Default (Resting fMRI)	-0.1452	0.0503	0.0039	0.138143	Resting fMRI
Narcolepsy - Wang et al., 2019	Default<=>Default (Resting fMRI)	-0.15	0.051	0.0033	0.1246	Resting fMRI
Insomnia - Lane et al., 2019	Default<=>Default (Resting fMRI)	-0.0335	0.0483	0.4885	0.85892	Resting fMRI
Short sleep duration - Dashti et al., 2019	Default<=>Default (Resting fMRI)	0.0711	0.0519	0.1709	0.648514	Resting fMRI
Sleep duration - Jones et al., 2016	Default<=>Default (Resting fMRI)	-0.0176	0.0745	0.8134	0.959719	Resting fMRI
Sleep duration - Dashti et al., 2019	Default<=>Default (Resting fMRI)	-0.0119	0.0479	0.8039	0.958364	Resting fMRI
Sleep duration - Jansen et al., 2019	Default<=>Default (Resting fMRI)	-0.0515	0.0478	0.2821	0.747304	Resting fMRI
Snoring - Jansen et al., 2019	Default<=>Default (Resting fMRI)	-0.0326	0.0499	0.5135	0.869161	Resting fMRI
Accelerometer based sleep duration - Jones et al., 2019	Visual1<=>Frontoparietal (Resting fMRI)	-0.128	0.1172	0.2748	0.743114	Resting fMRI
Long sleep duration - Jones et al., 2016	Visual1<=>Frontoparietal (Resting fMRI)	0.2076	0.199	0.2969	0.757396	Resting fMRI
Short sleep duration - Jones et al., 2016	Visual1<=>Frontoparietal (Resting fMRI)	0.3502	0.1644	0.0332	0.362683	Resting fMRI
Snoring adjust BMI - Campos et al., 2020	Visual1<=>Frontoparietal (Resting fMRI)	-0.0839	0.0776	0.2801	0.746018	Resting fMRI
Snoring - Campos et al., 2020	Visual1<=>Frontoparietal (Resting fMRI)	-0.0295	0.0735	0.6881	0.924978	Resting fMRI
Chronotype - Jones et al., 2019a	Visual1<=>Frontoparietal (Resting fMRI)	0.0985	0.0744	0.1855	0.666881	Resting fMRI
Chronotype - Jones et al., 2016	Visual1<=>Frontoparietal (Resting fMRI)	0.1441	0.1016	0.156	0.631091	Resting fMRI
Sleep duration - Doherty et al., 2018	Visual1<=>Frontoparietal (Resting fMRI)	-0.2684	0.1132	0.0178	0.279615	Resting fMRI
Narcolepsy - Jansen et al., 2019	Visual1<=>Frontoparietal (Resting fMRI)	0.1957	0.1415	0.1666	0.643177	Resting fMRI
Sleep duration - Watanabe et al., 2019	Visual1<=>Frontoparietal (Resting fMRI)	0.0189	0.0782	0.8094	0.959113	Resting fMRI
Getting up in morning - Watanabe et al., 2019	Visual1<=>Frontoparietal (Resting fMRI)	0.0797	0.0815	0.328	0.774825	Resting fMRI
Chronotype - Watanabe et al., 2019	Visual1<=>Frontoparietal (Resting fMRI)	-0.0718	0.0749	0.338	0.782204	Resting fMRI
Insomnia - Watanabe et al., 2019	Visual1<=>Frontoparietal (Resting fMRI)	0.0622	0.0904	0.4911	0.859922	Resting fMRI
Snoring - Watanabe et al., 2019	Visual1<=>Frontoparietal (Resting fMRI)	-0.0208	0.0817	0.7989	0.956981	Resting fMRI
Narcolepsy - Watanabe et al., 2019	Visual1<=>Frontoparietal (Resting fMRI)	0.0461	0.0981	0.6385	0.912044	Resting fMRI
Daytime nap - Dashti et al., 2021	Visual1<=>Frontoparietal (Resting fMRI)	0.1283	0.076	0.0913	0.53115	Resting fMRI
Chronotype - Loh et al., 2018	Visual1<=>Frontoparietal (Resting fMRI)	0.1187	0.0747	0.1118	0.568993	Resting fMRI
Snoring - Jiang et al., 2021	Visual1<=>Frontoparietal (Resting fMRI)	-0.0217	0.0765	0.7768	0.948915	Resting fMRI
Getting up in morning - Jansen et al., 2019	Visual1<=>Frontoparietal (Resting fMRI)	0.0694	0.0807	0.3897	0.814275	Resting fMRI
Insomnia - Hammerschlag et al., 2017	Visual1<=>Frontoparietal (Resting fMRI)	0.2356	0.1477	0.1107	0.567262	Resting fMRI
Insomnia - Jansen et al., 2019	Visual1<=>Frontoparietal (Resting fMRI)	0.0925	0.0917	0.3132	0.765258	Resting fMRI
Insomnia - Watanabe et al., 2022	Visual1<=>Frontoparietal (Resting fMRI)	0.1011	0.0912	0.2676	0.738144	Resting fMRI
Long sleep duration - Dashti et al., 2019	Visual1<=>Frontoparietal (Resting fMRI)	0.1656	0.1125	0.141	0.611814	Resting fMRI
Chronotype - Jansen et al., 2019	Visual1<=>Frontoparietal (Resting fMRI)	0.0749	0.0746	0.3156	0.767756	Resting fMRI
Chronotype - Jones et al., 2019b	Visual1<=>Frontoparietal (Resting fMRI)	0.1037	0.0784	0.1858	0.66696	Resting fMRI
Daytime nap - Jansen et al., 2019	Visual1<=>Frontoparietal (Resting fMRI)	0.1573	0.1126	0.1623	0.638722	Resting fMRI
Narcolepsy adjust BMI - Wang et al., 2019	Visual1<=>Frontoparietal (Resting fMRI)	0.0057	0.0982	0.9538	0.991104	Resting fMRI
Narcolepsy - Wang et al., 2019	Visual1<=>Frontoparietal (Resting fMRI)	0.0294	0.0986	0.7657	0.945552	Resting fMRI
Insomnia - Lane et al., 2019	Visual1<=>Frontoparietal (Resting fMRI)	0.1284	0.0883	0.1461	0.618196	Resting fMRI
Short sleep duration - Dashti et al., 2019	Visual1<=>Frontoparietal (Resting fMRI)	0.1318	0.0899	0.1427	0.613797	Resting fMRI
Sleep duration - Jones et al., 2016	Visual1<=>Frontoparietal (Resting fMRI)	-0.2734	0.1383	0.048	0.422233	Resting fMRI
Sleep duration - Dashti et al., 2019	Visual1<=>Frontoparietal (Resting fMRI)	-0.0752	0.0859	0.3814	0.8108	Resting fMRI
Sleep duration - Jansen et al., 2019	Visual1<=>Frontoparietal (Resting fMRI)	-0.0184	0.0774	0.8122	0.959704	Resting fMRI
Snoring - Jansen et al., 2019	Visual1<=>Frontoparietal (Resting fMRI)	-0.0105	0.0811	0.8967	0.976098	Resting fMRI
Accelerometer based sleep duration - Jones et al., 2019	Posterior-Multimodal<=>Default (Resting fMRI)	-0.0665	0.0698	0.3406	0.783854	Resting fMRI
Long sleep duration - Jones et al., 2016	Posterior-Multimodal<=>Default (Resting fMRI)	-0.2567	0.1169	0.0281	0.336469	Resting fMRI
Short sleep duration - Jones et al., 2016	Posterior-Multimodal<=>Default (Resting fMRI)	0.1051	0.1043	0.3138	0.765685	Resting fMRI
Snoring adjust BMI - Campos et al., 2020	Posterior-Multimodal<=>Default (Resting fMRI)	-0.054	0.056	0.3356	0.780573	Resting fMRI
Snoring - Campos et al., 2020	Posterior-Multimodal<=>Default (Resting fMRI)	-0.03	0.0565	0.5959	0.899156	Resting fMRI
Chronotype - Jones et al., 2019a	Posterior-Multimodal<=>Default (Resting fMRI)	0.0191	0.0455	0.6746	0.919985	Resting fMRI
Chronotype - Jones et al., 2016	Posterior-Multimodal<=>Default (Resting fMRI)	-0.0285	0.0677	0.6731	0.919901	Resting fMRI
Sleep duration - Doherty et al., 2018	Posterior-Multimodal<=>Default (Resting fMRI)	-0.0194	0.0712	0.7847	0.951813	Resting fMRI
Narcolepsy - Jansen et al., 2019	Posterior-Multimodal<=>Default (Resting fMRI)	0.0851	0.0923	0.3564	0.796139	Resting fMRI
Sleep duration - Watanabe et al., 2019	Posterior-Multimodal<=>Default (Resting fMRI)	-0.1396	0.0556	0.012	0.234271	Resting fMRI
Getting up in morning - Watanabe et al., 2019	Posterior-Multimodal<=>Default (Resting fMRI)	0.0035	0.0549	0.9498	0.990272	Resting fMRI
Chronotype - Watanabe et al., 2019	Posterior-Multimodal<=>Default (Resting fMRI)	-0.0006	0.0501	0.9911	0.998138	Resting fMRI
Insomnia - Watanabe et al., 2019	Posterior-Multimodal<=>Default (Resting fMRI)	0.1157	0.0569	0.0422	0.404654	Resting fMRI
Snoring - Watanabe et al., 2019	Posterior-Multimodal<=>Default (Resting fMRI)	-0.0367	0.0564	0.5147	0.869161	Resting fMRI
Narcolepsy - Watanabe et al., 2019	Posterior-Multimodal<=>Default (Resting fMRI)	0.1011	0.059	0.0863	0.518878	Resting fMRI
Daytime nap - Dashti et al., 2021	Posterior-Multimodal<=>Default (Resting fMRI)	0.0362	0.0504	0.4721	0.853789	Resting fMRI
Chronotype - Loh et al., 2018	Posterior-Multimodal<=>Default (Resting fMRI)	0.0351	0.0467	0.4529	0.846122	Resting fMRI
Snoring - Jiang et al., 2021	Posterior-Multimodal<=>Default (Resting fMRI)	-0.0183	0.0558	0.7428	0.939904	Resting fMRI
Getting up in morning - Jansen et al., 2019	Posterior-Multimodal<=>Default (Resting fMRI)	0.0042	0.0548	0.9387	0.98747	Resting fMRI
Insomnia - Hammerschlag et al., 2017	Posterior-Multimodal<=>Default (Resting fMRI)	0.2718	0.0984	0.0058	0.17016	Resting fMRI
Insomnia - Jansen et al., 2019	Posterior-Multimodal<=>Default (Resting fMRI)	0.188	0.0647	0.0037	0.133306	Resting fMRI
Insomnia - Watanabe et al., 2022	Posterior-Multimodal<=>Default (Resting fMRI)	0.1882	0.0647	0.0036	0.131929	Resting fMRI
Long sleep duration - Dashti et al., 2019	Posterior-Multimodal<=>Default (Resting fMRI)	-0.1447	0.0706	0.0403	0.397594	Resting fMRI
Chronotype - Jansen et al., 2019	Posterior-Multimodal<=>Default (Resting fMRI)	-0.0006	0.0502	0.9909	0.998138	Resting fMRI
Chronotype - Jones et al., 2019b	Posterior-Multimodal<=>Default (Resting fMRI)	0.0334	0.0466	0.4736	0.854168	Resting fMRI
Daytime nap - Jansen et al., 2019	Posterior-Multimodal<=>Default (Resting fMRI)	0.0626	0.0785	0.4253	0.833108	Resting fMRI
Narcolepsy adjust BMI - Wang et al., 2019	Posterior-Multimodal<=>Default (Resting fMRI)	0.0456	0.0575	0.428	0.834354	Resting fMRI
Narcolepsy - Wang et al., 2019	Posterior-Multimodal<=>Default (Resting fMRI)	0.0534	0.0569	0.3488	0.790248	Resting fMRI
Insomnia - Lane et al., 2019	Posterior-Multimodal<=>Default (Resting fMRI)	0.0903	0.0555	0.1036	0.557251	Resting fMRI
Short sleep duration - Dashti et al., 2019	Posterior-Multimodal<=>Default (Resting fMRI)	0.1554	0.0659	0.0184	0.284073	Resting fMRI
Sleep duration - Jones et al., 2016	Posterior-Multimodal<=>Default (Resting fMRI)	-0.2101	0.0828	0.0112	0.226589	Resting fMRI
Sleep duration - Dashti et al., 2019	Posterior-Multimodal<=>Default (Resting fMRI)	-0.1579	0.0537	0.0033	0.1246	Resting fMRI
Sleep duration - Jansen et al., 2019	Posterior-Multimodal<=>Default (Resting fMRI)	-0.1529	0.055	0.0055	0.165484	Resting fMRI
Snoring - Jansen et al., 2019	Posterior-Multimodal<=>Default (Resting fMRI)	-0.032	0.056	0.5675	0.889156	Resting fMRI
Accelerometer based sleep duration - Jones et al., 2019	Default<=>Ventral-Multimodal (Resting fMRI)	0.0734	0.0943	0.4362	0.838438	Resting fMRI
Long sleep duration - Jones et al., 2016	Default<=>Ventral-Multimodal (Resting fMRI)	-0.2522	0.195	0.1958	0.677478	Resting fMRI
Short sleep duration - Jones et al., 2016	Default<=>Ventral-Multimodal (Resting fMRI)	-0.1885	0.1302	0.1476	0.619838	Resting fMRI
Snoring adjust BMI - Campos et al., 2020	Default<=>Ventral-Multimodal (Resting fMRI)	-0.0345	0.0828	0.6771	0.920501	Resting fMRI
Snoring - Campos et al., 2020	Default<=>Ventral-Multimodal (Resting fMRI)	-0.1088	0.0803	0.1752	0.653903	Resting fMRI
Chronotype - Jones et al., 2019a	Default<=>Ventral-Multimodal (Resting fMRI)	-0.0641	0.0576	0.2656	0.736825	Resting fMRI
Chronotype - Jones et al., 2016	Default<=>Ventral-Multimodal (Resting fMRI)	-0.1191	0.0893	0.1827	0.662572	Resting fMRI
Sleep duration - Doherty et al., 2018	Default<=>Ventral-Multimodal (Resting fMRI)	0.1039	0.0997	0.2974	0.757409	Resting fMRI
Narcolepsy - Jansen et al., 2019	Default<=>Ventral-Multimodal (Resting fMRI)	-0.0635	0.1247	0.6109	0.903511	Resting fMRI
Sleep duration - Watanabe et al., 2019	Default<=>Ventral-Multimodal (Resting fMRI)	0.0418	0.0646	0.5173	0.87033	Resting fMRI
Getting up in morning - Watanabe et al., 2019	Default<=>Ventral-Multimodal (Resting fMRI)	0.0328	0.0761	0.6662	0.918493	Resting fMRI
Chronotype - Watanabe et al., 2019	Default<=>Ventral-Multimodal (Resting fMRI)	0.0462	0.0585	0.4302	0.835396	Resting fMRI
Insomnia - Watanabe et al., 2019	Default<=>Ventral-Multimodal (Resting fMRI)	-0.0977	0.0737	0.1851	0.666461	Resting fMRI
Snoring - Watanabe et al., 2019	Default<=>Ventral-Multimodal (Resting fMRI)	-0.0968	0.08	0.2259	0.704093	Resting fMRI
Narcolepsy - Watanabe et al., 2019	Default<=>Ventral-Multimodal (Resting fMRI)	-0.1047	0.0805	0.1933	0.674686	Resting fMRI
Daytime nap - Dashti et al., 2021	Default<=>Ventral-Multimodal (Resting fMRI)	-0.1066	0.0671	0.1121	0.56925	Resting fMRI
Chronotype - Loh et al., 2018	Default<=>Ventral-Multimodal (Resting fMRI)	-0.052	0.0618	0.3998	0.818326	Resting fMRI
Snoring - Jiang et al., 2021	Default<=>Ventral-Multimodal (Resting fMRI)	-0.1081	0.0807	0.1803	0.661319	Resting fMRI
Getting up in morning - Jansen et al., 2019	Default<=>Ventral-Multimodal (Resting fMRI)	0.0359	0.0748	0.6309	0.909654	Resting fMRI
Insomnia - Hammerschlag et al., 2017	Default<=>Ventral-Multimodal (Resting fMRI)	-0.0813	0.1335	0.5425	0.879476	Resting fMRI
Insomnia - Jansen et al., 2019	Default<=>Ventral-Multimodal (Resting fMRI)	-0.1535	0.0799	0.0547	0.439884	Resting fMRI
Insomnia - Watanabe et al., 2022	Default<=>Ventral-Multimodal (Resting fMRI)	-0.1487	0.08	0.0629	0.464809	Resting fMRI
Long sleep duration - Dashti et al., 2019	Default<=>Ventral-Multimodal (Resting fMRI)	0.0838	0.0968	0.3865	0.813074	Resting fMRI
Chronotype - Jansen et al., 2019	Default<=>Ventral-Multimodal (Resting fMRI)	-0.0405	0.0581	0.4857	0.856947	Resting fMRI
Chronotype - Jones et al., 2019b	Default<=>Ventral-Multimodal (Resting fMRI)	-0.0643	0.0609	0.2907	0.75387	Resting fMRI
Daytime nap - Jansen et al., 2019	Default<=>Ventral-Multimodal (Resting fMRI)	-0.067	0.0992	0.4999	0.863469	Resting fMRI
Narcolepsy adjust BMI - Wang et al., 2019	Default<=>Ventral-Multimodal (Resting fMRI)	-0.0592	0.0773	0.4443	0.841108	Resting fMRI
Narcolepsy - Wang et al., 2019	Default<=>Ventral-Multimodal (Resting fMRI)	-0.0918	0.0773	0.2347	0.709576	Resting fMRI
Insomnia - Lane et al., 2019	Default<=>Ventral-Multimodal (Resting fMRI)	-0.0604	0.0739	0.4143	0.827428	Resting fMRI
Short sleep duration - Dashti et al., 2019	Default<=>Ventral-Multimodal (Resting fMRI)	-0.055	0.0723	0.4467	0.842414	Resting fMRI
Sleep duration - Jones et al., 2016	Default<=>Ventral-Multimodal (Resting fMRI)	-0.0523	0.1153	0.6499	0.913422	Resting fMRI
Sleep duration - Dashti et al., 2019	Default<=>Ventral-Multimodal (Resting fMRI)	0.0184	0.0672	0.7838	0.951321	Resting fMRI
Sleep duration - Jansen et al., 2019	Default<=>Ventral-Multimodal (Resting fMRI)	0.0522	0.064	0.4153	0.828254	Resting fMRI
Snoring - Jansen et al., 2019	Default<=>Ventral-Multimodal (Resting fMRI)	-0.0907	0.0802	0.2577	0.729662	Resting fMRI
Accelerometer based sleep duration - Jones et al., 2019	Default<=>Orbito-Affective (Resting fMRI)	-0.0679	0.0858	0.4286	0.834354	Resting fMRI
Long sleep duration - Jones et al., 2016	Default<=>Orbito-Affective (Resting fMRI)	-0.3132	0.1749	0.0733	0.492046	Resting fMRI
Short sleep duration - Jones et al., 2016	Default<=>Orbito-Affective (Resting fMRI)	-0.0855	0.1151	0.4574	0.848504	Resting fMRI
Snoring adjust BMI - Campos et al., 2020	Default<=>Orbito-Affective (Resting fMRI)	-0.0232	0.067	0.7295	0.936899	Resting fMRI
Snoring - Campos et al., 2020	Default<=>Orbito-Affective (Resting fMRI)	-0.0672	0.0653	0.3037	0.75973	Resting fMRI
Chronotype - Jones et al., 2019a	Default<=>Orbito-Affective (Resting fMRI)	-0.0791	0.0548	0.1493	0.621555	Resting fMRI
Chronotype - Jones et al., 2016	Default<=>Orbito-Affective (Resting fMRI)	-0.1722	0.0799	0.0312	0.351905	Resting fMRI
Sleep duration - Doherty et al., 2018	Default<=>Orbito-Affective (Resting fMRI)	-0.1203	0.0932	0.1969	0.678989	Resting fMRI
Narcolepsy - Jansen et al., 2019	Default<=>Orbito-Affective (Resting fMRI)	0.1297	0.1278	0.31	0.763534	Resting fMRI
Sleep duration - Watanabe et al., 2019	Default<=>Orbito-Affective (Resting fMRI)	-0.0094	0.0627	0.8802	0.972833	Resting fMRI
Getting up in morning - Watanabe et al., 2019	Default<=>Orbito-Affective (Resting fMRI)	-0.0037	0.0694	0.9569	0.991207	Resting fMRI
Chronotype - Watanabe et al., 2019	Default<=>Orbito-Affective (Resting fMRI)	0.0882	0.0618	0.1533	0.627418	Resting fMRI
Insomnia - Watanabe et al., 2019	Default<=>Orbito-Affective (Resting fMRI)	-0.1942	0.072	0.007	0.181708	Resting fMRI
Snoring - Watanabe et al., 2019	Default<=>Orbito-Affective (Resting fMRI)	-0.0458	0.0714	0.5212	0.871257	Resting fMRI
Narcolepsy - Watanabe et al., 2019	Default<=>Orbito-Affective (Resting fMRI)	0.0237	0.081	0.7697	0.946794	Resting fMRI
Daytime nap - Dashti et al., 2021	Default<=>Orbito-Affective (Resting fMRI)	-0.0657	0.0598	0.2724	0.740976	Resting fMRI
Chronotype - Loh et al., 2018	Default<=>Orbito-Affective (Resting fMRI)	-0.0427	0.0601	0.4777	0.854938	Resting fMRI
Snoring - Jiang et al., 2021	Default<=>Orbito-Affective (Resting fMRI)	-0.0617	0.0657	0.348	0.789814	Resting fMRI
Getting up in morning - Jansen et al., 2019	Default<=>Orbito-Affective (Resting fMRI)	0.0067	0.0688	0.9229	0.982082	Resting fMRI
Insomnia - Hammerschlag et al., 2017	Default<=>Orbito-Affective (Resting fMRI)	-0.129	0.1087	0.2355	0.709576	Resting fMRI
Insomnia - Jansen et al., 2019	Default<=>Orbito-Affective (Resting fMRI)	-0.1861	0.0746	0.0126	0.239152	Resting fMRI
Insomnia - Watanabe et al., 2022	Default<=>Orbito-Affective (Resting fMRI)	-0.1835	0.0749	0.0143	0.253263	Resting fMRI
Long sleep duration - Dashti et al., 2019	Default<=>Orbito-Affective (Resting fMRI)	0.0286	0.0844	0.7344	0.938695	Resting fMRI
Chronotype - Jansen et al., 2019	Default<=>Orbito-Affective (Resting fMRI)	-0.0821	0.0619	0.1846	0.665565	Resting fMRI
Chronotype - Jones et al., 2019b	Default<=>Orbito-Affective (Resting fMRI)	-0.0538	0.0583	0.3555	0.795332	Resting fMRI
Daytime nap - Jansen et al., 2019	Default<=>Orbito-Affective (Resting fMRI)	0.0066	0.089	0.9405	0.988129	Resting fMRI
Narcolepsy adjust BMI - Wang et al., 2019	Default<=>Orbito-Affective (Resting fMRI)	0.0451	0.0728	0.5354	0.875854	Resting fMRI
Narcolepsy - Wang et al., 2019	Default<=>Orbito-Affective (Resting fMRI)	0.0226	0.0727	0.7559	0.942794	Resting fMRI
Insomnia - Lane et al., 2019	Default<=>Orbito-Affective (Resting fMRI)	-0.1214	0.0725	0.094	0.536679	Resting fMRI
Short sleep duration - Dashti et al., 2019	Default<=>Orbito-Affective (Resting fMRI)	-0.0277	0.0656	0.673	0.919901	Resting fMRI
Sleep duration - Jones et al., 2016	Default<=>Orbito-Affective (Resting fMRI)	-0.1463	0.1035	0.1575	0.632328	Resting fMRI
Sleep duration - Dashti et al., 2019	Default<=>Orbito-Affective (Resting fMRI)	-0.0222	0.063	0.7243	0.935381	Resting fMRI
Sleep duration - Jansen et al., 2019	Default<=>Orbito-Affective (Resting fMRI)	-0.0011	0.062	0.9855	0.996271	Resting fMRI
Snoring - Jansen et al., 2019	Default<=>Orbito-Affective (Resting fMRI)	-0.047	0.0713	0.5098	0.867565	Resting fMRI
Accelerometer based sleep duration - Jones et al., 2019	Posterior-Multimodal<=>Posterior-Multimodal (Resting fMRI)	-0.1915	0.0886	0.0307	0.349993	Resting fMRI
Long sleep duration - Jones et al., 2016	Posterior-Multimodal<=>Posterior-Multimodal (Resting fMRI)	0.0579	0.161	0.7193	0.934497	Resting fMRI
Short sleep duration - Jones et al., 2016	Posterior-Multimodal<=>Posterior-Multimodal (Resting fMRI)	0.224	0.1142	0.0499	0.428256	Resting fMRI
Snoring adjust BMI - Campos et al., 2020	Posterior-Multimodal<=>Posterior-Multimodal (Resting fMRI)	0.0219	0.0683	0.7481	0.940962	Resting fMRI
Snoring - Campos et al., 2020	Posterior-Multimodal<=>Posterior-Multimodal (Resting fMRI)	0.0099	0.0673	0.8832	0.973611	Resting fMRI
Chronotype - Jones et al., 2019a	Posterior-Multimodal<=>Posterior-Multimodal (Resting fMRI)	0.0352	0.0559	0.5289	0.873462	Resting fMRI
Chronotype - Jones et al., 2016	Posterior-Multimodal<=>Posterior-Multimodal (Resting fMRI)	0.0487	0.0865	0.5737	0.89162	Resting fMRI
Sleep duration - Doherty et al., 2018	Posterior-Multimodal<=>Posterior-Multimodal (Resting fMRI)	-0.2317	0.0922	0.0119	0.234271	Resting fMRI
Narcolepsy - Jansen et al., 2019	Posterior-Multimodal<=>Posterior-Multimodal (Resting fMRI)	0.1409	0.1136	0.2151	0.69508	Resting fMRI
Sleep duration - Watanabe et al., 2019	Posterior-Multimodal<=>Posterior-Multimodal (Resting fMRI)	-0.1565	0.0641	0.0146	0.254952	Resting fMRI
Getting up in morning - Watanabe et al., 2019	Posterior-Multimodal<=>Posterior-Multimodal (Resting fMRI)	0.0735	0.0694	0.2893	0.75282	Resting fMRI
Chronotype - Watanabe et al., 2019	Posterior-Multimodal<=>Posterior-Multimodal (Resting fMRI)	-0.0117	0.0634	0.8541	0.969269	Resting fMRI
Insomnia - Watanabe et al., 2019	Posterior-Multimodal<=>Posterior-Multimodal (Resting fMRI)	-0.0233	0.0701	0.739	0.939194	Resting fMRI
Snoring - Watanabe et al., 2019	Posterior-Multimodal<=>Posterior-Multimodal (Resting fMRI)	-0.0221	0.0692	0.7497	0.940962	Resting fMRI
Narcolepsy - Watanabe et al., 2019	Posterior-Multimodal<=>Posterior-Multimodal (Resting fMRI)	0.2252	0.077	0.0034	0.126571	Resting fMRI
Daytime nap - Dashti et al., 2021	Posterior-Multimodal<=>Posterior-Multimodal (Resting fMRI)	0.1213	0.0642	0.0589	0.454341	Resting fMRI
Chronotype - Loh et al., 2018	Posterior-Multimodal<=>Posterior-Multimodal (Resting fMRI)	0.0418	0.0597	0.4835	0.856222	Resting fMRI
Snoring - Jiang et al., 2021	Posterior-Multimodal<=>Posterior-Multimodal (Resting fMRI)	0.0081	0.0666	0.9028	0.977564	Resting fMRI
Getting up in morning - Jansen et al., 2019	Posterior-Multimodal<=>Posterior-Multimodal (Resting fMRI)	0.0659	0.0699	0.3459	0.788196	Resting fMRI
Insomnia - Hammerschlag et al., 2017	Posterior-Multimodal<=>Posterior-Multimodal (Resting fMRI)	-0.0362	0.1064	0.734	0.938666	Resting fMRI
Insomnia - Jansen et al., 2019	Posterior-Multimodal<=>Posterior-Multimodal (Resting fMRI)	0.0341	0.0735	0.6426	0.913088	Resting fMRI
Insomnia - Watanabe et al., 2022	Posterior-Multimodal<=>Posterior-Multimodal (Resting fMRI)	0.0312	0.0742	0.6742	0.919901	Resting fMRI
Long sleep duration - Dashti et al., 2019	Posterior-Multimodal<=>Posterior-Multimodal (Resting fMRI)	-0.049	0.0908	0.5894	0.896483	Resting fMRI
Chronotype - Jansen et al., 2019	Posterior-Multimodal<=>Posterior-Multimodal (Resting fMRI)	0.0114	0.0633	0.8574	0.969669	Resting fMRI
Chronotype - Jones et al., 2019b	Posterior-Multimodal<=>Posterior-Multimodal (Resting fMRI)	0.0423	0.0586	0.4705	0.853589	Resting fMRI
Daytime nap - Jansen et al., 2019	Posterior-Multimodal<=>Posterior-Multimodal (Resting fMRI)	0.0552	0.0958	0.5642	0.888161	Resting fMRI
Narcolepsy adjust BMI - Wang et al., 2019	Posterior-Multimodal<=>Posterior-Multimodal (Resting fMRI)	0.2638	0.079	0.0008	0.0618453	Resting fMRI
Narcolepsy - Wang et al., 2019	Posterior-Multimodal<=>Posterior-Multimodal (Resting fMRI)	0.2598	0.0783	0.0009	0.0650642	Resting fMRI
Insomnia - Lane et al., 2019	Posterior-Multimodal<=>Posterior-Multimodal (Resting fMRI)	-0.022	0.0667	0.7412	0.939676	Resting fMRI
Short sleep duration - Dashti et al., 2019	Posterior-Multimodal<=>Posterior-Multimodal (Resting fMRI)	0.1433	0.0639	0.025	0.321719	Resting fMRI
Sleep duration - Jones et al., 2016	Posterior-Multimodal<=>Posterior-Multimodal (Resting fMRI)	-0.1935	0.0952	0.0421	0.403878	Resting fMRI
Sleep duration - Dashti et al., 2019	Posterior-Multimodal<=>Posterior-Multimodal (Resting fMRI)	-0.1584	0.0615	0.01	0.216364	Resting fMRI
Sleep duration - Jansen et al., 2019	Posterior-Multimodal<=>Posterior-Multimodal (Resting fMRI)	-0.1691	0.0634	0.0077	0.188994	Resting fMRI
Snoring - Jansen et al., 2019	Posterior-Multimodal<=>Posterior-Multimodal (Resting fMRI)	-0.0243	0.069	0.725	0.935802	Resting fMRI
Accelerometer based sleep duration - Jones et al., 2019	Posterior-Multimodal<=>Ventral-Multimodal (Resting fMRI)	0.1787	0.0778	0.0217	0.305806	Resting fMRI
Long sleep duration - Jones et al., 2016	Posterior-Multimodal<=>Ventral-Multimodal (Resting fMRI)	-0.0024	0.1425	0.9864	0.99642	Resting fMRI
Short sleep duration - Jones et al., 2016	Posterior-Multimodal<=>Ventral-Multimodal (Resting fMRI)	-0.1939	0.1015	0.0562	0.44502	Resting fMRI
Snoring adjust BMI - Campos et al., 2020	Posterior-Multimodal<=>Ventral-Multimodal (Resting fMRI)	0.0226	0.0705	0.7488	0.940962	Resting fMRI
Snoring - Campos et al., 2020	Posterior-Multimodal<=>Ventral-Multimodal (Resting fMRI)	0.052	0.0692	0.4519	0.845745	Resting fMRI
Chronotype - Jones et al., 2019a	Posterior-Multimodal<=>Ventral-Multimodal (Resting fMRI)	-0.0316	0.0504	0.5316	0.875202	Resting fMRI
Chronotype - Jones et al., 2016	Posterior-Multimodal<=>Ventral-Multimodal (Resting fMRI)	0.0616	0.0743	0.4069	0.822969	Resting fMRI
Sleep duration - Doherty et al., 2018	Posterior-Multimodal<=>Ventral-Multimodal (Resting fMRI)	0.1888	0.0788	0.0166	0.271522	Resting fMRI
Narcolepsy - Jansen et al., 2019	Posterior-Multimodal<=>Ventral-Multimodal (Resting fMRI)	-0.1573	0.0995	0.1139	0.570362	Resting fMRI
Sleep duration - Watanabe et al., 2019	Posterior-Multimodal<=>Ventral-Multimodal (Resting fMRI)	0.0928	0.0546	0.0894	0.525874	Resting fMRI
Getting up in morning - Watanabe et al., 2019	Posterior-Multimodal<=>Ventral-Multimodal (Resting fMRI)	0.0034	0.0608	0.956	0.991207	Resting fMRI
Chronotype - Watanabe et al., 2019	Posterior-Multimodal<=>Ventral-Multimodal (Resting fMRI)	0.0075	0.0532	0.8876	0.974658	Resting fMRI
Insomnia - Watanabe et al., 2019	Posterior-Multimodal<=>Ventral-Multimodal (Resting fMRI)	0.0695	0.0663	0.2946	0.754908	Resting fMRI
Snoring - Watanabe et al., 2019	Posterior-Multimodal<=>Ventral-Multimodal (Resting fMRI)	0.0885	0.0641	0.167	0.643397	Resting fMRI
Narcolepsy - Watanabe et al., 2019	Posterior-Multimodal<=>Ventral-Multimodal (Resting fMRI)	-0.1403	0.0632	0.0263	0.327111	Resting fMRI
Daytime nap - Dashti et al., 2021	Posterior-Multimodal<=>Ventral-Multimodal (Resting fMRI)	-0.0779	0.0474	0.0999	0.55092	Resting fMRI
Chronotype - Loh et al., 2018	Posterior-Multimodal<=>Ventral-Multimodal (Resting fMRI)	-0.0509	0.0536	0.3425	0.785325	Resting fMRI
Snoring - Jiang et al., 2021	Posterior-Multimodal<=>Ventral-Multimodal (Resting fMRI)	0.0649	0.0667	0.3306	0.776509	Resting fMRI
Getting up in morning - Jansen et al., 2019	Posterior-Multimodal<=>Ventral-Multimodal (Resting fMRI)	0.0186	0.0609	0.7605	0.943997	Resting fMRI
Insomnia - Hammerschlag et al., 2017	Posterior-Multimodal<=>Ventral-Multimodal (Resting fMRI)	-0.0547	0.1006	0.5868	0.895592	Resting fMRI
Insomnia - Jansen et al., 2019	Posterior-Multimodal<=>Ventral-Multimodal (Resting fMRI)	0.064	0.0697	0.3584	0.797969	Resting fMRI
Insomnia - Watanabe et al., 2022	Posterior-Multimodal<=>Ventral-Multimodal (Resting fMRI)	0.0632	0.0693	0.3621	0.800734	Resting fMRI
Long sleep duration - Dashti et al., 2019	Posterior-Multimodal<=>Ventral-Multimodal (Resting fMRI)	0.0646	0.0783	0.4094	0.824449	Resting fMRI
Chronotype - Jansen et al., 2019	Posterior-Multimodal<=>Ventral-Multimodal (Resting fMRI)	-0.0022	0.0532	0.9663	0.992829	Resting fMRI
Chronotype - Jones et al., 2019b	Posterior-Multimodal<=>Ventral-Multimodal (Resting fMRI)	-0.0499	0.0533	0.3484	0.79016	Resting fMRI
Daytime nap - Jansen et al., 2019	Posterior-Multimodal<=>Ventral-Multimodal (Resting fMRI)	-0.0455	0.0784	0.5621	0.88757	Resting fMRI
Narcolepsy adjust BMI - Wang et al., 2019	Posterior-Multimodal<=>Ventral-Multimodal (Resting fMRI)	-0.1579	0.0628	0.0119	0.234271	Resting fMRI
Narcolepsy - Wang et al., 2019	Posterior-Multimodal<=>Ventral-Multimodal (Resting fMRI)	-0.1443	0.0623	0.0205	0.29947	Resting fMRI
Insomnia - Lane et al., 2019	Posterior-Multimodal<=>Ventral-Multimodal (Resting fMRI)	0.036	0.0574	0.5301	0.874296	Resting fMRI
Short sleep duration - Dashti et al., 2019	Posterior-Multimodal<=>Ventral-Multimodal (Resting fMRI)	-0.0738	0.0599	0.2181	0.697012	Resting fMRI
Sleep duration - Jones et al., 2016	Posterior-Multimodal<=>Ventral-Multimodal (Resting fMRI)	0.1424	0.087	0.102	0.554366	Resting fMRI
Sleep duration - Dashti et al., 2019	Posterior-Multimodal<=>Ventral-Multimodal (Resting fMRI)	0.1241	0.0521	0.0171	0.275656	Resting fMRI
Sleep duration - Jansen et al., 2019	Posterior-Multimodal<=>Ventral-Multimodal (Resting fMRI)	0.1038	0.0541	0.0551	0.441258	Resting fMRI
Snoring - Jansen et al., 2019	Posterior-Multimodal<=>Ventral-Multimodal (Resting fMRI)	0.0871	0.0644	0.1765	0.655784	Resting fMRI
Accelerometer based sleep duration - Jones et al., 2019	Posterior-Multimodal<=>Orbito-Affective (Resting fMRI)	0.0155	0.0771	0.8407	0.965816	Resting fMRI
Long sleep duration - Jones et al., 2016	Posterior-Multimodal<=>Orbito-Affective (Resting fMRI)	0.0809	0.145	0.5771	0.892427	Resting fMRI
Short sleep duration - Jones et al., 2016	Posterior-Multimodal<=>Orbito-Affective (Resting fMRI)	0.0344	0.1024	0.737	0.939194	Resting fMRI
Snoring adjust BMI - Campos et al., 2020	Posterior-Multimodal<=>Orbito-Affective (Resting fMRI)	-0.0148	0.071	0.8348	0.964601	Resting fMRI
Snoring - Campos et al., 2020	Posterior-Multimodal<=>Orbito-Affective (Resting fMRI)	0.0434	0.0697	0.5338	0.875711	Resting fMRI
Chronotype - Jones et al., 2019a	Posterior-Multimodal<=>Orbito-Affective (Resting fMRI)	-0.0226	0.0526	0.6675	0.918913	Resting fMRI
Chronotype - Jones et al., 2016	Posterior-Multimodal<=>Orbito-Affective (Resting fMRI)	0.0286	0.0743	0.7	0.927797	Resting fMRI
Sleep duration - Doherty et al., 2018	Posterior-Multimodal<=>Orbito-Affective (Resting fMRI)	0.1113	0.0861	0.1959	0.677478	Resting fMRI
Narcolepsy - Jansen et al., 2019	Posterior-Multimodal<=>Orbito-Affective (Resting fMRI)	-0.0717	0.1038	0.4901	0.85945	Resting fMRI
Sleep duration - Watanabe et al., 2019	Posterior-Multimodal<=>Orbito-Affective (Resting fMRI)	0.006	0.0538	0.9116	0.98005	Resting fMRI
Getting up in morning - Watanabe et al., 2019	Posterior-Multimodal<=>Orbito-Affective (Resting fMRI)	-0.0023	0.0563	0.9673	0.993085	Resting fMRI
Chronotype - Watanabe et al., 2019	Posterior-Multimodal<=>Orbito-Affective (Resting fMRI)	0.0384	0.0531	0.4688	0.852737	Resting fMRI
Insomnia - Watanabe et al., 2019	Posterior-Multimodal<=>Orbito-Affective (Resting fMRI)	0.0796	0.0669	0.2337	0.708391	Resting fMRI
Snoring - Watanabe et al., 2019	Posterior-Multimodal<=>Orbito-Affective (Resting fMRI)	0.0817	0.0644	0.2045	0.684162	Resting fMRI
Narcolepsy - Watanabe et al., 2019	Posterior-Multimodal<=>Orbito-Affective (Resting fMRI)	-0.1053	0.0656	0.1083	0.564576	Resting fMRI
Daytime nap - Dashti et al., 2021	Posterior-Multimodal<=>Orbito-Affective (Resting fMRI)	-0.0101	0.0513	0.8433	0.966862	Resting fMRI
Chronotype - Loh et al., 2018	Posterior-Multimodal<=>Orbito-Affective (Resting fMRI)	-0.0593	0.0565	0.294	0.754758	Resting fMRI
Snoring - Jiang et al., 2021	Posterior-Multimodal<=>Orbito-Affective (Resting fMRI)	0.0611	0.0692	0.3769	0.808872	Resting fMRI
Getting up in morning - Jansen et al., 2019	Posterior-Multimodal<=>Orbito-Affective (Resting fMRI)	0.0029	0.0568	0.9597	0.991294	Resting fMRI
Insomnia - Hammerschlag et al., 2017	Posterior-Multimodal<=>Orbito-Affective (Resting fMRI)	0.058	0.1101	0.5984	0.900043	Resting fMRI
Insomnia - Jansen et al., 2019	Posterior-Multimodal<=>Orbito-Affective (Resting fMRI)	0.0907	0.0698	0.1938	0.675176	Resting fMRI
Insomnia - Watanabe et al., 2022	Posterior-Multimodal<=>Orbito-Affective (Resting fMRI)	0.0895	0.0696	0.1989	0.68019	Resting fMRI
Long sleep duration - Dashti et al., 2019	Posterior-Multimodal<=>Orbito-Affective (Resting fMRI)	0.0733	0.084	0.3828	0.811253	Resting fMRI
Chronotype - Jansen et al., 2019	Posterior-Multimodal<=>Orbito-Affective (Resting fMRI)	-0.0373	0.0529	0.4807	0.855996	Resting fMRI
Chronotype - Jones et al., 2019b	Posterior-Multimodal<=>Orbito-Affective (Resting fMRI)	-0.0401	0.0562	0.4751	0.854365	Resting fMRI
Daytime nap - Jansen et al., 2019	Posterior-Multimodal<=>Orbito-Affective (Resting fMRI)	0.0442	0.0891	0.6198	0.905608	Resting fMRI
Narcolepsy adjust BMI - Wang et al., 2019	Posterior-Multimodal<=>Orbito-Affective (Resting fMRI)	-0.1275	0.0624	0.0411	0.400267	Resting fMRI
Narcolepsy - Wang et al., 2019	Posterior-Multimodal<=>Orbito-Affective (Resting fMRI)	-0.0994	0.0623	0.1105	0.566734	Resting fMRI
Insomnia - Lane et al., 2019	Posterior-Multimodal<=>Orbito-Affective (Resting fMRI)	0.0616	0.0606	0.3093	0.762878	Resting fMRI
Short sleep duration - Dashti et al., 2019	Posterior-Multimodal<=>Orbito-Affective (Resting fMRI)	0.0662	0.0619	0.2854	0.749545	Resting fMRI
Sleep duration - Jones et al., 2016	Posterior-Multimodal<=>Orbito-Affective (Resting fMRI)	-0.0167	0.0843	0.8431	0.966738	Resting fMRI
Sleep duration - Dashti et al., 2019	Posterior-Multimodal<=>Orbito-Affective (Resting fMRI)	0.0116	0.0515	0.8211	0.961711	Resting fMRI
Sleep duration - Jansen et al., 2019	Posterior-Multimodal<=>Orbito-Affective (Resting fMRI)	0.0021	0.0534	0.9687	0.993085	Resting fMRI
Snoring - Jansen et al., 2019	Posterior-Multimodal<=>Orbito-Affective (Resting fMRI)	0.0846	0.0648	0.1917	0.67284	Resting fMRI
Accelerometer based sleep duration - Jones et al., 2019	Ventral-Multimodal<=>Ventral-Multimodal (Resting fMRI)	-0.1211	0.0632	0.0553	0.442191	Resting fMRI
Long sleep duration - Jones et al., 2016	Ventral-Multimodal<=>Ventral-Multimodal (Resting fMRI)	-0.0361	0.1185	0.7608	0.943997	Resting fMRI
Short sleep duration - Jones et al., 2016	Ventral-Multimodal<=>Ventral-Multimodal (Resting fMRI)	0.1256	0.0827	0.1289	0.594332	Resting fMRI
Snoring adjust BMI - Campos et al., 2020	Ventral-Multimodal<=>Ventral-Multimodal (Resting fMRI)	-0.0326	0.0525	0.5342	0.875739	Resting fMRI
Snoring - Campos et al., 2020	Ventral-Multimodal<=>Ventral-Multimodal (Resting fMRI)	-0.0826	0.0523	0.1144	0.571919	Resting fMRI
Chronotype - Jones et al., 2019a	Ventral-Multimodal<=>Ventral-Multimodal (Resting fMRI)	-0.0143	0.0463	0.7567	0.943237	Resting fMRI
Chronotype - Jones et al., 2016	Ventral-Multimodal<=>Ventral-Multimodal (Resting fMRI)	-0.0567	0.0677	0.4022	0.819804	Resting fMRI
Sleep duration - Doherty et al., 2018	Ventral-Multimodal<=>Ventral-Multimodal (Resting fMRI)	-0.1396	0.0646	0.0305	0.349028	Resting fMRI
Narcolepsy - Jansen et al., 2019	Ventral-Multimodal<=>Ventral-Multimodal (Resting fMRI)	0.219	0.0855	0.0104	0.219415	Resting fMRI
Sleep duration - Watanabe et al., 2019	Ventral-Multimodal<=>Ventral-Multimodal (Resting fMRI)	-0.0546	0.046	0.2355	0.709576	Resting fMRI
Getting up in morning - Watanabe et al., 2019	Ventral-Multimodal<=>Ventral-Multimodal (Resting fMRI)	-0.0145	0.0507	0.7751	0.948656	Resting fMRI
Chronotype - Watanabe et al., 2019	Ventral-Multimodal<=>Ventral-Multimodal (Resting fMRI)	0.0308	0.047	0.5127	0.869149	Resting fMRI
Insomnia - Watanabe et al., 2019	Ventral-Multimodal<=>Ventral-Multimodal (Resting fMRI)	-0.1286	0.0516	0.0126	0.239152	Resting fMRI
Snoring - Watanabe et al., 2019	Ventral-Multimodal<=>Ventral-Multimodal (Resting fMRI)	-0.0948	0.0508	0.0619	0.462166	Resting fMRI
Narcolepsy - Watanabe et al., 2019	Ventral-Multimodal<=>Ventral-Multimodal (Resting fMRI)	0.0888	0.0537	0.0981	0.547262	Resting fMRI
Daytime nap - Dashti et al., 2021	Ventral-Multimodal<=>Ventral-Multimodal (Resting fMRI)	-0.0073	0.0449	0.8714	0.972343	Resting fMRI
Chronotype - Loh et al., 2018	Ventral-Multimodal<=>Ventral-Multimodal (Resting fMRI)	-0.0101	0.05	0.8403	0.965816	Resting fMRI
Snoring - Jiang et al., 2021	Ventral-Multimodal<=>Ventral-Multimodal (Resting fMRI)	-0.0801	0.0513	0.118	0.577914	Resting fMRI
Getting up in morning - Jansen et al., 2019	Ventral-Multimodal<=>Ventral-Multimodal (Resting fMRI)	-0.0285	0.0506	0.5728	0.891464	Resting fMRI
Insomnia - Hammerschlag et al., 2017	Ventral-Multimodal<=>Ventral-Multimodal (Resting fMRI)	-0.0871	0.0821	0.2892	0.75282	Resting fMRI
Insomnia - Jansen et al., 2019	Ventral-Multimodal<=>Ventral-Multimodal (Resting fMRI)	-0.1113	0.0539	0.039	0.393006	Resting fMRI
Insomnia - Watanabe et al., 2022	Ventral-Multimodal<=>Ventral-Multimodal (Resting fMRI)	-0.1117	0.0539	0.0382	0.388829	Resting fMRI
Long sleep duration - Dashti et al., 2019	Ventral-Multimodal<=>Ventral-Multimodal (Resting fMRI)	0.002	0.061	0.9739	0.994105	Resting fMRI
Chronotype - Jansen et al., 2019	Ventral-Multimodal<=>Ventral-Multimodal (Resting fMRI)	-0.0352	0.047	0.4532	0.846607	Resting fMRI
Chronotype - Jones et al., 2019b	Ventral-Multimodal<=>Ventral-Multimodal (Resting fMRI)	-0.0031	0.0493	0.9492	0.990204	Resting fMRI
Daytime nap - Jansen et al., 2019	Ventral-Multimodal<=>Ventral-Multimodal (Resting fMRI)	-0.0105	0.0671	0.8762	0.972672	Resting fMRI
Narcolepsy adjust BMI - Wang et al., 2019	Ventral-Multimodal<=>Ventral-Multimodal (Resting fMRI)	0.1227	0.0515	0.0173	0.276565	Resting fMRI
Narcolepsy - Wang et al., 2019	Ventral-Multimodal<=>Ventral-Multimodal (Resting fMRI)	0.0969	0.0516	0.0603	0.457805	Resting fMRI
Insomnia - Lane et al., 2019	Ventral-Multimodal<=>Ventral-Multimodal (Resting fMRI)	-0.123	0.049	0.012	0.234271	Resting fMRI
Short sleep duration - Dashti et al., 2019	Ventral-Multimodal<=>Ventral-Multimodal (Resting fMRI)	0.069	0.0512	0.1778	0.65773	Resting fMRI
Sleep duration - Jones et al., 2016	Ventral-Multimodal<=>Ventral-Multimodal (Resting fMRI)	-0.1262	0.0719	0.0794	0.505696	Resting fMRI
Sleep duration - Dashti et al., 2019	Ventral-Multimodal<=>Ventral-Multimodal (Resting fMRI)	-0.0739	0.0445	0.0964	0.5424	Resting fMRI
Sleep duration - Jansen et al., 2019	Ventral-Multimodal<=>Ventral-Multimodal (Resting fMRI)	-0.0641	0.0457	0.1608	0.635697	Resting fMRI
Snoring - Jansen et al., 2019	Ventral-Multimodal<=>Ventral-Multimodal (Resting fMRI)	-0.0935	0.0502	0.0627	0.464537	Resting fMRI
Accelerometer based sleep duration - Jones et al., 2019	Orbito-Affective<=>Ventral-Multimodal (Resting fMRI)	-0.0389	0.0674	0.5637	0.888161	Resting fMRI
Long sleep duration - Jones et al., 2016	Orbito-Affective<=>Ventral-Multimodal (Resting fMRI)	-0.0821	0.1188	0.4896	0.859214	Resting fMRI
Short sleep duration - Jones et al., 2016	Orbito-Affective<=>Ventral-Multimodal (Resting fMRI)	0.0656	0.0856	0.4438	0.841108	Resting fMRI
Snoring adjust BMI - Campos et al., 2020	Orbito-Affective<=>Ventral-Multimodal (Resting fMRI)	-0.0127	0.0534	0.8118	0.959595	Resting fMRI
Snoring - Campos et al., 2020	Orbito-Affective<=>Ventral-Multimodal (Resting fMRI)	-0.0958	0.0519	0.0648	0.469102	Resting fMRI
Chronotype - Jones et al., 2019a	Orbito-Affective<=>Ventral-Multimodal (Resting fMRI)	-0.0398	0.0443	0.3684	0.805226	Resting fMRI
Chronotype - Jones et al., 2016	Orbito-Affective<=>Ventral-Multimodal (Resting fMRI)	-0.091	0.0665	0.1712	0.648955	Resting fMRI
Sleep duration - Doherty et al., 2018	Orbito-Affective<=>Ventral-Multimodal (Resting fMRI)	-0.08	0.0664	0.2278	0.704318	Resting fMRI
Narcolepsy - Jansen et al., 2019	Orbito-Affective<=>Ventral-Multimodal (Resting fMRI)	0.1464	0.0887	0.0989	0.548978	Resting fMRI
Sleep duration - Watanabe et al., 2019	Orbito-Affective<=>Ventral-Multimodal (Resting fMRI)	-0.0451	0.0442	0.3079	0.762443	Resting fMRI
Getting up in morning - Watanabe et al., 2019	Orbito-Affective<=>Ventral-Multimodal (Resting fMRI)	-0.0198	0.0504	0.6951	0.926871	Resting fMRI
Chronotype - Watanabe et al., 2019	Orbito-Affective<=>Ventral-Multimodal (Resting fMRI)	0.0362	0.046	0.4318	0.836203	Resting fMRI
Insomnia - Watanabe et al., 2019	Orbito-Affective<=>Ventral-Multimodal (Resting fMRI)	-0.1654	0.0481	0.0006	0.052955	Resting fMRI
Snoring - Watanabe et al., 2019	Orbito-Affective<=>Ventral-Multimodal (Resting fMRI)	-0.1155	0.052	0.0264	0.327111	Resting fMRI
Narcolepsy - Watanabe et al., 2019	Orbito-Affective<=>Ventral-Multimodal (Resting fMRI)	-0.0012	0.058	0.9832	0.995479	Resting fMRI
Daytime nap - Dashti et al., 2021	Orbito-Affective<=>Ventral-Multimodal (Resting fMRI)	-0.0948	0.0475	0.0461	0.419815	Resting fMRI
Chronotype - Loh et al., 2018	Orbito-Affective<=>Ventral-Multimodal (Resting fMRI)	-0.0293	0.0472	0.5352	0.875854	Resting fMRI
Snoring - Jiang et al., 2021	Orbito-Affective<=>Ventral-Multimodal (Resting fMRI)	-0.1002	0.0507	0.0482	0.422594	Resting fMRI
Getting up in morning - Jansen et al., 2019	Orbito-Affective<=>Ventral-Multimodal (Resting fMRI)	-0.0262	0.0505	0.603	0.901947	Resting fMRI
Insomnia - Hammerschlag et al., 2017	Orbito-Affective<=>Ventral-Multimodal (Resting fMRI)	-0.1326	0.0858	0.1223	0.584117	Resting fMRI
Insomnia - Jansen et al., 2019	Orbito-Affective<=>Ventral-Multimodal (Resting fMRI)	-0.1791	0.0509	0.0004	0.0427919	Resting fMRI
Insomnia - Watanabe et al., 2022	Orbito-Affective<=>Ventral-Multimodal (Resting fMRI)	-0.1782	0.0511	0.0005	0.0485826	Resting fMRI
Long sleep duration - Dashti et al., 2019	Orbito-Affective<=>Ventral-Multimodal (Resting fMRI)	-0.0222	0.0651	0.7327	0.938349	Resting fMRI
Chronotype - Jansen et al., 2019	Orbito-Affective<=>Ventral-Multimodal (Resting fMRI)	-0.0367	0.0457	0.422	0.832291	Resting fMRI
Chronotype - Jones et al., 2019b	Orbito-Affective<=>Ventral-Multimodal (Resting fMRI)	-0.0357	0.0479	0.4559	0.847875	Resting fMRI
Daytime nap - Jansen et al., 2019	Orbito-Affective<=>Ventral-Multimodal (Resting fMRI)	-0.1327	0.0749	0.0763	0.497288	Resting fMRI
Narcolepsy adjust BMI - Wang et al., 2019	Orbito-Affective<=>Ventral-Multimodal (Resting fMRI)	0.0492	0.0559	0.379	0.809272	Resting fMRI
Narcolepsy - Wang et al., 2019	Orbito-Affective<=>Ventral-Multimodal (Resting fMRI)	0.0089	0.056	0.8743	0.97244	Resting fMRI
Insomnia - Lane et al., 2019	Orbito-Affective<=>Ventral-Multimodal (Resting fMRI)	-0.1477	0.05	0.0031	0.121826	Resting fMRI
Short sleep duration - Dashti et al., 2019	Orbito-Affective<=>Ventral-Multimodal (Resting fMRI)	0.0262	0.0543	0.629	0.908584	Resting fMRI
Sleep duration - Jones et al., 2016	Orbito-Affective<=>Ventral-Multimodal (Resting fMRI)	-0.0871	0.0729	0.232	0.707384	Resting fMRI
Sleep duration - Dashti et al., 2019	Orbito-Affective<=>Ventral-Multimodal (Resting fMRI)	-0.0486	0.0453	0.284	0.748034	Resting fMRI
Sleep duration - Jansen et al., 2019	Orbito-Affective<=>Ventral-Multimodal (Resting fMRI)	-0.0424	0.0435	0.3304	0.776235	Resting fMRI
Snoring - Jansen et al., 2019	Orbito-Affective<=>Ventral-Multimodal (Resting fMRI)	-0.1178	0.0514	0.0218	0.305806	Resting fMRI
Accelerometer based sleep duration - Jones et al., 2019	Orbito-Affective<=>Orbito-Affective (Resting fMRI)	0.0547	0.078	0.4832	0.855996	Resting fMRI
Long sleep duration - Jones et al., 2016	Orbito-Affective<=>Orbito-Affective (Resting fMRI)	-0.053	0.1482	0.7207	0.934607	Resting fMRI
Short sleep duration - Jones et al., 2016	Orbito-Affective<=>Orbito-Affective (Resting fMRI)	-0.0213	0.0994	0.83	0.963841	Resting fMRI
Snoring adjust BMI - Campos et al., 2020	Orbito-Affective<=>Orbito-Affective (Resting fMRI)	0.0716	0.0651	0.2708	0.740331	Resting fMRI
Snoring - Campos et al., 2020	Orbito-Affective<=>Orbito-Affective (Resting fMRI)	-0.0017	0.062	0.9783	0.994755	Resting fMRI
Chronotype - Jones et al., 2019a	Orbito-Affective<=>Orbito-Affective (Resting fMRI)	-0.0689	0.0523	0.1874	0.668195	Resting fMRI
Chronotype - Jones et al., 2016	Orbito-Affective<=>Orbito-Affective (Resting fMRI)	-0.0842	0.0786	0.284	0.748034	Resting fMRI
Sleep duration - Doherty et al., 2018	Orbito-Affective<=>Orbito-Affective (Resting fMRI)	0.055	0.0779	0.4798	0.855842	Resting fMRI
Narcolepsy - Jansen et al., 2019	Orbito-Affective<=>Orbito-Affective (Resting fMRI)	0.0247	0.1094	0.8214	0.961849	Resting fMRI
Sleep duration - Watanabe et al., 2019	Orbito-Affective<=>Orbito-Affective (Resting fMRI)	0.046	0.06	0.4434	0.841108	Resting fMRI
Getting up in morning - Watanabe et al., 2019	Orbito-Affective<=>Orbito-Affective (Resting fMRI)	-0.0924	0.0643	0.1503	0.622708	Resting fMRI
Chronotype - Watanabe et al., 2019	Orbito-Affective<=>Orbito-Affective (Resting fMRI)	0.0915	0.0571	0.1091	0.565544	Resting fMRI
Insomnia - Watanabe et al., 2019	Orbito-Affective<=>Orbito-Affective (Resting fMRI)	-0.199	0.0606	0.001	0.068329	Resting fMRI
Snoring - Watanabe et al., 2019	Orbito-Affective<=>Orbito-Affective (Resting fMRI)	-0.023	0.0651	0.7239	0.935381	Resting fMRI
Narcolepsy - Watanabe et al., 2019	Orbito-Affective<=>Orbito-Affective (Resting fMRI)	-0.1008	0.0744	0.1755	0.653903	Resting fMRI
Daytime nap - Dashti et al., 2021	Orbito-Affective<=>Orbito-Affective (Resting fMRI)	-0.1526	0.0597	0.0106	0.220551	Resting fMRI
Chronotype - Loh et al., 2018	Orbito-Affective<=>Orbito-Affective (Resting fMRI)	-0.0687	0.0543	0.2054	0.684772	Resting fMRI
Snoring - Jiang et al., 2021	Orbito-Affective<=>Orbito-Affective (Resting fMRI)	-0.0173	0.0612	0.777	0.949049	Resting fMRI
Getting up in morning - Jansen et al., 2019	Orbito-Affective<=>Orbito-Affective (Resting fMRI)	-0.0933	0.0639	0.1444	0.615676	Resting fMRI
Insomnia - Hammerschlag et al., 2017	Orbito-Affective<=>Orbito-Affective (Resting fMRI)	-0.2101	0.0934	0.0245	0.320345	Resting fMRI
Insomnia - Jansen et al., 2019	Orbito-Affective<=>Orbito-Affective (Resting fMRI)	-0.2316	0.0656	0.0004	0.0427919	Resting fMRI
Insomnia - Watanabe et al., 2022	Orbito-Affective<=>Orbito-Affective (Resting fMRI)	-0.2352	0.0661	0.0004	0.0427919	Resting fMRI
Long sleep duration - Dashti et al., 2019	Orbito-Affective<=>Orbito-Affective (Resting fMRI)	0.0372	0.0844	0.6591	0.915359	Resting fMRI
Chronotype - Jansen et al., 2019	Orbito-Affective<=>Orbito-Affective (Resting fMRI)	-0.0926	0.0565	0.1013	0.553143	Resting fMRI
Chronotype - Jones et al., 2019b	Orbito-Affective<=>Orbito-Affective (Resting fMRI)	-0.0511	0.0558	0.3602	0.799262	Resting fMRI
Daytime nap - Jansen et al., 2019	Orbito-Affective<=>Orbito-Affective (Resting fMRI)	-0.2148	0.0929	0.0207	0.2995	Resting fMRI
Narcolepsy adjust BMI - Wang et al., 2019	Orbito-Affective<=>Orbito-Affective (Resting fMRI)	-0.0434	0.0689	0.5288	0.873462	Resting fMRI
Narcolepsy - Wang et al., 2019	Orbito-Affective<=>Orbito-Affective (Resting fMRI)	-0.0756	0.0693	0.2751	0.743451	Resting fMRI
Insomnia - Lane et al., 2019	Orbito-Affective<=>Orbito-Affective (Resting fMRI)	-0.1843	0.0618	0.0029	0.117904	Resting fMRI
Short sleep duration - Dashti et al., 2019	Orbito-Affective<=>Orbito-Affective (Resting fMRI)	-0.059	0.0643	0.3586	0.797969	Resting fMRI
Sleep duration - Jones et al., 2016	Orbito-Affective<=>Orbito-Affective (Resting fMRI)	-0.0022	0.0957	0.9819	0.995434	Resting fMRI
Sleep duration - Dashti et al., 2019	Orbito-Affective<=>Orbito-Affective (Resting fMRI)	0.0633	0.06	0.292	0.753962	Resting fMRI
Sleep duration - Jansen et al., 2019	Orbito-Affective<=>Orbito-Affective (Resting fMRI)	0.043	0.0587	0.4635	0.850546	Resting fMRI
Snoring - Jansen et al., 2019	Orbito-Affective<=>Orbito-Affective (Resting fMRI)	-0.0217	0.0645	0.7367	0.939194	Resting fMRI
Accelerometer based sleep duration - Jones et al., 2019	Visual1 (Resting fMRI)	-0.166	0.0668	0.0129	0.241598	Resting fMRI
Long sleep duration - Jones et al., 2016	Visual1 (Resting fMRI)	-0.0161	0.1116	0.8853	0.974152	Resting fMRI
Short sleep duration - Jones et al., 2016	Visual1 (Resting fMRI)	0.1762	0.0833	0.0344	0.37039	Resting fMRI
Snoring adjust BMI - Campos et al., 2020	Visual1 (Resting fMRI)	0.0014	0.0554	0.9803	0.995315	Resting fMRI
Snoring - Campos et al., 2020	Visual1 (Resting fMRI)	0.0081	0.0524	0.8775	0.972746	Resting fMRI
Chronotype - Jones et al., 2019a	Visual1 (Resting fMRI)	0.0119	0.0424	0.7797	0.949731	Resting fMRI
Chronotype - Jones et al., 2016	Visual1 (Resting fMRI)	0.0328	0.0656	0.6167	0.904908	Resting fMRI
Sleep duration - Doherty et al., 2018	Visual1 (Resting fMRI)	-0.0678	0.0695	0.3296	0.775991	Resting fMRI
Narcolepsy - Jansen et al., 2019	Visual1 (Resting fMRI)	0.2134	0.0946	0.0241	0.317664	Resting fMRI
Sleep duration - Watanabe et al., 2019	Visual1 (Resting fMRI)	-0.1404	0.054	0.0093	0.209122	Resting fMRI
Getting up in morning - Watanabe et al., 2019	Visual1 (Resting fMRI)	0.088	0.0518	0.0894	0.525874	Resting fMRI
Chronotype - Watanabe et al., 2019	Visual1 (Resting fMRI)	0.0148	0.045	0.7415	0.939775	Resting fMRI
Insomnia - Watanabe et al., 2019	Visual1 (Resting fMRI)	-0.0214	0.0469	0.6487	0.913088	Resting fMRI
Snoring - Watanabe et al., 2019	Visual1 (Resting fMRI)	-0.0098	0.0531	0.853	0.969269	Resting fMRI
Narcolepsy - Watanabe et al., 2019	Visual1 (Resting fMRI)	0.167	0.0587	0.0045	0.149873	Resting fMRI
Daytime nap - Dashti et al., 2021	Visual1 (Resting fMRI)	0.0734	0.0447	0.1003	0.552263	Resting fMRI
Chronotype - Loh et al., 2018	Visual1 (Resting fMRI)	-0.0103	0.0441	0.8153	0.960144	Resting fMRI
Snoring - Jiang et al., 2021	Visual1 (Resting fMRI)	-0.0015	0.0519	0.9764	0.994207	Resting fMRI
Getting up in morning - Jansen et al., 2019	Visual1 (Resting fMRI)	0.0801	0.0516	0.1206	0.581854	Resting fMRI
Insomnia - Hammerschlag et al., 2017	Visual1 (Resting fMRI)	-0.025	0.0789	0.7513	0.94113	Resting fMRI
Insomnia - Jansen et al., 2019	Visual1 (Resting fMRI)	0.0105	0.0483	0.8285	0.963717	Resting fMRI
Insomnia - Watanabe et al., 2022	Visual1 (Resting fMRI)	0.0115	0.0484	0.8119	0.959595	Resting fMRI
Long sleep duration - Dashti et al., 2019	Visual1 (Resting fMRI)	-0.0031	0.0669	0.9634	0.992131	Resting fMRI
Chronotype - Jansen et al., 2019	Visual1 (Resting fMRI)	-0.0186	0.0446	0.6768	0.920501	Resting fMRI
Chronotype - Jones et al., 2019b	Visual1 (Resting fMRI)	0.0076	0.0455	0.868	0.971415	Resting fMRI
Daytime nap - Jansen et al., 2019	Visual1 (Resting fMRI)	0.0345	0.0685	0.6142	0.904881	Resting fMRI
Narcolepsy adjust BMI - Wang et al., 2019	Visual1 (Resting fMRI)	0.1678	0.0564	0.0029	0.117904	Resting fMRI
Narcolepsy - Wang et al., 2019	Visual1 (Resting fMRI)	0.1706	0.0559	0.0023	0.10591	Resting fMRI
Insomnia - Lane et al., 2019	Visual1 (Resting fMRI)	-0.0165	0.0485	0.7337	0.938666	Resting fMRI
Short sleep duration - Dashti et al., 2019	Visual1 (Resting fMRI)	0.1455	0.0551	0.0083	0.196656	Resting fMRI
Sleep duration - Jones et al., 2016	Visual1 (Resting fMRI)	-0.1589	0.0859	0.0643	0.46756	Resting fMRI
Sleep duration - Dashti et al., 2019	Visual1 (Resting fMRI)	-0.1251	0.0527	0.0176	0.278419	Resting fMRI
Sleep duration - Jansen et al., 2019	Visual1 (Resting fMRI)	-0.1656	0.0534	0.0019	0.0965127	Resting fMRI
Snoring - Jansen et al., 2019	Visual1 (Resting fMRI)	-0.005	0.0521	0.923	0.982082	Resting fMRI
Accelerometer based sleep duration - Jones et al., 2019	Visual1<=>Auditory (Resting fMRI)	-0.2626	0.0971	0.0068	0.180272	Resting fMRI
Long sleep duration - Jones et al., 2016	Visual1<=>Auditory (Resting fMRI)	0.1393	0.1776	0.4327	0.836798	Resting fMRI
Short sleep duration - Jones et al., 2016	Visual1<=>Auditory (Resting fMRI)	0.3355	0.1394	0.0161	0.267475	Resting fMRI
Snoring adjust BMI - Campos et al., 2020	Visual1<=>Auditory (Resting fMRI)	-0.1042	0.0746	0.1623	0.638722	Resting fMRI
Snoring - Campos et al., 2020	Visual1<=>Auditory (Resting fMRI)	-0.0643	0.0688	0.3498	0.791102	Resting fMRI
Chronotype - Jones et al., 2019a	Visual1<=>Auditory (Resting fMRI)	0.0355	0.0622	0.5688	0.889569	Resting fMRI
Chronotype - Jones et al., 2016	Visual1<=>Auditory (Resting fMRI)	0.087	0.0993	0.3807	0.810207	Resting fMRI
Sleep duration - Doherty et al., 2018	Visual1<=>Auditory (Resting fMRI)	-0.2715	0.0983	0.0057	0.168651	Resting fMRI
Narcolepsy - Jansen et al., 2019	Visual1<=>Auditory (Resting fMRI)	0.4462	0.1328	0.0008	0.0618453	Resting fMRI
Sleep duration - Watanabe et al., 2019	Visual1<=>Auditory (Resting fMRI)	-0.1788	0.0735	0.015	0.258107	Resting fMRI
Getting up in morning - Watanabe et al., 2019	Visual1<=>Auditory (Resting fMRI)	-0.0083	0.0672	0.9014	0.977356	Resting fMRI
Chronotype - Watanabe et al., 2019	Visual1<=>Auditory (Resting fMRI)	0.0115	0.0633	0.8556	0.969524	Resting fMRI
Insomnia - Watanabe et al., 2019	Visual1<=>Auditory (Resting fMRI)	0.0114	0.0722	0.8743	0.97244	Resting fMRI
Snoring - Watanabe et al., 2019	Visual1<=>Auditory (Resting fMRI)	-0.0764	0.0701	0.2762	0.744713	Resting fMRI
Narcolepsy - Watanabe et al., 2019	Visual1<=>Auditory (Resting fMRI)	0.2369	0.0782	0.0025	0.110323	Resting fMRI
Daytime nap - Dashti et al., 2021	Visual1<=>Auditory (Resting fMRI)	0.1421	0.0632	0.0247	0.320979	Resting fMRI
Chronotype - Loh et al., 2018	Visual1<=>Auditory (Resting fMRI)	0.0494	0.0615	0.4213	0.83196	Resting fMRI
Snoring - Jiang et al., 2021	Visual1<=>Auditory (Resting fMRI)	-0.0547	0.0655	0.4034	0.820279	Resting fMRI
Getting up in morning - Jansen et al., 2019	Visual1<=>Auditory (Resting fMRI)	-0.0134	0.0669	0.8413	0.965981	Resting fMRI
Insomnia - Hammerschlag et al., 2017	Visual1<=>Auditory (Resting fMRI)	0.1671	0.1209	0.1669	0.643362	Resting fMRI
Insomnia - Jansen et al., 2019	Visual1<=>Auditory (Resting fMRI)	0.0868	0.0746	0.2442	0.716433	Resting fMRI
Insomnia - Watanabe et al., 2022	Visual1<=>Auditory (Resting fMRI)	0.0897	0.074	0.2258	0.703988	Resting fMRI
Long sleep duration - Dashti et al., 2019	Visual1<=>Auditory (Resting fMRI)	-0.0102	0.0988	0.918	0.98034	Resting fMRI
Chronotype - Jansen et al., 2019	Visual1<=>Auditory (Resting fMRI)	-0.0132	0.0626	0.8337	0.964601	Resting fMRI
Chronotype - Jones et al., 2019b	Visual1<=>Auditory (Resting fMRI)	0.0728	0.0648	0.2609	0.731778	Resting fMRI
Daytime nap - Jansen et al., 2019	Visual1<=>Auditory (Resting fMRI)	0.1273	0.0933	0.1724	0.650593	Resting fMRI
Narcolepsy adjust BMI - Wang et al., 2019	Visual1<=>Auditory (Resting fMRI)	0.234	0.0794	0.0032	0.123577	Resting fMRI
Narcolepsy - Wang et al., 2019	Visual1<=>Auditory (Resting fMRI)	0.2459	0.0795	0.002	0.09968	Resting fMRI
Insomnia - Lane et al., 2019	Visual1<=>Auditory (Resting fMRI)	0.0148	0.0686	0.8291	0.963841	Resting fMRI
Short sleep duration - Dashti et al., 2019	Visual1<=>Auditory (Resting fMRI)	0.2078	0.0757	0.0061	0.17228	Resting fMRI
Sleep duration - Jones et al., 2016	Visual1<=>Auditory (Resting fMRI)	-0.1804	0.1136	0.1122	0.56925	Resting fMRI
Sleep duration - Dashti et al., 2019	Visual1<=>Auditory (Resting fMRI)	-0.2008	0.0699	0.0041	0.140984	Resting fMRI
Sleep duration - Jansen et al., 2019	Visual1<=>Auditory (Resting fMRI)	-0.1961	0.0714	0.006	0.171978	Resting fMRI
Snoring - Jansen et al., 2019	Visual1<=>Auditory (Resting fMRI)	-0.0734	0.0699	0.2937	0.754262	Resting fMRI
Accelerometer based sleep duration - Jones et al., 2019	Visual2 (Resting fMRI)	-0.1367	0.063	0.03	0.346678	Resting fMRI
Long sleep duration - Jones et al., 2016	Visual2 (Resting fMRI)	-0.0597	0.1007	0.5533	0.884261	Resting fMRI
Short sleep duration - Jones et al., 2016	Visual2 (Resting fMRI)	0.0998	0.0758	0.1882	0.668195	Resting fMRI
Snoring adjust BMI - Campos et al., 2020	Visual2 (Resting fMRI)	0.0148	0.0508	0.7701	0.946956	Resting fMRI
Snoring - Campos et al., 2020	Visual2 (Resting fMRI)	0.0092	0.0489	0.8505	0.968883	Resting fMRI
Chronotype - Jones et al., 2019a	Visual2 (Resting fMRI)	-0.0247	0.039	0.526	0.872288	Resting fMRI
Chronotype - Jones et al., 2016	Visual2 (Resting fMRI)	0.0125	0.0573	0.8273	0.963337	Resting fMRI
Sleep duration - Doherty et al., 2018	Visual2 (Resting fMRI)	-0.0837	0.0655	0.2014	0.682366	Resting fMRI
Narcolepsy - Jansen et al., 2019	Visual2 (Resting fMRI)	0.1583	0.0825	0.0551	0.441258	Resting fMRI
Sleep duration - Watanabe et al., 2019	Visual2 (Resting fMRI)	-0.1224	0.0489	0.0124	0.237484	Resting fMRI
Getting up in morning - Watanabe et al., 2019	Visual2 (Resting fMRI)	0.0435	0.0477	0.3613	0.799997	Resting fMRI
Chronotype - Watanabe et al., 2019	Visual2 (Resting fMRI)	0.0351	0.0409	0.3913	0.81466	Resting fMRI
Insomnia - Watanabe et al., 2019	Visual2 (Resting fMRI)	-0.0423	0.0459	0.3564	0.796139	Resting fMRI
Snoring - Watanabe et al., 2019	Visual2 (Resting fMRI)	-0.0285	0.0496	0.5653	0.888161	Resting fMRI
Narcolepsy - Watanabe et al., 2019	Visual2 (Resting fMRI)	0.1163	0.0529	0.0279	0.335592	Resting fMRI
Daytime nap - Dashti et al., 2021	Visual2 (Resting fMRI)	0.0582	0.0422	0.1681	0.64482	Resting fMRI
Chronotype - Loh et al., 2018	Visual2 (Resting fMRI)	-0.035	0.0407	0.3902	0.814596	Resting fMRI
Snoring - Jiang et al., 2021	Visual2 (Resting fMRI)	-0.0031	0.0488	0.9488	0.990204	Resting fMRI
Getting up in morning - Jansen et al., 2019	Visual2 (Resting fMRI)	0.0371	0.0476	0.4366	0.83879	Resting fMRI
Insomnia - Hammerschlag et al., 2017	Visual2 (Resting fMRI)	-0.0602	0.0743	0.4175	0.829537	Resting fMRI
Insomnia - Jansen et al., 2019	Visual2 (Resting fMRI)	-0.0162	0.0499	0.7452	0.940357	Resting fMRI
Insomnia - Watanabe et al., 2022	Visual2 (Resting fMRI)	-0.0145	0.0502	0.7733	0.948138	Resting fMRI
Long sleep duration - Dashti et al., 2019	Visual2 (Resting fMRI)	-0.0039	0.0588	0.9468	0.989936	Resting fMRI
Chronotype - Jansen et al., 2019	Visual2 (Resting fMRI)	-0.0367	0.0408	0.369	0.805697	Resting fMRI
Chronotype - Jones et al., 2019b	Visual2 (Resting fMRI)	-0.0299	0.0411	0.4669	0.851841	Resting fMRI
Daytime nap - Jansen et al., 2019	Visual2 (Resting fMRI)	0.0353	0.063	0.5754	0.892078	Resting fMRI
Narcolepsy adjust BMI - Wang et al., 2019	Visual2 (Resting fMRI)	0.1397	0.0512	0.0064	0.174248	Resting fMRI
Narcolepsy - Wang et al., 2019	Visual2 (Resting fMRI)	0.1368	0.051	0.0073	0.182992	Resting fMRI
Insomnia - Lane et al., 2019	Visual2 (Resting fMRI)	-0.0414	0.0442	0.3486	0.79016	Resting fMRI
Short sleep duration - Dashti et al., 2019	Visual2 (Resting fMRI)	0.118	0.048	0.0139	0.251006	Resting fMRI
Sleep duration - Jones et al., 2016	Visual2 (Resting fMRI)	-0.1293	0.0722	0.0735	0.492046	Resting fMRI
Sleep duration - Dashti et al., 2019	Visual2 (Resting fMRI)	-0.1041	0.0454	0.0219	0.306803	Resting fMRI
Sleep duration - Jansen et al., 2019	Visual2 (Resting fMRI)	-0.1383	0.0474	0.0036	0.131929	Resting fMRI
Snoring - Jansen et al., 2019	Visual2 (Resting fMRI)	-0.0256	0.0489	0.6003	0.901237	Resting fMRI
Accelerometer based sleep duration - Jones et al., 2019	Somatomotor (Resting fMRI)	-0.2822	0.0545	2.21e-07	0.000292576	Resting fMRI
Long sleep duration - Jones et al., 2016	Somatomotor (Resting fMRI)	-0.0676	0.0996	0.49723	0.862823	Resting fMRI
Short sleep duration - Jones et al., 2016	Somatomotor (Resting fMRI)	0.267	0.0722	0.00021882	0.0309003	Resting fMRI
Snoring adjust BMI - Campos et al., 2020	Somatomotor (Resting fMRI)	0.0383	0.0477	0.42196	0.832291	Resting fMRI
Snoring - Campos et al., 2020	Somatomotor (Resting fMRI)	0.035	0.0445	0.43128	0.835887	Resting fMRI
Chronotype - Jones et al., 2019a	Somatomotor (Resting fMRI)	0.0068	0.0362	0.84994	0.968883	Resting fMRI
Chronotype - Jones et al., 2016	Somatomotor (Resting fMRI)	0.0394	0.0542	0.4672	0.852017	Resting fMRI
Sleep duration - Doherty et al., 2018	Somatomotor (Resting fMRI)	-0.1817	0.0568	0.0013928	0.0805088	Resting fMRI
Narcolepsy - Jansen et al., 2019	Somatomotor (Resting fMRI)	0.1989	0.0863	0.021199	0.302396	Resting fMRI
Sleep duration - Watanabe et al., 2019	Somatomotor (Resting fMRI)	-0.1648	0.0422	9.51e-05	0.0186519	Resting fMRI
Getting up in morning - Watanabe et al., 2019	Somatomotor (Resting fMRI)	0.0546	0.0478	0.25412	0.725857	Resting fMRI
Chronotype - Watanabe et al., 2019	Somatomotor (Resting fMRI)	0.0144	0.0374	0.70019	0.927797	Resting fMRI
Insomnia - Watanabe et al., 2019	Somatomotor (Resting fMRI)	0.0451	0.0445	0.31112	0.763651	Resting fMRI
Snoring - Watanabe et al., 2019	Somatomotor (Resting fMRI)	0.0106	0.0458	0.81712	0.960382	Resting fMRI
Narcolepsy - Watanabe et al., 2019	Somatomotor (Resting fMRI)	0.1809	0.0497	0.00027015	0.0359894	Resting fMRI
Daytime nap - Dashti et al., 2021	Somatomotor (Resting fMRI)	0.0486	0.0391	0.21451	0.69506	Resting fMRI
Chronotype - Loh et al., 2018	Somatomotor (Resting fMRI)	-0.0106	0.0378	0.77972	0.949731	Resting fMRI
Snoring - Jiang et al., 2021	Somatomotor (Resting fMRI)	0.0309	0.0437	0.47924	0.855773	Resting fMRI
Getting up in morning - Jansen et al., 2019	Somatomotor (Resting fMRI)	0.0496	0.0475	0.29584	0.756153	Resting fMRI
Insomnia - Hammerschlag et al., 2017	Somatomotor (Resting fMRI)	0.0263	0.0673	0.69554	0.926871	Resting fMRI
Insomnia - Jansen et al., 2019	Somatomotor (Resting fMRI)	0.0769	0.0448	0.086394	0.519296	Resting fMRI
Insomnia - Watanabe et al., 2022	Somatomotor (Resting fMRI)	0.0769	0.0449	0.086666	0.520397	Resting fMRI
Long sleep duration - Dashti et al., 2019	Somatomotor (Resting fMRI)	-0.0147	0.0557	0.79197	0.954383	Resting fMRI
Chronotype - Jansen et al., 2019	Somatomotor (Resting fMRI)	-0.0171	0.037	0.64337	0.913088	Resting fMRI
Chronotype - Jones et al., 2019b	Somatomotor (Resting fMRI)	0.0011	0.0394	0.97765	0.994649	Resting fMRI
Daytime nap - Jansen et al., 2019	Somatomotor (Resting fMRI)	0.0149	0.0587	0.80001	0.957336	Resting fMRI
Narcolepsy adjust BMI - Wang et al., 2019	Somatomotor (Resting fMRI)	0.2014	0.0472	1.95e-05	0.00680602	Resting fMRI
Narcolepsy - Wang et al., 2019	Somatomotor (Resting fMRI)	0.2005	0.0469	1.89e-05	0.00680602	Resting fMRI
Insomnia - Lane et al., 2019	Somatomotor (Resting fMRI)	0.038	0.0436	0.38383	0.81173	Resting fMRI
Short sleep duration - Dashti et al., 2019	Somatomotor (Resting fMRI)	0.1718	0.0446	0.00011792	0.020866	Resting fMRI
Sleep duration - Jones et al., 2016	Somatomotor (Resting fMRI)	-0.2574	0.0671	0.00012612	0.0215441	Resting fMRI
Sleep duration - Dashti et al., 2019	Somatomotor (Resting fMRI)	-0.157	0.0424	0.00021245	0.0305064	Resting fMRI
Sleep duration - Jansen et al., 2019	Somatomotor (Resting fMRI)	-0.183	0.0411	8.44e-06	0.00357552	Resting fMRI
Snoring - Jansen et al., 2019	Somatomotor (Resting fMRI)	0.0111	0.0456	0.80832	0.959046	Resting fMRI
Accelerometer based sleep duration - Jones et al., 2019	Cingulo-Opercular (Resting fMRI)	-0.1499	0.0505	0.003	0.120125	Resting fMRI
Long sleep duration - Jones et al., 2016	Cingulo-Opercular (Resting fMRI)	-0.0065	0.0841	0.9385	0.98747	Resting fMRI
Short sleep duration - Jones et al., 2016	Cingulo-Opercular (Resting fMRI)	0.1874	0.0711	0.0084	0.197699	Resting fMRI
Snoring adjust BMI - Campos et al., 2020	Cingulo-Opercular (Resting fMRI)	-0.0011	0.0387	0.9776	0.994645	Resting fMRI
Snoring - Campos et al., 2020	Cingulo-Opercular (Resting fMRI)	0.0139	0.0366	0.7047	0.929797	Resting fMRI
Chronotype - Jones et al., 2019a	Cingulo-Opercular (Resting fMRI)	0.0231	0.031	0.4551	0.847429	Resting fMRI
Chronotype - Jones et al., 2016	Cingulo-Opercular (Resting fMRI)	0.0374	0.0461	0.4165	0.828541	Resting fMRI
Sleep duration - Doherty et al., 2018	Cingulo-Opercular (Resting fMRI)	-0.0817	0.0476	0.0858	0.517193	Resting fMRI
Narcolepsy - Jansen et al., 2019	Cingulo-Opercular (Resting fMRI)	0.0725	0.0676	0.2836	0.748034	Resting fMRI
Sleep duration - Watanabe et al., 2019	Cingulo-Opercular (Resting fMRI)	-0.0938	0.0354	0.0081	0.193869	Resting fMRI
Getting up in morning - Watanabe et al., 2019	Cingulo-Opercular (Resting fMRI)	0.0246	0.0373	0.5098	0.867565	Resting fMRI
Chronotype - Watanabe et al., 2019	Cingulo-Opercular (Resting fMRI)	-0.0113	0.032	0.7236	0.935381	Resting fMRI
Insomnia - Watanabe et al., 2019	Cingulo-Opercular (Resting fMRI)	0.0167	0.0369	0.6513	0.913511	Resting fMRI
Snoring - Watanabe et al., 2019	Cingulo-Opercular (Resting fMRI)	0.0046	0.0384	0.9055	0.978595	Resting fMRI
Narcolepsy - Watanabe et al., 2019	Cingulo-Opercular (Resting fMRI)	0.0397	0.0402	0.3236	0.772489	Resting fMRI
Daytime nap - Dashti et al., 2021	Cingulo-Opercular (Resting fMRI)	-0.0105	0.0324	0.746	0.940414	Resting fMRI
Chronotype - Loh et al., 2018	Cingulo-Opercular (Resting fMRI)	0.0068	0.0306	0.8245	0.962606	Resting fMRI
Snoring - Jiang et al., 2021	Cingulo-Opercular (Resting fMRI)	0.0128	0.0366	0.7257	0.935952	Resting fMRI
Getting up in morning - Jansen et al., 2019	Cingulo-Opercular (Resting fMRI)	0.0205	0.0368	0.5778	0.892508	Resting fMRI
Insomnia - Hammerschlag et al., 2017	Cingulo-Opercular (Resting fMRI)	-0.0712	0.0586	0.2241	0.70241	Resting fMRI
Insomnia - Jansen et al., 2019	Cingulo-Opercular (Resting fMRI)	0.0213	0.037	0.5648	0.888161	Resting fMRI
Insomnia - Watanabe et al., 2022	Cingulo-Opercular (Resting fMRI)	0.0196	0.0369	0.5959	0.899156	Resting fMRI
Long sleep duration - Dashti et al., 2019	Cingulo-Opercular (Resting fMRI)	0.0311	0.052	0.5494	0.882757	Resting fMRI
Chronotype - Jansen et al., 2019	Cingulo-Opercular (Resting fMRI)	0.0076	0.0317	0.8108	0.959595	Resting fMRI
Chronotype - Jones et al., 2019b	Cingulo-Opercular (Resting fMRI)	0.0198	0.0329	0.5462	0.881388	Resting fMRI
Daytime nap - Jansen et al., 2019	Cingulo-Opercular (Resting fMRI)	-0.0494	0.0479	0.3029	0.759473	Resting fMRI
Narcolepsy adjust BMI - Wang et al., 2019	Cingulo-Opercular (Resting fMRI)	0.0437	0.0393	0.266	0.737006	Resting fMRI
Narcolepsy - Wang et al., 2019	Cingulo-Opercular (Resting fMRI)	0.051	0.0393	0.1935	0.674686	Resting fMRI
Insomnia - Lane et al., 2019	Cingulo-Opercular (Resting fMRI)	-0.0021	0.0379	0.9556	0.991207	Resting fMRI
Short sleep duration - Dashti et al., 2019	Cingulo-Opercular (Resting fMRI)	0.1167	0.0406	0.0041	0.140984	Resting fMRI
Sleep duration - Jones et al., 2016	Cingulo-Opercular (Resting fMRI)	-0.14	0.0631	0.0265	0.327111	Resting fMRI
Sleep duration - Dashti et al., 2019	Cingulo-Opercular (Resting fMRI)	-0.0845	0.0381	0.0264	0.327111	Resting fMRI
Sleep duration - Jansen et al., 2019	Cingulo-Opercular (Resting fMRI)	-0.1089	0.0346	0.0016	0.0871239	Resting fMRI
Snoring - Jansen et al., 2019	Cingulo-Opercular (Resting fMRI)	0.006	0.0384	0.8761	0.972669	Resting fMRI
Accelerometer based sleep duration - Jones et al., 2019	Dorsal-Attention (Resting fMRI)	-0.1068	0.0513	0.0373	0.384471	Resting fMRI
Long sleep duration - Jones et al., 2016	Dorsal-Attention (Resting fMRI)	0.0153	0.0811	0.8501	0.968883	Resting fMRI
Short sleep duration - Jones et al., 2016	Dorsal-Attention (Resting fMRI)	0.1186	0.066	0.0721	0.489337	Resting fMRI
Snoring adjust BMI - Campos et al., 2020	Dorsal-Attention (Resting fMRI)	0.0099	0.0374	0.7908	0.954113	Resting fMRI
Snoring - Campos et al., 2020	Dorsal-Attention (Resting fMRI)	0.0052	0.0365	0.8872	0.974658	Resting fMRI
Chronotype - Jones et al., 2019a	Dorsal-Attention (Resting fMRI)	-0.0224	0.0314	0.4753	0.854423	Resting fMRI
Chronotype - Jones et al., 2016	Dorsal-Attention (Resting fMRI)	-0.025	0.0483	0.6056	0.902585	Resting fMRI
Sleep duration - Doherty et al., 2018	Dorsal-Attention (Resting fMRI)	-0.0497	0.0529	0.3476	0.789641	Resting fMRI
Narcolepsy - Jansen et al., 2019	Dorsal-Attention (Resting fMRI)	0.1199	0.0664	0.0711	0.487076	Resting fMRI
Sleep duration - Watanabe et al., 2019	Dorsal-Attention (Resting fMRI)	-0.0476	0.035	0.174	0.651869	Resting fMRI
Getting up in morning - Watanabe et al., 2019	Dorsal-Attention (Resting fMRI)	-0.0075	0.0384	0.8445	0.96697	Resting fMRI
Chronotype - Watanabe et al., 2019	Dorsal-Attention (Resting fMRI)	0.0344	0.0344	0.3178	0.769067	Resting fMRI
Insomnia - Watanabe et al., 2019	Dorsal-Attention (Resting fMRI)	-0.074	0.0378	0.0502	0.428381	Resting fMRI
Snoring - Watanabe et al., 2019	Dorsal-Attention (Resting fMRI)	-0.0066	0.039	0.8662	0.97079	Resting fMRI
Narcolepsy - Watanabe et al., 2019	Dorsal-Attention (Resting fMRI)	0.0759	0.0438	0.083	0.512458	Resting fMRI
Daytime nap - Dashti et al., 2021	Dorsal-Attention (Resting fMRI)	-0.0045	0.0368	0.9033	0.977756	Resting fMRI
Chronotype - Loh et al., 2018	Dorsal-Attention (Resting fMRI)	-0.0238	0.0337	0.4802	0.855907	Resting fMRI
Snoring - Jiang et al., 2021	Dorsal-Attention (Resting fMRI)	-0.0055	0.0364	0.8791	0.972746	Resting fMRI
Getting up in morning - Jansen et al., 2019	Dorsal-Attention (Resting fMRI)	-0.01	0.038	0.7933	0.954809	Resting fMRI
Insomnia - Hammerschlag et al., 2017	Dorsal-Attention (Resting fMRI)	-0.0905	0.0611	0.1385	0.609147	Resting fMRI
Insomnia - Jansen et al., 2019	Dorsal-Attention (Resting fMRI)	-0.0684	0.0412	0.0967	0.543171	Resting fMRI
Insomnia - Watanabe et al., 2022	Dorsal-Attention (Resting fMRI)	-0.0674	0.0414	0.1034	0.557251	Resting fMRI
Long sleep duration - Dashti et al., 2019	Dorsal-Attention (Resting fMRI)	0.0365	0.0502	0.4672	0.852017	Resting fMRI
Chronotype - Jansen et al., 2019	Dorsal-Attention (Resting fMRI)	-0.0354	0.0344	0.3035	0.75973	Resting fMRI
Chronotype - Jones et al., 2019b	Dorsal-Attention (Resting fMRI)	-0.0216	0.0338	0.5231	0.87173	Resting fMRI
Daytime nap - Jansen et al., 2019	Dorsal-Attention (Resting fMRI)	-0.0257	0.0559	0.6456	0.913088	Resting fMRI
Narcolepsy adjust BMI - Wang et al., 2019	Dorsal-Attention (Resting fMRI)	0.0921	0.0441	0.037	0.383057	Resting fMRI
Narcolepsy - Wang et al., 2019	Dorsal-Attention (Resting fMRI)	0.0899	0.0438	0.04	0.395925	Resting fMRI
Insomnia - Lane et al., 2019	Dorsal-Attention (Resting fMRI)	-0.0736	0.0376	0.0505	0.428381	Resting fMRI
Short sleep duration - Dashti et al., 2019	Dorsal-Attention (Resting fMRI)	0.0593	0.0406	0.1441	0.615388	Resting fMRI
Sleep duration - Jones et al., 2016	Dorsal-Attention (Resting fMRI)	-0.0834	0.056	0.1363	0.60679	Resting fMRI
Sleep duration - Dashti et al., 2019	Dorsal-Attention (Resting fMRI)	-0.0394	0.0339	0.2443	0.716627	Resting fMRI
Sleep duration - Jansen et al., 2019	Dorsal-Attention (Resting fMRI)	-0.0595	0.0342	0.0817	0.509614	Resting fMRI
Snoring - Jansen et al., 2019	Dorsal-Attention (Resting fMRI)	-0.0055	0.0387	0.887	0.974605	Resting fMRI
Accelerometer based sleep duration - Jones et al., 2019	Language (Resting fMRI)	-0.1477	0.0539	0.0061	0.17228	Resting fMRI
Long sleep duration - Jones et al., 2016	Language (Resting fMRI)	-0.0262	0.085	0.7582	0.943522	Resting fMRI
Short sleep duration - Jones et al., 2016	Language (Resting fMRI)	0.148	0.0759	0.0512	0.430364	Resting fMRI
Snoring adjust BMI - Campos et al., 2020	Language (Resting fMRI)	-0.0296	0.0401	0.4604	0.850004	Resting fMRI
Snoring - Campos et al., 2020	Language (Resting fMRI)	-0.0284	0.038	0.4547	0.847243	Resting fMRI
Chronotype - Jones et al., 2019a	Language (Resting fMRI)	0.0309	0.0334	0.3553	0.795304	Resting fMRI
Chronotype - Jones et al., 2016	Language (Resting fMRI)	0.0516	0.0476	0.2778	0.745273	Resting fMRI
Sleep duration - Doherty et al., 2018	Language (Resting fMRI)	-0.0597	0.0553	0.2803	0.746066	Resting fMRI
Narcolepsy - Jansen et al., 2019	Language (Resting fMRI)	0.0779	0.0681	0.2524	0.724436	Resting fMRI
Sleep duration - Watanabe et al., 2019	Language (Resting fMRI)	-0.0509	0.0382	0.1828	0.662572	Resting fMRI
Getting up in morning - Watanabe et al., 2019	Language (Resting fMRI)	0.0146	0.0382	0.7021	0.928332	Resting fMRI
Chronotype - Watanabe et al., 2019	Language (Resting fMRI)	-0.021	0.0339	0.5358	0.875854	Resting fMRI
Insomnia - Watanabe et al., 2019	Language (Resting fMRI)	-0.0044	0.0395	0.9106	0.979881	Resting fMRI
Snoring - Watanabe et al., 2019	Language (Resting fMRI)	-0.0351	0.0417	0.4	0.818326	Resting fMRI
Narcolepsy - Watanabe et al., 2019	Language (Resting fMRI)	0.0321	0.0406	0.4285	0.834354	Resting fMRI
Daytime nap - Dashti et al., 2021	Language (Resting fMRI)	-0.0047	0.0329	0.8869	0.974605	Resting fMRI
Chronotype - Loh et al., 2018	Language (Resting fMRI)	0.0196	0.0321	0.5417	0.879244	Resting fMRI
Snoring - Jiang et al., 2021	Language (Resting fMRI)	-0.0351	0.0382	0.3583	0.797969	Resting fMRI
Getting up in morning - Jansen et al., 2019	Language (Resting fMRI)	0.011	0.0375	0.7688	0.946647	Resting fMRI
Insomnia - Hammerschlag et al., 2017	Language (Resting fMRI)	-0.0426	0.0624	0.495	0.862119	Resting fMRI
Insomnia - Jansen et al., 2019	Language (Resting fMRI)	0.0015	0.04	0.97	0.993085	Resting fMRI
Insomnia - Watanabe et al., 2022	Language (Resting fMRI)	-0.0014	0.04	0.9726	0.993807	Resting fMRI
Long sleep duration - Dashti et al., 2019	Language (Resting fMRI)	0.0383	0.0559	0.4936	0.862007	Resting fMRI
Chronotype - Jansen et al., 2019	Language (Resting fMRI)	0.0166	0.0335	0.6193	0.90544	Resting fMRI
Chronotype - Jones et al., 2019b	Language (Resting fMRI)	0.032	0.035	0.3615	0.800052	Resting fMRI
Daytime nap - Jansen et al., 2019	Language (Resting fMRI)	-0.0101	0.049	0.8369	0.965027	Resting fMRI
Narcolepsy adjust BMI - Wang et al., 2019	Language (Resting fMRI)	0.039	0.042	0.3532	0.793539	Resting fMRI
Narcolepsy - Wang et al., 2019	Language (Resting fMRI)	0.0379	0.0425	0.372	0.80652	Resting fMRI
Insomnia - Lane et al., 2019	Language (Resting fMRI)	-0.0144	0.0391	0.712	0.931919	Resting fMRI
Short sleep duration - Dashti et al., 2019	Language (Resting fMRI)	0.0538	0.0423	0.2039	0.683388	Resting fMRI
Sleep duration - Jones et al., 2016	Language (Resting fMRI)	-0.1424	0.0718	0.0473	0.421515	Resting fMRI
Sleep duration - Dashti et al., 2019	Language (Resting fMRI)	-0.0441	0.0421	0.2947	0.754908	Resting fMRI
Sleep duration - Jansen et al., 2019	Language (Resting fMRI)	-0.069	0.0372	0.0635	0.465828	Resting fMRI
Snoring - Jansen et al., 2019	Language (Resting fMRI)	-0.037	0.0415	0.3725	0.807026	Resting fMRI
Accelerometer based sleep duration - Jones et al., 2019	Frontoparietal (Resting fMRI)	-0.0904	0.0488	0.064	0.4665	Resting fMRI
Long sleep duration - Jones et al., 2016	Frontoparietal (Resting fMRI)	0.0406	0.0747	0.5867	0.895592	Resting fMRI
Short sleep duration - Jones et al., 2016	Frontoparietal (Resting fMRI)	0.1166	0.0683	0.0877	0.522549	Resting fMRI
Snoring adjust BMI - Campos et al., 2020	Frontoparietal (Resting fMRI)	0.0207	0.0356	0.5611	0.887247	Resting fMRI
Snoring - Campos et al., 2020	Frontoparietal (Resting fMRI)	0.0248	0.0338	0.4625	0.85048	Resting fMRI
Chronotype - Jones et al., 2019a	Frontoparietal (Resting fMRI)	0.0267	0.0323	0.4086	0.824249	Resting fMRI
Chronotype - Jones et al., 2016	Frontoparietal (Resting fMRI)	0.0359	0.0447	0.4219	0.832291	Resting fMRI
Sleep duration - Doherty et al., 2018	Frontoparietal (Resting fMRI)	-0.0169	0.0472	0.7211	0.934813	Resting fMRI
Narcolepsy - Jansen et al., 2019	Frontoparietal (Resting fMRI)	0.0631	0.0618	0.3068	0.761232	Resting fMRI
Sleep duration - Watanabe et al., 2019	Frontoparietal (Resting fMRI)	-0.0083	0.033	0.8004	0.957533	Resting fMRI
Getting up in morning - Watanabe et al., 2019	Frontoparietal (Resting fMRI)	0.0096	0.0351	0.7844	0.951667	Resting fMRI
Chronotype - Watanabe et al., 2019	Frontoparietal (Resting fMRI)	-0.0144	0.0327	0.6596	0.915772	Resting fMRI
Insomnia - Watanabe et al., 2019	Frontoparietal (Resting fMRI)	-0.0734	0.0346	0.034	0.368502	Resting fMRI
Snoring - Watanabe et al., 2019	Frontoparietal (Resting fMRI)	0.0168	0.036	0.6419	0.913088	Resting fMRI
Narcolepsy - Watanabe et al., 2019	Frontoparietal (Resting fMRI)	-0.0097	0.0383	0.7996	0.957278	Resting fMRI
Daytime nap - Dashti et al., 2021	Frontoparietal (Resting fMRI)	-0.0359	0.0289	0.2149	0.69507	Resting fMRI
Chronotype - Loh et al., 2018	Frontoparietal (Resting fMRI)	0.0103	0.031	0.7391	0.939194	Resting fMRI
Snoring - Jiang et al., 2021	Frontoparietal (Resting fMRI)	0.0221	0.0338	0.5142	0.869161	Resting fMRI
Getting up in morning - Jansen et al., 2019	Frontoparietal (Resting fMRI)	0.0067	0.0345	0.8456	0.967091	Resting fMRI
Insomnia - Hammerschlag et al., 2017	Frontoparietal (Resting fMRI)	-0.1545	0.0579	0.0077	0.188994	Resting fMRI
Insomnia - Jansen et al., 2019	Frontoparietal (Resting fMRI)	-0.0456	0.0364	0.2101	0.690832	Resting fMRI
Insomnia - Watanabe et al., 2022	Frontoparietal (Resting fMRI)	-0.0476	0.0365	0.1916	0.672823	Resting fMRI
Long sleep duration - Dashti et al., 2019	Frontoparietal (Resting fMRI)	0.0838	0.0518	0.1055	0.559485	Resting fMRI
Chronotype - Jansen et al., 2019	Frontoparietal (Resting fMRI)	0.011	0.0322	0.7337	0.938666	Resting fMRI
Chronotype - Jones et al., 2019b	Frontoparietal (Resting fMRI)	0.025	0.0342	0.4638	0.850616	Resting fMRI
Daytime nap - Jansen et al., 2019	Frontoparietal (Resting fMRI)	-0.0688	0.0423	0.1035	0.557251	Resting fMRI
Narcolepsy adjust BMI - Wang et al., 2019	Frontoparietal (Resting fMRI)	-0.004	0.038	0.9169	0.980067	Resting fMRI
Narcolepsy - Wang et al., 2019	Frontoparietal (Resting fMRI)	-0.0014	0.0383	0.9702	0.993085	Resting fMRI
Insomnia - Lane et al., 2019	Frontoparietal (Resting fMRI)	-0.098	0.0363	0.007	0.181708	Resting fMRI
Short sleep duration - Dashti et al., 2019	Frontoparietal (Resting fMRI)	0.0254	0.0383	0.5077	0.867157	Resting fMRI
Sleep duration - Jones et al., 2016	Frontoparietal (Resting fMRI)	-0.062	0.0598	0.2998	0.759068	Resting fMRI
Sleep duration - Dashti et al., 2019	Frontoparietal (Resting fMRI)	0.016	0.0367	0.6627	0.916872	Resting fMRI
Sleep duration - Jansen et al., 2019	Frontoparietal (Resting fMRI)	-0.0249	0.0321	0.4377	0.839229	Resting fMRI
Snoring - Jansen et al., 2019	Frontoparietal (Resting fMRI)	0.0176	0.0361	0.6256	0.907468	Resting fMRI
Accelerometer based sleep duration - Jones et al., 2019	Auditory (Resting fMRI)	-0.223	0.0591	0.0002	0.0290164	Resting fMRI
Long sleep duration - Jones et al., 2016	Auditory (Resting fMRI)	0.0257	0.1067	0.8096	0.959113	Resting fMRI
Short sleep duration - Jones et al., 2016	Auditory (Resting fMRI)	0.2274	0.0808	0.0049	0.156549	Resting fMRI
Snoring adjust BMI - Campos et al., 2020	Auditory (Resting fMRI)	0.0085	0.0522	0.8708	0.972186	Resting fMRI
Snoring - Campos et al., 2020	Auditory (Resting fMRI)	0.032	0.0491	0.5144	0.869161	Resting fMRI
Chronotype - Jones et al., 2019a	Auditory (Resting fMRI)	0.0011	0.0378	0.9766	0.994207	Resting fMRI
Chronotype - Jones et al., 2016	Auditory (Resting fMRI)	0.0176	0.0564	0.7555	0.942739	Resting fMRI
Sleep duration - Doherty et al., 2018	Auditory (Resting fMRI)	-0.1619	0.0572	0.0046	0.150832	Resting fMRI
Narcolepsy - Jansen et al., 2019	Auditory (Resting fMRI)	0.1147	0.0801	0.1518	0.625083	Resting fMRI
Sleep duration - Watanabe et al., 2019	Auditory (Resting fMRI)	-0.1128	0.0472	0.0169	0.274311	Resting fMRI
Getting up in morning - Watanabe et al., 2019	Auditory (Resting fMRI)	0.0253	0.0481	0.5992	0.900671	Resting fMRI
Chronotype - Watanabe et al., 2019	Auditory (Resting fMRI)	0.0037	0.0387	0.9232	0.982082	Resting fMRI
Insomnia - Watanabe et al., 2019	Auditory (Resting fMRI)	0.0135	0.0453	0.765	0.945129	Resting fMRI
Snoring - Watanabe et al., 2019	Auditory (Resting fMRI)	0.0042	0.05	0.9328	0.985317	Resting fMRI
Narcolepsy - Watanabe et al., 2019	Auditory (Resting fMRI)	0.0971	0.0482	0.0438	0.411611	Resting fMRI
Daytime nap - Dashti et al., 2021	Auditory (Resting fMRI)	0.0776	0.0389	0.0457	0.418331	Resting fMRI
Chronotype - Loh et al., 2018	Auditory (Resting fMRI)	-0.0093	0.0386	0.8089	0.959046	Resting fMRI
Snoring - Jiang et al., 2021	Auditory (Resting fMRI)	0.0242	0.048	0.6149	0.904881	Resting fMRI
Getting up in morning - Jansen et al., 2019	Auditory (Resting fMRI)	0.0169	0.0476	0.7227	0.935311	Resting fMRI
Insomnia - Hammerschlag et al., 2017	Auditory (Resting fMRI)	0.043	0.073	0.5559	0.884931	Resting fMRI
Insomnia - Jansen et al., 2019	Auditory (Resting fMRI)	0.0391	0.046	0.3958	0.816516	Resting fMRI
Insomnia - Watanabe et al., 2022	Auditory (Resting fMRI)	0.0382	0.0456	0.4021	0.819804	Resting fMRI
Long sleep duration - Dashti et al., 2019	Auditory (Resting fMRI)	0.0538	0.0595	0.3656	0.802668	Resting fMRI
Chronotype - Jansen et al., 2019	Auditory (Resting fMRI)	-0.0089	0.0384	0.8158	0.960144	Resting fMRI
Chronotype - Jones et al., 2019b	Auditory (Resting fMRI)	0.0012	0.0404	0.9771	0.994423	Resting fMRI
Daytime nap - Jansen et al., 2019	Auditory (Resting fMRI)	0.0201	0.0584	0.7303	0.937318	Resting fMRI
Narcolepsy adjust BMI - Wang et al., 2019	Auditory (Resting fMRI)	0.1161	0.045	0.0099	0.215079	Resting fMRI
Narcolepsy - Wang et al., 2019	Auditory (Resting fMRI)	0.128	0.0455	0.0049	0.156549	Resting fMRI
Insomnia - Lane et al., 2019	Auditory (Resting fMRI)	0.0191	0.0452	0.672	0.919784	Resting fMRI
Short sleep duration - Dashti et al., 2019	Auditory (Resting fMRI)	0.1654	0.0485	0.0007	0.0583756	Resting fMRI
Sleep duration - Jones et al., 2016	Auditory (Resting fMRI)	-0.1863	0.0725	0.0102	0.218019	Resting fMRI
Sleep duration - Dashti et al., 2019	Auditory (Resting fMRI)	-0.1216	0.0467	0.0092	0.207977	Resting fMRI
Sleep duration - Jansen et al., 2019	Auditory (Resting fMRI)	-0.1351	0.0458	0.0032	0.123577	Resting fMRI
Snoring - Jansen et al., 2019	Auditory (Resting fMRI)	0.0054	0.0498	0.9138	0.980067	Resting fMRI
Accelerometer based sleep duration - Jones et al., 2019	Default (Resting fMRI)	-0.0645	0.0505	0.2016	0.682366	Resting fMRI
Long sleep duration - Jones et al., 2016	Default (Resting fMRI)	0.0205	0.0767	0.7894	0.953528	Resting fMRI
Short sleep duration - Jones et al., 2016	Default (Resting fMRI)	0.0869	0.0686	0.2054	0.684772	Resting fMRI
Snoring adjust BMI - Campos et al., 2020	Default (Resting fMRI)	0.0082	0.0374	0.8265	0.963337	Resting fMRI
Snoring - Campos et al., 2020	Default (Resting fMRI)	0.0155	0.0356	0.6626	0.916794	Resting fMRI
Chronotype - Jones et al., 2019a	Default (Resting fMRI)	0.0448	0.0315	0.1547	0.629438	Resting fMRI
Chronotype - Jones et al., 2016	Default (Resting fMRI)	0.0393	0.0461	0.3931	0.815664	Resting fMRI
Sleep duration - Doherty et al., 2018	Default (Resting fMRI)	-0.0165	0.0488	0.7358	0.939083	Resting fMRI
Narcolepsy - Jansen et al., 2019	Default (Resting fMRI)	0.0402	0.0603	0.5047	0.866497	Resting fMRI
Sleep duration - Watanabe et al., 2019	Default (Resting fMRI)	-0.0117	0.0339	0.7296	0.93697	Resting fMRI
Getting up in morning - Watanabe et al., 2019	Default (Resting fMRI)	0.007	0.0335	0.8351	0.964601	Resting fMRI
Chronotype - Watanabe et al., 2019	Default (Resting fMRI)	-0.0396	0.0312	0.2049	0.684162	Resting fMRI
Insomnia - Watanabe et al., 2019	Default (Resting fMRI)	-0.0495	0.0358	0.167	0.643397	Resting fMRI
Snoring - Watanabe et al., 2019	Default (Resting fMRI)	0.0035	0.0379	0.9266	0.98295	Resting fMRI
Narcolepsy - Watanabe et al., 2019	Default (Resting fMRI)	-0.0309	0.0374	0.4085	0.824159	Resting fMRI
Daytime nap - Dashti et al., 2021	Default (Resting fMRI)	-0.0488	0.0306	0.111	0.567512	Resting fMRI
Chronotype - Loh et al., 2018	Default (Resting fMRI)	0.0264	0.0296	0.3713	0.8062	Resting fMRI
Snoring - Jiang et al., 2021	Default (Resting fMRI)	0.0131	0.0362	0.7173	0.933627	Resting fMRI
Getting up in morning - Jansen et al., 2019	Default (Resting fMRI)	0.0069	0.0331	0.8356	0.964601	Resting fMRI
Insomnia - Hammerschlag et al., 2017	Default (Resting fMRI)	-0.1693	0.0624	0.0067	0.17874	Resting fMRI
Insomnia - Jansen et al., 2019	Default (Resting fMRI)	-0.0271	0.0392	0.49	0.85945	Resting fMRI
Insomnia - Watanabe et al., 2022	Default (Resting fMRI)	-0.0292	0.0395	0.4589	0.849019	Resting fMRI
Long sleep duration - Dashti et al., 2019	Default (Resting fMRI)	0.0895	0.0518	0.0838	0.513912	Resting fMRI
Chronotype - Jansen et al., 2019	Default (Resting fMRI)	0.0365	0.0308	0.2363	0.709968	Resting fMRI
Chronotype - Jones et al., 2019b	Default (Resting fMRI)	0.0419	0.0331	0.2049	0.684162	Resting fMRI
Daytime nap - Jansen et al., 2019	Default (Resting fMRI)	-0.0665	0.0427	0.1195	0.580695	Resting fMRI
Narcolepsy adjust BMI - Wang et al., 2019	Default (Resting fMRI)	-0.0277	0.0371	0.4559	0.847875	Resting fMRI
Narcolepsy - Wang et al., 2019	Default (Resting fMRI)	-0.0239	0.0375	0.5242	0.872034	Resting fMRI
Insomnia - Lane et al., 2019	Default (Resting fMRI)	-0.0736	0.0367	0.0448	0.416453	Resting fMRI
Short sleep duration - Dashti et al., 2019	Default (Resting fMRI)	0.0401	0.039	0.3038	0.759751	Resting fMRI
Sleep duration - Jones et al., 2016	Default (Resting fMRI)	-0.0366	0.0602	0.5427	0.879491	Resting fMRI
Sleep duration - Dashti et al., 2019	Default (Resting fMRI)	0.0146	0.0372	0.6951	0.926871	Resting fMRI
Sleep duration - Jansen et al., 2019	Default (Resting fMRI)	-0.0257	0.0328	0.4337	0.837432	Resting fMRI
Snoring - Jansen et al., 2019	Default (Resting fMRI)	0.0052	0.038	0.8918	0.975503	Resting fMRI
Accelerometer based sleep duration - Jones et al., 2019	Posterior-Multimodal (Resting fMRI)	-0.0923	0.0561	0.1	0.551184	Resting fMRI
Long sleep duration - Jones et al., 2016	Posterior-Multimodal (Resting fMRI)	-0.0501	0.1024	0.6246	0.907316	Resting fMRI
Short sleep duration - Jones et al., 2016	Posterior-Multimodal (Resting fMRI)	0.1642	0.08	0.0402	0.397348	Resting fMRI
Snoring adjust BMI - Campos et al., 2020	Posterior-Multimodal (Resting fMRI)	-0.0402	0.0487	0.409	0.824427	Resting fMRI
Snoring - Campos et al., 2020	Posterior-Multimodal (Resting fMRI)	-0.0257	0.046	0.5765	0.892427	Resting fMRI
Chronotype - Jones et al., 2019a	Posterior-Multimodal (Resting fMRI)	0.0304	0.0367	0.4066	0.822755	Resting fMRI
Chronotype - Jones et al., 2016	Posterior-Multimodal (Resting fMRI)	0.0799	0.0552	0.1477	0.620012	Resting fMRI
Sleep duration - Doherty et al., 2018	Posterior-Multimodal (Resting fMRI)	-0.0505	0.0604	0.4038	0.820617	Resting fMRI
Narcolepsy - Jansen et al., 2019	Posterior-Multimodal (Resting fMRI)	0.0658	0.0809	0.416	0.82848	Resting fMRI
Sleep duration - Watanabe et al., 2019	Posterior-Multimodal (Resting fMRI)	-0.0865	0.0416	0.0375	0.385408	Resting fMRI
Getting up in morning - Watanabe et al., 2019	Posterior-Multimodal (Resting fMRI)	0.0097	0.0448	0.828	0.963506	Resting fMRI
Chronotype - Watanabe et al., 2019	Posterior-Multimodal (Resting fMRI)	-0.0167	0.0396	0.6725	0.919901	Resting fMRI
Insomnia - Watanabe et al., 2019	Posterior-Multimodal (Resting fMRI)	-0.0156	0.0423	0.7117	0.931919	Resting fMRI
Snoring - Watanabe et al., 2019	Posterior-Multimodal (Resting fMRI)	-0.0472	0.0485	0.3296	0.775991	Resting fMRI
Narcolepsy - Watanabe et al., 2019	Posterior-Multimodal (Resting fMRI)	0.0786	0.0496	0.1127	0.56974	Resting fMRI
Daytime nap - Dashti et al., 2021	Posterior-Multimodal (Resting fMRI)	0.0302	0.0379	0.4251	0.833108	Resting fMRI
Chronotype - Loh et al., 2018	Posterior-Multimodal (Resting fMRI)	0.0268	0.037	0.4687	0.852701	Resting fMRI
Snoring - Jiang et al., 2021	Posterior-Multimodal (Resting fMRI)	-0.0326	0.0458	0.4766	0.85452	Resting fMRI
Getting up in morning - Jansen et al., 2019	Posterior-Multimodal (Resting fMRI)	0.0049	0.0448	0.9137	0.980067	Resting fMRI
Insomnia - Hammerschlag et al., 2017	Posterior-Multimodal (Resting fMRI)	0.0207	0.0633	0.7437	0.940256	Resting fMRI
Insomnia - Jansen et al., 2019	Posterior-Multimodal (Resting fMRI)	0.0088	0.0434	0.8394	0.965527	Resting fMRI
Insomnia - Watanabe et al., 2022	Posterior-Multimodal (Resting fMRI)	0.0064	0.0433	0.8825	0.973296	Resting fMRI
Long sleep duration - Dashti et al., 2019	Posterior-Multimodal (Resting fMRI)	0.0076	0.0563	0.8919	0.975503	Resting fMRI
Chronotype - Jansen et al., 2019	Posterior-Multimodal (Resting fMRI)	0.0126	0.0394	0.7492	0.940962	Resting fMRI
Chronotype - Jones et al., 2019b	Posterior-Multimodal (Resting fMRI)	0.0313	0.0385	0.4165	0.828541	Resting fMRI
Daytime nap - Jansen et al., 2019	Posterior-Multimodal (Resting fMRI)	-0.044	0.0578	0.4465	0.842301	Resting fMRI
Narcolepsy adjust BMI - Wang et al., 2019	Posterior-Multimodal (Resting fMRI)	0.0942	0.0482	0.0507	0.428714	Resting fMRI
Narcolepsy - Wang et al., 2019	Posterior-Multimodal (Resting fMRI)	0.0985	0.0482	0.0409	0.400159	Resting fMRI
Insomnia - Lane et al., 2019	Posterior-Multimodal (Resting fMRI)	-0.0263	0.0405	0.5159	0.870011	Resting fMRI
Short sleep duration - Dashti et al., 2019	Posterior-Multimodal (Resting fMRI)	0.0663	0.0467	0.156	0.631091	Resting fMRI
Sleep duration - Jones et al., 2016	Posterior-Multimodal (Resting fMRI)	-0.1398	0.0716	0.051	0.429706	Resting fMRI
Sleep duration - Dashti et al., 2019	Posterior-Multimodal (Resting fMRI)	-0.0653	0.0408	0.1097	0.566195	Resting fMRI
Sleep duration - Jansen et al., 2019	Posterior-Multimodal (Resting fMRI)	-0.0977	0.0412	0.0179	0.279615	Resting fMRI
Snoring - Jansen et al., 2019	Posterior-Multimodal (Resting fMRI)	-0.0459	0.0479	0.3378	0.782204	Resting fMRI
Accelerometer based sleep duration - Jones et al., 2019	Ventral-Multimodal (Resting fMRI)	-0.1322	0.0642	0.0394	0.39348	Resting fMRI
Long sleep duration - Jones et al., 2016	Ventral-Multimodal (Resting fMRI)	0.0266	0.1168	0.8196	0.960857	Resting fMRI
Short sleep duration - Jones et al., 2016	Ventral-Multimodal (Resting fMRI)	0.2178	0.084	0.0095	0.210932	Resting fMRI
Snoring adjust BMI - Campos et al., 2020	Ventral-Multimodal (Resting fMRI)	0.0307	0.0488	0.529	0.873462	Resting fMRI
Snoring - Campos et al., 2020	Ventral-Multimodal (Resting fMRI)	0.0132	0.0477	0.782	0.950565	Resting fMRI
Chronotype - Jones et al., 2019a	Ventral-Multimodal (Resting fMRI)	0.005	0.0424	0.9069	0.978948	Resting fMRI
Chronotype - Jones et al., 2016	Ventral-Multimodal (Resting fMRI)	0.003	0.0671	0.9644	0.992482	Resting fMRI
Sleep duration - Doherty et al., 2018	Ventral-Multimodal (Resting fMRI)	-0.1125	0.0691	0.1034	0.557251	Resting fMRI
Narcolepsy - Jansen et al., 2019	Ventral-Multimodal (Resting fMRI)	0.2231	0.0913	0.0146	0.254952	Resting fMRI
Sleep duration - Watanabe et al., 2019	Ventral-Multimodal (Resting fMRI)	-0.0523	0.0472	0.2671	0.738123	Resting fMRI
Getting up in morning - Watanabe et al., 2019	Ventral-Multimodal (Resting fMRI)	-0.0077	0.0509	0.8804	0.972833	Resting fMRI
Chronotype - Watanabe et al., 2019	Ventral-Multimodal (Resting fMRI)	0.0141	0.0471	0.7641	0.944954	Resting fMRI
Insomnia - Watanabe et al., 2019	Ventral-Multimodal (Resting fMRI)	-0.069	0.0485	0.1547	0.629438	Resting fMRI
Snoring - Watanabe et al., 2019	Ventral-Multimodal (Resting fMRI)	0.0008	0.0523	0.9881	0.997281	Resting fMRI
Narcolepsy - Watanabe et al., 2019	Ventral-Multimodal (Resting fMRI)	0.1	0.0519	0.054	0.437578	Resting fMRI
Daytime nap - Dashti et al., 2021	Ventral-Multimodal (Resting fMRI)	0.0093	0.0431	0.8285	0.963717	Resting fMRI
Chronotype - Loh et al., 2018	Ventral-Multimodal (Resting fMRI)	-0.015	0.0433	0.7291	0.936741	Resting fMRI
Snoring - Jiang et al., 2021	Ventral-Multimodal (Resting fMRI)	0.013	0.0474	0.7836	0.951296	Resting fMRI
Getting up in morning - Jansen et al., 2019	Ventral-Multimodal (Resting fMRI)	-0.0169	0.0502	0.7364	0.939194	Resting fMRI
Insomnia - Hammerschlag et al., 2017	Ventral-Multimodal (Resting fMRI)	-0.0284	0.0723	0.6941	0.926604	Resting fMRI
Insomnia - Jansen et al., 2019	Ventral-Multimodal (Resting fMRI)	-0.0265	0.0511	0.6035	0.90195	Resting fMRI
Insomnia - Watanabe et al., 2022	Ventral-Multimodal (Resting fMRI)	-0.0283	0.0511	0.5799	0.893471	Resting fMRI
Long sleep duration - Dashti et al., 2019	Ventral-Multimodal (Resting fMRI)	0.0896	0.069	0.1936	0.674701	Resting fMRI
Chronotype - Jansen et al., 2019	Ventral-Multimodal (Resting fMRI)	-0.0186	0.0469	0.692	0.925375	Resting fMRI
Chronotype - Jones et al., 2019b	Ventral-Multimodal (Resting fMRI)	0.0023	0.0442	0.9592	0.991294	Resting fMRI
Daytime nap - Jansen et al., 2019	Ventral-Multimodal (Resting fMRI)	-0.0471	0.0615	0.4435	0.841108	Resting fMRI
Narcolepsy adjust BMI - Wang et al., 2019	Ventral-Multimodal (Resting fMRI)	0.1101	0.0516	0.0329	0.361082	Resting fMRI
Narcolepsy - Wang et al., 2019	Ventral-Multimodal (Resting fMRI)	0.1032	0.0515	0.0452	0.416453	Resting fMRI
Insomnia - Lane et al., 2019	Ventral-Multimodal (Resting fMRI)	-0.0519	0.0492	0.2917	0.753962	Resting fMRI
Short sleep duration - Dashti et al., 2019	Ventral-Multimodal (Resting fMRI)	0.0818	0.0555	0.1404	0.61117	Resting fMRI
Sleep duration - Jones et al., 2016	Ventral-Multimodal (Resting fMRI)	-0.2102	0.079	0.0078	0.18969	Resting fMRI
Sleep duration - Dashti et al., 2019	Ventral-Multimodal (Resting fMRI)	-0.0538	0.0519	0.2994	0.758743	Resting fMRI
Sleep duration - Jansen et al., 2019	Ventral-Multimodal (Resting fMRI)	-0.0766	0.0455	0.0919	0.532153	Resting fMRI
Snoring - Jansen et al., 2019	Ventral-Multimodal (Resting fMRI)	0.006	0.0517	0.9073	0.978948	Resting fMRI
Accelerometer based sleep duration - Jones et al., 2019	Visual1<=>Default (Resting fMRI)	-0.088	0.0993	0.3752	0.808411	Resting fMRI
Long sleep duration - Jones et al., 2016	Visual1<=>Default (Resting fMRI)	-0.1976	0.1986	0.3195	0.770189	Resting fMRI
Short sleep duration - Jones et al., 2016	Visual1<=>Default (Resting fMRI)	0.1769	0.1367	0.1956	0.67745	Resting fMRI
Snoring adjust BMI - Campos et al., 2020	Visual1<=>Default (Resting fMRI)	0.0412	0.0842	0.6245	0.907316	Resting fMRI
Snoring - Campos et al., 2020	Visual1<=>Default (Resting fMRI)	0.0948	0.0856	0.2682	0.738728	Resting fMRI
Chronotype - Jones et al., 2019a	Visual1<=>Default (Resting fMRI)	0.0865	0.0653	0.1849	0.665967	Resting fMRI
Chronotype - Jones et al., 2016	Visual1<=>Default (Resting fMRI)	0.0959	0.0942	0.3087	0.76269	Resting fMRI
Sleep duration - Doherty et al., 2018	Visual1<=>Default (Resting fMRI)	-0.0419	0.1044	0.6882	0.924978	Resting fMRI
Narcolepsy - Jansen et al., 2019	Visual1<=>Default (Resting fMRI)	0.0534	0.1309	0.6831	0.922677	Resting fMRI
Sleep duration - Watanabe et al., 2019	Visual1<=>Default (Resting fMRI)	-0.0382	0.0746	0.6088	0.9028	Resting fMRI
Getting up in morning - Watanabe et al., 2019	Visual1<=>Default (Resting fMRI)	-0.0244	0.0703	0.7291	0.936741	Resting fMRI
Chronotype - Watanabe et al., 2019	Visual1<=>Default (Resting fMRI)	-0.0557	0.0649	0.3915	0.81466	Resting fMRI
Insomnia - Watanabe et al., 2019	Visual1<=>Default (Resting fMRI)	0.1273	0.0764	0.0956	0.540721	Resting fMRI
Snoring - Watanabe et al., 2019	Visual1<=>Default (Resting fMRI)	0.1102	0.0841	0.1902	0.670464	Resting fMRI
Narcolepsy - Watanabe et al., 2019	Visual1<=>Default (Resting fMRI)	0.0504	0.0868	0.562	0.88757	Resting fMRI
Daytime nap - Dashti et al., 2021	Visual1<=>Default (Resting fMRI)	0.0511	0.0733	0.4861	0.85719	Resting fMRI
Chronotype - Loh et al., 2018	Visual1<=>Default (Resting fMRI)	0.0989	0.0668	0.139	0.609333	Resting fMRI
Snoring - Jiang et al., 2021	Visual1<=>Default (Resting fMRI)	0.1032	0.087	0.2352	0.709576	Resting fMRI
Getting up in morning - Jansen et al., 2019	Visual1<=>Default (Resting fMRI)	-0.0195	0.0695	0.7795	0.949731	Resting fMRI
Insomnia - Hammerschlag et al., 2017	Visual1<=>Default (Resting fMRI)	0.1973	0.1332	0.1384	0.609147	Resting fMRI
Insomnia - Jansen et al., 2019	Visual1<=>Default (Resting fMRI)	0.1976	0.0869	0.023	0.3115	Resting fMRI
Insomnia - Watanabe et al., 2022	Visual1<=>Default (Resting fMRI)	0.1949	0.0866	0.0244	0.319537	Resting fMRI
Long sleep duration - Dashti et al., 2019	Visual1<=>Default (Resting fMRI)	0.1015	0.1151	0.3779	0.809001	Resting fMRI
Chronotype - Jansen et al., 2019	Visual1<=>Default (Resting fMRI)	0.051	0.065	0.4326	0.836758	Resting fMRI
Chronotype - Jones et al., 2019b	Visual1<=>Default (Resting fMRI)	0.105	0.0677	0.1213	0.582577	Resting fMRI
Daytime nap - Jansen et al., 2019	Visual1<=>Default (Resting fMRI)	0.0482	0.1121	0.6671	0.918913	Resting fMRI
Narcolepsy adjust BMI - Wang et al., 2019	Visual1<=>Default (Resting fMRI)	0.0153	0.0811	0.8502	0.968883	Resting fMRI
Narcolepsy - Wang et al., 2019	Visual1<=>Default (Resting fMRI)	0.0395	0.0816	0.6287	0.908456	Resting fMRI
Insomnia - Lane et al., 2019	Visual1<=>Default (Resting fMRI)	0.1051	0.0746	0.1589	0.633626	Resting fMRI
Short sleep duration - Dashti et al., 2019	Visual1<=>Default (Resting fMRI)	0.1169	0.0859	0.1736	0.651638	Resting fMRI
Sleep duration - Jones et al., 2016	Visual1<=>Default (Resting fMRI)	-0.2002	0.1308	0.1258	0.589404	Resting fMRI
Sleep duration - Dashti et al., 2019	Visual1<=>Default (Resting fMRI)	-0.0458	0.0741	0.5362	0.876102	Resting fMRI
Sleep duration - Jansen et al., 2019	Visual1<=>Default (Resting fMRI)	-0.0635	0.0737	0.3892	0.814145	Resting fMRI
Snoring - Jansen et al., 2019	Visual1<=>Default (Resting fMRI)	0.1036	0.0837	0.2158	0.695221	Resting fMRI
Accelerometer based sleep duration - Jones et al., 2019	Orbito-Affective (Resting fMRI)	-0.0727	0.054	0.1779	0.65787	Resting fMRI
Long sleep duration - Jones et al., 2016	Orbito-Affective (Resting fMRI)	-0.0259	0.1003	0.7965	0.955674	Resting fMRI
Short sleep duration - Jones et al., 2016	Orbito-Affective (Resting fMRI)	0.1748	0.0716	0.0147	0.255435	Resting fMRI
Snoring adjust BMI - Campos et al., 2020	Orbito-Affective (Resting fMRI)	0.0815	0.0436	0.0613	0.459631	Resting fMRI
Snoring - Campos et al., 2020	Orbito-Affective (Resting fMRI)	0.1074	0.0432	0.0129	0.241598	Resting fMRI
Chronotype - Jones et al., 2019a	Orbito-Affective (Resting fMRI)	-0.0517	0.0338	0.1259	0.589713	Resting fMRI
Chronotype - Jones et al., 2016	Orbito-Affective (Resting fMRI)	-0.058	0.0521	0.2659	0.736825	Resting fMRI
Sleep duration - Doherty et al., 2018	Orbito-Affective (Resting fMRI)	-0.0336	0.0516	0.5145	0.869161	Resting fMRI
Narcolepsy - Jansen et al., 2019	Orbito-Affective (Resting fMRI)	0.1082	0.0776	0.1632	0.639812	Resting fMRI
Sleep duration - Watanabe et al., 2019	Orbito-Affective (Resting fMRI)	-0.0154	0.0435	0.7242	0.935381	Resting fMRI
Getting up in morning - Watanabe et al., 2019	Orbito-Affective (Resting fMRI)	-0.016	0.0429	0.7095	0.931661	Resting fMRI
Chronotype - Watanabe et al., 2019	Orbito-Affective (Resting fMRI)	0.0551	0.0376	0.1427	0.613797	Resting fMRI
Insomnia - Watanabe et al., 2019	Orbito-Affective (Resting fMRI)	-0.0031	0.0438	0.9437	0.98894	Resting fMRI
Snoring - Watanabe et al., 2019	Orbito-Affective (Resting fMRI)	0.0907	0.0458	0.0475	0.421515	Resting fMRI
Narcolepsy - Watanabe et al., 2019	Orbito-Affective (Resting fMRI)	0.0785	0.0497	0.1144	0.571919	Resting fMRI
Daytime nap - Dashti et al., 2021	Orbito-Affective (Resting fMRI)	0.0615	0.0403	0.1265	0.589814	Resting fMRI
Chronotype - Loh et al., 2018	Orbito-Affective (Resting fMRI)	-0.065	0.0347	0.0612	0.459532	Resting fMRI
Snoring - Jiang et al., 2021	Orbito-Affective (Resting fMRI)	0.1023	0.0426	0.0164	0.269918	Resting fMRI
Getting up in morning - Jansen et al., 2019	Orbito-Affective (Resting fMRI)	-0.0218	0.0421	0.6046	0.902216	Resting fMRI
Insomnia - Hammerschlag et al., 2017	Orbito-Affective (Resting fMRI)	-0.0446	0.0699	0.5236	0.871789	Resting fMRI
Insomnia - Jansen et al., 2019	Orbito-Affective (Resting fMRI)	0.0344	0.0465	0.4601	0.849903	Resting fMRI
Insomnia - Watanabe et al., 2022	Orbito-Affective (Resting fMRI)	0.0354	0.0464	0.4463	0.84211	Resting fMRI
Long sleep duration - Dashti et al., 2019	Orbito-Affective (Resting fMRI)	0.0939	0.0546	0.0855	0.51687	Resting fMRI
Chronotype - Jansen et al., 2019	Orbito-Affective (Resting fMRI)	-0.0579	0.0374	0.1218	0.582912	Resting fMRI
Chronotype - Jones et al., 2019b	Orbito-Affective (Resting fMRI)	-0.0588	0.0348	0.0911	0.530423	Resting fMRI
Daytime nap - Jansen et al., 2019	Orbito-Affective (Resting fMRI)	0.0369	0.058	0.5241	0.872034	Resting fMRI
Narcolepsy adjust BMI - Wang et al., 2019	Orbito-Affective (Resting fMRI)	0.076	0.0471	0.1063	0.561561	Resting fMRI
Narcolepsy - Wang et al., 2019	Orbito-Affective (Resting fMRI)	0.0912	0.0467	0.0509	0.429376	Resting fMRI
Insomnia - Lane et al., 2019	Orbito-Affective (Resting fMRI)	-0.0004	0.0397	0.9929	0.998273	Resting fMRI
Short sleep duration - Dashti et al., 2019	Orbito-Affective (Resting fMRI)	0.0665	0.046	0.1483	0.621054	Resting fMRI
Sleep duration - Jones et al., 2016	Orbito-Affective (Resting fMRI)	-0.1887	0.0679	0.0054	0.163638	Resting fMRI
Sleep duration - Dashti et al., 2019	Orbito-Affective (Resting fMRI)	-0.0181	0.0399	0.6493	0.913325	Resting fMRI
Sleep duration - Jansen et al., 2019	Orbito-Affective (Resting fMRI)	-0.0331	0.0425	0.4361	0.838398	Resting fMRI
Snoring - Jansen et al., 2019	Orbito-Affective (Resting fMRI)	0.0974	0.0454	0.032	0.356374	Resting fMRI
Accelerometer based sleep duration - Jones et al., 2019	Visual1<=>Visual1 (Task fMRI)	-0.0654	0.0703	0.3527	0.793088	Task fMRI
Long sleep duration - Jones et al., 2016	Visual1<=>Visual1 (Task fMRI)	0.1218	0.1362	0.3711	0.8062	Task fMRI
Short sleep duration - Jones et al., 2016	Visual1<=>Visual1 (Task fMRI)	0.0341	0.1032	0.7413	0.93969	Task fMRI
Snoring adjust BMI - Campos et al., 2020	Visual1<=>Visual1 (Task fMRI)	-0.1266	0.064	0.048	0.422233	Task fMRI
Snoring - Campos et al., 2020	Visual1<=>Visual1 (Task fMRI)	-0.105	0.061	0.0849	0.516026	Task fMRI
Chronotype - Jones et al., 2019a	Visual1<=>Visual1 (Task fMRI)	-0.0215	0.0532	0.6865	0.924474	Task fMRI
Chronotype - Jones et al., 2016	Visual1<=>Visual1 (Task fMRI)	-0.0512	0.0752	0.496	0.86279	Task fMRI
Sleep duration - Doherty et al., 2018	Visual1<=>Visual1 (Task fMRI)	-0.0376	0.0766	0.6238	0.907316	Task fMRI
Narcolepsy - Jansen et al., 2019	Visual1<=>Visual1 (Task fMRI)	-0.0324	0.096	0.7357	0.939083	Task fMRI
Sleep duration - Watanabe et al., 2019	Visual1<=>Visual1 (Task fMRI)	-0.0351	0.0552	0.5248	0.872171	Task fMRI
Getting up in morning - Watanabe et al., 2019	Visual1<=>Visual1 (Task fMRI)	-0.1127	0.0566	0.0465	0.420565	Task fMRI
Chronotype - Watanabe et al., 2019	Visual1<=>Visual1 (Task fMRI)	0.0282	0.0557	0.6127	0.904175	Task fMRI
Insomnia - Watanabe et al., 2019	Visual1<=>Visual1 (Task fMRI)	-0.0319	0.0601	0.595	0.898566	Task fMRI
Snoring - Watanabe et al., 2019	Visual1<=>Visual1 (Task fMRI)	-0.1095	0.0643	0.0883	0.523181	Task fMRI
Narcolepsy - Watanabe et al., 2019	Visual1<=>Visual1 (Task fMRI)	-0.0068	0.0622	0.9127	0.98005	Task fMRI
Daytime nap - Dashti et al., 2021	Visual1<=>Visual1 (Task fMRI)	0.0131	0.0528	0.8035	0.958103	Task fMRI
Chronotype - Loh et al., 2018	Visual1<=>Visual1 (Task fMRI)	-0.0248	0.0547	0.6494	0.913325	Task fMRI
Snoring - Jiang et al., 2021	Visual1<=>Visual1 (Task fMRI)	-0.1113	0.0611	0.0686	0.482779	Task fMRI
Getting up in morning - Jansen et al., 2019	Visual1<=>Visual1 (Task fMRI)	-0.1096	0.0564	0.0519	0.431439	Task fMRI
Insomnia - Hammerschlag et al., 2017	Visual1<=>Visual1 (Task fMRI)	0.0106	0.1054	0.92	0.980994	Task fMRI
Insomnia - Jansen et al., 2019	Visual1<=>Visual1 (Task fMRI)	0.0187	0.0656	0.7751	0.948656	Task fMRI
Insomnia - Watanabe et al., 2022	Visual1<=>Visual1 (Task fMRI)	0.0171	0.0656	0.795	0.955227	Task fMRI
Long sleep duration - Dashti et al., 2019	Visual1<=>Visual1 (Task fMRI)	-0.0408	0.0792	0.6065	0.902757	Task fMRI
Chronotype - Jansen et al., 2019	Visual1<=>Visual1 (Task fMRI)	-0.0279	0.0554	0.6137	0.904881	Task fMRI
Chronotype - Jones et al., 2019b	Visual1<=>Visual1 (Task fMRI)	-0.0138	0.0551	0.803	0.9581	Task fMRI
Daytime nap - Jansen et al., 2019	Visual1<=>Visual1 (Task fMRI)	0.0037	0.0843	0.9652	0.992482	Task fMRI
Narcolepsy adjust BMI - Wang et al., 2019	Visual1<=>Visual1 (Task fMRI)	0.0143	0.0612	0.8148	0.960144	Task fMRI
Narcolepsy - Wang et al., 2019	Visual1<=>Visual1 (Task fMRI)	0.0171	0.0612	0.7804	0.949861	Task fMRI
Insomnia - Lane et al., 2019	Visual1<=>Visual1 (Task fMRI)	-0.0234	0.0557	0.6746	0.919985	Task fMRI
Short sleep duration - Dashti et al., 2019	Visual1<=>Visual1 (Task fMRI)	0.0381	0.0599	0.5248	0.872171	Task fMRI
Sleep duration - Jones et al., 2016	Visual1<=>Visual1 (Task fMRI)	0.0164	0.0853	0.8474	0.967948	Task fMRI
Sleep duration - Dashti et al., 2019	Visual1<=>Visual1 (Task fMRI)	-0.0521	0.0533	0.3288	0.7754	Task fMRI
Sleep duration - Jansen et al., 2019	Visual1<=>Visual1 (Task fMRI)	-0.0399	0.0544	0.4631	0.85051	Task fMRI
Snoring - Jansen et al., 2019	Visual1<=>Visual1 (Task fMRI)	-0.1093	0.0641	0.0879	0.522572	Task fMRI
Accelerometer based sleep duration - Jones et al., 2019	Visual1<=>Posterior-Multimodal (Task fMRI)	-0.1821	0.1022	0.0749	0.493018	Task fMRI
Long sleep duration - Jones et al., 2016	Visual1<=>Posterior-Multimodal (Task fMRI)	0.2695	0.1929	0.1625	0.638722	Task fMRI
Short sleep duration - Jones et al., 2016	Visual1<=>Posterior-Multimodal (Task fMRI)	0.3324	0.1363	0.0147	0.255435	Task fMRI
Snoring adjust BMI - Campos et al., 2020	Visual1<=>Posterior-Multimodal (Task fMRI)	0.0036	0.0813	0.9646	0.992482	Task fMRI
Snoring - Campos et al., 2020	Visual1<=>Posterior-Multimodal (Task fMRI)	0.0371	0.0797	0.6416	0.913088	Task fMRI
Chronotype - Jones et al., 2019a	Visual1<=>Posterior-Multimodal (Task fMRI)	0.0217	0.068	0.7498	0.940962	Task fMRI
Chronotype - Jones et al., 2016	Visual1<=>Posterior-Multimodal (Task fMRI)	-0.0065	0.1061	0.9515	0.990658	Task fMRI
Sleep duration - Doherty et al., 2018	Visual1<=>Posterior-Multimodal (Task fMRI)	-0.1646	0.1048	0.1163	0.574502	Task fMRI
Narcolepsy - Jansen et al., 2019	Visual1<=>Posterior-Multimodal (Task fMRI)	0.129	0.1334	0.3336	0.779258	Task fMRI
Sleep duration - Watanabe et al., 2019	Visual1<=>Posterior-Multimodal (Task fMRI)	-0.0945	0.0627	0.1317	0.599542	Task fMRI
Getting up in morning - Watanabe et al., 2019	Visual1<=>Posterior-Multimodal (Task fMRI)	-0.0749	0.0746	0.3153	0.767644	Task fMRI
Chronotype - Watanabe et al., 2019	Visual1<=>Posterior-Multimodal (Task fMRI)	-0.0002	0.0688	0.9979	0.999552	Task fMRI
Insomnia - Watanabe et al., 2019	Visual1<=>Posterior-Multimodal (Task fMRI)	-0.0363	0.0775	0.6392	0.912306	Task fMRI
Snoring - Watanabe et al., 2019	Visual1<=>Posterior-Multimodal (Task fMRI)	0.002	0.0766	0.9791	0.99512	Task fMRI
Narcolepsy - Watanabe et al., 2019	Visual1<=>Posterior-Multimodal (Task fMRI)	0.0198	0.0809	0.8068	0.958824	Task fMRI
Daytime nap - Dashti et al., 2021	Visual1<=>Posterior-Multimodal (Task fMRI)	0.0909	0.0697	0.1922	0.673368	Task fMRI
Chronotype - Loh et al., 2018	Visual1<=>Posterior-Multimodal (Task fMRI)	0.057	0.0682	0.4028	0.820279	Task fMRI
Snoring - Jiang et al., 2021	Visual1<=>Posterior-Multimodal (Task fMRI)	0.017	0.0774	0.8266	0.963337	Task fMRI
Getting up in morning - Jansen et al., 2019	Visual1<=>Posterior-Multimodal (Task fMRI)	-0.074	0.0745	0.3201	0.770233	Task fMRI
Insomnia - Hammerschlag et al., 2017	Visual1<=>Posterior-Multimodal (Task fMRI)	0.1653	0.1355	0.2224	0.700711	Task fMRI
Insomnia - Jansen et al., 2019	Visual1<=>Posterior-Multimodal (Task fMRI)	-0.0014	0.0829	0.9868	0.996612	Task fMRI
Insomnia - Watanabe et al., 2022	Visual1<=>Posterior-Multimodal (Task fMRI)	-0.0025	0.0815	0.9751	0.994203	Task fMRI
Long sleep duration - Dashti et al., 2019	Visual1<=>Posterior-Multimodal (Task fMRI)	-0.1052	0.0981	0.2837	0.748034	Task fMRI
Chronotype - Jansen et al., 2019	Visual1<=>Posterior-Multimodal (Task fMRI)	0.0044	0.0684	0.949	0.990204	Task fMRI
Chronotype - Jones et al., 2019b	Visual1<=>Posterior-Multimodal (Task fMRI)	0.0574	0.068	0.399	0.818316	Task fMRI
Daytime nap - Jansen et al., 2019	Visual1<=>Posterior-Multimodal (Task fMRI)	0.1133	0.0983	0.2494	0.719922	Task fMRI
Narcolepsy adjust BMI - Wang et al., 2019	Visual1<=>Posterior-Multimodal (Task fMRI)	0.009	0.0849	0.9161	0.980067	Task fMRI
Narcolepsy - Wang et al., 2019	Visual1<=>Posterior-Multimodal (Task fMRI)	0.0233	0.0846	0.7833	0.951041	Task fMRI
Insomnia - Lane et al., 2019	Visual1<=>Posterior-Multimodal (Task fMRI)	0.0007	0.0707	0.9926	0.998161	Task fMRI
Short sleep duration - Dashti et al., 2019	Visual1<=>Posterior-Multimodal (Task fMRI)	0.0961	0.0765	0.209	0.689347	Task fMRI
Sleep duration - Jones et al., 2016	Visual1<=>Posterior-Multimodal (Task fMRI)	-0.1048	0.1145	0.3599	0.799099	Task fMRI
Sleep duration - Dashti et al., 2019	Visual1<=>Posterior-Multimodal (Task fMRI)	-0.1173	0.0644	0.0688	0.482779	Task fMRI
Sleep duration - Jansen et al., 2019	Visual1<=>Posterior-Multimodal (Task fMRI)	-0.1058	0.0623	0.0894	0.525874	Task fMRI
Snoring - Jansen et al., 2019	Visual1<=>Posterior-Multimodal (Task fMRI)	-0.0003	0.0767	0.9965	0.999094	Task fMRI
Accelerometer based sleep duration - Jones et al., 2019	Visual1<=>Ventral-Multimodal (Task fMRI)	0.2189	0.1111	0.0488	0.423571	Task fMRI
Long sleep duration - Jones et al., 2016	Visual1<=>Ventral-Multimodal (Task fMRI)	-0.059	0.1798	0.7427	0.93989	Task fMRI
Short sleep duration - Jones et al., 2016	Visual1<=>Ventral-Multimodal (Task fMRI)	0.0139	0.1266	0.9125	0.98005	Task fMRI
Snoring adjust BMI - Campos et al., 2020	Visual1<=>Ventral-Multimodal (Task fMRI)	0.0162	0.076	0.8314	0.963914	Task fMRI
Snoring - Campos et al., 2020	Visual1<=>Ventral-Multimodal (Task fMRI)	0.0094	0.074	0.8991	0.976803	Task fMRI
Chronotype - Jones et al., 2019a	Visual1<=>Ventral-Multimodal (Task fMRI)	-0.0623	0.0625	0.3189	0.769642	Task fMRI
Chronotype - Jones et al., 2016	Visual1<=>Ventral-Multimodal (Task fMRI)	-0.0849	0.0958	0.3754	0.808427	Task fMRI
Sleep duration - Doherty et al., 2018	Visual1<=>Ventral-Multimodal (Task fMRI)	0.1899	0.1101	0.0845	0.515815	Task fMRI
Narcolepsy - Jansen et al., 2019	Visual1<=>Ventral-Multimodal (Task fMRI)	-0.0708	0.1119	0.5271	0.872872	Task fMRI
Sleep duration - Watanabe et al., 2019	Visual1<=>Ventral-Multimodal (Task fMRI)	0.0992	0.0671	0.1392	0.609765	Task fMRI
Getting up in morning - Watanabe et al., 2019	Visual1<=>Ventral-Multimodal (Task fMRI)	0.0038	0.071	0.9572	0.991275	Task fMRI
Chronotype - Watanabe et al., 2019	Visual1<=>Ventral-Multimodal (Task fMRI)	0.0368	0.0657	0.5753	0.892078	Task fMRI
Insomnia - Watanabe et al., 2019	Visual1<=>Ventral-Multimodal (Task fMRI)	-0.1175	0.0864	0.1741	0.651898	Task fMRI
Snoring - Watanabe et al., 2019	Visual1<=>Ventral-Multimodal (Task fMRI)	0.0273	0.0707	0.6991	0.927782	Task fMRI
Narcolepsy - Watanabe et al., 2019	Visual1<=>Ventral-Multimodal (Task fMRI)	-0.0392	0.0828	0.6363	0.911299	Task fMRI
Daytime nap - Dashti et al., 2021	Visual1<=>Ventral-Multimodal (Task fMRI)	-0.0201	0.0596	0.7358	0.939083	Task fMRI
Chronotype - Loh et al., 2018	Visual1<=>Ventral-Multimodal (Task fMRI)	-0.0949	0.0621	0.1265	0.589814	Task fMRI
Snoring - Jiang et al., 2021	Visual1<=>Ventral-Multimodal (Task fMRI)	0.0184	0.0704	0.7941	0.955012	Task fMRI
Getting up in morning - Jansen et al., 2019	Visual1<=>Ventral-Multimodal (Task fMRI)	0.0085	0.0709	0.9046	0.978363	Task fMRI
Insomnia - Hammerschlag et al., 2017	Visual1<=>Ventral-Multimodal (Task fMRI)	-0.0525	0.1395	0.7066	0.930584	Task fMRI
Insomnia - Jansen et al., 2019	Visual1<=>Ventral-Multimodal (Task fMRI)	-0.1341	0.0879	0.1273	0.590683	Task fMRI
Insomnia - Watanabe et al., 2022	Visual1<=>Ventral-Multimodal (Task fMRI)	-0.1367	0.0877	0.1189	0.580082	Task fMRI
Long sleep duration - Dashti et al., 2019	Visual1<=>Ventral-Multimodal (Task fMRI)	0.0701	0.0993	0.4803	0.855941	Task fMRI
Chronotype - Jansen et al., 2019	Visual1<=>Ventral-Multimodal (Task fMRI)	-0.041	0.0654	0.53	0.874199	Task fMRI
Chronotype - Jones et al., 2019b	Visual1<=>Ventral-Multimodal (Task fMRI)	-0.0884	0.0643	0.1692	0.646347	Task fMRI
Daytime nap - Jansen et al., 2019	Visual1<=>Ventral-Multimodal (Task fMRI)	-0.0548	0.0951	0.5647	0.888161	Task fMRI
Narcolepsy adjust BMI - Wang et al., 2019	Visual1<=>Ventral-Multimodal (Task fMRI)	-0.0049	0.0782	0.9501	0.990272	Task fMRI
Narcolepsy - Wang et al., 2019	Visual1<=>Ventral-Multimodal (Task fMRI)	-0.0082	0.0781	0.916	0.980067	Task fMRI
Insomnia - Lane et al., 2019	Visual1<=>Ventral-Multimodal (Task fMRI)	-0.1523	0.0828	0.0658	0.472384	Task fMRI
Short sleep duration - Dashti et al., 2019	Visual1<=>Ventral-Multimodal (Task fMRI)	-0.0878	0.0784	0.2624	0.733169	Task fMRI
Sleep duration - Jones et al., 2016	Visual1<=>Ventral-Multimodal (Task fMRI)	-0.0749	0.117	0.5217	0.871257	Task fMRI
Sleep duration - Dashti et al., 2019	Visual1<=>Ventral-Multimodal (Task fMRI)	0.0886	0.0732	0.2262	0.704095	Task fMRI
Sleep duration - Jansen et al., 2019	Visual1<=>Ventral-Multimodal (Task fMRI)	0.0876	0.0655	0.1811	0.662075	Task fMRI
Snoring - Jansen et al., 2019	Visual1<=>Ventral-Multimodal (Task fMRI)	0.0328	0.0713	0.6459	0.913088	Task fMRI
Accelerometer based sleep duration - Jones et al., 2019	Visual1<=>Orbito-Affective (Task fMRI)	0.2135	0.1048	0.0415	0.401761	Task fMRI
Long sleep duration - Jones et al., 2016	Visual1<=>Orbito-Affective (Task fMRI)	-0.2114	0.1949	0.2781	0.745273	Task fMRI
Short sleep duration - Jones et al., 2016	Visual1<=>Orbito-Affective (Task fMRI)	-0.2366	0.1413	0.094	0.536679	Task fMRI
Snoring adjust BMI - Campos et al., 2020	Visual1<=>Orbito-Affective (Task fMRI)	0.0803	0.0821	0.3281	0.774825	Task fMRI
Snoring - Campos et al., 2020	Visual1<=>Orbito-Affective (Task fMRI)	0.0846	0.0788	0.2829	0.747927	Task fMRI
Chronotype - Jones et al., 2019a	Visual1<=>Orbito-Affective (Task fMRI)	-0.0781	0.0667	0.2413	0.714342	Task fMRI
Chronotype - Jones et al., 2016	Visual1<=>Orbito-Affective (Task fMRI)	-0.0644	0.0953	0.4989	0.86322	Task fMRI
Sleep duration - Doherty et al., 2018	Visual1<=>Orbito-Affective (Task fMRI)	0.0992	0.0992	0.3177	0.769	Task fMRI
Narcolepsy - Jansen et al., 2019	Visual1<=>Orbito-Affective (Task fMRI)	-0.1666	0.1268	0.1889	0.66911	Task fMRI
Sleep duration - Watanabe et al., 2019	Visual1<=>Orbito-Affective (Task fMRI)	0.0652	0.0722	0.3662	0.803735	Task fMRI
Getting up in morning - Watanabe et al., 2019	Visual1<=>Orbito-Affective (Task fMRI)	-0.0702	0.0746	0.3465	0.789089	Task fMRI
Chronotype - Watanabe et al., 2019	Visual1<=>Orbito-Affective (Task fMRI)	0.0594	0.0738	0.4209	0.831825	Task fMRI
Insomnia - Watanabe et al., 2019	Visual1<=>Orbito-Affective (Task fMRI)	-0.0154	0.0826	0.8521	0.969269	Task fMRI
Snoring - Watanabe et al., 2019	Visual1<=>Orbito-Affective (Task fMRI)	0.1036	0.0807	0.1994	0.680278	Task fMRI
Narcolepsy - Watanabe et al., 2019	Visual1<=>Orbito-Affective (Task fMRI)	-0.052	0.0865	0.5481	0.882272	Task fMRI
Daytime nap - Dashti et al., 2021	Visual1<=>Orbito-Affective (Task fMRI)	-0.0662	0.0602	0.2712	0.740564	Task fMRI
Chronotype - Loh et al., 2018	Visual1<=>Orbito-Affective (Task fMRI)	-0.1264	0.0699	0.0706	0.486167	Task fMRI
Snoring - Jiang et al., 2021	Visual1<=>Orbito-Affective (Task fMRI)	0.1033	0.0768	0.1787	0.659217	Task fMRI
Getting up in morning - Jansen et al., 2019	Visual1<=>Orbito-Affective (Task fMRI)	-0.0683	0.0736	0.3534	0.79382	Task fMRI
Insomnia - Hammerschlag et al., 2017	Visual1<=>Orbito-Affective (Task fMRI)	0.0393	0.1385	0.7763	0.948712	Task fMRI
Insomnia - Jansen et al., 2019	Visual1<=>Orbito-Affective (Task fMRI)	-0.0271	0.0817	0.7405	0.939463	Task fMRI
Insomnia - Watanabe et al., 2022	Visual1<=>Orbito-Affective (Task fMRI)	-0.0314	0.0817	0.7005	0.927797	Task fMRI
Long sleep duration - Dashti et al., 2019	Visual1<=>Orbito-Affective (Task fMRI)	-0.0042	0.1057	0.9682	0.993085	Task fMRI
Chronotype - Jansen et al., 2019	Visual1<=>Orbito-Affective (Task fMRI)	-0.0658	0.0733	0.3691	0.805697	Task fMRI
Chronotype - Jones et al., 2019b	Visual1<=>Orbito-Affective (Task fMRI)	-0.1123	0.0703	0.1101	0.566328	Task fMRI
Daytime nap - Jansen et al., 2019	Visual1<=>Orbito-Affective (Task fMRI)	-0.0943	0.1	0.3454	0.787855	Task fMRI
Narcolepsy adjust BMI - Wang et al., 2019	Visual1<=>Orbito-Affective (Task fMRI)	-0.0277	0.0868	0.7497	0.940962	Task fMRI
Narcolepsy - Wang et al., 2019	Visual1<=>Orbito-Affective (Task fMRI)	-0.0229	0.0856	0.7888	0.953238	Task fMRI
Insomnia - Lane et al., 2019	Visual1<=>Orbito-Affective (Task fMRI)	-0.0786	0.0786	0.3173	0.768823	Task fMRI
Short sleep duration - Dashti et al., 2019	Visual1<=>Orbito-Affective (Task fMRI)	-0.1325	0.0874	0.1296	0.595614	Task fMRI
Sleep duration - Jones et al., 2016	Visual1<=>Orbito-Affective (Task fMRI)	0.0768	0.1198	0.5216	0.871257	Task fMRI
Sleep duration - Dashti et al., 2019	Visual1<=>Orbito-Affective (Task fMRI)	0.1096	0.0758	0.1484	0.621183	Task fMRI
Sleep duration - Jansen et al., 2019	Visual1<=>Orbito-Affective (Task fMRI)	0.0627	0.0728	0.3892	0.814145	Task fMRI
Snoring - Jansen et al., 2019	Visual1<=>Orbito-Affective (Task fMRI)	0.1042	0.0811	0.1987	0.680165	Task fMRI
Accelerometer based sleep duration - Jones et al., 2019	Visual2<=>Visual2 (Task fMRI)	-0.1092	0.0717	0.128	0.592374	Task fMRI
Long sleep duration - Jones et al., 2016	Visual2<=>Visual2 (Task fMRI)	0.0685	0.135	0.6118	0.903958	Task fMRI
Short sleep duration - Jones et al., 2016	Visual2<=>Visual2 (Task fMRI)	0.1466	0.0874	0.0936	0.536282	Task fMRI
Snoring adjust BMI - Campos et al., 2020	Visual2<=>Visual2 (Task fMRI)	-0.0482	0.0545	0.3768	0.808872	Task fMRI
Snoring - Campos et al., 2020	Visual2<=>Visual2 (Task fMRI)	-0.0517	0.0521	0.3206	0.77056	Task fMRI
Chronotype - Jones et al., 2019a	Visual2<=>Visual2 (Task fMRI)	0.0482	0.05	0.335	0.780267	Task fMRI
Chronotype - Jones et al., 2016	Visual2<=>Visual2 (Task fMRI)	0.1002	0.0782	0.2003	0.68102	Task fMRI
Sleep duration - Doherty et al., 2018	Visual2<=>Visual2 (Task fMRI)	-0.0221	0.0728	0.7619	0.943997	Task fMRI
Narcolepsy - Jansen et al., 2019	Visual2<=>Visual2 (Task fMRI)	0.1897	0.084	0.024	0.317135	Task fMRI
Sleep duration - Watanabe et al., 2019	Visual2<=>Visual2 (Task fMRI)	-0.0693	0.0517	0.1807	0.661754	Task fMRI
Getting up in morning - Watanabe et al., 2019	Visual2<=>Visual2 (Task fMRI)	0.0431	0.0576	0.4537	0.84672	Task fMRI
Chronotype - Watanabe et al., 2019	Visual2<=>Visual2 (Task fMRI)	-0.0685	0.0516	0.1845	0.665545	Task fMRI
Insomnia - Watanabe et al., 2019	Visual2<=>Visual2 (Task fMRI)	0.0125	0.0528	0.8127	0.959719	Task fMRI
Snoring - Watanabe et al., 2019	Visual2<=>Visual2 (Task fMRI)	-0.0653	0.0534	0.2209	0.698895	Task fMRI
Narcolepsy - Watanabe et al., 2019	Visual2<=>Visual2 (Task fMRI)	0.0972	0.0528	0.0659	0.472384	Task fMRI
Daytime nap - Dashti et al., 2021	Visual2<=>Visual2 (Task fMRI)	0.0619	0.0475	0.1926	0.673766	Task fMRI
Chronotype - Loh et al., 2018	Visual2<=>Visual2 (Task fMRI)	0.0597	0.0515	0.2461	0.717619	Task fMRI
Snoring - Jiang et al., 2021	Visual2<=>Visual2 (Task fMRI)	-0.0682	0.0515	0.1853	0.666841	Task fMRI
Getting up in morning - Jansen et al., 2019	Visual2<=>Visual2 (Task fMRI)	0.0433	0.0568	0.4461	0.841958	Task fMRI
Insomnia - Hammerschlag et al., 2017	Visual2<=>Visual2 (Task fMRI)	-0.0778	0.0834	0.3511	0.792492	Task fMRI
Insomnia - Jansen et al., 2019	Visual2<=>Visual2 (Task fMRI)	-0.0066	0.0579	0.9086	0.978948	Task fMRI
Insomnia - Watanabe et al., 2022	Visual2<=>Visual2 (Task fMRI)	-0.0045	0.0576	0.9372	0.987391	Task fMRI
Long sleep duration - Dashti et al., 2019	Visual2<=>Visual2 (Task fMRI)	-0.0174	0.0745	0.8149	0.960144	Task fMRI
Chronotype - Jansen et al., 2019	Visual2<=>Visual2 (Task fMRI)	0.0702	0.0516	0.1733	0.651465	Task fMRI
Chronotype - Jones et al., 2019b	Visual2<=>Visual2 (Task fMRI)	0.0537	0.0511	0.2927	0.753962	Task fMRI
Daytime nap - Jansen et al., 2019	Visual2<=>Visual2 (Task fMRI)	0.0588	0.0768	0.4442	0.841108	Task fMRI
Narcolepsy adjust BMI - Wang et al., 2019	Visual2<=>Visual2 (Task fMRI)	0.0967	0.049	0.0484	0.422594	Task fMRI
Narcolepsy - Wang et al., 2019	Visual2<=>Visual2 (Task fMRI)	0.0913	0.0478	0.0564	0.44577	Task fMRI
Insomnia - Lane et al., 2019	Visual2<=>Visual2 (Task fMRI)	0.0275	0.0501	0.5822	0.893891	Task fMRI
Short sleep duration - Dashti et al., 2019	Visual2<=>Visual2 (Task fMRI)	0.0586	0.0562	0.2964	0.756701	Task fMRI
Sleep duration - Jones et al., 2016	Visual2<=>Visual2 (Task fMRI)	0.0035	0.0808	0.9654	0.992482	Task fMRI
Sleep duration - Dashti et al., 2019	Visual2<=>Visual2 (Task fMRI)	-0.0598	0.0513	0.2435	0.715557	Task fMRI
Sleep duration - Jansen et al., 2019	Visual2<=>Visual2 (Task fMRI)	-0.0685	0.0515	0.1835	0.663519	Task fMRI
Snoring - Jansen et al., 2019	Visual2<=>Visual2 (Task fMRI)	-0.0677	0.053	0.2016	0.682366	Task fMRI
Accelerometer based sleep duration - Jones et al., 2019	Visual2<=>Somatomotor (Task fMRI)	0.0263	0.0871	0.763	0.944365	Task fMRI
Long sleep duration - Jones et al., 2016	Visual2<=>Somatomotor (Task fMRI)	0.0324	0.1547	0.834	0.964601	Task fMRI
Short sleep duration - Jones et al., 2016	Visual2<=>Somatomotor (Task fMRI)	0.0444	0.0998	0.6561	0.91437	Task fMRI
Snoring adjust BMI - Campos et al., 2020	Visual2<=>Somatomotor (Task fMRI)	-0.0408	0.0697	0.5584	0.88598	Task fMRI
Snoring - Campos et al., 2020	Visual2<=>Somatomotor (Task fMRI)	-0.0194	0.0685	0.7776	0.949083	Task fMRI
Chronotype - Jones et al., 2019a	Visual2<=>Somatomotor (Task fMRI)	0.117	0.0518	0.0239	0.316802	Task fMRI
Chronotype - Jones et al., 2016	Visual2<=>Somatomotor (Task fMRI)	0.069	0.0797	0.3867	0.813189	Task fMRI
Sleep duration - Doherty et al., 2018	Visual2<=>Somatomotor (Task fMRI)	0.0972	0.0766	0.2043	0.684079	Task fMRI
Narcolepsy - Jansen et al., 2019	Visual2<=>Somatomotor (Task fMRI)	0.3466	0.1106	0.0017	0.0909328	Task fMRI
Sleep duration - Watanabe et al., 2019	Visual2<=>Somatomotor (Task fMRI)	-0.0112	0.0614	0.8547	0.969269	Task fMRI
Getting up in morning - Watanabe et al., 2019	Visual2<=>Somatomotor (Task fMRI)	0.1159	0.068	0.088	0.522572	Task fMRI
Chronotype - Watanabe et al., 2019	Visual2<=>Somatomotor (Task fMRI)	-0.1097	0.0553	0.0472	0.421515	Task fMRI
Insomnia - Watanabe et al., 2019	Visual2<=>Somatomotor (Task fMRI)	0.021	0.0547	0.7017	0.928109	Task fMRI
Snoring - Watanabe et al., 2019	Visual2<=>Somatomotor (Task fMRI)	-0.0058	0.0729	0.937	0.987391	Task fMRI
Narcolepsy - Watanabe et al., 2019	Visual2<=>Somatomotor (Task fMRI)	0.1949	0.0641	0.0024	0.108858	Task fMRI
Daytime nap - Dashti et al., 2021	Visual2<=>Somatomotor (Task fMRI)	0.1315	0.0555	0.0178	0.279615	Task fMRI
Chronotype - Loh et al., 2018	Visual2<=>Somatomotor (Task fMRI)	0.1273	0.0539	0.0183	0.283563	Task fMRI
Snoring - Jiang et al., 2021	Visual2<=>Somatomotor (Task fMRI)	-0.0407	0.068	0.5491	0.882757	Task fMRI
Getting up in morning - Jansen et al., 2019	Visual2<=>Somatomotor (Task fMRI)	0.1183	0.0675	0.0797	0.505933	Task fMRI
Insomnia - Hammerschlag et al., 2017	Visual2<=>Somatomotor (Task fMRI)	0.0307	0.0981	0.7542	0.942394	Task fMRI
Insomnia - Jansen et al., 2019	Visual2<=>Somatomotor (Task fMRI)	0.0721	0.0556	0.1947	0.675977	Task fMRI
Insomnia - Watanabe et al., 2022	Visual2<=>Somatomotor (Task fMRI)	0.069	0.0556	0.2148	0.69507	Task fMRI
Long sleep duration - Dashti et al., 2019	Visual2<=>Somatomotor (Task fMRI)	0.0185	0.0852	0.828	0.963506	Task fMRI
Chronotype - Jansen et al., 2019	Visual2<=>Somatomotor (Task fMRI)	0.1124	0.0553	0.0421	0.403878	Task fMRI
Chronotype - Jones et al., 2019b	Visual2<=>Somatomotor (Task fMRI)	0.1232	0.0535	0.0213	0.303006	Task fMRI
Daytime nap - Jansen et al., 2019	Visual2<=>Somatomotor (Task fMRI)	0.1859	0.0912	0.0415	0.401761	Task fMRI
Narcolepsy adjust BMI - Wang et al., 2019	Visual2<=>Somatomotor (Task fMRI)	0.164	0.0625	0.0087	0.201697	Task fMRI
Narcolepsy - Wang et al., 2019	Visual2<=>Somatomotor (Task fMRI)	0.1696	0.0622	0.0064	0.174248	Task fMRI
Insomnia - Lane et al., 2019	Visual2<=>Somatomotor (Task fMRI)	0.033	0.0587	0.5744	0.891939	Task fMRI
Short sleep duration - Dashti et al., 2019	Visual2<=>Somatomotor (Task fMRI)	0.0244	0.0627	0.6971	0.927411	Task fMRI
Sleep duration - Jones et al., 2016	Visual2<=>Somatomotor (Task fMRI)	-0.0486	0.1	0.6272	0.907841	Task fMRI
Sleep duration - Dashti et al., 2019	Visual2<=>Somatomotor (Task fMRI)	-0.0349	0.0612	0.5685	0.889362	Task fMRI
Sleep duration - Jansen et al., 2019	Visual2<=>Somatomotor (Task fMRI)	-0.0158	0.0609	0.7959	0.955603	Task fMRI
Snoring - Jansen et al., 2019	Visual2<=>Somatomotor (Task fMRI)	-0.0031	0.0721	0.9654	0.992482	Task fMRI
Accelerometer based sleep duration - Jones et al., 2019	Visual2<=>Cingulo-Opercular (Task fMRI)	-0.0177	0.0941	0.8511	0.968883	Task fMRI
Long sleep duration - Jones et al., 2016	Visual2<=>Cingulo-Opercular (Task fMRI)	0.0316	0.1604	0.844	0.96697	Task fMRI
Short sleep duration - Jones et al., 2016	Visual2<=>Cingulo-Opercular (Task fMRI)	0.2151	0.1135	0.0581	0.451458	Task fMRI
Snoring adjust BMI - Campos et al., 2020	Visual2<=>Cingulo-Opercular (Task fMRI)	-0.0846	0.0761	0.2665	0.73762	Task fMRI
Snoring - Campos et al., 2020	Visual2<=>Cingulo-Opercular (Task fMRI)	-0.0723	0.0706	0.3059	0.76117	Task fMRI
Chronotype - Jones et al., 2019a	Visual2<=>Cingulo-Opercular (Task fMRI)	0.043	0.0539	0.4254	0.833108	Task fMRI
Chronotype - Jones et al., 2016	Visual2<=>Cingulo-Opercular (Task fMRI)	-0.0039	0.0798	0.9613	0.99154	Task fMRI
Sleep duration - Doherty et al., 2018	Visual2<=>Cingulo-Opercular (Task fMRI)	-0.0023	0.087	0.9788	0.994911	Task fMRI
Narcolepsy - Jansen et al., 2019	Visual2<=>Cingulo-Opercular (Task fMRI)	0.3317	0.131	0.0113	0.227309	Task fMRI
Sleep duration - Watanabe et al., 2019	Visual2<=>Cingulo-Opercular (Task fMRI)	-0.0608	0.0637	0.3399	0.783179	Task fMRI
Getting up in morning - Watanabe et al., 2019	Visual2<=>Cingulo-Opercular (Task fMRI)	0.0475	0.0717	0.5077	0.867157	Task fMRI
Chronotype - Watanabe et al., 2019	Visual2<=>Cingulo-Opercular (Task fMRI)	-0.0442	0.0578	0.4447	0.841189	Task fMRI
Insomnia - Watanabe et al., 2019	Visual2<=>Cingulo-Opercular (Task fMRI)	-0.0201	0.064	0.7532	0.942201	Task fMRI
Snoring - Watanabe et al., 2019	Visual2<=>Cingulo-Opercular (Task fMRI)	-0.054	0.0715	0.4506	0.844843	Task fMRI
Narcolepsy - Watanabe et al., 2019	Visual2<=>Cingulo-Opercular (Task fMRI)	0.1386	0.0761	0.0686	0.482779	Task fMRI
Daytime nap - Dashti et al., 2021	Visual2<=>Cingulo-Opercular (Task fMRI)	0.0186	0.0611	0.7609	0.943997	Task fMRI
Chronotype - Loh et al., 2018	Visual2<=>Cingulo-Opercular (Task fMRI)	0.0654	0.0557	0.2403	0.71399	Task fMRI
Snoring - Jiang et al., 2021	Visual2<=>Cingulo-Opercular (Task fMRI)	-0.0752	0.0688	0.2738	0.741736	Task fMRI
Getting up in morning - Jansen et al., 2019	Visual2<=>Cingulo-Opercular (Task fMRI)	0.0521	0.0713	0.465	0.850793	Task fMRI
Insomnia - Hammerschlag et al., 2017	Visual2<=>Cingulo-Opercular (Task fMRI)	0.1272	0.1025	0.2147	0.69506	Task fMRI
Insomnia - Jansen et al., 2019	Visual2<=>Cingulo-Opercular (Task fMRI)	0.0625	0.0686	0.3623	0.800734	Task fMRI
Insomnia - Watanabe et al., 2022	Visual2<=>Cingulo-Opercular (Task fMRI)	0.0625	0.0688	0.364	0.801695	Task fMRI
Long sleep duration - Dashti et al., 2019	Visual2<=>Cingulo-Opercular (Task fMRI)	0.0394	0.0946	0.6772	0.920519	Task fMRI
Chronotype - Jansen et al., 2019	Visual2<=>Cingulo-Opercular (Task fMRI)	0.0476	0.0578	0.4095	0.824449	Task fMRI
Chronotype - Jones et al., 2019b	Visual2<=>Cingulo-Opercular (Task fMRI)	0.0503	0.0568	0.376	0.808427	Task fMRI
Daytime nap - Jansen et al., 2019	Visual2<=>Cingulo-Opercular (Task fMRI)	0.0322	0.0921	0.7269	0.936114	Task fMRI
Narcolepsy adjust BMI - Wang et al., 2019	Visual2<=>Cingulo-Opercular (Task fMRI)	0.1081	0.0703	0.1242	0.58692	Task fMRI
Narcolepsy - Wang et al., 2019	Visual2<=>Cingulo-Opercular (Task fMRI)	0.1088	0.0694	0.1166	0.574968	Task fMRI
Insomnia - Lane et al., 2019	Visual2<=>Cingulo-Opercular (Task fMRI)	-0.026	0.0672	0.6989	0.927782	Task fMRI
Short sleep duration - Dashti et al., 2019	Visual2<=>Cingulo-Opercular (Task fMRI)	0.0908	0.0718	0.2058	0.684772	Task fMRI
Sleep duration - Jones et al., 2016	Visual2<=>Cingulo-Opercular (Task fMRI)	-0.1278	0.1088	0.2405	0.714177	Task fMRI
Sleep duration - Dashti et al., 2019	Visual2<=>Cingulo-Opercular (Task fMRI)	-0.0629	0.0679	0.3546	0.794913	Task fMRI
Sleep duration - Jansen et al., 2019	Visual2<=>Cingulo-Opercular (Task fMRI)	-0.0509	0.0624	0.4149	0.827846	Task fMRI
Snoring - Jansen et al., 2019	Visual2<=>Cingulo-Opercular (Task fMRI)	-0.0517	0.0708	0.4649	0.850757	Task fMRI
Accelerometer based sleep duration - Jones et al., 2019	Visual2<=>Dorsal-Attention (Task fMRI)	-0.0506	0.0703	0.4711	0.853622	Task fMRI
Long sleep duration - Jones et al., 2016	Visual2<=>Dorsal-Attention (Task fMRI)	0.1636	0.1487	0.2714	0.740825	Task fMRI
Short sleep duration - Jones et al., 2016	Visual2<=>Dorsal-Attention (Task fMRI)	0.2018	0.0978	0.0391	0.393265	Task fMRI
Snoring adjust BMI - Campos et al., 2020	Visual2<=>Dorsal-Attention (Task fMRI)	-0.0372	0.057	0.5147	0.869161	Task fMRI
Snoring - Campos et al., 2020	Visual2<=>Dorsal-Attention (Task fMRI)	0.007	0.0545	0.8985	0.976552	Task fMRI
Chronotype - Jones et al., 2019a	Visual2<=>Dorsal-Attention (Task fMRI)	0.1152	0.0546	0.035	0.372174	Task fMRI
Chronotype - Jones et al., 2016	Visual2<=>Dorsal-Attention (Task fMRI)	0.1667	0.0825	0.0433	0.408726	Task fMRI
Sleep duration - Doherty et al., 2018	Visual2<=>Dorsal-Attention (Task fMRI)	0.1281	0.073	0.0794	0.505696	Task fMRI
Narcolepsy - Jansen et al., 2019	Visual2<=>Dorsal-Attention (Task fMRI)	0.2829	0.0943	0.0027	0.113701	Task fMRI
Sleep duration - Watanabe et al., 2019	Visual2<=>Dorsal-Attention (Task fMRI)	-0.0024	0.055	0.9647	0.992482	Task fMRI
Getting up in morning - Watanabe et al., 2019	Visual2<=>Dorsal-Attention (Task fMRI)	0.1088	0.0632	0.0849	0.516026	Task fMRI
Chronotype - Watanabe et al., 2019	Visual2<=>Dorsal-Attention (Task fMRI)	-0.1167	0.0545	0.0321	0.356893	Task fMRI
Insomnia - Watanabe et al., 2019	Visual2<=>Dorsal-Attention (Task fMRI)	0.0087	0.0565	0.8771	0.972708	Task fMRI
Snoring - Watanabe et al., 2019	Visual2<=>Dorsal-Attention (Task fMRI)	0.0007	0.0547	0.9901	0.998069	Task fMRI
Narcolepsy - Watanabe et al., 2019	Visual2<=>Dorsal-Attention (Task fMRI)	0.1317	0.0601	0.0286	0.339577	Task fMRI
Daytime nap - Dashti et al., 2021	Visual2<=>Dorsal-Attention (Task fMRI)	0.0976	0.0512	0.057	0.448671	Task fMRI
Chronotype - Loh et al., 2018	Visual2<=>Dorsal-Attention (Task fMRI)	0.098	0.0544	0.0714	0.487977	Task fMRI
Snoring - Jiang et al., 2021	Visual2<=>Dorsal-Attention (Task fMRI)	-0.0152	0.0544	0.7803	0.949861	Task fMRI
Getting up in morning - Jansen et al., 2019	Visual2<=>Dorsal-Attention (Task fMRI)	0.1016	0.0624	0.1037	0.557308	Task fMRI
Insomnia - Hammerschlag et al., 2017	Visual2<=>Dorsal-Attention (Task fMRI)	-0.0117	0.0952	0.9023	0.977472	Task fMRI
Insomnia - Jansen et al., 2019	Visual2<=>Dorsal-Attention (Task fMRI)	0.0256	0.0608	0.6739	0.919901	Task fMRI
Insomnia - Watanabe et al., 2022	Visual2<=>Dorsal-Attention (Task fMRI)	0.0246	0.0608	0.6856	0.923933	Task fMRI
Long sleep duration - Dashti et al., 2019	Visual2<=>Dorsal-Attention (Task fMRI)	0.1482	0.0784	0.0586	0.452851	Task fMRI
Chronotype - Jansen et al., 2019	Visual2<=>Dorsal-Attention (Task fMRI)	0.1164	0.0544	0.0325	0.358923	Task fMRI
Chronotype - Jones et al., 2019b	Visual2<=>Dorsal-Attention (Task fMRI)	0.1088	0.055	0.048	0.422233	Task fMRI
Daytime nap - Jansen et al., 2019	Visual2<=>Dorsal-Attention (Task fMRI)	0.1048	0.0801	0.191	0.671942	Task fMRI
Narcolepsy adjust BMI - Wang et al., 2019	Visual2<=>Dorsal-Attention (Task fMRI)	0.1078	0.0575	0.0608	0.458416	Task fMRI
Narcolepsy - Wang et al., 2019	Visual2<=>Dorsal-Attention (Task fMRI)	0.1231	0.0569	0.0305	0.349028	Task fMRI
Insomnia - Lane et al., 2019	Visual2<=>Dorsal-Attention (Task fMRI)	0.0171	0.0564	0.7618	0.943997	Task fMRI
Short sleep duration - Dashti et al., 2019	Visual2<=>Dorsal-Attention (Task fMRI)	0.0701	0.0608	0.2494	0.719922	Task fMRI
Sleep duration - Jones et al., 2016	Visual2<=>Dorsal-Attention (Task fMRI)	-0.0114	0.0878	0.8966	0.97604	Task fMRI
Sleep duration - Dashti et al., 2019	Visual2<=>Dorsal-Attention (Task fMRI)	-0.0048	0.0532	0.928	0.983386	Task fMRI
Sleep duration - Jansen et al., 2019	Visual2<=>Dorsal-Attention (Task fMRI)	-0.0203	0.0541	0.7081	0.931035	Task fMRI
Snoring - Jansen et al., 2019	Visual2<=>Dorsal-Attention (Task fMRI)	0.0061	0.0545	0.9109	0.979881	Task fMRI
Accelerometer based sleep duration - Jones et al., 2019	Visual2<=>Language (Task fMRI)	-0.1167	0.0774	0.1316	0.599542	Task fMRI
Long sleep duration - Jones et al., 2016	Visual2<=>Language (Task fMRI)	0.186	0.1557	0.2322	0.707384	Task fMRI
Short sleep duration - Jones et al., 2016	Visual2<=>Language (Task fMRI)	0.2674	0.1034	0.0097	0.213138	Task fMRI
Snoring adjust BMI - Campos et al., 2020	Visual2<=>Language (Task fMRI)	-0.0235	0.0666	0.7241	0.935381	Task fMRI
Snoring - Campos et al., 2020	Visual2<=>Language (Task fMRI)	-0.0025	0.0654	0.9694	0.993085	Task fMRI
Chronotype - Jones et al., 2019a	Visual2<=>Language (Task fMRI)	-0.0593	0.0508	0.2433	0.715557	Task fMRI
Chronotype - Jones et al., 2016	Visual2<=>Language (Task fMRI)	-0.1351	0.08	0.0913	0.53115	Task fMRI
Sleep duration - Doherty et al., 2018	Visual2<=>Language (Task fMRI)	-0.1379	0.079	0.0807	0.50799	Task fMRI
Narcolepsy - Jansen et al., 2019	Visual2<=>Language (Task fMRI)	-0.0009	0.1143	0.9936	0.998502	Task fMRI
Sleep duration - Watanabe et al., 2019	Visual2<=>Language (Task fMRI)	-0.0311	0.06	0.6035	0.90195	Task fMRI
Getting up in morning - Watanabe et al., 2019	Visual2<=>Language (Task fMRI)	-0.0631	0.0596	0.2902	0.753553	Task fMRI
Chronotype - Watanabe et al., 2019	Visual2<=>Language (Task fMRI)	0.0505	0.0512	0.324	0.772722	Task fMRI
Insomnia - Watanabe et al., 2019	Visual2<=>Language (Task fMRI)	-0.0729	0.0633	0.25	0.72077	Task fMRI
Snoring - Watanabe et al., 2019	Visual2<=>Language (Task fMRI)	-0.0342	0.0676	0.6124	0.904175	Task fMRI
Narcolepsy - Watanabe et al., 2019	Visual2<=>Language (Task fMRI)	0.0249	0.0631	0.693	0.926069	Task fMRI
Daytime nap - Dashti et al., 2021	Visual2<=>Language (Task fMRI)	0.0949	0.0563	0.0918	0.532153	Task fMRI
Chronotype - Loh et al., 2018	Visual2<=>Language (Task fMRI)	-0.0262	0.0528	0.6192	0.905356	Task fMRI
Snoring - Jiang et al., 2021	Visual2<=>Language (Task fMRI)	0.0015	0.0649	0.9815	0.995315	Task fMRI
Getting up in morning - Jansen et al., 2019	Visual2<=>Language (Task fMRI)	-0.0678	0.0592	0.2522	0.724156	Task fMRI
Insomnia - Hammerschlag et al., 2017	Visual2<=>Language (Task fMRI)	0.2786	0.1142	0.0147	0.255435	Task fMRI
Insomnia - Jansen et al., 2019	Visual2<=>Language (Task fMRI)	-0.0457	0.0692	0.5089	0.867489	Task fMRI
Insomnia - Watanabe et al., 2022	Visual2<=>Language (Task fMRI)	-0.0487	0.0696	0.4838	0.856222	Task fMRI
Long sleep duration - Dashti et al., 2019	Visual2<=>Language (Task fMRI)	0.0046	0.0921	0.9602	0.991294	Task fMRI
Chronotype - Jansen et al., 2019	Visual2<=>Language (Task fMRI)	-0.0497	0.0509	0.3295	0.775928	Task fMRI
Chronotype - Jones et al., 2019b	Visual2<=>Language (Task fMRI)	-0.042	0.0526	0.4248	0.833108	Task fMRI
Daytime nap - Jansen et al., 2019	Visual2<=>Language (Task fMRI)	0.1368	0.0842	0.1045	0.557842	Task fMRI
Narcolepsy adjust BMI - Wang et al., 2019	Visual2<=>Language (Task fMRI)	0.0277	0.0579	0.6322	0.909918	Task fMRI
Narcolepsy - Wang et al., 2019	Visual2<=>Language (Task fMRI)	0.0373	0.0567	0.5106	0.867973	Task fMRI
Insomnia - Lane et al., 2019	Visual2<=>Language (Task fMRI)	-0.0391	0.0598	0.5138	0.869161	Task fMRI
Short sleep duration - Dashti et al., 2019	Visual2<=>Language (Task fMRI)	0.0791	0.0601	0.1877	0.668195	Task fMRI
Sleep duration - Jones et al., 2016	Visual2<=>Language (Task fMRI)	-0.1296	0.0952	0.1731	0.651465	Task fMRI
Sleep duration - Dashti et al., 2019	Visual2<=>Language (Task fMRI)	-0.037	0.0578	0.5218	0.871257	Task fMRI
Sleep duration - Jansen et al., 2019	Visual2<=>Language (Task fMRI)	-0.0439	0.059	0.4575	0.848504	Task fMRI
Snoring - Jansen et al., 2019	Visual2<=>Language (Task fMRI)	-0.028	0.067	0.676	0.920305	Task fMRI
Accelerometer based sleep duration - Jones et al., 2019	Visual2<=>Frontoparietal (Task fMRI)	-0.1876	0.1105	0.0895	0.526316	Task fMRI
Long sleep duration - Jones et al., 2016	Visual2<=>Frontoparietal (Task fMRI)	0.2878	0.1954	0.1407	0.611596	Task fMRI
Short sleep duration - Jones et al., 2016	Visual2<=>Frontoparietal (Task fMRI)	0.4997	0.1446	0.0006	0.052955	Task fMRI
Snoring adjust BMI - Campos et al., 2020	Visual2<=>Frontoparietal (Task fMRI)	-0.0499	0.082	0.5427	0.879491	Task fMRI
Snoring - Campos et al., 2020	Visual2<=>Frontoparietal (Task fMRI)	-0.0182	0.0767	0.8125	0.959704	Task fMRI
Chronotype - Jones et al., 2019a	Visual2<=>Frontoparietal (Task fMRI)	-0.0916	0.0715	0.2001	0.681008	Task fMRI
Chronotype - Jones et al., 2016	Visual2<=>Frontoparietal (Task fMRI)	-0.1651	0.1007	0.1011	0.553143	Task fMRI
Sleep duration - Doherty et al., 2018	Visual2<=>Frontoparietal (Task fMRI)	-0.1103	0.1084	0.3089	0.76269	Task fMRI
Narcolepsy - Jansen et al., 2019	Visual2<=>Frontoparietal (Task fMRI)	0.0051	0.1341	0.9699	0.993085	Task fMRI
Sleep duration - Watanabe et al., 2019	Visual2<=>Frontoparietal (Task fMRI)	-0.1308	0.0738	0.0764	0.497328	Task fMRI
Getting up in morning - Watanabe et al., 2019	Visual2<=>Frontoparietal (Task fMRI)	-0.1031	0.084	0.2196	0.698245	Task fMRI
Chronotype - Watanabe et al., 2019	Visual2<=>Frontoparietal (Task fMRI)	0.1048	0.0752	0.1635	0.639958	Task fMRI
Insomnia - Watanabe et al., 2019	Visual2<=>Frontoparietal (Task fMRI)	0.0019	0.0853	0.9819	0.995434	Task fMRI
Snoring - Watanabe et al., 2019	Visual2<=>Frontoparietal (Task fMRI)	-0.048	0.0812	0.554	0.884579	Task fMRI
Narcolepsy - Watanabe et al., 2019	Visual2<=>Frontoparietal (Task fMRI)	-0.0157	0.0831	0.8506	0.968883	Task fMRI
Daytime nap - Dashti et al., 2021	Visual2<=>Frontoparietal (Task fMRI)	0.0489	0.0719	0.4963	0.862822	Task fMRI
Chronotype - Loh et al., 2018	Visual2<=>Frontoparietal (Task fMRI)	-0.0524	0.0705	0.4573	0.848504	Task fMRI
Snoring - Jiang et al., 2021	Visual2<=>Frontoparietal (Task fMRI)	-0.0229	0.0759	0.7633	0.944681	Task fMRI
Getting up in morning - Jansen et al., 2019	Visual2<=>Frontoparietal (Task fMRI)	-0.1141	0.0842	0.1755	0.653903	Task fMRI
Insomnia - Hammerschlag et al., 2017	Visual2<=>Frontoparietal (Task fMRI)	0.2429	0.1384	0.0792	0.505696	Task fMRI
Insomnia - Jansen et al., 2019	Visual2<=>Frontoparietal (Task fMRI)	0.0402	0.0926	0.6644	0.917583	Task fMRI
Insomnia - Watanabe et al., 2022	Visual2<=>Frontoparietal (Task fMRI)	0.0443	0.0929	0.6333	0.910388	Task fMRI
Long sleep duration - Dashti et al., 2019	Visual2<=>Frontoparietal (Task fMRI)	0.128	0.123	0.2981	0.757662	Task fMRI
Chronotype - Jansen et al., 2019	Visual2<=>Frontoparietal (Task fMRI)	-0.1033	0.075	0.168	0.64467	Task fMRI
Chronotype - Jones et al., 2019b	Visual2<=>Frontoparietal (Task fMRI)	-0.0782	0.0746	0.2944	0.754908	Task fMRI
Daytime nap - Jansen et al., 2019	Visual2<=>Frontoparietal (Task fMRI)	0.1469	0.1051	0.1622	0.638722	Task fMRI
Narcolepsy adjust BMI - Wang et al., 2019	Visual2<=>Frontoparietal (Task fMRI)	-0.0239	0.0786	0.7613	0.943997	Task fMRI
Narcolepsy - Wang et al., 2019	Visual2<=>Frontoparietal (Task fMRI)	-0.0131	0.0784	0.8676	0.971327	Task fMRI
Insomnia - Lane et al., 2019	Visual2<=>Frontoparietal (Task fMRI)	-0.0052	0.0805	0.9481	0.99008	Task fMRI
Short sleep duration - Dashti et al., 2019	Visual2<=>Frontoparietal (Task fMRI)	0.2572	0.0908	0.0046	0.150832	Task fMRI
Sleep duration - Jones et al., 2016	Visual2<=>Frontoparietal (Task fMRI)	-0.2391	0.1253	0.0564	0.44577	Task fMRI
Sleep duration - Dashti et al., 2019	Visual2<=>Frontoparietal (Task fMRI)	-0.1229	0.0794	0.1218	0.582912	Task fMRI
Sleep duration - Jansen et al., 2019	Visual2<=>Frontoparietal (Task fMRI)	-0.1445	0.074	0.0508	0.429326	Task fMRI
Snoring - Jansen et al., 2019	Visual2<=>Frontoparietal (Task fMRI)	-0.0426	0.0802	0.5952	0.898676	Task fMRI
Accelerometer based sleep duration - Jones et al., 2019	Visual2<=>Auditory (Task fMRI)	-0.0991	0.0703	0.1589	0.633626	Task fMRI
Long sleep duration - Jones et al., 2016	Visual2<=>Auditory (Task fMRI)	-0.0619	0.1312	0.6369	0.911562	Task fMRI
Short sleep duration - Jones et al., 2016	Visual2<=>Auditory (Task fMRI)	0.0277	0.0929	0.7659	0.945592	Task fMRI
Snoring adjust BMI - Campos et al., 2020	Visual2<=>Auditory (Task fMRI)	0.0132	0.0589	0.8233	0.962436	Task fMRI
Snoring - Campos et al., 2020	Visual2<=>Auditory (Task fMRI)	0.0303	0.0586	0.6058	0.902585	Task fMRI
Chronotype - Jones et al., 2019a	Visual2<=>Auditory (Task fMRI)	-0.0254	0.0451	0.5729	0.891464	Task fMRI
Chronotype - Jones et al., 2016	Visual2<=>Auditory (Task fMRI)	-0.0338	0.0728	0.6427	0.913088	Task fMRI
Sleep duration - Doherty et al., 2018	Visual2<=>Auditory (Task fMRI)	-0.1716	0.0693	0.0132	0.244194	Task fMRI
Narcolepsy - Jansen et al., 2019	Visual2<=>Auditory (Task fMRI)	0.0384	0.1066	0.7188	0.934497	Task fMRI
Sleep duration - Watanabe et al., 2019	Visual2<=>Auditory (Task fMRI)	-0.0864	0.0555	0.1194	0.580695	Task fMRI
Getting up in morning - Watanabe et al., 2019	Visual2<=>Auditory (Task fMRI)	-0.0791	0.0538	0.1409	0.611712	Task fMRI
Chronotype - Watanabe et al., 2019	Visual2<=>Auditory (Task fMRI)	0.0359	0.0487	0.4611	0.850004	Task fMRI
Insomnia - Watanabe et al., 2019	Visual2<=>Auditory (Task fMRI)	-0.0273	0.0559	0.6251	0.907427	Task fMRI
Snoring - Watanabe et al., 2019	Visual2<=>Auditory (Task fMRI)	0.0131	0.0606	0.8285	0.963717	Task fMRI
Narcolepsy - Watanabe et al., 2019	Visual2<=>Auditory (Task fMRI)	0.0617	0.0644	0.3377	0.782108	Task fMRI
Daytime nap - Dashti et al., 2021	Visual2<=>Auditory (Task fMRI)	0.0601	0.0511	0.2401	0.71399	Task fMRI
Chronotype - Loh et al., 2018	Visual2<=>Auditory (Task fMRI)	0.005	0.0472	0.9162	0.980067	Task fMRI
Snoring - Jiang et al., 2021	Visual2<=>Auditory (Task fMRI)	0.036	0.0588	0.5401	0.879016	Task fMRI
Getting up in morning - Jansen et al., 2019	Visual2<=>Auditory (Task fMRI)	-0.0782	0.0537	0.1453	0.617277	Task fMRI
Insomnia - Hammerschlag et al., 2017	Visual2<=>Auditory (Task fMRI)	0.2042	0.1032	0.048	0.422233	Task fMRI
Insomnia - Jansen et al., 2019	Visual2<=>Auditory (Task fMRI)	0.0025	0.0604	0.9673	0.993085	Task fMRI
Insomnia - Watanabe et al., 2022	Visual2<=>Auditory (Task fMRI)	0.0007	0.0606	0.9902	0.998069	Task fMRI
Long sleep duration - Dashti et al., 2019	Visual2<=>Auditory (Task fMRI)	-0.1516	0.0758	0.0454	0.41757	Task fMRI
Chronotype - Jansen et al., 2019	Visual2<=>Auditory (Task fMRI)	-0.0379	0.0487	0.4366	0.83879	Task fMRI
Chronotype - Jones et al., 2019b	Visual2<=>Auditory (Task fMRI)	0.0067	0.0471	0.8875	0.974658	Task fMRI
Daytime nap - Jansen et al., 2019	Visual2<=>Auditory (Task fMRI)	0.0849	0.0775	0.2729	0.741289	Task fMRI
Narcolepsy adjust BMI - Wang et al., 2019	Visual2<=>Auditory (Task fMRI)	0.0422	0.061	0.4894	0.859214	Task fMRI
Narcolepsy - Wang et al., 2019	Visual2<=>Auditory (Task fMRI)	0.0511	0.0605	0.3983	0.818199	Task fMRI
Insomnia - Lane et al., 2019	Visual2<=>Auditory (Task fMRI)	-0.011	0.0542	0.8394	0.965527	Task fMRI
Short sleep duration - Dashti et al., 2019	Visual2<=>Auditory (Task fMRI)	0.0321	0.0526	0.5409	0.879173	Task fMRI
Sleep duration - Jones et al., 2016	Visual2<=>Auditory (Task fMRI)	-0.0805	0.0902	0.372	0.80652	Task fMRI
Sleep duration - Dashti et al., 2019	Visual2<=>Auditory (Task fMRI)	-0.0911	0.0503	0.0701	0.484931	Task fMRI
Sleep duration - Jansen et al., 2019	Visual2<=>Auditory (Task fMRI)	-0.0965	0.0553	0.0812	0.508918	Task fMRI
Snoring - Jansen et al., 2019	Visual2<=>Auditory (Task fMRI)	0.0118	0.0606	0.8455	0.967081	Task fMRI
Accelerometer based sleep duration - Jones et al., 2019	Visual1<=>Visual2 (Task fMRI)	-0.1613	0.0714	0.0239	0.316802	Task fMRI
Long sleep duration - Jones et al., 2016	Visual1<=>Visual2 (Task fMRI)	0.1752	0.1426	0.219	0.698098	Task fMRI
Short sleep duration - Jones et al., 2016	Visual1<=>Visual2 (Task fMRI)	0.1156	0.1041	0.2667	0.737884	Task fMRI
Snoring adjust BMI - Campos et al., 2020	Visual1<=>Visual2 (Task fMRI)	-0.0354	0.0705	0.6158	0.904908	Task fMRI
Snoring - Campos et al., 2020	Visual1<=>Visual2 (Task fMRI)	-0.0412	0.0679	0.5442	0.879903	Task fMRI
Chronotype - Jones et al., 2019a	Visual1<=>Visual2 (Task fMRI)	-0.0017	0.0545	0.9747	0.994203	Task fMRI
Chronotype - Jones et al., 2016	Visual1<=>Visual2 (Task fMRI)	0.0126	0.0865	0.8844	0.97387	Task fMRI
Sleep duration - Doherty et al., 2018	Visual1<=>Visual2 (Task fMRI)	-0.2548	0.0842	0.0025	0.110323	Task fMRI
Narcolepsy - Jansen et al., 2019	Visual1<=>Visual2 (Task fMRI)	0.0838	0.0943	0.3738	0.807931	Task fMRI
Sleep duration - Watanabe et al., 2019	Visual1<=>Visual2 (Task fMRI)	-0.0578	0.0541	0.2849	0.7491	Task fMRI
Getting up in morning - Watanabe et al., 2019	Visual1<=>Visual2 (Task fMRI)	-0.0325	0.0606	0.5923	0.897134	Task fMRI
Chronotype - Watanabe et al., 2019	Visual1<=>Visual2 (Task fMRI)	0.0063	0.0587	0.9149	0.980067	Task fMRI
Insomnia - Watanabe et al., 2019	Visual1<=>Visual2 (Task fMRI)	0.0125	0.0664	0.8507	0.968883	Task fMRI
Snoring - Watanabe et al., 2019	Visual1<=>Visual2 (Task fMRI)	-0.0419	0.0697	0.5473	0.88159	Task fMRI
Narcolepsy - Watanabe et al., 2019	Visual1<=>Visual2 (Task fMRI)	0.0274	0.0617	0.657	0.914978	Task fMRI
Daytime nap - Dashti et al., 2021	Visual1<=>Visual2 (Task fMRI)	0.0261	0.0554	0.637	0.911562	Task fMRI
Chronotype - Loh et al., 2018	Visual1<=>Visual2 (Task fMRI)	0.0104	0.0568	0.8551	0.969269	Task fMRI
Snoring - Jiang et al., 2021	Visual1<=>Visual2 (Task fMRI)	-0.0526	0.0678	0.4378	0.839229	Task fMRI
Getting up in morning - Jansen et al., 2019	Visual1<=>Visual2 (Task fMRI)	-0.0343	0.0602	0.5692	0.889669	Task fMRI
Insomnia - Hammerschlag et al., 2017	Visual1<=>Visual2 (Task fMRI)	0.0551	0.1078	0.6088	0.9028	Task fMRI
Insomnia - Jansen et al., 2019	Visual1<=>Visual2 (Task fMRI)	0.0312	0.0732	0.6702	0.919431	Task fMRI
Insomnia - Watanabe et al., 2022	Visual1<=>Visual2 (Task fMRI)	0.0319	0.0727	0.6607	0.916259	Task fMRI
Long sleep duration - Dashti et al., 2019	Visual1<=>Visual2 (Task fMRI)	-0.0712	0.0801	0.374	0.807931	Task fMRI
Chronotype - Jansen et al., 2019	Visual1<=>Visual2 (Task fMRI)	-0.0068	0.059	0.908	0.978948	Task fMRI
Chronotype - Jones et al., 2019b	Visual1<=>Visual2 (Task fMRI)	0.0224	0.0563	0.6905	0.925122	Task fMRI
Daytime nap - Jansen et al., 2019	Visual1<=>Visual2 (Task fMRI)	0.0595	0.0876	0.497	0.862823	Task fMRI
Narcolepsy adjust BMI - Wang et al., 2019	Visual1<=>Visual2 (Task fMRI)	0.0278	0.0612	0.6494	0.913325	Task fMRI
Narcolepsy - Wang et al., 2019	Visual1<=>Visual2 (Task fMRI)	0.0241	0.0604	0.6895	0.924978	Task fMRI
Insomnia - Lane et al., 2019	Visual1<=>Visual2 (Task fMRI)	0.0336	0.0645	0.602	0.901872	Task fMRI
Short sleep duration - Dashti et al., 2019	Visual1<=>Visual2 (Task fMRI)	0.0525	0.0613	0.3914	0.81466	Task fMRI
Sleep duration - Jones et al., 2016	Visual1<=>Visual2 (Task fMRI)	0.0233	0.0905	0.7971	0.956026	Task fMRI
Sleep duration - Dashti et al., 2019	Visual1<=>Visual2 (Task fMRI)	-0.0712	0.0538	0.1861	0.667	Task fMRI
Sleep duration - Jansen et al., 2019	Visual1<=>Visual2 (Task fMRI)	-0.0707	0.0543	0.1928	0.673909	Task fMRI
Snoring - Jansen et al., 2019	Visual1<=>Visual2 (Task fMRI)	-0.0456	0.0697	0.5134	0.869161	Task fMRI
Accelerometer based sleep duration - Jones et al., 2019	Visual2<=>Default (Task fMRI)	-0.0577	0.066	0.3823	0.811023	Task fMRI
Long sleep duration - Jones et al., 2016	Visual2<=>Default (Task fMRI)	0.0668	0.13	0.6076	0.902757	Task fMRI
Short sleep duration - Jones et al., 2016	Visual2<=>Default (Task fMRI)	0.1169	0.0899	0.1935	0.674686	Task fMRI
Snoring adjust BMI - Campos et al., 2020	Visual2<=>Default (Task fMRI)	0.0218	0.0503	0.6642	0.917583	Task fMRI
Snoring - Campos et al., 2020	Visual2<=>Default (Task fMRI)	0.0187	0.0494	0.7052	0.929877	Task fMRI
Chronotype - Jones et al., 2019a	Visual2<=>Default (Task fMRI)	-0.0983	0.0442	0.0261	0.327029	Task fMRI
Chronotype - Jones et al., 2016	Visual2<=>Default (Task fMRI)	-0.1895	0.0659	0.004	0.139585	Task fMRI
Sleep duration - Doherty et al., 2018	Visual2<=>Default (Task fMRI)	-0.1245	0.0639	0.0513	0.430522	Task fMRI
Narcolepsy - Jansen et al., 2019	Visual2<=>Default (Task fMRI)	-0.1796	0.0929	0.0532	0.434565	Task fMRI
Sleep duration - Watanabe et al., 2019	Visual2<=>Default (Task fMRI)	-0.0251	0.0497	0.6134	0.904871	Task fMRI
Getting up in morning - Watanabe et al., 2019	Visual2<=>Default (Task fMRI)	-0.0694	0.0541	0.1998	0.680522	Task fMRI
Chronotype - Watanabe et al., 2019	Visual2<=>Default (Task fMRI)	0.108	0.0444	0.0151	0.259196	Task fMRI
Insomnia - Watanabe et al., 2019	Visual2<=>Default (Task fMRI)	-0.0282	0.0561	0.6153	0.904881	Task fMRI
Snoring - Watanabe et al., 2019	Visual2<=>Default (Task fMRI)	0.0104	0.0531	0.8444	0.96697	Task fMRI
Narcolepsy - Watanabe et al., 2019	Visual2<=>Default (Task fMRI)	-0.0784	0.0556	0.1588	0.633585	Task fMRI
Daytime nap - Dashti et al., 2021	Visual2<=>Default (Task fMRI)	-0.0226	0.0497	0.6502	0.91348	Task fMRI
Chronotype - Loh et al., 2018	Visual2<=>Default (Task fMRI)	-0.0671	0.0444	0.1306	0.596972	Task fMRI
Snoring - Jiang et al., 2021	Visual2<=>Default (Task fMRI)	0.0281	0.0491	0.5666	0.888935	Task fMRI
Getting up in morning - Jansen et al., 2019	Visual2<=>Default (Task fMRI)	-0.0716	0.0537	0.1824	0.662572	Task fMRI
Insomnia - Hammerschlag et al., 2017	Visual2<=>Default (Task fMRI)	0.165	0.0851	0.0526	0.432689	Task fMRI
Insomnia - Jansen et al., 2019	Visual2<=>Default (Task fMRI)	-0.008	0.0569	0.8877	0.974717	Task fMRI
Insomnia - Watanabe et al., 2022	Visual2<=>Default (Task fMRI)	-0.0088	0.0575	0.8779	0.972746	Task fMRI
Long sleep duration - Dashti et al., 2019	Visual2<=>Default (Task fMRI)	-0.0835	0.0681	0.2201	0.698245	Task fMRI
Chronotype - Jansen et al., 2019	Visual2<=>Default (Task fMRI)	-0.1084	0.0442	0.0142	0.252973	Task fMRI
Chronotype - Jones et al., 2019b	Visual2<=>Default (Task fMRI)	-0.0827	0.0465	0.0753	0.494269	Task fMRI
Daytime nap - Jansen et al., 2019	Visual2<=>Default (Task fMRI)	-0.0171	0.0742	0.818	0.960576	Task fMRI
Narcolepsy adjust BMI - Wang et al., 2019	Visual2<=>Default (Task fMRI)	-0.0547	0.0537	0.3081	0.762582	Task fMRI
Narcolepsy - Wang et al., 2019	Visual2<=>Default (Task fMRI)	-0.052	0.0539	0.3345	0.780242	Task fMRI
Insomnia - Lane et al., 2019	Visual2<=>Default (Task fMRI)	-0.0193	0.0521	0.7115	0.931919	Task fMRI
Short sleep duration - Dashti et al., 2019	Visual2<=>Default (Task fMRI)	0.0497	0.0536	0.354	0.794465	Task fMRI
Sleep duration - Jones et al., 2016	Visual2<=>Default (Task fMRI)	-0.0858	0.0861	0.3193	0.770189	Task fMRI
Sleep duration - Dashti et al., 2019	Visual2<=>Default (Task fMRI)	-0.0413	0.0476	0.3847	0.811949	Task fMRI
Sleep duration - Jansen et al., 2019	Visual2<=>Default (Task fMRI)	-0.0292	0.0484	0.5468	0.881388	Task fMRI
Snoring - Jansen et al., 2019	Visual2<=>Default (Task fMRI)	0.0103	0.053	0.8455	0.967081	Task fMRI
Accelerometer based sleep duration - Jones et al., 2019	Visual2<=>Posterior-Multimodal (Task fMRI)	-0.1933	0.0797	0.0153	0.260552	Task fMRI
Long sleep duration - Jones et al., 2016	Visual2<=>Posterior-Multimodal (Task fMRI)	0.0632	0.1608	0.6943	0.926637	Task fMRI
Short sleep duration - Jones et al., 2016	Visual2<=>Posterior-Multimodal (Task fMRI)	0.2155	0.1072	0.0443	0.413558	Task fMRI
Snoring adjust BMI - Campos et al., 2020	Visual2<=>Posterior-Multimodal (Task fMRI)	0.0529	0.0618	0.3919	0.814884	Task fMRI
Snoring - Campos et al., 2020	Visual2<=>Posterior-Multimodal (Task fMRI)	0.0719	0.0614	0.2417	0.714342	Task fMRI
Chronotype - Jones et al., 2019a	Visual2<=>Posterior-Multimodal (Task fMRI)	0.0461	0.0491	0.348	0.789814	Task fMRI
Chronotype - Jones et al., 2016	Visual2<=>Posterior-Multimodal (Task fMRI)	0.0685	0.0809	0.3972	0.817526	Task fMRI
Sleep duration - Doherty et al., 2018	Visual2<=>Posterior-Multimodal (Task fMRI)	-0.069	0.0751	0.3585	0.797969	Task fMRI
Narcolepsy - Jansen et al., 2019	Visual2<=>Posterior-Multimodal (Task fMRI)	0.1779	0.0978	0.0689	0.482779	Task fMRI
Sleep duration - Watanabe et al., 2019	Visual2<=>Posterior-Multimodal (Task fMRI)	-0.0795	0.0575	0.1668	0.643328	Task fMRI
Getting up in morning - Watanabe et al., 2019	Visual2<=>Posterior-Multimodal (Task fMRI)	0.0374	0.0665	0.5742	0.891759	Task fMRI
Chronotype - Watanabe et al., 2019	Visual2<=>Posterior-Multimodal (Task fMRI)	-0.0522	0.051	0.3067	0.761232	Task fMRI
Insomnia - Watanabe et al., 2019	Visual2<=>Posterior-Multimodal (Task fMRI)	-0.0426	0.0591	0.4708	0.853589	Task fMRI
Snoring - Watanabe et al., 2019	Visual2<=>Posterior-Multimodal (Task fMRI)	0.0472	0.056	0.3991	0.818316	Task fMRI
Narcolepsy - Watanabe et al., 2019	Visual2<=>Posterior-Multimodal (Task fMRI)	0.1091	0.0583	0.0613	0.459631	Task fMRI
Daytime nap - Dashti et al., 2021	Visual2<=>Posterior-Multimodal (Task fMRI)	0.1724	0.0581	0.003	0.120125	Task fMRI
Chronotype - Loh et al., 2018	Visual2<=>Posterior-Multimodal (Task fMRI)	0.0626	0.0496	0.2068	0.686159	Task fMRI
Snoring - Jiang et al., 2021	Visual2<=>Posterior-Multimodal (Task fMRI)	0.0458	0.0605	0.4493	0.844349	Task fMRI
Getting up in morning - Jansen et al., 2019	Visual2<=>Posterior-Multimodal (Task fMRI)	0.0359	0.0662	0.5871	0.895639	Task fMRI
Insomnia - Hammerschlag et al., 2017	Visual2<=>Posterior-Multimodal (Task fMRI)	0.0525	0.0991	0.5963	0.899247	Task fMRI
Insomnia - Jansen et al., 2019	Visual2<=>Posterior-Multimodal (Task fMRI)	-0.0435	0.0623	0.4851	0.856782	Task fMRI
Insomnia - Watanabe et al., 2022	Visual2<=>Posterior-Multimodal (Task fMRI)	-0.0432	0.0616	0.4825	0.855996	Task fMRI
Long sleep duration - Dashti et al., 2019	Visual2<=>Posterior-Multimodal (Task fMRI)	-0.0456	0.0826	0.5809	0.893891	Task fMRI
Chronotype - Jansen et al., 2019	Visual2<=>Posterior-Multimodal (Task fMRI)	0.054	0.0513	0.2928	0.753962	Task fMRI
Chronotype - Jones et al., 2019b	Visual2<=>Posterior-Multimodal (Task fMRI)	0.0607	0.0493	0.2181	0.697012	Task fMRI
Daytime nap - Jansen et al., 2019	Visual2<=>Posterior-Multimodal (Task fMRI)	0.1323	0.0795	0.096	0.541249	Task fMRI
Narcolepsy adjust BMI - Wang et al., 2019	Visual2<=>Posterior-Multimodal (Task fMRI)	0.1085	0.0612	0.0764	0.497328	Task fMRI
Narcolepsy - Wang et al., 2019	Visual2<=>Posterior-Multimodal (Task fMRI)	0.1164	0.0605	0.0544	0.438972	Task fMRI
Insomnia - Lane et al., 2019	Visual2<=>Posterior-Multimodal (Task fMRI)	-0.0021	0.0572	0.9709	0.993315	Task fMRI
Short sleep duration - Dashti et al., 2019	Visual2<=>Posterior-Multimodal (Task fMRI)	0.0728	0.0664	0.2728	0.741207	Task fMRI
Sleep duration - Jones et al., 2016	Visual2<=>Posterior-Multimodal (Task fMRI)	-0.0931	0.096	0.3322	0.777508	Task fMRI
Sleep duration - Dashti et al., 2019	Visual2<=>Posterior-Multimodal (Task fMRI)	-0.0787	0.0587	0.1799	0.660996	Task fMRI
Sleep duration - Jansen et al., 2019	Visual2<=>Posterior-Multimodal (Task fMRI)	-0.0895	0.0569	0.1156	0.573452	Task fMRI
Snoring - Jansen et al., 2019	Visual2<=>Posterior-Multimodal (Task fMRI)	0.0443	0.0557	0.4267	0.833566	Task fMRI
Accelerometer based sleep duration - Jones et al., 2019	Visual2<=>Ventral-Multimodal (Task fMRI)	0.1483	0.0846	0.0795	0.505696	Task fMRI
Long sleep duration - Jones et al., 2016	Visual2<=>Ventral-Multimodal (Task fMRI)	-0.0201	0.1437	0.8889	0.97483	Task fMRI
Short sleep duration - Jones et al., 2016	Visual2<=>Ventral-Multimodal (Task fMRI)	-0.1899	0.0976	0.0518	0.431131	Task fMRI
Snoring adjust BMI - Campos et al., 2020	Visual2<=>Ventral-Multimodal (Task fMRI)	0.0892	0.0593	0.1326	0.600542	Task fMRI
Snoring - Campos et al., 2020	Visual2<=>Ventral-Multimodal (Task fMRI)	0.1255	0.0578	0.0301	0.347076	Task fMRI
Chronotype - Jones et al., 2019a	Visual2<=>Ventral-Multimodal (Task fMRI)	-0.0451	0.0526	0.3909	0.81466	Task fMRI
Chronotype - Jones et al., 2016	Visual2<=>Ventral-Multimodal (Task fMRI)	-0.0517	0.0783	0.5093	0.867565	Task fMRI
Sleep duration - Doherty et al., 2018	Visual2<=>Ventral-Multimodal (Task fMRI)	0.1206	0.0795	0.129	0.594477	Task fMRI
Narcolepsy - Jansen et al., 2019	Visual2<=>Ventral-Multimodal (Task fMRI)	-0.1945	0.0982	0.0477	0.421695	Task fMRI
Sleep duration - Watanabe et al., 2019	Visual2<=>Ventral-Multimodal (Task fMRI)	0.1506	0.0586	0.0102	0.218019	Task fMRI
Getting up in morning - Watanabe et al., 2019	Visual2<=>Ventral-Multimodal (Task fMRI)	-0.0223	0.0603	0.711	0.931919	Task fMRI
Chronotype - Watanabe et al., 2019	Visual2<=>Ventral-Multimodal (Task fMRI)	0.0377	0.0544	0.488	0.85854	Task fMRI
Insomnia - Watanabe et al., 2019	Visual2<=>Ventral-Multimodal (Task fMRI)	-0.0261	0.0624	0.6759	0.920288	Task fMRI
Snoring - Watanabe et al., 2019	Visual2<=>Ventral-Multimodal (Task fMRI)	0.1588	0.0589	0.007	0.181708	Task fMRI
Narcolepsy - Watanabe et al., 2019	Visual2<=>Ventral-Multimodal (Task fMRI)	-0.0573	0.0656	0.3823	0.811023	Task fMRI
Daytime nap - Dashti et al., 2021	Visual2<=>Ventral-Multimodal (Task fMRI)	-0.0135	0.0492	0.7833	0.951041	Task fMRI
Chronotype - Loh et al., 2018	Visual2<=>Ventral-Multimodal (Task fMRI)	-0.0663	0.0515	0.1979	0.678989	Task fMRI
Snoring - Jiang et al., 2021	Visual2<=>Ventral-Multimodal (Task fMRI)	0.1393	0.0573	0.015	0.258107	Task fMRI
Getting up in morning - Jansen et al., 2019	Visual2<=>Ventral-Multimodal (Task fMRI)	-0.0188	0.0601	0.754	0.942394	Task fMRI
Insomnia - Hammerschlag et al., 2017	Visual2<=>Ventral-Multimodal (Task fMRI)	-0.0039	0.0949	0.9674	0.993085	Task fMRI
Insomnia - Jansen et al., 2019	Visual2<=>Ventral-Multimodal (Task fMRI)	-0.023	0.0658	0.7263	0.936012	Task fMRI
Insomnia - Watanabe et al., 2022	Visual2<=>Ventral-Multimodal (Task fMRI)	-0.026	0.065	0.6891	0.924978	Task fMRI
Long sleep duration - Dashti et al., 2019	Visual2<=>Ventral-Multimodal (Task fMRI)	0.0542	0.0834	0.516	0.870011	Task fMRI
Chronotype - Jansen et al., 2019	Visual2<=>Ventral-Multimodal (Task fMRI)	-0.0419	0.0544	0.4404	0.840223	Task fMRI
Chronotype - Jones et al., 2019b	Visual2<=>Ventral-Multimodal (Task fMRI)	-0.0549	0.0534	0.3043	0.760194	Task fMRI
Daytime nap - Jansen et al., 2019	Visual2<=>Ventral-Multimodal (Task fMRI)	-0.0681	0.0805	0.3976	0.817666	Task fMRI
Narcolepsy adjust BMI - Wang et al., 2019	Visual2<=>Ventral-Multimodal (Task fMRI)	-0.0534	0.0615	0.3852	0.812163	Task fMRI
Narcolepsy - Wang et al., 2019	Visual2<=>Ventral-Multimodal (Task fMRI)	-0.0314	0.0615	0.6094	0.902808	Task fMRI
Insomnia - Lane et al., 2019	Visual2<=>Ventral-Multimodal (Task fMRI)	-0.0399	0.058	0.4915	0.860196	Task fMRI
Short sleep duration - Dashti et al., 2019	Visual2<=>Ventral-Multimodal (Task fMRI)	-0.1148	0.0633	0.0697	0.48422	Task fMRI
Sleep duration - Jones et al., 2016	Visual2<=>Ventral-Multimodal (Task fMRI)	0.1181	0.0981	0.2289	0.70545	Task fMRI
Sleep duration - Dashti et al., 2019	Visual2<=>Ventral-Multimodal (Task fMRI)	0.1294	0.061	0.0338	0.367343	Task fMRI
Sleep duration - Jansen et al., 2019	Visual2<=>Ventral-Multimodal (Task fMRI)	0.1382	0.0572	0.0156	0.263089	Task fMRI
Snoring - Jansen et al., 2019	Visual2<=>Ventral-Multimodal (Task fMRI)	0.1619	0.0593	0.0063	0.173759	Task fMRI
Accelerometer based sleep duration - Jones et al., 2019	Visual2<=>Orbito-Affective (Task fMRI)	0.172	0.0763	0.0242	0.317993	Task fMRI
Long sleep duration - Jones et al., 2016	Visual2<=>Orbito-Affective (Task fMRI)	-0.0618	0.1332	0.6425	0.913088	Task fMRI
Short sleep duration - Jones et al., 2016	Visual2<=>Orbito-Affective (Task fMRI)	-0.2977	0.0916	0.0012	0.0752024	Task fMRI
Snoring adjust BMI - Campos et al., 2020	Visual2<=>Orbito-Affective (Task fMRI)	0.1246	0.0593	0.0356	0.376851	Task fMRI
Snoring - Campos et al., 2020	Visual2<=>Orbito-Affective (Task fMRI)	0.1417	0.0553	0.0104	0.219415	Task fMRI
Chronotype - Jones et al., 2019a	Visual2<=>Orbito-Affective (Task fMRI)	-0.0134	0.0483	0.7813	0.950557	Task fMRI
Chronotype - Jones et al., 2016	Visual2<=>Orbito-Affective (Task fMRI)	0.0184	0.0714	0.7964	0.955662	Task fMRI
Sleep duration - Doherty et al., 2018	Visual2<=>Orbito-Affective (Task fMRI)	0.085	0.0711	0.2323	0.707384	Task fMRI
Narcolepsy - Jansen et al., 2019	Visual2<=>Orbito-Affective (Task fMRI)	-0.1548	0.0874	0.0764	0.497328	Task fMRI
Sleep duration - Watanabe et al., 2019	Visual2<=>Orbito-Affective (Task fMRI)	0.1029	0.0511	0.044	0.412758	Task fMRI
Getting up in morning - Watanabe et al., 2019	Visual2<=>Orbito-Affective (Task fMRI)	-0.0433	0.0589	0.4619	0.85004	Task fMRI
Chronotype - Watanabe et al., 2019	Visual2<=>Orbito-Affective (Task fMRI)	0.012	0.0509	0.8143	0.959957	Task fMRI
Insomnia - Watanabe et al., 2019	Visual2<=>Orbito-Affective (Task fMRI)	-0.0295	0.0575	0.6082	0.902757	Task fMRI
Snoring - Watanabe et al., 2019	Visual2<=>Orbito-Affective (Task fMRI)	0.1384	0.0577	0.0164	0.269918	Task fMRI
Narcolepsy - Watanabe et al., 2019	Visual2<=>Orbito-Affective (Task fMRI)	-0.0862	0.0542	0.1115	0.568559	Task fMRI
Daytime nap - Dashti et al., 2021	Visual2<=>Orbito-Affective (Task fMRI)	-0.069	0.0426	0.1055	0.559485	Task fMRI
Chronotype - Loh et al., 2018	Visual2<=>Orbito-Affective (Task fMRI)	-0.0322	0.0467	0.4912	0.860026	Task fMRI
Snoring - Jiang et al., 2021	Visual2<=>Orbito-Affective (Task fMRI)	0.1522	0.0545	0.0052	0.16198	Task fMRI
Getting up in morning - Jansen et al., 2019	Visual2<=>Orbito-Affective (Task fMRI)	-0.0408	0.058	0.4824	0.855996	Task fMRI
Insomnia - Hammerschlag et al., 2017	Visual2<=>Orbito-Affective (Task fMRI)	-0.0561	0.0899	0.5321	0.875266	Task fMRI
Insomnia - Jansen et al., 2019	Visual2<=>Orbito-Affective (Task fMRI)	-0.0214	0.0586	0.7144	0.932373	Task fMRI
Insomnia - Watanabe et al., 2022	Visual2<=>Orbito-Affective (Task fMRI)	-0.0236	0.0586	0.6874	0.924978	Task fMRI
Long sleep duration - Dashti et al., 2019	Visual2<=>Orbito-Affective (Task fMRI)	-0.0472	0.0777	0.544	0.879903	Task fMRI
Chronotype - Jansen et al., 2019	Visual2<=>Orbito-Affective (Task fMRI)	-0.0175	0.0502	0.7278	0.936305	Task fMRI
Chronotype - Jones et al., 2019b	Visual2<=>Orbito-Affective (Task fMRI)	-0.0137	0.0502	0.7853	0.95199	Task fMRI
Daytime nap - Jansen et al., 2019	Visual2<=>Orbito-Affective (Task fMRI)	-0.1106	0.0723	0.126	0.589713	Task fMRI
Narcolepsy adjust BMI - Wang et al., 2019	Visual2<=>Orbito-Affective (Task fMRI)	-0.0652	0.0543	0.2304	0.706302	Task fMRI
Narcolepsy - Wang et al., 2019	Visual2<=>Orbito-Affective (Task fMRI)	-0.0502	0.0542	0.3541	0.794465	Task fMRI
Insomnia - Lane et al., 2019	Visual2<=>Orbito-Affective (Task fMRI)	-0.056	0.053	0.2906	0.75387	Task fMRI
Short sleep duration - Dashti et al., 2019	Visual2<=>Orbito-Affective (Task fMRI)	-0.1638	0.0597	0.0061	0.17228	Task fMRI
Sleep duration - Jones et al., 2016	Visual2<=>Orbito-Affective (Task fMRI)	0.1715	0.095	0.0712	0.487289	Task fMRI
Sleep duration - Dashti et al., 2019	Visual2<=>Orbito-Affective (Task fMRI)	0.1158	0.0562	0.0392	0.393337	Task fMRI
Sleep duration - Jansen et al., 2019	Visual2<=>Orbito-Affective (Task fMRI)	0.0955	0.0501	0.0566	0.446518	Task fMRI
Snoring - Jansen et al., 2019	Visual2<=>Orbito-Affective (Task fMRI)	0.139	0.0573	0.0152	0.26007	Task fMRI
Accelerometer based sleep duration - Jones et al., 2019	Somatomotor<=>Somatomotor (Task fMRI)	-0.1011	0.1059	0.3394	0.782828	Task fMRI
Long sleep duration - Jones et al., 2016	Somatomotor<=>Somatomotor (Task fMRI)	-0.0463	0.1647	0.7787	0.949483	Task fMRI
Short sleep duration - Jones et al., 2016	Somatomotor<=>Somatomotor (Task fMRI)	0.1008	0.1264	0.4253	0.833108	Task fMRI
Snoring adjust BMI - Campos et al., 2020	Somatomotor<=>Somatomotor (Task fMRI)	0.0099	0.0758	0.8959	0.97604	Task fMRI
Snoring - Campos et al., 2020	Somatomotor<=>Somatomotor (Task fMRI)	0.0369	0.0721	0.6083	0.902757	Task fMRI
Chronotype - Jones et al., 2019a	Somatomotor<=>Somatomotor (Task fMRI)	0.0448	0.0597	0.4529	0.846122	Task fMRI
Chronotype - Jones et al., 2016	Somatomotor<=>Somatomotor (Task fMRI)	0.0979	0.0944	0.2996	0.758743	Task fMRI
Sleep duration - Doherty et al., 2018	Somatomotor<=>Somatomotor (Task fMRI)	-0.1021	0.1005	0.3101	0.763534	Task fMRI
Narcolepsy - Jansen et al., 2019	Somatomotor<=>Somatomotor (Task fMRI)	0.098	0.1234	0.4269	0.833691	Task fMRI
Sleep duration - Watanabe et al., 2019	Somatomotor<=>Somatomotor (Task fMRI)	-0.1649	0.0769	0.0319	0.356009	Task fMRI
Getting up in morning - Watanabe et al., 2019	Somatomotor<=>Somatomotor (Task fMRI)	-0.0259	0.0662	0.6953	0.926871	Task fMRI
Chronotype - Watanabe et al., 2019	Somatomotor<=>Somatomotor (Task fMRI)	-0.0567	0.0587	0.3341	0.779567	Task fMRI
Insomnia - Watanabe et al., 2019	Somatomotor<=>Somatomotor (Task fMRI)	0.0354	0.0726	0.6257	0.907468	Task fMRI
Snoring - Watanabe et al., 2019	Somatomotor<=>Somatomotor (Task fMRI)	0.0354	0.0761	0.6414	0.913088	Task fMRI
Narcolepsy - Watanabe et al., 2019	Somatomotor<=>Somatomotor (Task fMRI)	0.0144	0.0736	0.8445	0.96697	Task fMRI
Daytime nap - Dashti et al., 2021	Somatomotor<=>Somatomotor (Task fMRI)	0.0833	0.065	0.2002	0.681008	Task fMRI
Chronotype - Loh et al., 2018	Somatomotor<=>Somatomotor (Task fMRI)	0.0158	0.0585	0.7868	0.952543	Task fMRI
Snoring - Jiang et al., 2021	Somatomotor<=>Somatomotor (Task fMRI)	0.0281	0.0703	0.6894	0.924978	Task fMRI
Getting up in morning - Jansen et al., 2019	Somatomotor<=>Somatomotor (Task fMRI)	-0.0268	0.0663	0.6862	0.924154	Task fMRI
Insomnia - Hammerschlag et al., 2017	Somatomotor<=>Somatomotor (Task fMRI)	0.0616	0.1258	0.6245	0.907316	Task fMRI
Insomnia - Jansen et al., 2019	Somatomotor<=>Somatomotor (Task fMRI)	0.0727	0.0785	0.3541	0.794465	Task fMRI
Insomnia - Watanabe et al., 2022	Somatomotor<=>Somatomotor (Task fMRI)	0.0661	0.0784	0.3987	0.818316	Task fMRI
Long sleep duration - Dashti et al., 2019	Somatomotor<=>Somatomotor (Task fMRI)	-0.0658	0.1008	0.5137	0.869161	Task fMRI
Chronotype - Jansen et al., 2019	Somatomotor<=>Somatomotor (Task fMRI)	0.0511	0.0583	0.3804	0.810207	Task fMRI
Chronotype - Jones et al., 2019b	Somatomotor<=>Somatomotor (Task fMRI)	0.0352	0.0626	0.574	0.891645	Task fMRI
Daytime nap - Jansen et al., 2019	Somatomotor<=>Somatomotor (Task fMRI)	0.1085	0.0921	0.2387	0.712534	Task fMRI
Narcolepsy adjust BMI - Wang et al., 2019	Somatomotor<=>Somatomotor (Task fMRI)	-0.0004	0.0805	0.9957	0.999077	Task fMRI
Narcolepsy - Wang et al., 2019	Somatomotor<=>Somatomotor (Task fMRI)	0.0159	0.0795	0.8416	0.966209	Task fMRI
Insomnia - Lane et al., 2019	Somatomotor<=>Somatomotor (Task fMRI)	0.0175	0.0654	0.7889	0.95325	Task fMRI
Short sleep duration - Dashti et al., 2019	Somatomotor<=>Somatomotor (Task fMRI)	0.1161	0.0763	0.128	0.592374	Task fMRI
Sleep duration - Jones et al., 2016	Somatomotor<=>Somatomotor (Task fMRI)	-0.0867	0.1214	0.4751	0.854365	Task fMRI
Sleep duration - Dashti et al., 2019	Somatomotor<=>Somatomotor (Task fMRI)	-0.1127	0.0727	0.1212	0.582541	Task fMRI
Sleep duration - Jansen et al., 2019	Somatomotor<=>Somatomotor (Task fMRI)	-0.1649	0.0736	0.025	0.321719	Task fMRI
Snoring - Jansen et al., 2019	Somatomotor<=>Somatomotor (Task fMRI)	0.0339	0.0759	0.655	0.914259	Task fMRI
Accelerometer based sleep duration - Jones et al., 2019	Somatomotor<=>Cingulo-Opercular (Task fMRI)	-0.1618	0.1009	0.1088	0.565269	Task fMRI
Long sleep duration - Jones et al., 2016	Somatomotor<=>Cingulo-Opercular (Task fMRI)	0.1926	0.1812	0.2877	0.751333	Task fMRI
Short sleep duration - Jones et al., 2016	Somatomotor<=>Cingulo-Opercular (Task fMRI)	0.2832	0.1466	0.0534	0.435046	Task fMRI
Snoring adjust BMI - Campos et al., 2020	Somatomotor<=>Cingulo-Opercular (Task fMRI)	-0.0589	0.08	0.4614	0.850004	Task fMRI
Snoring - Campos et al., 2020	Somatomotor<=>Cingulo-Opercular (Task fMRI)	0.0013	0.0796	0.9868	0.996612	Task fMRI
Chronotype - Jones et al., 2019a	Somatomotor<=>Cingulo-Opercular (Task fMRI)	-0.0098	0.0613	0.8723	0.97244	Task fMRI
Chronotype - Jones et al., 2016	Somatomotor<=>Cingulo-Opercular (Task fMRI)	0.0202	0.0926	0.827	0.963337	Task fMRI
Sleep duration - Doherty et al., 2018	Somatomotor<=>Cingulo-Opercular (Task fMRI)	-0.1321	0.0993	0.1835	0.663519	Task fMRI
Narcolepsy - Jansen et al., 2019	Somatomotor<=>Cingulo-Opercular (Task fMRI)	0.0527	0.1326	0.691	0.925148	Task fMRI
Sleep duration - Watanabe et al., 2019	Somatomotor<=>Cingulo-Opercular (Task fMRI)	-0.2275	0.088	0.0097	0.213138	Task fMRI
Getting up in morning - Watanabe et al., 2019	Somatomotor<=>Cingulo-Opercular (Task fMRI)	-0.0318	0.0729	0.6626	0.916794	Task fMRI
Chronotype - Watanabe et al., 2019	Somatomotor<=>Cingulo-Opercular (Task fMRI)	-0.0137	0.066	0.8349	0.964601	Task fMRI
Insomnia - Watanabe et al., 2019	Somatomotor<=>Cingulo-Opercular (Task fMRI)	0.0515	0.083	0.5351	0.875854	Task fMRI
Snoring - Watanabe et al., 2019	Somatomotor<=>Cingulo-Opercular (Task fMRI)	-0.0302	0.083	0.7157	0.93315	Task fMRI
Narcolepsy - Watanabe et al., 2019	Somatomotor<=>Cingulo-Opercular (Task fMRI)	-0.0206	0.0807	0.7986	0.956676	Task fMRI
Daytime nap - Dashti et al., 2021	Somatomotor<=>Cingulo-Opercular (Task fMRI)	0.1051	0.07	0.1334	0.602105	Task fMRI
Chronotype - Loh et al., 2018	Somatomotor<=>Cingulo-Opercular (Task fMRI)	-0.0326	0.0623	0.6006	0.901304	Task fMRI
Snoring - Jiang et al., 2021	Somatomotor<=>Cingulo-Opercular (Task fMRI)	-0.0103	0.0769	0.8933	0.975691	Task fMRI
Getting up in morning - Jansen et al., 2019	Somatomotor<=>Cingulo-Opercular (Task fMRI)	-0.0304	0.0731	0.6771	0.920501	Task fMRI
Insomnia - Hammerschlag et al., 2017	Somatomotor<=>Cingulo-Opercular (Task fMRI)	0.144	0.1346	0.2847	0.749039	Task fMRI
Insomnia - Jansen et al., 2019	Somatomotor<=>Cingulo-Opercular (Task fMRI)	0.101	0.0916	0.2702	0.740124	Task fMRI
Insomnia - Watanabe et al., 2022	Somatomotor<=>Cingulo-Opercular (Task fMRI)	0.0923	0.0909	0.3095	0.763015	Task fMRI
Long sleep duration - Dashti et al., 2019	Somatomotor<=>Cingulo-Opercular (Task fMRI)	-0.0263	0.0966	0.7858	0.952003	Task fMRI
Chronotype - Jansen et al., 2019	Somatomotor<=>Cingulo-Opercular (Task fMRI)	0.0125	0.0661	0.8504	0.968883	Task fMRI
Chronotype - Jones et al., 2019b	Somatomotor<=>Cingulo-Opercular (Task fMRI)	-0.0219	0.062	0.7246	0.935598	Task fMRI
Daytime nap - Jansen et al., 2019	Somatomotor<=>Cingulo-Opercular (Task fMRI)	0.1144	0.1	0.2523	0.724247	Task fMRI
Narcolepsy adjust BMI - Wang et al., 2019	Somatomotor<=>Cingulo-Opercular (Task fMRI)	-0.0435	0.0842	0.6049	0.902323	Task fMRI
Narcolepsy - Wang et al., 2019	Somatomotor<=>Cingulo-Opercular (Task fMRI)	-0.017	0.0817	0.8351	0.964601	Task fMRI
Insomnia - Lane et al., 2019	Somatomotor<=>Cingulo-Opercular (Task fMRI)	0.0387	0.0728	0.595	0.898566	Task fMRI
Short sleep duration - Dashti et al., 2019	Somatomotor<=>Cingulo-Opercular (Task fMRI)	0.1973	0.0906	0.0294	0.343303	Task fMRI
Sleep duration - Jones et al., 2016	Somatomotor<=>Cingulo-Opercular (Task fMRI)	-0.125	0.119	0.2935	0.754262	Task fMRI
Sleep duration - Dashti et al., 2019	Somatomotor<=>Cingulo-Opercular (Task fMRI)	-0.1778	0.08	0.0262	0.327029	Task fMRI
Sleep duration - Jansen et al., 2019	Somatomotor<=>Cingulo-Opercular (Task fMRI)	-0.227	0.0858	0.0082	0.194941	Task fMRI
Snoring - Jansen et al., 2019	Somatomotor<=>Cingulo-Opercular (Task fMRI)	-0.0314	0.083	0.7049	0.929829	Task fMRI
Accelerometer based sleep duration - Jones et al., 2019	Somatomotor<=>Dorsal-Attention (Task fMRI)	0.0106	0.0891	0.9052	0.978512	Task fMRI
Long sleep duration - Jones et al., 2016	Somatomotor<=>Dorsal-Attention (Task fMRI)	0.0481	0.1544	0.7553	0.942656	Task fMRI
Short sleep duration - Jones et al., 2016	Somatomotor<=>Dorsal-Attention (Task fMRI)	0.0314	0.1056	0.766	0.945592	Task fMRI
Snoring adjust BMI - Campos et al., 2020	Somatomotor<=>Dorsal-Attention (Task fMRI)	0.0403	0.0722	0.5769	0.892427	Task fMRI
Snoring - Campos et al., 2020	Somatomotor<=>Dorsal-Attention (Task fMRI)	0.0377	0.0702	0.5919	0.897106	Task fMRI
Chronotype - Jones et al., 2019a	Somatomotor<=>Dorsal-Attention (Task fMRI)	0.1261	0.0534	0.0182	0.282427	Task fMRI
Chronotype - Jones et al., 2016	Somatomotor<=>Dorsal-Attention (Task fMRI)	0.0963	0.0799	0.2279	0.704318	Task fMRI
Sleep duration - Doherty et al., 2018	Somatomotor<=>Dorsal-Attention (Task fMRI)	-0.0006	0.0792	0.9942	0.998779	Task fMRI
Narcolepsy - Jansen et al., 2019	Somatomotor<=>Dorsal-Attention (Task fMRI)	0.2896	0.1142	0.0112	0.226589	Task fMRI
Sleep duration - Watanabe et al., 2019	Somatomotor<=>Dorsal-Attention (Task fMRI)	-0.0339	0.061	0.5777	0.892508	Task fMRI
Getting up in morning - Watanabe et al., 2019	Somatomotor<=>Dorsal-Attention (Task fMRI)	0.144	0.0638	0.024	0.317135	Task fMRI
Chronotype - Watanabe et al., 2019	Somatomotor<=>Dorsal-Attention (Task fMRI)	-0.1254	0.057	0.0277	0.333945	Task fMRI
Insomnia - Watanabe et al., 2019	Somatomotor<=>Dorsal-Attention (Task fMRI)	-0.0457	0.0573	0.4255	0.833108	Task fMRI
Snoring - Watanabe et al., 2019	Somatomotor<=>Dorsal-Attention (Task fMRI)	0.0729	0.0743	0.3264	0.773529	Task fMRI
Narcolepsy - Watanabe et al., 2019	Somatomotor<=>Dorsal-Attention (Task fMRI)	0.1393	0.0697	0.0456	0.417957	Task fMRI
Daytime nap - Dashti et al., 2021	Somatomotor<=>Dorsal-Attention (Task fMRI)	0.1775	0.0555	0.0014	0.0805088	Task fMRI
Chronotype - Loh et al., 2018	Somatomotor<=>Dorsal-Attention (Task fMRI)	0.1279	0.0556	0.0214	0.303613	Task fMRI
Snoring - Jiang et al., 2021	Somatomotor<=>Dorsal-Attention (Task fMRI)	0.0286	0.0691	0.6788	0.921216	Task fMRI
Getting up in morning - Jansen et al., 2019	Somatomotor<=>Dorsal-Attention (Task fMRI)	0.1393	0.0636	0.0284	0.33815	Task fMRI
Insomnia - Hammerschlag et al., 2017	Somatomotor<=>Dorsal-Attention (Task fMRI)	0.0436	0.0968	0.6524	0.913958	Task fMRI
Insomnia - Jansen et al., 2019	Somatomotor<=>Dorsal-Attention (Task fMRI)	0.0424	0.0598	0.4784	0.855179	Task fMRI
Insomnia - Watanabe et al., 2022	Somatomotor<=>Dorsal-Attention (Task fMRI)	0.0382	0.0593	0.5187	0.870955	Task fMRI
Long sleep duration - Dashti et al., 2019	Somatomotor<=>Dorsal-Attention (Task fMRI)	-0.035	0.0818	0.669	0.919082	Task fMRI
Chronotype - Jansen et al., 2019	Somatomotor<=>Dorsal-Attention (Task fMRI)	0.1219	0.0568	0.0319	0.356009	Task fMRI
Chronotype - Jones et al., 2019b	Somatomotor<=>Dorsal-Attention (Task fMRI)	0.1315	0.056	0.019	0.28933	Task fMRI
Daytime nap - Jansen et al., 2019	Somatomotor<=>Dorsal-Attention (Task fMRI)	0.2516	0.094	0.0074	0.184191	Task fMRI
Narcolepsy adjust BMI - Wang et al., 2019	Somatomotor<=>Dorsal-Attention (Task fMRI)	0.137	0.0666	0.0398	0.395238	Task fMRI
Narcolepsy - Wang et al., 2019	Somatomotor<=>Dorsal-Attention (Task fMRI)	0.1373	0.0663	0.0384	0.389928	Task fMRI
Insomnia - Lane et al., 2019	Somatomotor<=>Dorsal-Attention (Task fMRI)	-0.0394	0.0553	0.4765	0.85452	Task fMRI
Short sleep duration - Dashti et al., 2019	Somatomotor<=>Dorsal-Attention (Task fMRI)	0.0024	0.0631	0.9703	0.993085	Task fMRI
Sleep duration - Jones et al., 2016	Somatomotor<=>Dorsal-Attention (Task fMRI)	-0.0505	0.0975	0.6041	0.902216	Task fMRI
Sleep duration - Dashti et al., 2019	Somatomotor<=>Dorsal-Attention (Task fMRI)	-0.0452	0.0602	0.4527	0.846084	Task fMRI
Sleep duration - Jansen et al., 2019	Somatomotor<=>Dorsal-Attention (Task fMRI)	-0.0397	0.0597	0.5058	0.866645	Task fMRI
Snoring - Jansen et al., 2019	Somatomotor<=>Dorsal-Attention (Task fMRI)	0.0734	0.0738	0.3204	0.770517	Task fMRI
Accelerometer based sleep duration - Jones et al., 2019	Somatomotor<=>Language (Task fMRI)	-0.1905	0.0978	0.0515	0.430664	Task fMRI
Long sleep duration - Jones et al., 2016	Somatomotor<=>Language (Task fMRI)	0.1332	0.1737	0.4431	0.840941	Task fMRI
Short sleep duration - Jones et al., 2016	Somatomotor<=>Language (Task fMRI)	0.2015	0.1317	0.1261	0.589713	Task fMRI
Snoring adjust BMI - Campos et al., 2020	Somatomotor<=>Language (Task fMRI)	0.065	0.0748	0.3851	0.812065	Task fMRI
Snoring - Campos et al., 2020	Somatomotor<=>Language (Task fMRI)	0.0695	0.0752	0.3553	0.795304	Task fMRI
Chronotype - Jones et al., 2019a	Somatomotor<=>Language (Task fMRI)	-0.0466	0.0605	0.4412	0.840764	Task fMRI
Chronotype - Jones et al., 2016	Somatomotor<=>Language (Task fMRI)	-0.1203	0.098	0.2197	0.698245	Task fMRI
Sleep duration - Doherty et al., 2018	Somatomotor<=>Language (Task fMRI)	-0.3215	0.1063	0.0025	0.110323	Task fMRI
Narcolepsy - Jansen et al., 2019	Somatomotor<=>Language (Task fMRI)	-0.0418	0.1327	0.7529	0.942048	Task fMRI
Sleep duration - Watanabe et al., 2019	Somatomotor<=>Language (Task fMRI)	-0.1193	0.0764	0.1183	0.579115	Task fMRI
Getting up in morning - Watanabe et al., 2019	Somatomotor<=>Language (Task fMRI)	-0.0217	0.0674	0.7468	0.94075	Task fMRI
Chronotype - Watanabe et al., 2019	Somatomotor<=>Language (Task fMRI)	0.0648	0.0659	0.3255	0.772995	Task fMRI
Insomnia - Watanabe et al., 2019	Somatomotor<=>Language (Task fMRI)	-0.0648	0.0805	0.4203	0.831415	Task fMRI
Snoring - Watanabe et al., 2019	Somatomotor<=>Language (Task fMRI)	0.0529	0.0756	0.4843	0.856222	Task fMRI
Narcolepsy - Watanabe et al., 2019	Somatomotor<=>Language (Task fMRI)	-0.0234	0.0764	0.7589	0.943702	Task fMRI
Daytime nap - Dashti et al., 2021	Somatomotor<=>Language (Task fMRI)	0.0698	0.0659	0.2891	0.752669	Task fMRI
Chronotype - Loh et al., 2018	Somatomotor<=>Language (Task fMRI)	-0.0257	0.0623	0.6801	0.921321	Task fMRI
Snoring - Jiang et al., 2021	Somatomotor<=>Language (Task fMRI)	0.0771	0.0745	0.3007	0.75916	Task fMRI
Getting up in morning - Jansen et al., 2019	Somatomotor<=>Language (Task fMRI)	-0.0251	0.0672	0.7094	0.931588	Task fMRI
Insomnia - Hammerschlag et al., 2017	Somatomotor<=>Language (Task fMRI)	0.159	0.1269	0.2104	0.690867	Task fMRI
Insomnia - Jansen et al., 2019	Somatomotor<=>Language (Task fMRI)	-0.0735	0.085	0.3872	0.813451	Task fMRI
Insomnia - Watanabe et al., 2022	Somatomotor<=>Language (Task fMRI)	-0.0769	0.0852	0.3667	0.804333	Task fMRI
Long sleep duration - Dashti et al., 2019	Somatomotor<=>Language (Task fMRI)	-0.1221	0.0997	0.221	0.698898	Task fMRI
Chronotype - Jansen et al., 2019	Somatomotor<=>Language (Task fMRI)	-0.0619	0.0659	0.3477	0.789641	Task fMRI
Chronotype - Jones et al., 2019b	Somatomotor<=>Language (Task fMRI)	-0.0291	0.0633	0.6452	0.913088	Task fMRI
Daytime nap - Jansen et al., 2019	Somatomotor<=>Language (Task fMRI)	0.0936	0.1	0.3492	0.79042	Task fMRI
Narcolepsy adjust BMI - Wang et al., 2019	Somatomotor<=>Language (Task fMRI)	-0.0489	0.0765	0.5222	0.871435	Task fMRI
Narcolepsy - Wang et al., 2019	Somatomotor<=>Language (Task fMRI)	-0.0443	0.0757	0.5588	0.886032	Task fMRI
Insomnia - Lane et al., 2019	Somatomotor<=>Language (Task fMRI)	-0.0294	0.0703	0.676	0.920305	Task fMRI
Short sleep duration - Dashti et al., 2019	Somatomotor<=>Language (Task fMRI)	0.0921	0.0734	0.2092	0.689585	Task fMRI
Sleep duration - Jones et al., 2016	Somatomotor<=>Language (Task fMRI)	-0.1184	0.117	0.3112	0.763651	Task fMRI
Sleep duration - Dashti et al., 2019	Somatomotor<=>Language (Task fMRI)	-0.1257	0.07	0.0724	0.490268	Task fMRI
Sleep duration - Jansen et al., 2019	Somatomotor<=>Language (Task fMRI)	-0.1304	0.0751	0.0825	0.511867	Task fMRI
Snoring - Jansen et al., 2019	Somatomotor<=>Language (Task fMRI)	0.0524	0.0759	0.49	0.85945	Task fMRI
Accelerometer based sleep duration - Jones et al., 2019	Somatomotor<=>Frontoparietal (Task fMRI)	-0.1495	0.1097	0.1727	0.650797	Task fMRI
Long sleep duration - Jones et al., 2016	Somatomotor<=>Frontoparietal (Task fMRI)	0.1633	0.2018	0.4184	0.830527	Task fMRI
Short sleep duration - Jones et al., 2016	Somatomotor<=>Frontoparietal (Task fMRI)	0.1033	0.1417	0.4658	0.851227	Task fMRI
Snoring adjust BMI - Campos et al., 2020	Somatomotor<=>Frontoparietal (Task fMRI)	0.0604	0.0812	0.457	0.848504	Task fMRI
Snoring - Campos et al., 2020	Somatomotor<=>Frontoparietal (Task fMRI)	0.0925	0.0792	0.243	0.715485	Task fMRI
Chronotype - Jones et al., 2019a	Somatomotor<=>Frontoparietal (Task fMRI)	0.0125	0.0677	0.8533	0.969269	Task fMRI
Chronotype - Jones et al., 2016	Somatomotor<=>Frontoparietal (Task fMRI)	-0.0545	0.1044	0.6018	0.901849	Task fMRI
Sleep duration - Doherty et al., 2018	Somatomotor<=>Frontoparietal (Task fMRI)	-0.3104	0.1238	0.0122	0.236649	Task fMRI
Narcolepsy - Jansen et al., 2019	Somatomotor<=>Frontoparietal (Task fMRI)	0.0105	0.1417	0.9407	0.988192	Task fMRI
Sleep duration - Watanabe et al., 2019	Somatomotor<=>Frontoparietal (Task fMRI)	-0.1137	0.0829	0.1699	0.64727	Task fMRI
Getting up in morning - Watanabe et al., 2019	Somatomotor<=>Frontoparietal (Task fMRI)	0.0038	0.0741	0.9591	0.991294	Task fMRI
Chronotype - Watanabe et al., 2019	Somatomotor<=>Frontoparietal (Task fMRI)	0.0162	0.0759	0.8307	0.963841	Task fMRI
Insomnia - Watanabe et al., 2019	Somatomotor<=>Frontoparietal (Task fMRI)	-0.0448	0.0871	0.6075	0.902757	Task fMRI
Snoring - Watanabe et al., 2019	Somatomotor<=>Frontoparietal (Task fMRI)	0.074	0.0919	0.4208	0.831825	Task fMRI
Narcolepsy - Watanabe et al., 2019	Somatomotor<=>Frontoparietal (Task fMRI)	-0.0217	0.089	0.8069	0.958824	Task fMRI
Daytime nap - Dashti et al., 2021	Somatomotor<=>Frontoparietal (Task fMRI)	0.1056	0.0738	0.1522	0.625514	Task fMRI
Chronotype - Loh et al., 2018	Somatomotor<=>Frontoparietal (Task fMRI)	0.0352	0.0687	0.6084	0.902757	Task fMRI
Snoring - Jiang et al., 2021	Somatomotor<=>Frontoparietal (Task fMRI)	0.0853	0.0783	0.2761	0.744713	Task fMRI
Getting up in morning - Jansen et al., 2019	Somatomotor<=>Frontoparietal (Task fMRI)	-0.0067	0.0741	0.9277	0.983314	Task fMRI
Insomnia - Hammerschlag et al., 2017	Somatomotor<=>Frontoparietal (Task fMRI)	0.0697	0.1411	0.6215	0.906467	Task fMRI
Insomnia - Jansen et al., 2019	Somatomotor<=>Frontoparietal (Task fMRI)	-0.0617	0.0956	0.5185	0.870955	Task fMRI
Insomnia - Watanabe et al., 2022	Somatomotor<=>Frontoparietal (Task fMRI)	-0.0648	0.0955	0.4977	0.862951	Task fMRI
Long sleep duration - Dashti et al., 2019	Somatomotor<=>Frontoparietal (Task fMRI)	-0.0878	0.1128	0.4362	0.838438	Task fMRI
Chronotype - Jansen et al., 2019	Somatomotor<=>Frontoparietal (Task fMRI)	-0.0176	0.0758	0.816	0.960144	Task fMRI
Chronotype - Jones et al., 2019b	Somatomotor<=>Frontoparietal (Task fMRI)	0.0367	0.0704	0.6019	0.901849	Task fMRI
Daytime nap - Jansen et al., 2019	Somatomotor<=>Frontoparietal (Task fMRI)	0.2075	0.1214	0.0874	0.522525	Task fMRI
Narcolepsy adjust BMI - Wang et al., 2019	Somatomotor<=>Frontoparietal (Task fMRI)	-0.0569	0.0861	0.5087	0.867435	Task fMRI
Narcolepsy - Wang et al., 2019	Somatomotor<=>Frontoparietal (Task fMRI)	-0.0425	0.0845	0.6152	0.904881	Task fMRI
Insomnia - Lane et al., 2019	Somatomotor<=>Frontoparietal (Task fMRI)	-0.0387	0.0743	0.6031	0.901947	Task fMRI
Short sleep duration - Dashti et al., 2019	Somatomotor<=>Frontoparietal (Task fMRI)	0.0783	0.0863	0.3641	0.801695	Task fMRI
Sleep duration - Jones et al., 2016	Somatomotor<=>Frontoparietal (Task fMRI)	-0.0596	0.1299	0.6466	0.913088	Task fMRI
Sleep duration - Dashti et al., 2019	Somatomotor<=>Frontoparietal (Task fMRI)	-0.1211	0.0774	0.1176	0.577557	Task fMRI
Sleep duration - Jansen et al., 2019	Somatomotor<=>Frontoparietal (Task fMRI)	-0.1309	0.0831	0.115	0.573131	Task fMRI
Snoring - Jansen et al., 2019	Somatomotor<=>Frontoparietal (Task fMRI)	0.0754	0.0918	0.4117	0.826018	Task fMRI
Accelerometer based sleep duration - Jones et al., 2019	Somatomotor<=>Auditory (Task fMRI)	-0.274	0.0877	0.0018	0.0939103	Task fMRI
Long sleep duration - Jones et al., 2016	Somatomotor<=>Auditory (Task fMRI)	0.3634	0.1536	0.018	0.280556	Task fMRI
Short sleep duration - Jones et al., 2016	Somatomotor<=>Auditory (Task fMRI)	0.3725	0.1103	0.0007	0.0583756	Task fMRI
Snoring adjust BMI - Campos et al., 2020	Somatomotor<=>Auditory (Task fMRI)	-0.062	0.0653	0.342	0.784603	Task fMRI
Snoring - Campos et al., 2020	Somatomotor<=>Auditory (Task fMRI)	-0.0088	0.0638	0.8904	0.975239	Task fMRI
Chronotype - Jones et al., 2019a	Somatomotor<=>Auditory (Task fMRI)	-0.1096	0.056	0.0501	0.428256	Task fMRI
Chronotype - Jones et al., 2016	Somatomotor<=>Auditory (Task fMRI)	-0.1252	0.0801	0.1178	0.577869	Task fMRI
Sleep duration - Doherty et al., 2018	Somatomotor<=>Auditory (Task fMRI)	-0.1462	0.0813	0.0719	0.48892	Task fMRI
Narcolepsy - Jansen et al., 2019	Somatomotor<=>Auditory (Task fMRI)	0.017	0.1089	0.8759	0.972669	Task fMRI
Sleep duration - Watanabe et al., 2019	Somatomotor<=>Auditory (Task fMRI)	-0.1508	0.0677	0.0259	0.326362	Task fMRI
Getting up in morning - Watanabe et al., 2019	Somatomotor<=>Auditory (Task fMRI)	-0.0672	0.0635	0.2899	0.753363	Task fMRI
Chronotype - Watanabe et al., 2019	Somatomotor<=>Auditory (Task fMRI)	0.1017	0.0566	0.0722	0.489546	Task fMRI
Insomnia - Watanabe et al., 2019	Somatomotor<=>Auditory (Task fMRI)	0.0394	0.0735	0.5913	0.897077	Task fMRI
Snoring - Watanabe et al., 2019	Somatomotor<=>Auditory (Task fMRI)	-0.0368	0.0621	0.5535	0.884407	Task fMRI
Narcolepsy - Watanabe et al., 2019	Somatomotor<=>Auditory (Task fMRI)	-0.0632	0.0723	0.3824	0.811023	Task fMRI
Daytime nap - Dashti et al., 2021	Somatomotor<=>Auditory (Task fMRI)	0.0752	0.0563	0.1819	0.662392	Task fMRI
Chronotype - Loh et al., 2018	Somatomotor<=>Auditory (Task fMRI)	-0.0832	0.055	0.1304	0.596972	Task fMRI
Snoring - Jiang et al., 2021	Somatomotor<=>Auditory (Task fMRI)	-0.0006	0.063	0.9923	0.998161	Task fMRI
Getting up in morning - Jansen et al., 2019	Somatomotor<=>Auditory (Task fMRI)	-0.0715	0.0637	0.2621	0.732814	Task fMRI
Insomnia - Hammerschlag et al., 2017	Somatomotor<=>Auditory (Task fMRI)	0.1794	0.113	0.1123	0.569485	Task fMRI
Insomnia - Jansen et al., 2019	Somatomotor<=>Auditory (Task fMRI)	0.0566	0.0785	0.4714	0.853689	Task fMRI
Insomnia - Watanabe et al., 2022	Somatomotor<=>Auditory (Task fMRI)	0.0525	0.0786	0.5041	0.866286	Task fMRI
Long sleep duration - Dashti et al., 2019	Somatomotor<=>Auditory (Task fMRI)	0.0671	0.0846	0.4279	0.834354	Task fMRI
Chronotype - Jansen et al., 2019	Somatomotor<=>Auditory (Task fMRI)	-0.0985	0.0564	0.0806	0.507965	Task fMRI
Chronotype - Jones et al., 2019b	Somatomotor<=>Auditory (Task fMRI)	-0.1011	0.0565	0.0739	0.492127	Task fMRI
Daytime nap - Jansen et al., 2019	Somatomotor<=>Auditory (Task fMRI)	0.06	0.0805	0.4563	0.847912	Task fMRI
Narcolepsy adjust BMI - Wang et al., 2019	Somatomotor<=>Auditory (Task fMRI)	-0.1017	0.0734	0.166	0.6425	Task fMRI
Narcolepsy - Wang et al., 2019	Somatomotor<=>Auditory (Task fMRI)	-0.0776	0.0721	0.2818	0.746696	Task fMRI
Insomnia - Lane et al., 2019	Somatomotor<=>Auditory (Task fMRI)	0.0552	0.0655	0.3995	0.818316	Task fMRI
Short sleep duration - Dashti et al., 2019	Somatomotor<=>Auditory (Task fMRI)	0.2493	0.075	0.0009	0.0650642	Task fMRI
Sleep duration - Jones et al., 2016	Somatomotor<=>Auditory (Task fMRI)	-0.1438	0.1008	0.1537	0.627418	Task fMRI
Sleep duration - Dashti et al., 2019	Somatomotor<=>Auditory (Task fMRI)	-0.1622	0.0647	0.0121	0.235572	Task fMRI
Sleep duration - Jansen et al., 2019	Somatomotor<=>Auditory (Task fMRI)	-0.1691	0.066	0.0104	0.219415	Task fMRI
Snoring - Jansen et al., 2019	Somatomotor<=>Auditory (Task fMRI)	-0.033	0.0625	0.5976	0.899761	Task fMRI
Accelerometer based sleep duration - Jones et al., 2019	Visual1<=>Somatomotor (Task fMRI)	-0.0457	0.0913	0.6166	0.904908	Task fMRI
Long sleep duration - Jones et al., 2016	Visual1<=>Somatomotor (Task fMRI)	0.3435	0.165	0.0374	0.385127	Task fMRI
Short sleep duration - Jones et al., 2016	Visual1<=>Somatomotor (Task fMRI)	0.2424	0.1176	0.0393	0.393409	Task fMRI
Snoring adjust BMI - Campos et al., 2020	Visual1<=>Somatomotor (Task fMRI)	-0.1208	0.0813	0.1376	0.609147	Task fMRI
Snoring - Campos et al., 2020	Visual1<=>Somatomotor (Task fMRI)	-0.0501	0.077	0.515	0.869291	Task fMRI
Chronotype - Jones et al., 2019a	Visual1<=>Somatomotor (Task fMRI)	0.0407	0.0583	0.4855	0.856947	Task fMRI
Chronotype - Jones et al., 2016	Visual1<=>Somatomotor (Task fMRI)	-0.0225	0.0871	0.7963	0.95565	Task fMRI
Sleep duration - Doherty et al., 2018	Visual1<=>Somatomotor (Task fMRI)	0.0315	0.0884	0.7215	0.934983	Task fMRI
Narcolepsy - Jansen et al., 2019	Visual1<=>Somatomotor (Task fMRI)	0.1831	0.1281	0.1531	0.627418	Task fMRI
Sleep duration - Watanabe et al., 2019	Visual1<=>Somatomotor (Task fMRI)	-0.0455	0.0692	0.5107	0.867973	Task fMRI
Getting up in morning - Watanabe et al., 2019	Visual1<=>Somatomotor (Task fMRI)	0.076	0.0708	0.2831	0.748034	Task fMRI
Chronotype - Watanabe et al., 2019	Visual1<=>Somatomotor (Task fMRI)	-0.0462	0.067	0.4907	0.859681	Task fMRI
Insomnia - Watanabe et al., 2019	Visual1<=>Somatomotor (Task fMRI)	-0.0206	0.0729	0.7774	0.949083	Task fMRI
Snoring - Watanabe et al., 2019	Visual1<=>Somatomotor (Task fMRI)	-0.049	0.0773	0.5262	0.872366	Task fMRI
Narcolepsy - Watanabe et al., 2019	Visual1<=>Somatomotor (Task fMRI)	0.0516	0.0757	0.4957	0.862416	Task fMRI
Daytime nap - Dashti et al., 2021	Visual1<=>Somatomotor (Task fMRI)	0.1106	0.0634	0.0813	0.508918	Task fMRI
Chronotype - Loh et al., 2018	Visual1<=>Somatomotor (Task fMRI)	0.0527	0.0625	0.3993	0.818316	Task fMRI
Snoring - Jiang et al., 2021	Visual1<=>Somatomotor (Task fMRI)	-0.0607	0.0757	0.4223	0.832347	Task fMRI
Getting up in morning - Jansen et al., 2019	Visual1<=>Somatomotor (Task fMRI)	0.074	0.0702	0.2917	0.753962	Task fMRI
Insomnia - Hammerschlag et al., 2017	Visual1<=>Somatomotor (Task fMRI)	0.1094	0.1236	0.3762	0.808427	Task fMRI
Insomnia - Jansen et al., 2019	Visual1<=>Somatomotor (Task fMRI)	0.0556	0.0763	0.4662	0.851371	Task fMRI
Insomnia - Watanabe et al., 2022	Visual1<=>Somatomotor (Task fMRI)	0.0471	0.0762	0.5367	0.876446	Task fMRI
Long sleep duration - Dashti et al., 2019	Visual1<=>Somatomotor (Task fMRI)	0.0176	0.0953	0.8535	0.969269	Task fMRI
Chronotype - Jansen et al., 2019	Visual1<=>Somatomotor (Task fMRI)	0.0493	0.067	0.4616	0.850004	Task fMRI
Chronotype - Jones et al., 2019b	Visual1<=>Somatomotor (Task fMRI)	0.0491	0.0603	0.415	0.827967	Task fMRI
Daytime nap - Jansen et al., 2019	Visual1<=>Somatomotor (Task fMRI)	0.1487	0.0963	0.1227	0.584841	Task fMRI
Narcolepsy adjust BMI - Wang et al., 2019	Visual1<=>Somatomotor (Task fMRI)	0.0043	0.0744	0.9539	0.991104	Task fMRI
Narcolepsy - Wang et al., 2019	Visual1<=>Somatomotor (Task fMRI)	0.0315	0.0726	0.6646	0.917583	Task fMRI
Insomnia - Lane et al., 2019	Visual1<=>Somatomotor (Task fMRI)	0.0055	0.0692	0.9361	0.98708	Task fMRI
Short sleep duration - Dashti et al., 2019	Visual1<=>Somatomotor (Task fMRI)	0.0925	0.0723	0.2006	0.681177	Task fMRI
Sleep duration - Jones et al., 2016	Visual1<=>Somatomotor (Task fMRI)	-0.0933	0.1033	0.3665	0.80406	Task fMRI
Sleep duration - Dashti et al., 2019	Visual1<=>Somatomotor (Task fMRI)	-0.084	0.0664	0.2058	0.684772	Task fMRI
Sleep duration - Jansen et al., 2019	Visual1<=>Somatomotor (Task fMRI)	-0.0583	0.0704	0.4079	0.823621	Task fMRI
Snoring - Jansen et al., 2019	Visual1<=>Somatomotor (Task fMRI)	-0.0423	0.0769	0.5826	0.893891	Task fMRI
Accelerometer based sleep duration - Jones et al., 2019	Somatomotor<=>Default (Task fMRI)	-0.1155	0.0791	0.1444	0.615676	Task fMRI
Long sleep duration - Jones et al., 2016	Somatomotor<=>Default (Task fMRI)	0.0877	0.1388	0.5273	0.872872	Task fMRI
Short sleep duration - Jones et al., 2016	Somatomotor<=>Default (Task fMRI)	0.0863	0.1077	0.4232	0.832817	Task fMRI
Snoring adjust BMI - Campos et al., 2020	Somatomotor<=>Default (Task fMRI)	-0.0154	0.0642	0.811	0.959595	Task fMRI
Snoring - Campos et al., 2020	Somatomotor<=>Default (Task fMRI)	-0.0147	0.0599	0.8064	0.958824	Task fMRI
Chronotype - Jones et al., 2019a	Somatomotor<=>Default (Task fMRI)	-0.0626	0.0481	0.1934	0.674686	Task fMRI
Chronotype - Jones et al., 2016	Somatomotor<=>Default (Task fMRI)	-0.0836	0.0687	0.2241	0.70241	Task fMRI
Sleep duration - Doherty et al., 2018	Somatomotor<=>Default (Task fMRI)	-0.2523	0.082	0.0021	0.101326	Task fMRI
Narcolepsy - Jansen et al., 2019	Somatomotor<=>Default (Task fMRI)	-0.2289	0.1142	0.0451	0.416453	Task fMRI
Sleep duration - Watanabe et al., 2019	Somatomotor<=>Default (Task fMRI)	-0.057	0.0588	0.3323	0.777508	Task fMRI
Getting up in morning - Watanabe et al., 2019	Somatomotor<=>Default (Task fMRI)	-0.0467	0.0554	0.3992	0.818316	Task fMRI
Chronotype - Watanabe et al., 2019	Somatomotor<=>Default (Task fMRI)	0.0786	0.0496	0.1125	0.569681	Task fMRI
Insomnia - Watanabe et al., 2019	Somatomotor<=>Default (Task fMRI)	-0.0369	0.0619	0.5511	0.883464	Task fMRI
Snoring - Watanabe et al., 2019	Somatomotor<=>Default (Task fMRI)	-0.0441	0.0614	0.4722	0.853789	Task fMRI
Narcolepsy - Watanabe et al., 2019	Somatomotor<=>Default (Task fMRI)	-0.1423	0.072	0.0481	0.422586	Task fMRI
Daytime nap - Dashti et al., 2021	Somatomotor<=>Default (Task fMRI)	-0.0391	0.0516	0.4479	0.843703	Task fMRI
Chronotype - Loh et al., 2018	Somatomotor<=>Default (Task fMRI)	-0.0279	0.0464	0.547	0.881576	Task fMRI
Snoring - Jiang et al., 2021	Somatomotor<=>Default (Task fMRI)	0.0009	0.0574	0.9869	0.996612	Task fMRI
Getting up in morning - Jansen et al., 2019	Somatomotor<=>Default (Task fMRI)	-0.0511	0.0558	0.3595	0.798881	Task fMRI
Insomnia - Hammerschlag et al., 2017	Somatomotor<=>Default (Task fMRI)	0.0763	0.109	0.4836	0.856222	Task fMRI
Insomnia - Jansen et al., 2019	Somatomotor<=>Default (Task fMRI)	-0.0824	0.0632	0.1924	0.673734	Task fMRI
Insomnia - Watanabe et al., 2022	Somatomotor<=>Default (Task fMRI)	-0.0845	0.0639	0.186	0.667	Task fMRI
Long sleep duration - Dashti et al., 2019	Somatomotor<=>Default (Task fMRI)	-0.069	0.08	0.3882	0.813499	Task fMRI
Chronotype - Jansen et al., 2019	Somatomotor<=>Default (Task fMRI)	-0.0786	0.0491	0.1099	0.566328	Task fMRI
Chronotype - Jones et al., 2019b	Somatomotor<=>Default (Task fMRI)	-0.0444	0.0503	0.3774	0.808872	Task fMRI
Daytime nap - Jansen et al., 2019	Somatomotor<=>Default (Task fMRI)	-0.0027	0.0957	0.9773	0.994436	Task fMRI
Narcolepsy adjust BMI - Wang et al., 2019	Somatomotor<=>Default (Task fMRI)	-0.157	0.0675	0.02	0.296875	Task fMRI
Narcolepsy - Wang et al., 2019	Somatomotor<=>Default (Task fMRI)	-0.1552	0.0675	0.0216	0.305806	Task fMRI
Insomnia - Lane et al., 2019	Somatomotor<=>Default (Task fMRI)	-0.0196	0.0574	0.7327	0.938349	Task fMRI
Short sleep duration - Dashti et al., 2019	Somatomotor<=>Default (Task fMRI)	0.0616	0.0609	0.3117	0.763953	Task fMRI
Sleep duration - Jones et al., 2016	Somatomotor<=>Default (Task fMRI)	-0.039	0.0983	0.6912	0.925299	Task fMRI
Sleep duration - Dashti et al., 2019	Somatomotor<=>Default (Task fMRI)	-0.0803	0.0579	0.1656	0.642008	Task fMRI
Sleep duration - Jansen et al., 2019	Somatomotor<=>Default (Task fMRI)	-0.0623	0.0576	0.2789	0.745352	Task fMRI
Snoring - Jansen et al., 2019	Somatomotor<=>Default (Task fMRI)	-0.0461	0.0611	0.4507	0.844843	Task fMRI
Accelerometer based sleep duration - Jones et al., 2019	Somatomotor<=>Posterior-Multimodal (Task fMRI)	-0.1091	0.1071	0.3081	0.762582	Task fMRI
Long sleep duration - Jones et al., 2016	Somatomotor<=>Posterior-Multimodal (Task fMRI)	0.2772	0.1962	0.1579	0.632975	Task fMRI
Short sleep duration - Jones et al., 2016	Somatomotor<=>Posterior-Multimodal (Task fMRI)	0.3745	0.143	0.0088	0.203273	Task fMRI
Snoring adjust BMI - Campos et al., 2020	Somatomotor<=>Posterior-Multimodal (Task fMRI)	-0.025	0.0993	0.8014	0.957562	Task fMRI
Snoring - Campos et al., 2020	Somatomotor<=>Posterior-Multimodal (Task fMRI)	0.0201	0.0983	0.8376	0.965027	Task fMRI
Chronotype - Jones et al., 2019a	Somatomotor<=>Posterior-Multimodal (Task fMRI)	0.0297	0.0735	0.6861	0.924154	Task fMRI
Chronotype - Jones et al., 2016	Somatomotor<=>Posterior-Multimodal (Task fMRI)	-0.0079	0.1039	0.9393	0.987596	Task fMRI
Sleep duration - Doherty et al., 2018	Somatomotor<=>Posterior-Multimodal (Task fMRI)	-0.0925	0.1068	0.3862	0.813057	Task fMRI
Narcolepsy - Jansen et al., 2019	Somatomotor<=>Posterior-Multimodal (Task fMRI)	0.0323	0.1442	0.8225	0.962436	Task fMRI
Sleep duration - Watanabe et al., 2019	Somatomotor<=>Posterior-Multimodal (Task fMRI)	-0.1139	0.0835	0.1725	0.650622	Task fMRI
Getting up in morning - Watanabe et al., 2019	Somatomotor<=>Posterior-Multimodal (Task fMRI)	0.1665	0.0928	0.0727	0.490268	Task fMRI
Chronotype - Watanabe et al., 2019	Somatomotor<=>Posterior-Multimodal (Task fMRI)	-0.0122	0.0798	0.8781	0.972746	Task fMRI
Insomnia - Watanabe et al., 2019	Somatomotor<=>Posterior-Multimodal (Task fMRI)	-0.1162	0.0866	0.1795	0.660672	Task fMRI
Snoring - Watanabe et al., 2019	Somatomotor<=>Posterior-Multimodal (Task fMRI)	0.0278	0.1003	0.782	0.950565	Task fMRI
Narcolepsy - Watanabe et al., 2019	Somatomotor<=>Posterior-Multimodal (Task fMRI)	-0.043	0.0902	0.6338	0.910612	Task fMRI
Daytime nap - Dashti et al., 2021	Somatomotor<=>Posterior-Multimodal (Task fMRI)	0.1318	0.0811	0.1039	0.557308	Task fMRI
Chronotype - Loh et al., 2018	Somatomotor<=>Posterior-Multimodal (Task fMRI)	0.0482	0.0771	0.5323	0.875266	Task fMRI
Snoring - Jiang et al., 2021	Somatomotor<=>Posterior-Multimodal (Task fMRI)	0.0054	0.0952	0.9551	0.991207	Task fMRI
Getting up in morning - Jansen et al., 2019	Somatomotor<=>Posterior-Multimodal (Task fMRI)	0.159	0.0918	0.0832	0.512458	Task fMRI
Insomnia - Hammerschlag et al., 2017	Somatomotor<=>Posterior-Multimodal (Task fMRI)	0.1034	0.1457	0.4778	0.854938	Task fMRI
Insomnia - Jansen et al., 2019	Somatomotor<=>Posterior-Multimodal (Task fMRI)	-0.0368	0.088	0.6757	0.920193	Task fMRI
Insomnia - Watanabe et al., 2022	Somatomotor<=>Posterior-Multimodal (Task fMRI)	-0.0447	0.0875	0.6094	0.902808	Task fMRI
Long sleep duration - Dashti et al., 2019	Somatomotor<=>Posterior-Multimodal (Task fMRI)	0.0426	0.1098	0.6984	0.927782	Task fMRI
Chronotype - Jansen et al., 2019	Somatomotor<=>Posterior-Multimodal (Task fMRI)	0.011	0.08	0.8904	0.975239	Task fMRI
Chronotype - Jones et al., 2019b	Somatomotor<=>Posterior-Multimodal (Task fMRI)	0.0446	0.0763	0.5585	0.88598	Task fMRI
Daytime nap - Jansen et al., 2019	Somatomotor<=>Posterior-Multimodal (Task fMRI)	0.2583	0.1289	0.0452	0.416453	Task fMRI
Narcolepsy adjust BMI - Wang et al., 2019	Somatomotor<=>Posterior-Multimodal (Task fMRI)	-0.0677	0.0956	0.4787	0.855211	Task fMRI
Narcolepsy - Wang et al., 2019	Somatomotor<=>Posterior-Multimodal (Task fMRI)	-0.0481	0.0928	0.6046	0.902216	Task fMRI
Insomnia - Lane et al., 2019	Somatomotor<=>Posterior-Multimodal (Task fMRI)	-0.0649	0.0826	0.4322	0.836366	Task fMRI
Short sleep duration - Dashti et al., 2019	Somatomotor<=>Posterior-Multimodal (Task fMRI)	0.1296	0.0885	0.1431	0.614394	Task fMRI
Sleep duration - Jones et al., 2016	Somatomotor<=>Posterior-Multimodal (Task fMRI)	-0.1418	0.1216	0.2436	0.715557	Task fMRI
Sleep duration - Dashti et al., 2019	Somatomotor<=>Posterior-Multimodal (Task fMRI)	-0.1077	0.083	0.1944	0.675977	Task fMRI
Sleep duration - Jansen et al., 2019	Somatomotor<=>Posterior-Multimodal (Task fMRI)	-0.1286	0.084	0.1256	0.588988	Task fMRI
Snoring - Jansen et al., 2019	Somatomotor<=>Posterior-Multimodal (Task fMRI)	0.0272	0.0998	0.7853	0.95199	Task fMRI
Accelerometer based sleep duration - Jones et al., 2019	Somatomotor<=>Ventral-Multimodal (Task fMRI)	-0.0138	0.0857	0.8725	0.97244	Task fMRI
Long sleep duration - Jones et al., 2016	Somatomotor<=>Ventral-Multimodal (Task fMRI)	0.008	0.1701	0.9624	0.991757	Task fMRI
Short sleep duration - Jones et al., 2016	Somatomotor<=>Ventral-Multimodal (Task fMRI)	0.0476	0.1109	0.6675	0.918913	Task fMRI
Snoring adjust BMI - Campos et al., 2020	Somatomotor<=>Ventral-Multimodal (Task fMRI)	0.0371	0.0772	0.6304	0.909551	Task fMRI
Snoring - Campos et al., 2020	Somatomotor<=>Ventral-Multimodal (Task fMRI)	-0.012	0.0753	0.8736	0.97244	Task fMRI
Chronotype - Jones et al., 2019a	Somatomotor<=>Ventral-Multimodal (Task fMRI)	-0.0903	0.056	0.1072	0.563312	Task fMRI
Chronotype - Jones et al., 2016	Somatomotor<=>Ventral-Multimodal (Task fMRI)	-0.0802	0.0833	0.3353	0.780475	Task fMRI
Sleep duration - Doherty et al., 2018	Somatomotor<=>Ventral-Multimodal (Task fMRI)	-0.0899	0.0827	0.2769	0.745163	Task fMRI
Narcolepsy - Jansen et al., 2019	Somatomotor<=>Ventral-Multimodal (Task fMRI)	-0.2305	0.1176	0.0501	0.428256	Task fMRI
Sleep duration - Watanabe et al., 2019	Somatomotor<=>Ventral-Multimodal (Task fMRI)	-0.0092	0.0661	0.8887	0.974804	Task fMRI
Getting up in morning - Watanabe et al., 2019	Somatomotor<=>Ventral-Multimodal (Task fMRI)	-0.0814	0.0633	0.1988	0.680178	Task fMRI
Chronotype - Watanabe et al., 2019	Somatomotor<=>Ventral-Multimodal (Task fMRI)	0.0968	0.0581	0.0956	0.540721	Task fMRI
Insomnia - Watanabe et al., 2019	Somatomotor<=>Ventral-Multimodal (Task fMRI)	0.0517	0.0616	0.4007	0.818716	Task fMRI
Snoring - Watanabe et al., 2019	Somatomotor<=>Ventral-Multimodal (Task fMRI)	-0.0044	0.0702	0.9503	0.990272	Task fMRI
Narcolepsy - Watanabe et al., 2019	Somatomotor<=>Ventral-Multimodal (Task fMRI)	-0.1748	0.0729	0.0165	0.270304	Task fMRI
Daytime nap - Dashti et al., 2021	Somatomotor<=>Ventral-Multimodal (Task fMRI)	-0.0515	0.0588	0.3811	0.810569	Task fMRI
Chronotype - Loh et al., 2018	Somatomotor<=>Ventral-Multimodal (Task fMRI)	-0.0894	0.0569	0.1161	0.574502	Task fMRI
Snoring - Jiang et al., 2021	Somatomotor<=>Ventral-Multimodal (Task fMRI)	0.0115	0.0732	0.875	0.972518	Task fMRI
Getting up in morning - Jansen et al., 2019	Somatomotor<=>Ventral-Multimodal (Task fMRI)	-0.0763	0.0635	0.2296	0.706169	Task fMRI
Insomnia - Hammerschlag et al., 2017	Somatomotor<=>Ventral-Multimodal (Task fMRI)	0.1095	0.1168	0.3488	0.790248	Task fMRI
Insomnia - Jansen et al., 2019	Somatomotor<=>Ventral-Multimodal (Task fMRI)	0.0591	0.0646	0.3602	0.799262	Task fMRI
Insomnia - Watanabe et al., 2022	Somatomotor<=>Ventral-Multimodal (Task fMRI)	0.0615	0.0641	0.3369	0.78128	Task fMRI
Long sleep duration - Dashti et al., 2019	Somatomotor<=>Ventral-Multimodal (Task fMRI)	0.051	0.0905	0.5735	0.89162	Task fMRI
Chronotype - Jansen et al., 2019	Somatomotor<=>Ventral-Multimodal (Task fMRI)	-0.0973	0.058	0.0932	0.535003	Task fMRI
Chronotype - Jones et al., 2019b	Somatomotor<=>Ventral-Multimodal (Task fMRI)	-0.0948	0.0584	0.1044	0.55773	Task fMRI
Daytime nap - Jansen et al., 2019	Somatomotor<=>Ventral-Multimodal (Task fMRI)	-0.0462	0.0865	0.5929	0.897571	Task fMRI
Narcolepsy adjust BMI - Wang et al., 2019	Somatomotor<=>Ventral-Multimodal (Task fMRI)	-0.1687	0.0727	0.0203	0.298607	Task fMRI
Narcolepsy - Wang et al., 2019	Somatomotor<=>Ventral-Multimodal (Task fMRI)	-0.1839	0.0726	0.0113	0.227309	Task fMRI
Insomnia - Lane et al., 2019	Somatomotor<=>Ventral-Multimodal (Task fMRI)	0.0247	0.0601	0.6811	0.921321	Task fMRI
Short sleep duration - Dashti et al., 2019	Somatomotor<=>Ventral-Multimodal (Task fMRI)	0.0512	0.0678	0.4502	0.844728	Task fMRI
Sleep duration - Jones et al., 2016	Somatomotor<=>Ventral-Multimodal (Task fMRI)	-0.0646	0.1025	0.5282	0.873462	Task fMRI
Sleep duration - Dashti et al., 2019	Somatomotor<=>Ventral-Multimodal (Task fMRI)	-0.0295	0.0653	0.6512	0.913511	Task fMRI
Sleep duration - Jansen et al., 2019	Somatomotor<=>Ventral-Multimodal (Task fMRI)	-0.0125	0.0649	0.8469	0.96769	Task fMRI
Snoring - Jansen et al., 2019	Somatomotor<=>Ventral-Multimodal (Task fMRI)	-0.0106	0.07	0.8792	0.972746	Task fMRI
Accelerometer based sleep duration - Jones et al., 2019	Somatomotor<=>Orbito-Affective (Task fMRI)	0.0461	0.0937	0.623	0.906968	Task fMRI
Long sleep duration - Jones et al., 2016	Somatomotor<=>Orbito-Affective (Task fMRI)	0.0747	0.1515	0.6221	0.906843	Task fMRI
Short sleep duration - Jones et al., 2016	Somatomotor<=>Orbito-Affective (Task fMRI)	-0.0465	0.1113	0.6762	0.920459	Task fMRI
Snoring adjust BMI - Campos et al., 2020	Somatomotor<=>Orbito-Affective (Task fMRI)	0.0983	0.0756	0.1935	0.674686	Task fMRI
Snoring - Campos et al., 2020	Somatomotor<=>Orbito-Affective (Task fMRI)	0.1103	0.0745	0.1386	0.609147	Task fMRI
Chronotype - Jones et al., 2019a	Somatomotor<=>Orbito-Affective (Task fMRI)	-0.158	0.0599	0.0084	0.197699	Task fMRI
Chronotype - Jones et al., 2016	Somatomotor<=>Orbito-Affective (Task fMRI)	-0.1655	0.0932	0.076	0.496096	Task fMRI
Sleep duration - Doherty et al., 2018	Somatomotor<=>Orbito-Affective (Task fMRI)	0.1105	0.0852	0.1949	0.676339	Task fMRI
Narcolepsy - Jansen et al., 2019	Somatomotor<=>Orbito-Affective (Task fMRI)	-0.2247	0.1212	0.0636	0.465828	Task fMRI
Sleep duration - Watanabe et al., 2019	Somatomotor<=>Orbito-Affective (Task fMRI)	0.1336	0.0765	0.0807	0.50799	Task fMRI
Getting up in morning - Watanabe et al., 2019	Somatomotor<=>Orbito-Affective (Task fMRI)	-0.2019	0.0715	0.0048	0.155464	Task fMRI
Chronotype - Watanabe et al., 2019	Somatomotor<=>Orbito-Affective (Task fMRI)	0.1729	0.0622	0.0054	0.163638	Task fMRI
Insomnia - Watanabe et al., 2019	Somatomotor<=>Orbito-Affective (Task fMRI)	0.0666	0.072	0.3549	0.795165	Task fMRI
Snoring - Watanabe et al., 2019	Somatomotor<=>Orbito-Affective (Task fMRI)	0.1047	0.0739	0.1563	0.63122	Task fMRI
Narcolepsy - Watanabe et al., 2019	Somatomotor<=>Orbito-Affective (Task fMRI)	-0.1186	0.0718	0.0986	0.548607	Task fMRI
Daytime nap - Dashti et al., 2021	Somatomotor<=>Orbito-Affective (Task fMRI)	-0.0106	0.0578	0.8543	0.969269	Task fMRI
Chronotype - Loh et al., 2018	Somatomotor<=>Orbito-Affective (Task fMRI)	-0.1475	0.06	0.0139	0.251006	Task fMRI
Snoring - Jiang et al., 2021	Somatomotor<=>Orbito-Affective (Task fMRI)	0.1295	0.0722	0.0727	0.490268	Task fMRI
Getting up in morning - Jansen et al., 2019	Somatomotor<=>Orbito-Affective (Task fMRI)	-0.2058	0.0714	0.004	0.139585	Task fMRI
Insomnia - Hammerschlag et al., 2017	Somatomotor<=>Orbito-Affective (Task fMRI)	-0.0248	0.118	0.8338	0.964601	Task fMRI
Insomnia - Jansen et al., 2019	Somatomotor<=>Orbito-Affective (Task fMRI)	0.07	0.0787	0.3741	0.807931	Task fMRI
Insomnia - Watanabe et al., 2022	Somatomotor<=>Orbito-Affective (Task fMRI)	0.072	0.0785	0.3586	0.797969	Task fMRI
Long sleep duration - Dashti et al., 2019	Somatomotor<=>Orbito-Affective (Task fMRI)	0.1846	0.095	0.0519	0.431439	Task fMRI
Chronotype - Jansen et al., 2019	Somatomotor<=>Orbito-Affective (Task fMRI)	-0.1708	0.0616	0.0055	0.165484	Task fMRI
Chronotype - Jones et al., 2019b	Somatomotor<=>Orbito-Affective (Task fMRI)	-0.1626	0.063	0.0099	0.215079	Task fMRI
Daytime nap - Jansen et al., 2019	Somatomotor<=>Orbito-Affective (Task fMRI)	-0.0864	0.0923	0.3488	0.790248	Task fMRI
Narcolepsy adjust BMI - Wang et al., 2019	Somatomotor<=>Orbito-Affective (Task fMRI)	-0.1273	0.0707	0.0716	0.487977	Task fMRI
Narcolepsy - Wang et al., 2019	Somatomotor<=>Orbito-Affective (Task fMRI)	-0.1161	0.0699	0.0964	0.5424	Task fMRI
Insomnia - Lane et al., 2019	Somatomotor<=>Orbito-Affective (Task fMRI)	0.064	0.0656	0.3294	0.775928	Task fMRI
Short sleep duration - Dashti et al., 2019	Somatomotor<=>Orbito-Affective (Task fMRI)	-0.0013	0.0696	0.9849	0.99579	Task fMRI
Sleep duration - Jones et al., 2016	Somatomotor<=>Orbito-Affective (Task fMRI)	0.0478	0.1156	0.6793	0.921321	Task fMRI
Sleep duration - Dashti et al., 2019	Somatomotor<=>Orbito-Affective (Task fMRI)	0.0798	0.0711	0.2617	0.732169	Task fMRI
Sleep duration - Jansen et al., 2019	Somatomotor<=>Orbito-Affective (Task fMRI)	0.1094	0.0737	0.1376	0.609147	Task fMRI
Snoring - Jansen et al., 2019	Somatomotor<=>Orbito-Affective (Task fMRI)	0.1075	0.0738	0.1452	0.617224	Task fMRI
Accelerometer based sleep duration - Jones et al., 2019	Cingulo-Opercular<=>Cingulo-Opercular (Task fMRI)	-0.2205	0.0803	0.006	0.171978	Task fMRI
Long sleep duration - Jones et al., 2016	Cingulo-Opercular<=>Cingulo-Opercular (Task fMRI)	0.1838	0.151	0.2235	0.701985	Task fMRI
Short sleep duration - Jones et al., 2016	Cingulo-Opercular<=>Cingulo-Opercular (Task fMRI)	0.3531	0.1215	0.0037	0.133306	Task fMRI
Snoring adjust BMI - Campos et al., 2020	Cingulo-Opercular<=>Cingulo-Opercular (Task fMRI)	-0.1617	0.0682	0.0177	0.279341	Task fMRI
Snoring - Campos et al., 2020	Cingulo-Opercular<=>Cingulo-Opercular (Task fMRI)	-0.1102	0.0672	0.1009	0.553143	Task fMRI
Chronotype - Jones et al., 2019a	Cingulo-Opercular<=>Cingulo-Opercular (Task fMRI)	-0.0121	0.0544	0.8239	0.962532	Task fMRI
Chronotype - Jones et al., 2016	Cingulo-Opercular<=>Cingulo-Opercular (Task fMRI)	-0.0556	0.0852	0.5144	0.869161	Task fMRI
Sleep duration - Doherty et al., 2018	Cingulo-Opercular<=>Cingulo-Opercular (Task fMRI)	-0.1819	0.0767	0.0177	0.279341	Task fMRI
Narcolepsy - Jansen et al., 2019	Cingulo-Opercular<=>Cingulo-Opercular (Task fMRI)	-0.0485	0.1011	0.6313	0.909688	Task fMRI
Sleep duration - Watanabe et al., 2019	Cingulo-Opercular<=>Cingulo-Opercular (Task fMRI)	-0.2264	0.064	0.0004	0.0427919	Task fMRI
Getting up in morning - Watanabe et al., 2019	Cingulo-Opercular<=>Cingulo-Opercular (Task fMRI)	-0.0052	0.0637	0.9355	0.986742	Task fMRI
Chronotype - Watanabe et al., 2019	Cingulo-Opercular<=>Cingulo-Opercular (Task fMRI)	-0.0078	0.0568	0.8912	0.975324	Task fMRI
Insomnia - Watanabe et al., 2019	Cingulo-Opercular<=>Cingulo-Opercular (Task fMRI)	0.0415	0.0673	0.537	0.876733	Task fMRI
Snoring - Watanabe et al., 2019	Cingulo-Opercular<=>Cingulo-Opercular (Task fMRI)	-0.14	0.0692	0.0429	0.407858	Task fMRI
Narcolepsy - Watanabe et al., 2019	Cingulo-Opercular<=>Cingulo-Opercular (Task fMRI)	-0.0234	0.0676	0.7295	0.936899	Task fMRI
Daytime nap - Dashti et al., 2021	Cingulo-Opercular<=>Cingulo-Opercular (Task fMRI)	0.0888	0.0583	0.1276	0.591298	Task fMRI
Chronotype - Loh et al., 2018	Cingulo-Opercular<=>Cingulo-Opercular (Task fMRI)	-0.0031	0.0565	0.956	0.991207	Task fMRI
Snoring - Jiang et al., 2021	Cingulo-Opercular<=>Cingulo-Opercular (Task fMRI)	-0.1155	0.0671	0.0854	0.51687	Task fMRI
Getting up in morning - Jansen et al., 2019	Cingulo-Opercular<=>Cingulo-Opercular (Task fMRI)	-0.0007	0.0645	0.9907	0.998138	Task fMRI
Insomnia - Hammerschlag et al., 2017	Cingulo-Opercular<=>Cingulo-Opercular (Task fMRI)	0.1045	0.1093	0.339	0.782637	Task fMRI
Insomnia - Jansen et al., 2019	Cingulo-Opercular<=>Cingulo-Opercular (Task fMRI)	0.0596	0.0752	0.4285	0.834354	Task fMRI
Insomnia - Watanabe et al., 2022	Cingulo-Opercular<=>Cingulo-Opercular (Task fMRI)	0.0526	0.0749	0.4823	0.855996	Task fMRI
Long sleep duration - Dashti et al., 2019	Cingulo-Opercular<=>Cingulo-Opercular (Task fMRI)	-0.0408	0.0753	0.5879	0.895752	Task fMRI
Chronotype - Jansen et al., 2019	Cingulo-Opercular<=>Cingulo-Opercular (Task fMRI)	0.0083	0.0571	0.8839	0.973826	Task fMRI
Chronotype - Jones et al., 2019b	Cingulo-Opercular<=>Cingulo-Opercular (Task fMRI)	-0.0036	0.0556	0.9484	0.990101	Task fMRI
Daytime nap - Jansen et al., 2019	Cingulo-Opercular<=>Cingulo-Opercular (Task fMRI)	0.0771	0.0807	0.3395	0.782828	Task fMRI
Narcolepsy adjust BMI - Wang et al., 2019	Cingulo-Opercular<=>Cingulo-Opercular (Task fMRI)	-0.0406	0.0697	0.5602	0.886526	Task fMRI
Narcolepsy - Wang et al., 2019	Cingulo-Opercular<=>Cingulo-Opercular (Task fMRI)	-0.0215	0.0683	0.7531	0.942187	Task fMRI
Insomnia - Lane et al., 2019	Cingulo-Opercular<=>Cingulo-Opercular (Task fMRI)	0.0374	0.0627	0.551	0.883452	Task fMRI
Short sleep duration - Dashti et al., 2019	Cingulo-Opercular<=>Cingulo-Opercular (Task fMRI)	0.2413	0.0746	0.0012	0.0752024	Task fMRI
Sleep duration - Jones et al., 2016	Cingulo-Opercular<=>Cingulo-Opercular (Task fMRI)	-0.1615	0.0928	0.0819	0.509637	Task fMRI
Sleep duration - Dashti et al., 2019	Cingulo-Opercular<=>Cingulo-Opercular (Task fMRI)	-0.21	0.0636	0.001	0.068329	Task fMRI
Sleep duration - Jansen et al., 2019	Cingulo-Opercular<=>Cingulo-Opercular (Task fMRI)	-0.2212	0.0626	0.0004	0.0427919	Task fMRI
Snoring - Jansen et al., 2019	Cingulo-Opercular<=>Cingulo-Opercular (Task fMRI)	-0.1445	0.0692	0.0369	0.383057	Task fMRI
Accelerometer based sleep duration - Jones et al., 2019	Cingulo-Opercular<=>Dorsal-Attention (Task fMRI)	-0.1096	0.1002	0.2741	0.742169	Task fMRI
Long sleep duration - Jones et al., 2016	Cingulo-Opercular<=>Dorsal-Attention (Task fMRI)	0.0468	0.1844	0.7997	0.957336	Task fMRI
Short sleep duration - Jones et al., 2016	Cingulo-Opercular<=>Dorsal-Attention (Task fMRI)	0.2699	0.1342	0.0443	0.413558	Task fMRI
Snoring adjust BMI - Campos et al., 2020	Cingulo-Opercular<=>Dorsal-Attention (Task fMRI)	-0.0951	0.081	0.2402	0.71399	Task fMRI
Snoring - Campos et al., 2020	Cingulo-Opercular<=>Dorsal-Attention (Task fMRI)	-0.0589	0.0767	0.4428	0.840938	Task fMRI
Chronotype - Jones et al., 2019a	Cingulo-Opercular<=>Dorsal-Attention (Task fMRI)	0.0841	0.0607	0.1656	0.642008	Task fMRI
Chronotype - Jones et al., 2016	Cingulo-Opercular<=>Dorsal-Attention (Task fMRI)	0.0082	0.0885	0.9264	0.98295	Task fMRI
Sleep duration - Doherty et al., 2018	Cingulo-Opercular<=>Dorsal-Attention (Task fMRI)	-0.103	0.0886	0.245	0.716823	Task fMRI
Narcolepsy - Jansen et al., 2019	Cingulo-Opercular<=>Dorsal-Attention (Task fMRI)	0.3563	0.1423	0.0123	0.237069	Task fMRI
Sleep duration - Watanabe et al., 2019	Cingulo-Opercular<=>Dorsal-Attention (Task fMRI)	-0.0833	0.0786	0.2895	0.752878	Task fMRI
Getting up in morning - Watanabe et al., 2019	Cingulo-Opercular<=>Dorsal-Attention (Task fMRI)	0.1026	0.0768	0.1819	0.662392	Task fMRI
Chronotype - Watanabe et al., 2019	Cingulo-Opercular<=>Dorsal-Attention (Task fMRI)	-0.1021	0.0687	0.1375	0.609147	Task fMRI
Insomnia - Watanabe et al., 2019	Cingulo-Opercular<=>Dorsal-Attention (Task fMRI)	-0.0172	0.0711	0.809	0.959046	Task fMRI
Snoring - Watanabe et al., 2019	Cingulo-Opercular<=>Dorsal-Attention (Task fMRI)	-0.0459	0.0814	0.573	0.891464	Task fMRI
Narcolepsy - Watanabe et al., 2019	Cingulo-Opercular<=>Dorsal-Attention (Task fMRI)	0.1313	0.0817	0.1081	0.564576	Task fMRI
Daytime nap - Dashti et al., 2021	Cingulo-Opercular<=>Dorsal-Attention (Task fMRI)	0.0871	0.0631	0.1676	0.644302	Task fMRI
Chronotype - Loh et al., 2018	Cingulo-Opercular<=>Dorsal-Attention (Task fMRI)	0.0938	0.0623	0.132	0.600149	Task fMRI
Snoring - Jiang et al., 2021	Cingulo-Opercular<=>Dorsal-Attention (Task fMRI)	-0.0603	0.0749	0.4205	0.831578	Task fMRI
Getting up in morning - Jansen et al., 2019	Cingulo-Opercular<=>Dorsal-Attention (Task fMRI)	0.1	0.0761	0.1888	0.66911	Task fMRI
Insomnia - Hammerschlag et al., 2017	Cingulo-Opercular<=>Dorsal-Attention (Task fMRI)	0.2002	0.1224	0.1021	0.554366	Task fMRI
Insomnia - Jansen et al., 2019	Cingulo-Opercular<=>Dorsal-Attention (Task fMRI)	0.0674	0.081	0.4055	0.822336	Task fMRI
Insomnia - Watanabe et al., 2022	Cingulo-Opercular<=>Dorsal-Attention (Task fMRI)	0.0664	0.0807	0.4108	0.825385	Task fMRI
Long sleep duration - Dashti et al., 2019	Cingulo-Opercular<=>Dorsal-Attention (Task fMRI)	-0.0127	0.0972	0.8959	0.97604	Task fMRI
Chronotype - Jansen et al., 2019	Cingulo-Opercular<=>Dorsal-Attention (Task fMRI)	0.1012	0.0683	0.1387	0.609147	Task fMRI
Chronotype - Jones et al., 2019b	Cingulo-Opercular<=>Dorsal-Attention (Task fMRI)	0.0781	0.0634	0.2175	0.696688	Task fMRI
Daytime nap - Jansen et al., 2019	Cingulo-Opercular<=>Dorsal-Attention (Task fMRI)	0.1416	0.1043	0.1742	0.652157	Task fMRI
Narcolepsy adjust BMI - Wang et al., 2019	Cingulo-Opercular<=>Dorsal-Attention (Task fMRI)	0.0984	0.0714	0.1679	0.644636	Task fMRI
Narcolepsy - Wang et al., 2019	Cingulo-Opercular<=>Dorsal-Attention (Task fMRI)	0.1104	0.0711	0.1207	0.581854	Task fMRI
Insomnia - Lane et al., 2019	Cingulo-Opercular<=>Dorsal-Attention (Task fMRI)	0.0005	0.0695	0.9943	0.998779	Task fMRI
Short sleep duration - Dashti et al., 2019	Cingulo-Opercular<=>Dorsal-Attention (Task fMRI)	0.0926	0.0784	0.2377	0.711354	Task fMRI
Sleep duration - Jones et al., 2016	Cingulo-Opercular<=>Dorsal-Attention (Task fMRI)	-0.1734	0.1229	0.1585	0.633223	Task fMRI
Sleep duration - Dashti et al., 2019	Cingulo-Opercular<=>Dorsal-Attention (Task fMRI)	-0.0947	0.0764	0.2153	0.695196	Task fMRI
Sleep duration - Jansen et al., 2019	Cingulo-Opercular<=>Dorsal-Attention (Task fMRI)	-0.0727	0.0756	0.3362	0.780988	Task fMRI
Snoring - Jansen et al., 2019	Cingulo-Opercular<=>Dorsal-Attention (Task fMRI)	-0.0452	0.0807	0.5755	0.892078	Task fMRI
Accelerometer based sleep duration - Jones et al., 2019	Cingulo-Opercular<=>Language (Task fMRI)	-0.232	0.1321	0.0789	0.505676	Task fMRI
Long sleep duration - Jones et al., 2016	Cingulo-Opercular<=>Language (Task fMRI)	0.2243	0.2316	0.3328	0.778162	Task fMRI
Short sleep duration - Jones et al., 2016	Cingulo-Opercular<=>Language (Task fMRI)	0.3006	0.1663	0.0707	0.486223	Task fMRI
Snoring adjust BMI - Campos et al., 2020	Cingulo-Opercular<=>Language (Task fMRI)	-0.0671	0.1027	0.5136	0.869161	Task fMRI
Snoring - Campos et al., 2020	Cingulo-Opercular<=>Language (Task fMRI)	-0.0337	0.1015	0.7396	0.939194	Task fMRI
Chronotype - Jones et al., 2019a	Cingulo-Opercular<=>Language (Task fMRI)	0.0138	0.082	0.8667	0.97079	Task fMRI
Chronotype - Jones et al., 2016	Cingulo-Opercular<=>Language (Task fMRI)	-0.1261	0.1403	0.3687	0.805697	Task fMRI
Sleep duration - Doherty et al., 2018	Cingulo-Opercular<=>Language (Task fMRI)	-0.2587	0.138	0.0608	0.458416	Task fMRI
Narcolepsy - Jansen et al., 2019	Cingulo-Opercular<=>Language (Task fMRI)	0.0991	0.1589	0.533	0.875711	Task fMRI
Sleep duration - Watanabe et al., 2019	Cingulo-Opercular<=>Language (Task fMRI)	-0.2208	0.105	0.0355	0.376357	Task fMRI
Getting up in morning - Watanabe et al., 2019	Cingulo-Opercular<=>Language (Task fMRI)	0.0349	0.0895	0.6962	0.927029	Task fMRI
Chronotype - Watanabe et al., 2019	Cingulo-Opercular<=>Language (Task fMRI)	0.0094	0.0882	0.9152	0.980067	Task fMRI
Insomnia - Watanabe et al., 2019	Cingulo-Opercular<=>Language (Task fMRI)	0.0036	0.1022	0.972	0.993577	Task fMRI
Snoring - Watanabe et al., 2019	Cingulo-Opercular<=>Language (Task fMRI)	-0.0702	0.1032	0.4965	0.862823	Task fMRI
Narcolepsy - Watanabe et al., 2019	Cingulo-Opercular<=>Language (Task fMRI)	0.0643	0.0964	0.5045	0.866411	Task fMRI
Daytime nap - Dashti et al., 2021	Cingulo-Opercular<=>Language (Task fMRI)	0.2118	0.0993	0.033	0.361617	Task fMRI
Chronotype - Loh et al., 2018	Cingulo-Opercular<=>Language (Task fMRI)	0.0265	0.0862	0.7584	0.943523	Task fMRI
Snoring - Jiang et al., 2021	Cingulo-Opercular<=>Language (Task fMRI)	-0.0399	0.1012	0.6937	0.926304	Task fMRI
Getting up in morning - Jansen et al., 2019	Cingulo-Opercular<=>Language (Task fMRI)	0.0276	0.0892	0.7571	0.943347	Task fMRI
Insomnia - Hammerschlag et al., 2017	Cingulo-Opercular<=>Language (Task fMRI)	0.1608	0.1627	0.323	0.772143	Task fMRI
Insomnia - Jansen et al., 2019	Cingulo-Opercular<=>Language (Task fMRI)	0.0005	0.111	0.9964	0.999094	Task fMRI
Insomnia - Watanabe et al., 2022	Cingulo-Opercular<=>Language (Task fMRI)	-0.0087	0.1107	0.9375	0.987391	Task fMRI
Long sleep duration - Dashti et al., 2019	Cingulo-Opercular<=>Language (Task fMRI)	-0.083	0.1315	0.5277	0.873125	Task fMRI
Chronotype - Jansen et al., 2019	Cingulo-Opercular<=>Language (Task fMRI)	-0.0077	0.0881	0.9306	0.984806	Task fMRI
Chronotype - Jones et al., 2019b	Cingulo-Opercular<=>Language (Task fMRI)	0.0351	0.0849	0.6792	0.921287	Task fMRI
Daytime nap - Jansen et al., 2019	Cingulo-Opercular<=>Language (Task fMRI)	0.2385	0.1397	0.0877	0.522549	Task fMRI
Narcolepsy adjust BMI - Wang et al., 2019	Cingulo-Opercular<=>Language (Task fMRI)	0.0361	0.0953	0.7052	0.929877	Task fMRI
Narcolepsy - Wang et al., 2019	Cingulo-Opercular<=>Language (Task fMRI)	0.0485	0.0944	0.6074	0.902757	Task fMRI
Insomnia - Lane et al., 2019	Cingulo-Opercular<=>Language (Task fMRI)	0.0425	0.0887	0.6317	0.909755	Task fMRI
Short sleep duration - Dashti et al., 2019	Cingulo-Opercular<=>Language (Task fMRI)	0.1932	0.102	0.0581	0.451458	Task fMRI
Sleep duration - Jones et al., 2016	Cingulo-Opercular<=>Language (Task fMRI)	-0.1894	0.1484	0.2019	0.682366	Task fMRI
Sleep duration - Dashti et al., 2019	Cingulo-Opercular<=>Language (Task fMRI)	-0.2303	0.1027	0.025	0.321719	Task fMRI
Sleep duration - Jansen et al., 2019	Cingulo-Opercular<=>Language (Task fMRI)	-0.2426	0.1077	0.0242	0.317993	Task fMRI
Snoring - Jansen et al., 2019	Cingulo-Opercular<=>Language (Task fMRI)	-0.0679	0.1037	0.5131	0.869161	Task fMRI
Accelerometer based sleep duration - Jones et al., 2019	Cingulo-Opercular<=>Frontoparietal (Task fMRI)	-0.1743	0.1	0.0814	0.508918	Task fMRI
Long sleep duration - Jones et al., 2016	Cingulo-Opercular<=>Frontoparietal (Task fMRI)	0.2463	0.1912	0.1975	0.678989	Task fMRI
Short sleep duration - Jones et al., 2016	Cingulo-Opercular<=>Frontoparietal (Task fMRI)	0.217	0.1376	0.1148	0.572837	Task fMRI
Snoring adjust BMI - Campos et al., 2020	Cingulo-Opercular<=>Frontoparietal (Task fMRI)	-0.1221	0.0818	0.1357	0.605136	Task fMRI
Snoring - Campos et al., 2020	Cingulo-Opercular<=>Frontoparietal (Task fMRI)	-0.0759	0.0794	0.339	0.782637	Task fMRI
Chronotype - Jones et al., 2019a	Cingulo-Opercular<=>Frontoparietal (Task fMRI)	0.0639	0.0686	0.3515	0.793	Task fMRI
Chronotype - Jones et al., 2016	Cingulo-Opercular<=>Frontoparietal (Task fMRI)	-0.0237	0.1104	0.8298	0.963841	Task fMRI
Sleep duration - Doherty et al., 2018	Cingulo-Opercular<=>Frontoparietal (Task fMRI)	-0.206	0.104	0.0476	0.421515	Task fMRI
Narcolepsy - Jansen et al., 2019	Cingulo-Opercular<=>Frontoparietal (Task fMRI)	0.1509	0.1306	0.2478	0.718924	Task fMRI
Sleep duration - Watanabe et al., 2019	Cingulo-Opercular<=>Frontoparietal (Task fMRI)	-0.1223	0.0752	0.104	0.557477	Task fMRI
Getting up in morning - Watanabe et al., 2019	Cingulo-Opercular<=>Frontoparietal (Task fMRI)	0.0542	0.0708	0.4442	0.841108	Task fMRI
Chronotype - Watanabe et al., 2019	Cingulo-Opercular<=>Frontoparietal (Task fMRI)	-0.0487	0.0711	0.4939	0.862007	Task fMRI
Insomnia - Watanabe et al., 2019	Cingulo-Opercular<=>Frontoparietal (Task fMRI)	-0.015	0.0809	0.8526	0.969269	Task fMRI
Snoring - Watanabe et al., 2019	Cingulo-Opercular<=>Frontoparietal (Task fMRI)	-0.0914	0.0844	0.279	0.745416	Task fMRI
Narcolepsy - Watanabe et al., 2019	Cingulo-Opercular<=>Frontoparietal (Task fMRI)	0.0526	0.0813	0.5178	0.870685	Task fMRI
Daytime nap - Dashti et al., 2021	Cingulo-Opercular<=>Frontoparietal (Task fMRI)	0.1875	0.0744	0.0118	0.233814	Task fMRI
Chronotype - Loh et al., 2018	Cingulo-Opercular<=>Frontoparietal (Task fMRI)	0.0702	0.07	0.3155	0.767711	Task fMRI
Snoring - Jiang et al., 2021	Cingulo-Opercular<=>Frontoparietal (Task fMRI)	-0.0801	0.0792	0.3118	0.763953	Task fMRI
Getting up in morning - Jansen et al., 2019	Cingulo-Opercular<=>Frontoparietal (Task fMRI)	0.0483	0.0709	0.4955	0.862352	Task fMRI
Insomnia - Hammerschlag et al., 2017	Cingulo-Opercular<=>Frontoparietal (Task fMRI)	-0.0092	0.1318	0.9446	0.989219	Task fMRI
Insomnia - Jansen et al., 2019	Cingulo-Opercular<=>Frontoparietal (Task fMRI)	-0.0224	0.0914	0.8063	0.958824	Task fMRI
Insomnia - Watanabe et al., 2022	Cingulo-Opercular<=>Frontoparietal (Task fMRI)	-0.0295	0.0909	0.7452	0.940357	Task fMRI
Long sleep duration - Dashti et al., 2019	Cingulo-Opercular<=>Frontoparietal (Task fMRI)	-0.0076	0.1027	0.9409	0.988255	Task fMRI
Chronotype - Jansen et al., 2019	Cingulo-Opercular<=>Frontoparietal (Task fMRI)	0.0473	0.0714	0.508	0.867164	Task fMRI
Chronotype - Jones et al., 2019b	Cingulo-Opercular<=>Frontoparietal (Task fMRI)	0.0767	0.0708	0.2786	0.745273	Task fMRI
Daytime nap - Jansen et al., 2019	Cingulo-Opercular<=>Frontoparietal (Task fMRI)	0.3037	0.1181	0.0101	0.217126	Task fMRI
Narcolepsy adjust BMI - Wang et al., 2019	Cingulo-Opercular<=>Frontoparietal (Task fMRI)	0.0288	0.0795	0.7168	0.93355	Task fMRI
Narcolepsy - Wang et al., 2019	Cingulo-Opercular<=>Frontoparietal (Task fMRI)	0.0433	0.0787	0.5819	0.893891	Task fMRI
Insomnia - Lane et al., 2019	Cingulo-Opercular<=>Frontoparietal (Task fMRI)	-0.0023	0.0696	0.9733	0.993995	Task fMRI
Short sleep duration - Dashti et al., 2019	Cingulo-Opercular<=>Frontoparietal (Task fMRI)	0.1294	0.0799	0.1052	0.559485	Task fMRI
Sleep duration - Jones et al., 2016	Cingulo-Opercular<=>Frontoparietal (Task fMRI)	-0.0448	0.1194	0.7077	0.930798	Task fMRI
Sleep duration - Dashti et al., 2019	Cingulo-Opercular<=>Frontoparietal (Task fMRI)	-0.1205	0.0719	0.0939	0.536679	Task fMRI
Sleep duration - Jansen et al., 2019	Cingulo-Opercular<=>Frontoparietal (Task fMRI)	-0.1418	0.0757	0.0609	0.458416	Task fMRI
Snoring - Jansen et al., 2019	Cingulo-Opercular<=>Frontoparietal (Task fMRI)	-0.0914	0.0844	0.2791	0.745416	Task fMRI
Accelerometer based sleep duration - Jones et al., 2019	Cingulo-Opercular<=>Auditory (Task fMRI)	-0.2051	0.0793	0.0097	0.213138	Task fMRI
Long sleep duration - Jones et al., 2016	Cingulo-Opercular<=>Auditory (Task fMRI)	0.3189	0.153	0.0372	0.384001	Task fMRI
Short sleep duration - Jones et al., 2016	Cingulo-Opercular<=>Auditory (Task fMRI)	0.2936	0.1067	0.0059	0.171903	Task fMRI
Snoring adjust BMI - Campos et al., 2020	Cingulo-Opercular<=>Auditory (Task fMRI)	-0.0509	0.0702	0.4684	0.852484	Task fMRI
Snoring - Campos et al., 2020	Cingulo-Opercular<=>Auditory (Task fMRI)	-0.0155	0.0677	0.8191	0.960846	Task fMRI
Chronotype - Jones et al., 2019a	Cingulo-Opercular<=>Auditory (Task fMRI)	-0.0831	0.0565	0.1416	0.612992	Task fMRI
Chronotype - Jones et al., 2016	Cingulo-Opercular<=>Auditory (Task fMRI)	-0.1334	0.0868	0.1243	0.58692	Task fMRI
Sleep duration - Doherty et al., 2018	Cingulo-Opercular<=>Auditory (Task fMRI)	-0.1104	0.0766	0.1494	0.621605	Task fMRI
Narcolepsy - Jansen et al., 2019	Cingulo-Opercular<=>Auditory (Task fMRI)	-0.0595	0.1135	0.6001	0.901192	Task fMRI
Sleep duration - Watanabe et al., 2019	Cingulo-Opercular<=>Auditory (Task fMRI)	-0.1512	0.0624	0.0154	0.26159	Task fMRI
Getting up in morning - Watanabe et al., 2019	Cingulo-Opercular<=>Auditory (Task fMRI)	-0.0553	0.0612	0.3655	0.802668	Task fMRI
Chronotype - Watanabe et al., 2019	Cingulo-Opercular<=>Auditory (Task fMRI)	0.0873	0.0589	0.1379	0.609147	Task fMRI
Insomnia - Watanabe et al., 2019	Cingulo-Opercular<=>Auditory (Task fMRI)	0.0077	0.0751	0.9186	0.98034	Task fMRI
Snoring - Watanabe et al., 2019	Cingulo-Opercular<=>Auditory (Task fMRI)	-0.0594	0.0673	0.3774	0.808872	Task fMRI
Narcolepsy - Watanabe et al., 2019	Cingulo-Opercular<=>Auditory (Task fMRI)	-0.0428	0.0722	0.5528	0.883929	Task fMRI
Daytime nap - Dashti et al., 2021	Cingulo-Opercular<=>Auditory (Task fMRI)	0.1105	0.0621	0.0752	0.493918	Task fMRI
Chronotype - Loh et al., 2018	Cingulo-Opercular<=>Auditory (Task fMRI)	-0.0546	0.0555	0.3248	0.77285	Task fMRI
Snoring - Jiang et al., 2021	Cingulo-Opercular<=>Auditory (Task fMRI)	-0.0114	0.0671	0.8656	0.970781	Task fMRI
Getting up in morning - Jansen et al., 2019	Cingulo-Opercular<=>Auditory (Task fMRI)	-0.0608	0.0621	0.3278	0.77468	Task fMRI
Insomnia - Hammerschlag et al., 2017	Cingulo-Opercular<=>Auditory (Task fMRI)	0.1136	0.1145	0.3211	0.770887	Task fMRI
Insomnia - Jansen et al., 2019	Cingulo-Opercular<=>Auditory (Task fMRI)	-0.0126	0.0795	0.8745	0.97244	Task fMRI
Insomnia - Watanabe et al., 2022	Cingulo-Opercular<=>Auditory (Task fMRI)	-0.0175	0.0792	0.8247	0.96268	Task fMRI
Long sleep duration - Dashti et al., 2019	Cingulo-Opercular<=>Auditory (Task fMRI)	-0.0036	0.0773	0.9633	0.992131	Task fMRI
Chronotype - Jansen et al., 2019	Cingulo-Opercular<=>Auditory (Task fMRI)	-0.087	0.059	0.1408	0.611654	Task fMRI
Chronotype - Jones et al., 2019b	Cingulo-Opercular<=>Auditory (Task fMRI)	-0.0674	0.0562	0.2306	0.706373	Task fMRI
Daytime nap - Jansen et al., 2019	Cingulo-Opercular<=>Auditory (Task fMRI)	0.08	0.0836	0.3384	0.782361	Task fMRI
Narcolepsy adjust BMI - Wang et al., 2019	Cingulo-Opercular<=>Auditory (Task fMRI)	-0.081	0.073	0.267	0.737943	Task fMRI
Narcolepsy - Wang et al., 2019	Cingulo-Opercular<=>Auditory (Task fMRI)	-0.064	0.0718	0.3727	0.807212	Task fMRI
Insomnia - Lane et al., 2019	Cingulo-Opercular<=>Auditory (Task fMRI)	0.0309	0.0659	0.639	0.912225	Task fMRI
Short sleep duration - Dashti et al., 2019	Cingulo-Opercular<=>Auditory (Task fMRI)	0.1868	0.0683	0.0062	0.173485	Task fMRI
Sleep duration - Jones et al., 2016	Cingulo-Opercular<=>Auditory (Task fMRI)	-0.1183	0.0949	0.2127	0.69282	Task fMRI
Sleep duration - Dashti et al., 2019	Cingulo-Opercular<=>Auditory (Task fMRI)	-0.1681	0.0586	0.0042	0.143491	Task fMRI
Sleep duration - Jansen et al., 2019	Cingulo-Opercular<=>Auditory (Task fMRI)	-0.1654	0.0615	0.0072	0.181993	Task fMRI
Snoring - Jansen et al., 2019	Cingulo-Opercular<=>Auditory (Task fMRI)	-0.0558	0.0674	0.4078	0.823621	Task fMRI
Accelerometer based sleep duration - Jones et al., 2019	Cingulo-Opercular<=>Default (Task fMRI)	-0.1071	0.0892	0.2301	0.706302	Task fMRI
Long sleep duration - Jones et al., 2016	Cingulo-Opercular<=>Default (Task fMRI)	0.161	0.1622	0.3211	0.770887	Task fMRI
Short sleep duration - Jones et al., 2016	Cingulo-Opercular<=>Default (Task fMRI)	0.0546	0.1257	0.6638	0.917394	Task fMRI
Snoring adjust BMI - Campos et al., 2020	Cingulo-Opercular<=>Default (Task fMRI)	-0.0162	0.0729	0.8239	0.962532	Task fMRI
Snoring - Campos et al., 2020	Cingulo-Opercular<=>Default (Task fMRI)	0.0066	0.07	0.9247	0.982444	Task fMRI
Chronotype - Jones et al., 2019a	Cingulo-Opercular<=>Default (Task fMRI)	-0.0018	0.0605	0.9763	0.994207	Task fMRI
Chronotype - Jones et al., 2016	Cingulo-Opercular<=>Default (Task fMRI)	-0.0297	0.0886	0.7377	0.939194	Task fMRI
Sleep duration - Doherty et al., 2018	Cingulo-Opercular<=>Default (Task fMRI)	-0.1868	0.099	0.0591	0.454394	Task fMRI
Narcolepsy - Jansen et al., 2019	Cingulo-Opercular<=>Default (Task fMRI)	-0.1332	0.1386	0.3366	0.780988	Task fMRI
Sleep duration - Watanabe et al., 2019	Cingulo-Opercular<=>Default (Task fMRI)	-0.0405	0.0697	0.5605	0.886802	Task fMRI
Getting up in morning - Watanabe et al., 2019	Cingulo-Opercular<=>Default (Task fMRI)	0.012	0.0701	0.8641	0.97036	Task fMRI
Chronotype - Watanabe et al., 2019	Cingulo-Opercular<=>Default (Task fMRI)	0.0319	0.064	0.6178	0.904976	Task fMRI
Insomnia - Watanabe et al., 2019	Cingulo-Opercular<=>Default (Task fMRI)	-0.0158	0.0787	0.8405	0.965816	Task fMRI
Snoring - Watanabe et al., 2019	Cingulo-Opercular<=>Default (Task fMRI)	-0.0339	0.0746	0.6491	0.913325	Task fMRI
Narcolepsy - Watanabe et al., 2019	Cingulo-Opercular<=>Default (Task fMRI)	-0.0314	0.0841	0.7088	0.931104	Task fMRI
Daytime nap - Dashti et al., 2021	Cingulo-Opercular<=>Default (Task fMRI)	0.0991	0.0694	0.1534	0.627418	Task fMRI
Chronotype - Loh et al., 2018	Cingulo-Opercular<=>Default (Task fMRI)	0.0197	0.0615	0.749	0.940962	Task fMRI
Snoring - Jiang et al., 2021	Cingulo-Opercular<=>Default (Task fMRI)	0.0136	0.0683	0.842	0.966209	Task fMRI
Getting up in morning - Jansen et al., 2019	Cingulo-Opercular<=>Default (Task fMRI)	0.0054	0.0707	0.9388	0.98747	Task fMRI
Insomnia - Hammerschlag et al., 2017	Cingulo-Opercular<=>Default (Task fMRI)	-0.0344	0.1254	0.7838	0.951321	Task fMRI
Insomnia - Jansen et al., 2019	Cingulo-Opercular<=>Default (Task fMRI)	-0.0779	0.0834	0.3502	0.791415	Task fMRI
Insomnia - Watanabe et al., 2022	Cingulo-Opercular<=>Default (Task fMRI)	-0.0847	0.0841	0.3137	0.765529	Task fMRI
Long sleep duration - Dashti et al., 2019	Cingulo-Opercular<=>Default (Task fMRI)	0.0067	0.0903	0.9409	0.988255	Task fMRI
Chronotype - Jansen et al., 2019	Cingulo-Opercular<=>Default (Task fMRI)	-0.0331	0.0643	0.6066	0.902757	Task fMRI
Chronotype - Jones et al., 2019b	Cingulo-Opercular<=>Default (Task fMRI)	0.0202	0.0625	0.7463	0.940568	Task fMRI
Daytime nap - Jansen et al., 2019	Cingulo-Opercular<=>Default (Task fMRI)	0.1883	0.1088	0.0834	0.512646	Task fMRI
Narcolepsy adjust BMI - Wang et al., 2019	Cingulo-Opercular<=>Default (Task fMRI)	-0.0728	0.0774	0.3471	0.789379	Task fMRI
Narcolepsy - Wang et al., 2019	Cingulo-Opercular<=>Default (Task fMRI)	-0.0608	0.0774	0.4321	0.836325	Task fMRI
Insomnia - Lane et al., 2019	Cingulo-Opercular<=>Default (Task fMRI)	0.0206	0.0694	0.7666	0.945837	Task fMRI
Short sleep duration - Dashti et al., 2019	Cingulo-Opercular<=>Default (Task fMRI)	0.0588	0.076	0.4391	0.840124	Task fMRI
Sleep duration - Jones et al., 2016	Cingulo-Opercular<=>Default (Task fMRI)	0.0201	0.1044	0.8474	0.967948	Task fMRI
Sleep duration - Dashti et al., 2019	Cingulo-Opercular<=>Default (Task fMRI)	-0.0585	0.0654	0.371	0.8062	Task fMRI
Sleep duration - Jansen et al., 2019	Cingulo-Opercular<=>Default (Task fMRI)	-0.0639	0.0696	0.3586	0.797969	Task fMRI
Snoring - Jansen et al., 2019	Cingulo-Opercular<=>Default (Task fMRI)	-0.0331	0.0742	0.6555	0.914351	Task fMRI
Accelerometer based sleep duration - Jones et al., 2019	Visual1<=>Cingulo-Opercular (Task fMRI)	-0.094	0.1033	0.3626	0.801111	Task fMRI
Long sleep duration - Jones et al., 2016	Visual1<=>Cingulo-Opercular (Task fMRI)	0.2559	0.1706	0.1335	0.6023	Task fMRI
Short sleep duration - Jones et al., 2016	Visual1<=>Cingulo-Opercular (Task fMRI)	0.2997	0.1228	0.0146	0.254952	Task fMRI
Snoring adjust BMI - Campos et al., 2020	Visual1<=>Cingulo-Opercular (Task fMRI)	-0.13	0.0863	0.1317	0.599542	Task fMRI
Snoring - Campos et al., 2020	Visual1<=>Cingulo-Opercular (Task fMRI)	-0.0581	0.0801	0.4681	0.852415	Task fMRI
Chronotype - Jones et al., 2019a	Visual1<=>Cingulo-Opercular (Task fMRI)	-0.0098	0.0589	0.8682	0.971415	Task fMRI
Chronotype - Jones et al., 2016	Visual1<=>Cingulo-Opercular (Task fMRI)	-0.0255	0.0885	0.7734	0.948151	Task fMRI
Sleep duration - Doherty et al., 2018	Visual1<=>Cingulo-Opercular (Task fMRI)	-0.0195	0.0944	0.8359	0.964601	Task fMRI
Narcolepsy - Jansen et al., 2019	Visual1<=>Cingulo-Opercular (Task fMRI)	0.2366	0.1327	0.0747	0.492467	Task fMRI
Sleep duration - Watanabe et al., 2019	Visual1<=>Cingulo-Opercular (Task fMRI)	-0.0007	0.0732	0.9924	0.998161	Task fMRI
Getting up in morning - Watanabe et al., 2019	Visual1<=>Cingulo-Opercular (Task fMRI)	-0.0177	0.0739	0.811	0.959595	Task fMRI
Chronotype - Watanabe et al., 2019	Visual1<=>Cingulo-Opercular (Task fMRI)	0.024	0.0667	0.7192	0.934497	Task fMRI
Insomnia - Watanabe et al., 2019	Visual1<=>Cingulo-Opercular (Task fMRI)	-0.0434	0.0735	0.5548	0.884602	Task fMRI
Snoring - Watanabe et al., 2019	Visual1<=>Cingulo-Opercular (Task fMRI)	-0.0574	0.0797	0.4715	0.853689	Task fMRI
Narcolepsy - Watanabe et al., 2019	Visual1<=>Cingulo-Opercular (Task fMRI)	0.0666	0.0823	0.4187	0.830811	Task fMRI
Daytime nap - Dashti et al., 2021	Visual1<=>Cingulo-Opercular (Task fMRI)	0.1188	0.0684	0.0824	0.511697	Task fMRI
Chronotype - Loh et al., 2018	Visual1<=>Cingulo-Opercular (Task fMRI)	0.0118	0.0624	0.8502	0.968883	Task fMRI
Snoring - Jiang et al., 2021	Visual1<=>Cingulo-Opercular (Task fMRI)	-0.0615	0.0779	0.4295	0.834515	Task fMRI
Getting up in morning - Jansen et al., 2019	Visual1<=>Cingulo-Opercular (Task fMRI)	-0.0185	0.074	0.8024	0.957762	Task fMRI
Insomnia - Hammerschlag et al., 2017	Visual1<=>Cingulo-Opercular (Task fMRI)	0.1111	0.123	0.3665	0.80406	Task fMRI
Insomnia - Jansen et al., 2019	Visual1<=>Cingulo-Opercular (Task fMRI)	0.019	0.0799	0.8125	0.959704	Task fMRI
Insomnia - Watanabe et al., 2022	Visual1<=>Cingulo-Opercular (Task fMRI)	0.0161	0.0794	0.839	0.965496	Task fMRI
Long sleep duration - Dashti et al., 2019	Visual1<=>Cingulo-Opercular (Task fMRI)	0.0983	0.1009	0.3298	0.776007	Task fMRI
Chronotype - Jansen et al., 2019	Visual1<=>Cingulo-Opercular (Task fMRI)	-0.021	0.0665	0.7521	0.941603	Task fMRI
Chronotype - Jones et al., 2019b	Visual1<=>Cingulo-Opercular (Task fMRI)	-0.003	0.0617	0.9611	0.991478	Task fMRI
Daytime nap - Jansen et al., 2019	Visual1<=>Cingulo-Opercular (Task fMRI)	0.0715	0.0988	0.4692	0.853098	Task fMRI
Narcolepsy adjust BMI - Wang et al., 2019	Visual1<=>Cingulo-Opercular (Task fMRI)	0.0089	0.0777	0.9087	0.978948	Task fMRI
Narcolepsy - Wang et al., 2019	Visual1<=>Cingulo-Opercular (Task fMRI)	0.036	0.0767	0.6393	0.912326	Task fMRI
Insomnia - Lane et al., 2019	Visual1<=>Cingulo-Opercular (Task fMRI)	-0.0194	0.0715	0.7862	0.952269	Task fMRI
Short sleep duration - Dashti et al., 2019	Visual1<=>Cingulo-Opercular (Task fMRI)	0.1036	0.074	0.1617	0.637233	Task fMRI
Sleep duration - Jones et al., 2016	Visual1<=>Cingulo-Opercular (Task fMRI)	-0.1041	0.1155	0.3677	0.804828	Task fMRI
Sleep duration - Dashti et al., 2019	Visual1<=>Cingulo-Opercular (Task fMRI)	-0.0615	0.0712	0.388	0.813451	Task fMRI
Sleep duration - Jansen et al., 2019	Visual1<=>Cingulo-Opercular (Task fMRI)	0.0006	0.0728	0.9932	0.998385	Task fMRI
Snoring - Jansen et al., 2019	Visual1<=>Cingulo-Opercular (Task fMRI)	-0.0533	0.0793	0.5013	0.86417	Task fMRI
Accelerometer based sleep duration - Jones et al., 2019	Cingulo-Opercular<=>Posterior-Multimodal (Task fMRI)	-0.1136	0.094	0.2267	0.70431	Task fMRI
Long sleep duration - Jones et al., 2016	Cingulo-Opercular<=>Posterior-Multimodal (Task fMRI)	0.2033	0.1732	0.2405	0.714177	Task fMRI
Short sleep duration - Jones et al., 2016	Cingulo-Opercular<=>Posterior-Multimodal (Task fMRI)	0.2998	0.1228	0.0146	0.254952	Task fMRI
Snoring adjust BMI - Campos et al., 2020	Cingulo-Opercular<=>Posterior-Multimodal (Task fMRI)	-0.0951	0.0858	0.2677	0.738144	Task fMRI
Snoring - Campos et al., 2020	Cingulo-Opercular<=>Posterior-Multimodal (Task fMRI)	-0.0505	0.0826	0.541	0.879173	Task fMRI
Chronotype - Jones et al., 2019a	Cingulo-Opercular<=>Posterior-Multimodal (Task fMRI)	-0.0038	0.0613	0.95	0.990272	Task fMRI
Chronotype - Jones et al., 2016	Cingulo-Opercular<=>Posterior-Multimodal (Task fMRI)	-0.0451	0.0885	0.6101	0.903211	Task fMRI
Sleep duration - Doherty et al., 2018	Cingulo-Opercular<=>Posterior-Multimodal (Task fMRI)	-0.1155	0.0888	0.1932	0.674686	Task fMRI
Narcolepsy - Jansen et al., 2019	Cingulo-Opercular<=>Posterior-Multimodal (Task fMRI)	0.0943	0.133	0.4783	0.855179	Task fMRI
Sleep duration - Watanabe et al., 2019	Cingulo-Opercular<=>Posterior-Multimodal (Task fMRI)	-0.0675	0.072	0.3484	0.79016	Task fMRI
Getting up in morning - Watanabe et al., 2019	Cingulo-Opercular<=>Posterior-Multimodal (Task fMRI)	0.0274	0.0775	0.7232	0.935381	Task fMRI
Chronotype - Watanabe et al., 2019	Cingulo-Opercular<=>Posterior-Multimodal (Task fMRI)	0.0209	0.0697	0.7645	0.945047	Task fMRI
Insomnia - Watanabe et al., 2019	Cingulo-Opercular<=>Posterior-Multimodal (Task fMRI)	-0.0684	0.0741	0.3561	0.796001	Task fMRI
Snoring - Watanabe et al., 2019	Cingulo-Opercular<=>Posterior-Multimodal (Task fMRI)	-0.061	0.0894	0.495	0.862119	Task fMRI
Narcolepsy - Watanabe et al., 2019	Cingulo-Opercular<=>Posterior-Multimodal (Task fMRI)	0.0045	0.0812	0.9554	0.991207	Task fMRI
Daytime nap - Dashti et al., 2021	Cingulo-Opercular<=>Posterior-Multimodal (Task fMRI)	0.0895	0.0659	0.1743	0.652186	Task fMRI
Chronotype - Loh et al., 2018	Cingulo-Opercular<=>Posterior-Multimodal (Task fMRI)	0.0079	0.0637	0.9011	0.977222	Task fMRI
Snoring - Jiang et al., 2021	Cingulo-Opercular<=>Posterior-Multimodal (Task fMRI)	-0.0453	0.0813	0.5778	0.892508	Task fMRI
Getting up in morning - Jansen et al., 2019	Cingulo-Opercular<=>Posterior-Multimodal (Task fMRI)	0.0247	0.0774	0.7493	0.940962	Task fMRI
Insomnia - Hammerschlag et al., 2017	Cingulo-Opercular<=>Posterior-Multimodal (Task fMRI)	0.1184	0.1189	0.3191	0.769926	Task fMRI
Insomnia - Jansen et al., 2019	Cingulo-Opercular<=>Posterior-Multimodal (Task fMRI)	-0.0414	0.0815	0.6115	0.90383	Task fMRI
Insomnia - Watanabe et al., 2022	Cingulo-Opercular<=>Posterior-Multimodal (Task fMRI)	-0.0452	0.0807	0.5755	0.892078	Task fMRI
Long sleep duration - Dashti et al., 2019	Cingulo-Opercular<=>Posterior-Multimodal (Task fMRI)	0.1236	0.0909	0.1741	0.651898	Task fMRI
Chronotype - Jansen et al., 2019	Cingulo-Opercular<=>Posterior-Multimodal (Task fMRI)	-0.0228	0.0696	0.7429	0.939918	Task fMRI
Chronotype - Jones et al., 2019b	Cingulo-Opercular<=>Posterior-Multimodal (Task fMRI)	0.0011	0.0635	0.9863	0.99642	Task fMRI
Daytime nap - Jansen et al., 2019	Cingulo-Opercular<=>Posterior-Multimodal (Task fMRI)	0.1373	0.1014	0.1755	0.653903	Task fMRI
Narcolepsy adjust BMI - Wang et al., 2019	Cingulo-Opercular<=>Posterior-Multimodal (Task fMRI)	-0.0446	0.0785	0.5701	0.890287	Task fMRI
Narcolepsy - Wang et al., 2019	Cingulo-Opercular<=>Posterior-Multimodal (Task fMRI)	-0.0247	0.0763	0.7456	0.940357	Task fMRI
Insomnia - Lane et al., 2019	Cingulo-Opercular<=>Posterior-Multimodal (Task fMRI)	-0.0385	0.0707	0.5864	0.895592	Task fMRI
Short sleep duration - Dashti et al., 2019	Cingulo-Opercular<=>Posterior-Multimodal (Task fMRI)	0.0957	0.0717	0.1825	0.662572	Task fMRI
Sleep duration - Jones et al., 2016	Cingulo-Opercular<=>Posterior-Multimodal (Task fMRI)	-0.1181	0.1078	0.2736	0.741668	Task fMRI
Sleep duration - Dashti et al., 2019	Cingulo-Opercular<=>Posterior-Multimodal (Task fMRI)	-0.0634	0.0703	0.3671	0.804482	Task fMRI
Sleep duration - Jansen et al., 2019	Cingulo-Opercular<=>Posterior-Multimodal (Task fMRI)	-0.0671	0.0711	0.3453	0.787823	Task fMRI
Snoring - Jansen et al., 2019	Cingulo-Opercular<=>Posterior-Multimodal (Task fMRI)	-0.0569	0.0887	0.5213	0.871257	Task fMRI
Accelerometer based sleep duration - Jones et al., 2019	Cingulo-Opercular<=>Ventral-Multimodal (Task fMRI)	-0.0193	0.0912	0.8328	0.964601	Task fMRI
Long sleep duration - Jones et al., 2016	Cingulo-Opercular<=>Ventral-Multimodal (Task fMRI)	-0.2797	0.1773	0.1147	0.572743	Task fMRI
Short sleep duration - Jones et al., 2016	Cingulo-Opercular<=>Ventral-Multimodal (Task fMRI)	-0.0781	0.1185	0.5097	0.867565	Task fMRI
Snoring adjust BMI - Campos et al., 2020	Cingulo-Opercular<=>Ventral-Multimodal (Task fMRI)	0.0599	0.0785	0.4453	0.841272	Task fMRI
Snoring - Campos et al., 2020	Cingulo-Opercular<=>Ventral-Multimodal (Task fMRI)	0.0226	0.0745	0.7617	0.943997	Task fMRI
Chronotype - Jones et al., 2019a	Cingulo-Opercular<=>Ventral-Multimodal (Task fMRI)	-0.0159	0.0525	0.7623	0.944064	Task fMRI
Chronotype - Jones et al., 2016	Cingulo-Opercular<=>Ventral-Multimodal (Task fMRI)	-0.0605	0.0767	0.4298	0.834849	Task fMRI
Sleep duration - Doherty et al., 2018	Cingulo-Opercular<=>Ventral-Multimodal (Task fMRI)	-0.0184	0.0827	0.8239	0.962532	Task fMRI
Narcolepsy - Jansen et al., 2019	Cingulo-Opercular<=>Ventral-Multimodal (Task fMRI)	-0.3079	0.121	0.0109	0.223827	Task fMRI
Sleep duration - Watanabe et al., 2019	Cingulo-Opercular<=>Ventral-Multimodal (Task fMRI)	0.0167	0.0612	0.7845	0.951734	Task fMRI
Getting up in morning - Watanabe et al., 2019	Cingulo-Opercular<=>Ventral-Multimodal (Task fMRI)	0.0222	0.0637	0.7276	0.936305	Task fMRI
Chronotype - Watanabe et al., 2019	Cingulo-Opercular<=>Ventral-Multimodal (Task fMRI)	0.0014	0.0571	0.9807	0.995315	Task fMRI
Insomnia - Watanabe et al., 2019	Cingulo-Opercular<=>Ventral-Multimodal (Task fMRI)	0.0446	0.0622	0.4732	0.854168	Task fMRI
Snoring - Watanabe et al., 2019	Cingulo-Opercular<=>Ventral-Multimodal (Task fMRI)	0.0268	0.0706	0.7045	0.929764	Task fMRI
Narcolepsy - Watanabe et al., 2019	Cingulo-Opercular<=>Ventral-Multimodal (Task fMRI)	-0.193	0.0703	0.0061	0.17228	Task fMRI
Daytime nap - Dashti et al., 2021	Cingulo-Opercular<=>Ventral-Multimodal (Task fMRI)	-0.1006	0.0585	0.0856	0.51687	Task fMRI
Chronotype - Loh et al., 2018	Cingulo-Opercular<=>Ventral-Multimodal (Task fMRI)	-0.0181	0.0537	0.7359	0.939083	Task fMRI
Snoring - Jiang et al., 2021	Cingulo-Opercular<=>Ventral-Multimodal (Task fMRI)	0.0338	0.0733	0.6444	0.913088	Task fMRI
Getting up in morning - Jansen et al., 2019	Cingulo-Opercular<=>Ventral-Multimodal (Task fMRI)	0.026	0.0633	0.6819	0.921644	Task fMRI
Insomnia - Hammerschlag et al., 2017	Cingulo-Opercular<=>Ventral-Multimodal (Task fMRI)	0.0409	0.1076	0.704	0.929278	Task fMRI
Insomnia - Jansen et al., 2019	Cingulo-Opercular<=>Ventral-Multimodal (Task fMRI)	0.0009	0.0682	0.9898	0.998046	Task fMRI
Insomnia - Watanabe et al., 2022	Cingulo-Opercular<=>Ventral-Multimodal (Task fMRI)	0.004	0.0671	0.9527	0.99083	Task fMRI
Long sleep duration - Dashti et al., 2019	Cingulo-Opercular<=>Ventral-Multimodal (Task fMRI)	-0.1173	0.0964	0.2235	0.701985	Task fMRI
Chronotype - Jansen et al., 2019	Cingulo-Opercular<=>Ventral-Multimodal (Task fMRI)	0.0016	0.0567	0.9769	0.994363	Task fMRI
Chronotype - Jones et al., 2019b	Cingulo-Opercular<=>Ventral-Multimodal (Task fMRI)	-0.0235	0.0556	0.6728	0.919901	Task fMRI
Daytime nap - Jansen et al., 2019	Cingulo-Opercular<=>Ventral-Multimodal (Task fMRI)	-0.0955	0.0886	0.2814	0.746446	Task fMRI
Narcolepsy adjust BMI - Wang et al., 2019	Cingulo-Opercular<=>Ventral-Multimodal (Task fMRI)	-0.1838	0.0701	0.0087	0.201697	Task fMRI
Narcolepsy - Wang et al., 2019	Cingulo-Opercular<=>Ventral-Multimodal (Task fMRI)	-0.1953	0.0684	0.0043	0.145267	Task fMRI
Insomnia - Lane et al., 2019	Cingulo-Opercular<=>Ventral-Multimodal (Task fMRI)	0.0444	0.0577	0.4423	0.840938	Task fMRI
Short sleep duration - Dashti et al., 2019	Cingulo-Opercular<=>Ventral-Multimodal (Task fMRI)	-0.0672	0.0674	0.3188	0.769642	Task fMRI
Sleep duration - Jones et al., 2016	Cingulo-Opercular<=>Ventral-Multimodal (Task fMRI)	-0.1055	0.1016	0.2993	0.758743	Task fMRI
Sleep duration - Dashti et al., 2019	Cingulo-Opercular<=>Ventral-Multimodal (Task fMRI)	-0.0216	0.0635	0.7337	0.938666	Task fMRI
Sleep duration - Jansen et al., 2019	Cingulo-Opercular<=>Ventral-Multimodal (Task fMRI)	0.0062	0.0602	0.9181	0.98034	Task fMRI
Snoring - Jansen et al., 2019	Cingulo-Opercular<=>Ventral-Multimodal (Task fMRI)	0.0225	0.0702	0.7485	0.940962	Task fMRI
Accelerometer based sleep duration - Jones et al., 2019	Cingulo-Opercular<=>Orbito-Affective (Task fMRI)	-0.0609	0.1144	0.5944	0.898429	Task fMRI
Long sleep duration - Jones et al., 2016	Cingulo-Opercular<=>Orbito-Affective (Task fMRI)	-0.1765	0.1994	0.3762	0.808427	Task fMRI
Short sleep duration - Jones et al., 2016	Cingulo-Opercular<=>Orbito-Affective (Task fMRI)	-0.0895	0.1474	0.5439	0.879903	Task fMRI
Snoring adjust BMI - Campos et al., 2020	Cingulo-Opercular<=>Orbito-Affective (Task fMRI)	0.1519	0.0906	0.0937	0.536565	Task fMRI
Snoring - Campos et al., 2020	Cingulo-Opercular<=>Orbito-Affective (Task fMRI)	0.1236	0.086	0.1505	0.622878	Task fMRI
Chronotype - Jones et al., 2019a	Cingulo-Opercular<=>Orbito-Affective (Task fMRI)	-0.146	0.0783	0.0621	0.462681	Task fMRI
Chronotype - Jones et al., 2016	Cingulo-Opercular<=>Orbito-Affective (Task fMRI)	-0.2525	0.1098	0.0214	0.303613	Task fMRI
Sleep duration - Doherty et al., 2018	Cingulo-Opercular<=>Orbito-Affective (Task fMRI)	0.0511	0.0981	0.6026	0.901947	Task fMRI
Narcolepsy - Jansen et al., 2019	Cingulo-Opercular<=>Orbito-Affective (Task fMRI)	-0.4908	0.1786	0.006	0.171978	Task fMRI
Sleep duration - Watanabe et al., 2019	Cingulo-Opercular<=>Orbito-Affective (Task fMRI)	0.0716	0.0927	0.4398	0.840213	Task fMRI
Getting up in morning - Watanabe et al., 2019	Cingulo-Opercular<=>Orbito-Affective (Task fMRI)	-0.1599	0.0957	0.0946	0.537505	Task fMRI
Chronotype - Watanabe et al., 2019	Cingulo-Opercular<=>Orbito-Affective (Task fMRI)	0.1498	0.0826	0.0696	0.48416	Task fMRI
Insomnia - Watanabe et al., 2019	Cingulo-Opercular<=>Orbito-Affective (Task fMRI)	0.0707	0.0923	0.4436	0.841108	Task fMRI
Snoring - Watanabe et al., 2019	Cingulo-Opercular<=>Orbito-Affective (Task fMRI)	0.121	0.0863	0.1612	0.636684	Task fMRI
Narcolepsy - Watanabe et al., 2019	Cingulo-Opercular<=>Orbito-Affective (Task fMRI)	-0.1759	0.1002	0.0793	0.505696	Task fMRI
Daytime nap - Dashti et al., 2021	Cingulo-Opercular<=>Orbito-Affective (Task fMRI)	0.0067	0.0752	0.9295	0.984286	Task fMRI
Chronotype - Loh et al., 2018	Cingulo-Opercular<=>Orbito-Affective (Task fMRI)	-0.1124	0.0743	0.1305	0.596972	Task fMRI
Snoring - Jiang et al., 2021	Cingulo-Opercular<=>Orbito-Affective (Task fMRI)	0.1402	0.0854	0.1009	0.553143	Task fMRI
Getting up in morning - Jansen et al., 2019	Cingulo-Opercular<=>Orbito-Affective (Task fMRI)	-0.1668	0.0957	0.0813	0.508918	Task fMRI
Insomnia - Hammerschlag et al., 2017	Cingulo-Opercular<=>Orbito-Affective (Task fMRI)	0.0367	0.1328	0.7823	0.950572	Task fMRI
Insomnia - Jansen et al., 2019	Cingulo-Opercular<=>Orbito-Affective (Task fMRI)	0.0126	0.0971	0.8968	0.976108	Task fMRI
Insomnia - Watanabe et al., 2022	Cingulo-Opercular<=>Orbito-Affective (Task fMRI)	0.0155	0.0966	0.8725	0.97244	Task fMRI
Long sleep duration - Dashti et al., 2019	Cingulo-Opercular<=>Orbito-Affective (Task fMRI)	-0.0177	0.1124	0.8746	0.97244	Task fMRI
Chronotype - Jansen et al., 2019	Cingulo-Opercular<=>Orbito-Affective (Task fMRI)	-0.1443	0.0812	0.0755	0.494968	Task fMRI
Chronotype - Jones et al., 2019b	Cingulo-Opercular<=>Orbito-Affective (Task fMRI)	-0.1351	0.0797	0.0903	0.529403	Task fMRI
Daytime nap - Jansen et al., 2019	Cingulo-Opercular<=>Orbito-Affective (Task fMRI)	-0.1072	0.1215	0.3776	0.809001	Task fMRI
Narcolepsy adjust BMI - Wang et al., 2019	Cingulo-Opercular<=>Orbito-Affective (Task fMRI)	-0.1592	0.0845	0.0594	0.455379	Task fMRI
Narcolepsy - Wang et al., 2019	Cingulo-Opercular<=>Orbito-Affective (Task fMRI)	-0.1626	0.0824	0.0485	0.422594	Task fMRI
Insomnia - Lane et al., 2019	Cingulo-Opercular<=>Orbito-Affective (Task fMRI)	0.0973	0.0835	0.2438	0.715557	Task fMRI
Short sleep duration - Dashti et al., 2019	Cingulo-Opercular<=>Orbito-Affective (Task fMRI)	0.0091	0.0948	0.9239	0.982391	Task fMRI
Sleep duration - Jones et al., 2016	Cingulo-Opercular<=>Orbito-Affective (Task fMRI)	-0.0515	0.1427	0.7184	0.93437	Task fMRI
Sleep duration - Dashti et al., 2019	Cingulo-Opercular<=>Orbito-Affective (Task fMRI)	-0.008	0.0903	0.9295	0.984286	Task fMRI
Sleep duration - Jansen et al., 2019	Cingulo-Opercular<=>Orbito-Affective (Task fMRI)	0.0354	0.0885	0.689	0.924978	Task fMRI
Snoring - Jansen et al., 2019	Cingulo-Opercular<=>Orbito-Affective (Task fMRI)	0.1256	0.0871	0.1493	0.621555	Task fMRI
Accelerometer based sleep duration - Jones et al., 2019	Dorsal-Attention<=>Dorsal-Attention (Task fMRI)	-0.0214	0.0739	0.7723	0.94779	Task fMRI
Long sleep duration - Jones et al., 2016	Dorsal-Attention<=>Dorsal-Attention (Task fMRI)	0.206	0.1297	0.1123	0.569485	Task fMRI
Short sleep duration - Jones et al., 2016	Dorsal-Attention<=>Dorsal-Attention (Task fMRI)	0.1531	0.1025	0.1355	0.605009	Task fMRI
Snoring adjust BMI - Campos et al., 2020	Dorsal-Attention<=>Dorsal-Attention (Task fMRI)	0.0343	0.0587	0.5596	0.886305	Task fMRI
Snoring - Campos et al., 2020	Dorsal-Attention<=>Dorsal-Attention (Task fMRI)	0.0683	0.0537	0.2033	0.6829	Task fMRI
Chronotype - Jones et al., 2019a	Dorsal-Attention<=>Dorsal-Attention (Task fMRI)	0.1055	0.05	0.0348	0.372102	Task fMRI
Chronotype - Jones et al., 2016	Dorsal-Attention<=>Dorsal-Attention (Task fMRI)	0.1427	0.0734	0.0518	0.431131	Task fMRI
Sleep duration - Doherty et al., 2018	Dorsal-Attention<=>Dorsal-Attention (Task fMRI)	0.1661	0.0742	0.0252	0.323115	Task fMRI
Narcolepsy - Jansen et al., 2019	Dorsal-Attention<=>Dorsal-Attention (Task fMRI)	0.2449	0.0975	0.012	0.234271	Task fMRI
Sleep duration - Watanabe et al., 2019	Dorsal-Attention<=>Dorsal-Attention (Task fMRI)	0.0327	0.0517	0.5273	0.872872	Task fMRI
Getting up in morning - Watanabe et al., 2019	Dorsal-Attention<=>Dorsal-Attention (Task fMRI)	0.0912	0.0554	0.0995	0.550246	Task fMRI
Chronotype - Watanabe et al., 2019	Dorsal-Attention<=>Dorsal-Attention (Task fMRI)	-0.0937	0.05	0.0609	0.458416	Task fMRI
Insomnia - Watanabe et al., 2019	Dorsal-Attention<=>Dorsal-Attention (Task fMRI)	-0.0239	0.0563	0.6716	0.919671	Task fMRI
Snoring - Watanabe et al., 2019	Dorsal-Attention<=>Dorsal-Attention (Task fMRI)	0.0672	0.0522	0.198	0.678989	Task fMRI
Narcolepsy - Watanabe et al., 2019	Dorsal-Attention<=>Dorsal-Attention (Task fMRI)	0.0941	0.0608	0.1216	0.582876	Task fMRI
Daytime nap - Dashti et al., 2021	Dorsal-Attention<=>Dorsal-Attention (Task fMRI)	0.1112	0.0524	0.0336	0.365732	Task fMRI
Chronotype - Loh et al., 2018	Dorsal-Attention<=>Dorsal-Attention (Task fMRI)	0.0734	0.048	0.126	0.589713	Task fMRI
Snoring - Jiang et al., 2021	Dorsal-Attention<=>Dorsal-Attention (Task fMRI)	0.0478	0.0537	0.3734	0.807902	Task fMRI
Getting up in morning - Jansen et al., 2019	Dorsal-Attention<=>Dorsal-Attention (Task fMRI)	0.0845	0.0553	0.1264	0.589814	Task fMRI
Insomnia - Hammerschlag et al., 2017	Dorsal-Attention<=>Dorsal-Attention (Task fMRI)	-0.0042	0.0873	0.9619	0.991757	Task fMRI
Insomnia - Jansen et al., 2019	Dorsal-Attention<=>Dorsal-Attention (Task fMRI)	0.0105	0.0555	0.8499	0.968883	Task fMRI
Insomnia - Watanabe et al., 2022	Dorsal-Attention<=>Dorsal-Attention (Task fMRI)	0.0074	0.0555	0.8937	0.975691	Task fMRI
Long sleep duration - Dashti et al., 2019	Dorsal-Attention<=>Dorsal-Attention (Task fMRI)	0.1713	0.076	0.0241	0.317664	Task fMRI
Chronotype - Jansen et al., 2019	Dorsal-Attention<=>Dorsal-Attention (Task fMRI)	0.0901	0.05	0.0716	0.487977	Task fMRI
Chronotype - Jones et al., 2019b	Dorsal-Attention<=>Dorsal-Attention (Task fMRI)	0.0922	0.051	0.0706	0.486167	Task fMRI
Daytime nap - Jansen et al., 2019	Dorsal-Attention<=>Dorsal-Attention (Task fMRI)	0.0415	0.0741	0.5755	0.892078	Task fMRI
Narcolepsy adjust BMI - Wang et al., 2019	Dorsal-Attention<=>Dorsal-Attention (Task fMRI)	0.0887	0.0574	0.1224	0.584199	Task fMRI
Narcolepsy - Wang et al., 2019	Dorsal-Attention<=>Dorsal-Attention (Task fMRI)	0.104	0.0572	0.0688	0.482779	Task fMRI
Insomnia - Lane et al., 2019	Dorsal-Attention<=>Dorsal-Attention (Task fMRI)	-0.0232	0.057	0.6835	0.922864	Task fMRI
Short sleep duration - Dashti et al., 2019	Dorsal-Attention<=>Dorsal-Attention (Task fMRI)	0.0222	0.0599	0.7105	0.931908	Task fMRI
Sleep duration - Jones et al., 2016	Dorsal-Attention<=>Dorsal-Attention (Task fMRI)	0.0104	0.0919	0.9097	0.979528	Task fMRI
Sleep duration - Dashti et al., 2019	Dorsal-Attention<=>Dorsal-Attention (Task fMRI)	0.0373	0.0554	0.501	0.864114	Task fMRI
Sleep duration - Jansen et al., 2019	Dorsal-Attention<=>Dorsal-Attention (Task fMRI)	0.0112	0.0503	0.8243	0.962532	Task fMRI
Snoring - Jansen et al., 2019	Dorsal-Attention<=>Dorsal-Attention (Task fMRI)	0.0716	0.0516	0.1657	0.642008	Task fMRI
Accelerometer based sleep duration - Jones et al., 2019	Dorsal-Attention<=>Language (Task fMRI)	-0.1394	0.0868	0.1083	0.564576	Task fMRI
Long sleep duration - Jones et al., 2016	Dorsal-Attention<=>Language (Task fMRI)	0.0947	0.174	0.5862	0.895592	Task fMRI
Short sleep duration - Jones et al., 2016	Dorsal-Attention<=>Language (Task fMRI)	0.1751	0.113	0.1212	0.582541	Task fMRI
Snoring adjust BMI - Campos et al., 2020	Dorsal-Attention<=>Language (Task fMRI)	0.0055	0.075	0.942	0.988724	Task fMRI
Snoring - Campos et al., 2020	Dorsal-Attention<=>Language (Task fMRI)	0.0027	0.0749	0.9711	0.993341	Task fMRI
Chronotype - Jones et al., 2019a	Dorsal-Attention<=>Language (Task fMRI)	-0.0662	0.056	0.2365	0.709968	Task fMRI
Chronotype - Jones et al., 2016	Dorsal-Attention<=>Language (Task fMRI)	-0.1984	0.0945	0.0357	0.377532	Task fMRI
Sleep duration - Doherty et al., 2018	Dorsal-Attention<=>Language (Task fMRI)	-0.2056	0.0973	0.0345	0.37039	Task fMRI
Narcolepsy - Jansen et al., 2019	Dorsal-Attention<=>Language (Task fMRI)	-0.0313	0.1241	0.8007	0.957562	Task fMRI
Sleep duration - Watanabe et al., 2019	Dorsal-Attention<=>Language (Task fMRI)	-0.0169	0.069	0.806	0.958824	Task fMRI
Getting up in morning - Watanabe et al., 2019	Dorsal-Attention<=>Language (Task fMRI)	-0.0922	0.0697	0.1858	0.66696	Task fMRI
Chronotype - Watanabe et al., 2019	Dorsal-Attention<=>Language (Task fMRI)	0.0722	0.0604	0.2324	0.707384	Task fMRI
Insomnia - Watanabe et al., 2019	Dorsal-Attention<=>Language (Task fMRI)	-0.0966	0.074	0.1914	0.672679	Task fMRI
Snoring - Watanabe et al., 2019	Dorsal-Attention<=>Language (Task fMRI)	-0.0164	0.0778	0.8332	0.964601	Task fMRI
Narcolepsy - Watanabe et al., 2019	Dorsal-Attention<=>Language (Task fMRI)	0.0388	0.0701	0.5793	0.893221	Task fMRI
Daytime nap - Dashti et al., 2021	Dorsal-Attention<=>Language (Task fMRI)	0.0927	0.063	0.1412	0.612262	Task fMRI
Chronotype - Loh et al., 2018	Dorsal-Attention<=>Language (Task fMRI)	-0.0449	0.0595	0.4499	0.844464	Task fMRI
Snoring - Jiang et al., 2021	Dorsal-Attention<=>Language (Task fMRI)	0.0163	0.073	0.8233	0.962436	Task fMRI
Getting up in morning - Jansen et al., 2019	Dorsal-Attention<=>Language (Task fMRI)	-0.1006	0.0695	0.1477	0.620012	Task fMRI
Insomnia - Hammerschlag et al., 2017	Dorsal-Attention<=>Language (Task fMRI)	0.2509	0.1292	0.0522	0.431577	Task fMRI
Insomnia - Jansen et al., 2019	Dorsal-Attention<=>Language (Task fMRI)	-0.0709	0.0791	0.3701	0.806114	Task fMRI
Insomnia - Watanabe et al., 2022	Dorsal-Attention<=>Language (Task fMRI)	-0.075	0.0789	0.342	0.784603	Task fMRI
Long sleep duration - Dashti et al., 2019	Dorsal-Attention<=>Language (Task fMRI)	-0.0787	0.1009	0.4352	0.838037	Task fMRI
Chronotype - Jansen et al., 2019	Dorsal-Attention<=>Language (Task fMRI)	-0.0724	0.0601	0.2282	0.704318	Task fMRI
Chronotype - Jones et al., 2019b	Dorsal-Attention<=>Language (Task fMRI)	-0.061	0.0589	0.3006	0.75916	Task fMRI
Daytime nap - Jansen et al., 2019	Dorsal-Attention<=>Language (Task fMRI)	0.1412	0.0997	0.1564	0.631383	Task fMRI
Narcolepsy adjust BMI - Wang et al., 2019	Dorsal-Attention<=>Language (Task fMRI)	0.037	0.0683	0.5876	0.895693	Task fMRI
Narcolepsy - Wang et al., 2019	Dorsal-Attention<=>Language (Task fMRI)	0.035	0.0674	0.6036	0.901972	Task fMRI
Insomnia - Lane et al., 2019	Dorsal-Attention<=>Language (Task fMRI)	-0.0432	0.0678	0.5242	0.872034	Task fMRI
Short sleep duration - Dashti et al., 2019	Dorsal-Attention<=>Language (Task fMRI)	-0.0221	0.0671	0.7418	0.939805	Task fMRI
Sleep duration - Jones et al., 2016	Dorsal-Attention<=>Language (Task fMRI)	-0.0831	0.107	0.4372	0.839182	Task fMRI
Sleep duration - Dashti et al., 2019	Dorsal-Attention<=>Language (Task fMRI)	-0.0139	0.0679	0.8379	0.965027	Task fMRI
Sleep duration - Jansen et al., 2019	Dorsal-Attention<=>Language (Task fMRI)	-0.032	0.0685	0.6408	0.913088	Task fMRI
Snoring - Jansen et al., 2019	Dorsal-Attention<=>Language (Task fMRI)	-0.0142	0.077	0.8537	0.969269	Task fMRI
Accelerometer based sleep duration - Jones et al., 2019	Dorsal-Attention<=>Frontoparietal (Task fMRI)	-0.2252	0.1191	0.0586	0.452851	Task fMRI
Long sleep duration - Jones et al., 2016	Dorsal-Attention<=>Frontoparietal (Task fMRI)	0.3126	0.2141	0.1443	0.615676	Task fMRI
Short sleep duration - Jones et al., 2016	Dorsal-Attention<=>Frontoparietal (Task fMRI)	0.4343	0.1543	0.0049	0.156549	Task fMRI
Snoring adjust BMI - Campos et al., 2020	Dorsal-Attention<=>Frontoparietal (Task fMRI)	0.0186	0.0949	0.8447	0.96697	Task fMRI
Snoring - Campos et al., 2020	Dorsal-Attention<=>Frontoparietal (Task fMRI)	0.0407	0.0898	0.6501	0.91348	Task fMRI
Chronotype - Jones et al., 2019a	Dorsal-Attention<=>Frontoparietal (Task fMRI)	-0.056	0.0729	0.4423	0.840938	Task fMRI
Chronotype - Jones et al., 2016	Dorsal-Attention<=>Frontoparietal (Task fMRI)	-0.1603	0.11	0.1451	0.61717	Task fMRI
Sleep duration - Doherty et al., 2018	Dorsal-Attention<=>Frontoparietal (Task fMRI)	-0.1944	0.1204	0.1063	0.561561	Task fMRI
Narcolepsy - Jansen et al., 2019	Dorsal-Attention<=>Frontoparietal (Task fMRI)	0.1335	0.1424	0.3486	0.79016	Task fMRI
Sleep duration - Watanabe et al., 2019	Dorsal-Attention<=>Frontoparietal (Task fMRI)	-0.1377	0.085	0.1052	0.559485	Task fMRI
Getting up in morning - Watanabe et al., 2019	Dorsal-Attention<=>Frontoparietal (Task fMRI)	-0.1046	0.0938	0.2648	0.736185	Task fMRI
Chronotype - Watanabe et al., 2019	Dorsal-Attention<=>Frontoparietal (Task fMRI)	0.0822	0.0807	0.3084	0.76269	Task fMRI
Insomnia - Watanabe et al., 2019	Dorsal-Attention<=>Frontoparietal (Task fMRI)	-0.04	0.0879	0.6486	0.913088	Task fMRI
Snoring - Watanabe et al., 2019	Dorsal-Attention<=>Frontoparietal (Task fMRI)	0.016	0.0922	0.862	0.970228	Task fMRI
Narcolepsy - Watanabe et al., 2019	Dorsal-Attention<=>Frontoparietal (Task fMRI)	0.0311	0.0884	0.725	0.935802	Task fMRI
Daytime nap - Dashti et al., 2021	Dorsal-Attention<=>Frontoparietal (Task fMRI)	0.0848	0.0755	0.2615	0.732169	Task fMRI
Chronotype - Loh et al., 2018	Dorsal-Attention<=>Frontoparietal (Task fMRI)	-0.0314	0.0729	0.6663	0.918493	Task fMRI
Snoring - Jiang et al., 2021	Dorsal-Attention<=>Frontoparietal (Task fMRI)	0.0385	0.0882	0.6621	0.916794	Task fMRI
Getting up in morning - Jansen et al., 2019	Dorsal-Attention<=>Frontoparietal (Task fMRI)	-0.1188	0.0943	0.208	0.687573	Task fMRI
Insomnia - Hammerschlag et al., 2017	Dorsal-Attention<=>Frontoparietal (Task fMRI)	0.1928	0.1402	0.1691	0.646315	Task fMRI
Insomnia - Jansen et al., 2019	Dorsal-Attention<=>Frontoparietal (Task fMRI)	-0.0038	0.0963	0.9686	0.993085	Task fMRI
Insomnia - Watanabe et al., 2022	Dorsal-Attention<=>Frontoparietal (Task fMRI)	0.0012	0.0957	0.9902	0.998069	Task fMRI
Long sleep duration - Dashti et al., 2019	Dorsal-Attention<=>Frontoparietal (Task fMRI)	0.0519	0.125	0.6778	0.920892	Task fMRI
Chronotype - Jansen et al., 2019	Dorsal-Attention<=>Frontoparietal (Task fMRI)	-0.083	0.0806	0.3036	0.75973	Task fMRI
Chronotype - Jones et al., 2019b	Dorsal-Attention<=>Frontoparietal (Task fMRI)	-0.0536	0.0767	0.4843	0.856222	Task fMRI
Daytime nap - Jansen et al., 2019	Dorsal-Attention<=>Frontoparietal (Task fMRI)	0.155	0.1212	0.2009	0.681419	Task fMRI
Narcolepsy adjust BMI - Wang et al., 2019	Dorsal-Attention<=>Frontoparietal (Task fMRI)	0.0136	0.0832	0.8705	0.972014	Task fMRI
Narcolepsy - Wang et al., 2019	Dorsal-Attention<=>Frontoparietal (Task fMRI)	0.0209	0.0826	0.8007	0.957562	Task fMRI
Insomnia - Lane et al., 2019	Dorsal-Attention<=>Frontoparietal (Task fMRI)	-0.0121	0.0811	0.8812	0.972833	Task fMRI
Short sleep duration - Dashti et al., 2019	Dorsal-Attention<=>Frontoparietal (Task fMRI)	0.1991	0.0928	0.0318	0.355732	Task fMRI
Sleep duration - Jones et al., 2016	Dorsal-Attention<=>Frontoparietal (Task fMRI)	-0.2022	0.1382	0.1434	0.614629	Task fMRI
Sleep duration - Dashti et al., 2019	Dorsal-Attention<=>Frontoparietal (Task fMRI)	-0.1302	0.0893	0.1449	0.616691	Task fMRI
Sleep duration - Jansen et al., 2019	Dorsal-Attention<=>Frontoparietal (Task fMRI)	-0.154	0.0845	0.0683	0.481441	Task fMRI
Snoring - Jansen et al., 2019	Dorsal-Attention<=>Frontoparietal (Task fMRI)	0.0219	0.0915	0.8108	0.959595	Task fMRI
Accelerometer based sleep duration - Jones et al., 2019	Dorsal-Attention<=>Auditory (Task fMRI)	-0.1459	0.0661	0.0273	0.331957	Task fMRI
Long sleep duration - Jones et al., 2016	Dorsal-Attention<=>Auditory (Task fMRI)	-0.0178	0.1306	0.8917	0.975468	Task fMRI
Short sleep duration - Jones et al., 2016	Dorsal-Attention<=>Auditory (Task fMRI)	0.0969	0.0869	0.265	0.736234	Task fMRI
Snoring adjust BMI - Campos et al., 2020	Dorsal-Attention<=>Auditory (Task fMRI)	0.008	0.0612	0.8964	0.97604	Task fMRI
Snoring - Campos et al., 2020	Dorsal-Attention<=>Auditory (Task fMRI)	0.0155	0.0598	0.7953	0.95537	Task fMRI
Chronotype - Jones et al., 2019a	Dorsal-Attention<=>Auditory (Task fMRI)	-0.0352	0.045	0.4341	0.837558	Task fMRI
Chronotype - Jones et al., 2016	Dorsal-Attention<=>Auditory (Task fMRI)	-0.1169	0.0726	0.1075	0.563476	Task fMRI
Sleep duration - Doherty et al., 2018	Dorsal-Attention<=>Auditory (Task fMRI)	-0.1894	0.0645	0.0033	0.1246	Task fMRI
Narcolepsy - Jansen et al., 2019	Dorsal-Attention<=>Auditory (Task fMRI)	-0.0047	0.1083	0.9652	0.992482	Task fMRI
Sleep duration - Watanabe et al., 2019	Dorsal-Attention<=>Auditory (Task fMRI)	-0.0867	0.0524	0.098	0.546848	Task fMRI
Getting up in morning - Watanabe et al., 2019	Dorsal-Attention<=>Auditory (Task fMRI)	-0.0517	0.051	0.311	0.763603	Task fMRI
Chronotype - Watanabe et al., 2019	Dorsal-Attention<=>Auditory (Task fMRI)	0.041	0.0478	0.3911	0.81466	Task fMRI
Insomnia - Watanabe et al., 2019	Dorsal-Attention<=>Auditory (Task fMRI)	-0.0422	0.0547	0.4404	0.840223	Task fMRI
Snoring - Watanabe et al., 2019	Dorsal-Attention<=>Auditory (Task fMRI)	0.0015	0.0596	0.9795	0.99524	Task fMRI
Narcolepsy - Watanabe et al., 2019	Dorsal-Attention<=>Auditory (Task fMRI)	0.0106	0.0649	0.8699	0.971703	Task fMRI
Daytime nap - Dashti et al., 2021	Dorsal-Attention<=>Auditory (Task fMRI)	0.0749	0.0511	0.1427	0.613797	Task fMRI
Chronotype - Loh et al., 2018	Dorsal-Attention<=>Auditory (Task fMRI)	0.0001	0.0469	0.9979	0.999552	Task fMRI
Snoring - Jiang et al., 2021	Dorsal-Attention<=>Auditory (Task fMRI)	0.0323	0.0593	0.586	0.895592	Task fMRI
Getting up in morning - Jansen et al., 2019	Dorsal-Attention<=>Auditory (Task fMRI)	-0.055	0.0505	0.2765	0.745163	Task fMRI
Insomnia - Hammerschlag et al., 2017	Dorsal-Attention<=>Auditory (Task fMRI)	0.1802	0.0988	0.0682	0.481294	Task fMRI
Insomnia - Jansen et al., 2019	Dorsal-Attention<=>Auditory (Task fMRI)	-0.0268	0.06	0.6548	0.914259	Task fMRI
Insomnia - Watanabe et al., 2022	Dorsal-Attention<=>Auditory (Task fMRI)	-0.0286	0.0605	0.6362	0.911299	Task fMRI
Long sleep duration - Dashti et al., 2019	Dorsal-Attention<=>Auditory (Task fMRI)	-0.1696	0.073	0.0201	0.297317	Task fMRI
Chronotype - Jansen et al., 2019	Dorsal-Attention<=>Auditory (Task fMRI)	-0.0435	0.0477	0.3619	0.800519	Task fMRI
Chronotype - Jones et al., 2019b	Dorsal-Attention<=>Auditory (Task fMRI)	-0.0049	0.0459	0.9155	0.980067	Task fMRI
Daytime nap - Jansen et al., 2019	Dorsal-Attention<=>Auditory (Task fMRI)	0.1108	0.0807	0.1694	0.646645	Task fMRI
Narcolepsy adjust BMI - Wang et al., 2019	Dorsal-Attention<=>Auditory (Task fMRI)	-0.008	0.0629	0.8986	0.976578	Task fMRI
Narcolepsy - Wang et al., 2019	Dorsal-Attention<=>Auditory (Task fMRI)	-0.0034	0.0619	0.9559	0.991207	Task fMRI
Insomnia - Lane et al., 2019	Dorsal-Attention<=>Auditory (Task fMRI)	-0.0147	0.0525	0.7797	0.949731	Task fMRI
Short sleep duration - Dashti et al., 2019	Dorsal-Attention<=>Auditory (Task fMRI)	0.0255	0.051	0.6174	0.904973	Task fMRI
Sleep duration - Jones et al., 2016	Dorsal-Attention<=>Auditory (Task fMRI)	-0.0938	0.0862	0.277	0.745163	Task fMRI
Sleep duration - Dashti et al., 2019	Dorsal-Attention<=>Auditory (Task fMRI)	-0.0963	0.0508	0.0578	0.45078	Task fMRI
Sleep duration - Jansen et al., 2019	Dorsal-Attention<=>Auditory (Task fMRI)	-0.0939	0.0526	0.0743	0.492127	Task fMRI
Snoring - Jansen et al., 2019	Dorsal-Attention<=>Auditory (Task fMRI)	0.0008	0.0595	0.989	0.997666	Task fMRI
Accelerometer based sleep duration - Jones et al., 2019	Dorsal-Attention<=>Default (Task fMRI)	-0.0654	0.0718	0.3623	0.800734	Task fMRI
Long sleep duration - Jones et al., 2016	Dorsal-Attention<=>Default (Task fMRI)	-0.005	0.1301	0.9691	0.993085	Task fMRI
Short sleep duration - Jones et al., 2016	Dorsal-Attention<=>Default (Task fMRI)	0.0527	0.1	0.598	0.899761	Task fMRI
Snoring adjust BMI - Campos et al., 2020	Dorsal-Attention<=>Default (Task fMRI)	0.0153	0.0566	0.7862	0.952269	Task fMRI
Snoring - Campos et al., 2020	Dorsal-Attention<=>Default (Task fMRI)	-0.0241	0.0544	0.6574	0.914978	Task fMRI
Chronotype - Jones et al., 2019a	Dorsal-Attention<=>Default (Task fMRI)	-0.1233	0.0463	0.0077	0.188994	Task fMRI
Chronotype - Jones et al., 2016	Dorsal-Attention<=>Default (Task fMRI)	-0.2344	0.0681	0.0006	0.052955	Task fMRI
Sleep duration - Doherty et al., 2018	Dorsal-Attention<=>Default (Task fMRI)	-0.2261	0.0688	0.001	0.068329	Task fMRI
Narcolepsy - Jansen et al., 2019	Dorsal-Attention<=>Default (Task fMRI)	-0.1831	0.0958	0.056	0.44502	Task fMRI
Sleep duration - Watanabe et al., 2019	Dorsal-Attention<=>Default (Task fMRI)	-0.0349	0.0511	0.494	0.862007	Task fMRI
Getting up in morning - Watanabe et al., 2019	Dorsal-Attention<=>Default (Task fMRI)	-0.0766	0.0541	0.1567	0.631962	Task fMRI
Chronotype - Watanabe et al., 2019	Dorsal-Attention<=>Default (Task fMRI)	0.1315	0.0454	0.0037	0.133306	Task fMRI
Insomnia - Watanabe et al., 2019	Dorsal-Attention<=>Default (Task fMRI)	-0.0413	0.0599	0.4906	0.859681	Task fMRI
Snoring - Watanabe et al., 2019	Dorsal-Attention<=>Default (Task fMRI)	-0.0232	0.0556	0.6767	0.920501	Task fMRI
Narcolepsy - Watanabe et al., 2019	Dorsal-Attention<=>Default (Task fMRI)	-0.0744	0.0612	0.224	0.70241	Task fMRI
Daytime nap - Dashti et al., 2021	Dorsal-Attention<=>Default (Task fMRI)	-0.027	0.0517	0.6019	0.901849	Task fMRI
Chronotype - Loh et al., 2018	Dorsal-Attention<=>Default (Task fMRI)	-0.0796	0.0444	0.0727	0.490268	Task fMRI
Snoring - Jiang et al., 2021	Dorsal-Attention<=>Default (Task fMRI)	-0.0085	0.0534	0.8734	0.97244	Task fMRI
Getting up in morning - Jansen et al., 2019	Dorsal-Attention<=>Default (Task fMRI)	-0.0757	0.0538	0.1598	0.634349	Task fMRI
Insomnia - Hammerschlag et al., 2017	Dorsal-Attention<=>Default (Task fMRI)	0.1176	0.0979	0.2299	0.706302	Task fMRI
Insomnia - Jansen et al., 2019	Dorsal-Attention<=>Default (Task fMRI)	-0.044	0.0618	0.477	0.854734	Task fMRI
Insomnia - Watanabe et al., 2022	Dorsal-Attention<=>Default (Task fMRI)	-0.0445	0.0627	0.4777	0.854938	Task fMRI
Long sleep duration - Dashti et al., 2019	Dorsal-Attention<=>Default (Task fMRI)	-0.1555	0.0712	0.0288	0.340996	Task fMRI
Chronotype - Jansen et al., 2019	Dorsal-Attention<=>Default (Task fMRI)	-0.1295	0.0451	0.0041	0.140984	Task fMRI
Chronotype - Jones et al., 2019b	Dorsal-Attention<=>Default (Task fMRI)	-0.1067	0.049	0.0294	0.343303	Task fMRI
Daytime nap - Jansen et al., 2019	Dorsal-Attention<=>Default (Task fMRI)	0.0097	0.0787	0.9021	0.977406	Task fMRI
Narcolepsy adjust BMI - Wang et al., 2019	Dorsal-Attention<=>Default (Task fMRI)	-0.0607	0.0611	0.3206	0.77056	Task fMRI
Narcolepsy - Wang et al., 2019	Dorsal-Attention<=>Default (Task fMRI)	-0.0754	0.0616	0.2211	0.69911	Task fMRI
Insomnia - Lane et al., 2019	Dorsal-Attention<=>Default (Task fMRI)	-0.0142	0.0568	0.8026	0.957892	Task fMRI
Short sleep duration - Dashti et al., 2019	Dorsal-Attention<=>Default (Task fMRI)	0.0009	0.0569	0.9873	0.996806	Task fMRI
Sleep duration - Jones et al., 2016	Dorsal-Attention<=>Default (Task fMRI)	-0.0834	0.0966	0.388	0.813451	Task fMRI
Sleep duration - Dashti et al., 2019	Dorsal-Attention<=>Default (Task fMRI)	-0.0504	0.055	0.3593	0.798687	Task fMRI
Sleep duration - Jansen et al., 2019	Dorsal-Attention<=>Default (Task fMRI)	-0.0278	0.05	0.5785	0.892873	Task fMRI
Snoring - Jansen et al., 2019	Dorsal-Attention<=>Default (Task fMRI)	-0.0286	0.0555	0.606	0.902651	Task fMRI
Accelerometer based sleep duration - Jones et al., 2019	Dorsal-Attention<=>Posterior-Multimodal (Task fMRI)	-0.1956	0.0805	0.0151	0.259196	Task fMRI
Long sleep duration - Jones et al., 2016	Dorsal-Attention<=>Posterior-Multimodal (Task fMRI)	0.0184	0.1664	0.9118	0.98005	Task fMRI
Short sleep duration - Jones et al., 2016	Dorsal-Attention<=>Posterior-Multimodal (Task fMRI)	0.1831	0.1006	0.0686	0.482779	Task fMRI
Snoring adjust BMI - Campos et al., 2020	Dorsal-Attention<=>Posterior-Multimodal (Task fMRI)	0.0125	0.0613	0.8381	0.965027	Task fMRI
Snoring - Campos et al., 2020	Dorsal-Attention<=>Posterior-Multimodal (Task fMRI)	0.0509	0.0614	0.4065	0.822631	Task fMRI
Chronotype - Jones et al., 2019a	Dorsal-Attention<=>Posterior-Multimodal (Task fMRI)	0.038	0.052	0.4649	0.850757	Task fMRI
Chronotype - Jones et al., 2016	Dorsal-Attention<=>Posterior-Multimodal (Task fMRI)	0.0005	0.0816	0.9949	0.999003	Task fMRI
Sleep duration - Doherty et al., 2018	Dorsal-Attention<=>Posterior-Multimodal (Task fMRI)	-0.052	0.0748	0.4872	0.857949	Task fMRI
Narcolepsy - Jansen et al., 2019	Dorsal-Attention<=>Posterior-Multimodal (Task fMRI)	0.1606	0.0967	0.0966	0.542898	Task fMRI
Sleep duration - Watanabe et al., 2019	Dorsal-Attention<=>Posterior-Multimodal (Task fMRI)	-0.0303	0.056	0.5881	0.895752	Task fMRI
Getting up in morning - Watanabe et al., 2019	Dorsal-Attention<=>Posterior-Multimodal (Task fMRI)	0.0594	0.0631	0.3461	0.788517	Task fMRI
Chronotype - Watanabe et al., 2019	Dorsal-Attention<=>Posterior-Multimodal (Task fMRI)	-0.0441	0.0556	0.4273	0.833892	Task fMRI
Insomnia - Watanabe et al., 2019	Dorsal-Attention<=>Posterior-Multimodal (Task fMRI)	-0.0746	0.0602	0.2153	0.695196	Task fMRI
Snoring - Watanabe et al., 2019	Dorsal-Attention<=>Posterior-Multimodal (Task fMRI)	0.0314	0.0584	0.5914	0.897077	Task fMRI
Narcolepsy - Watanabe et al., 2019	Dorsal-Attention<=>Posterior-Multimodal (Task fMRI)	0.0491	0.0601	0.4134	0.826956	Task fMRI
Daytime nap - Dashti et al., 2021	Dorsal-Attention<=>Posterior-Multimodal (Task fMRI)	0.1485	0.0583	0.0108	0.222751	Task fMRI
Chronotype - Loh et al., 2018	Dorsal-Attention<=>Posterior-Multimodal (Task fMRI)	0.0401	0.0541	0.4593	0.849314	Task fMRI
Snoring - Jiang et al., 2021	Dorsal-Attention<=>Posterior-Multimodal (Task fMRI)	0.0259	0.0604	0.6686	0.918913	Task fMRI
Getting up in morning - Jansen et al., 2019	Dorsal-Attention<=>Posterior-Multimodal (Task fMRI)	0.0538	0.063	0.3932	0.815664	Task fMRI
Insomnia - Hammerschlag et al., 2017	Dorsal-Attention<=>Posterior-Multimodal (Task fMRI)	0.0732	0.098	0.4553	0.847429	Task fMRI
Insomnia - Jansen et al., 2019	Dorsal-Attention<=>Posterior-Multimodal (Task fMRI)	-0.0467	0.0609	0.4431	0.840941	Task fMRI
Insomnia - Watanabe et al., 2022	Dorsal-Attention<=>Posterior-Multimodal (Task fMRI)	-0.05	0.0602	0.4059	0.822596	Task fMRI
Long sleep duration - Dashti et al., 2019	Dorsal-Attention<=>Posterior-Multimodal (Task fMRI)	-0.0292	0.0811	0.7192	0.934497	Task fMRI
Chronotype - Jansen et al., 2019	Dorsal-Attention<=>Posterior-Multimodal (Task fMRI)	0.0444	0.0558	0.4259	0.833246	Task fMRI
Chronotype - Jones et al., 2019b	Dorsal-Attention<=>Posterior-Multimodal (Task fMRI)	0.0381	0.0531	0.4732	0.854168	Task fMRI
Daytime nap - Jansen et al., 2019	Dorsal-Attention<=>Posterior-Multimodal (Task fMRI)	0.1486	0.083	0.0734	0.492046	Task fMRI
Narcolepsy adjust BMI - Wang et al., 2019	Dorsal-Attention<=>Posterior-Multimodal (Task fMRI)	0.0449	0.0613	0.4641	0.850616	Task fMRI
Narcolepsy - Wang et al., 2019	Dorsal-Attention<=>Posterior-Multimodal (Task fMRI)	0.0605	0.0606	0.3182	0.769156	Task fMRI
Insomnia - Lane et al., 2019	Dorsal-Attention<=>Posterior-Multimodal (Task fMRI)	-0.0367	0.0579	0.5265	0.872366	Task fMRI
Short sleep duration - Dashti et al., 2019	Dorsal-Attention<=>Posterior-Multimodal (Task fMRI)	-0.02	0.0619	0.746	0.940414	Task fMRI
Sleep duration - Jones et al., 2016	Dorsal-Attention<=>Posterior-Multimodal (Task fMRI)	-0.0942	0.0923	0.3074	0.761917	Task fMRI
Sleep duration - Dashti et al., 2019	Dorsal-Attention<=>Posterior-Multimodal (Task fMRI)	-0.0305	0.0558	0.5852	0.895592	Task fMRI
Sleep duration - Jansen et al., 2019	Dorsal-Attention<=>Posterior-Multimodal (Task fMRI)	-0.0425	0.0553	0.4422	0.840938	Task fMRI
Snoring - Jansen et al., 2019	Dorsal-Attention<=>Posterior-Multimodal (Task fMRI)	0.0298	0.0582	0.6084	0.902757	Task fMRI
Accelerometer based sleep duration - Jones et al., 2019	Dorsal-Attention<=>Ventral-Multimodal (Task fMRI)	0.0906	0.0726	0.2123	0.692156	Task fMRI
Long sleep duration - Jones et al., 2016	Dorsal-Attention<=>Ventral-Multimodal (Task fMRI)	-0.0153	0.1384	0.9118	0.98005	Task fMRI
Short sleep duration - Jones et al., 2016	Dorsal-Attention<=>Ventral-Multimodal (Task fMRI)	-0.1649	0.091	0.07	0.484714	Task fMRI
Snoring adjust BMI - Campos et al., 2020	Dorsal-Attention<=>Ventral-Multimodal (Task fMRI)	0.0918	0.0612	0.1339	0.602436	Task fMRI
Snoring - Campos et al., 2020	Dorsal-Attention<=>Ventral-Multimodal (Task fMRI)	0.061	0.0599	0.3091	0.762828	Task fMRI
Chronotype - Jones et al., 2019a	Dorsal-Attention<=>Ventral-Multimodal (Task fMRI)	-0.0641	0.0487	0.1882	0.668195	Task fMRI
Chronotype - Jones et al., 2016	Dorsal-Attention<=>Ventral-Multimodal (Task fMRI)	-0.0817	0.0768	0.2871	0.750784	Task fMRI
Sleep duration - Doherty et al., 2018	Dorsal-Attention<=>Ventral-Multimodal (Task fMRI)	0.0106	0.0658	0.8716	0.972413	Task fMRI
Narcolepsy - Jansen et al., 2019	Dorsal-Attention<=>Ventral-Multimodal (Task fMRI)	-0.3061	0.0914	0.0008	0.0618453	Task fMRI
Sleep duration - Watanabe et al., 2019	Dorsal-Attention<=>Ventral-Multimodal (Task fMRI)	0.1022	0.0518	0.0485	0.422594	Task fMRI
Getting up in morning - Watanabe et al., 2019	Dorsal-Attention<=>Ventral-Multimodal (Task fMRI)	-0.0637	0.0573	0.2663	0.737355	Task fMRI
Chronotype - Watanabe et al., 2019	Dorsal-Attention<=>Ventral-Multimodal (Task fMRI)	0.0574	0.05	0.2512	0.722951	Task fMRI
Insomnia - Watanabe et al., 2019	Dorsal-Attention<=>Ventral-Multimodal (Task fMRI)	-0.0099	0.0615	0.8717	0.972422	Task fMRI
Snoring - Watanabe et al., 2019	Dorsal-Attention<=>Ventral-Multimodal (Task fMRI)	0.098	0.0608	0.107	0.563312	Task fMRI
Narcolepsy - Watanabe et al., 2019	Dorsal-Attention<=>Ventral-Multimodal (Task fMRI)	-0.144	0.0611	0.0185	0.285409	Task fMRI
Daytime nap - Dashti et al., 2021	Dorsal-Attention<=>Ventral-Multimodal (Task fMRI)	-0.0229	0.0486	0.6375	0.911661	Task fMRI
Chronotype - Loh et al., 2018	Dorsal-Attention<=>Ventral-Multimodal (Task fMRI)	-0.0634	0.0493	0.1981	0.678989	Task fMRI
Snoring - Jiang et al., 2021	Dorsal-Attention<=>Ventral-Multimodal (Task fMRI)	0.0789	0.0589	0.1801	0.661157	Task fMRI
Getting up in morning - Jansen et al., 2019	Dorsal-Attention<=>Ventral-Multimodal (Task fMRI)	-0.0562	0.0574	0.3274	0.774426	Task fMRI
Insomnia - Hammerschlag et al., 2017	Dorsal-Attention<=>Ventral-Multimodal (Task fMRI)	-0.0311	0.0993	0.7543	0.942394	Task fMRI
Insomnia - Jansen et al., 2019	Dorsal-Attention<=>Ventral-Multimodal (Task fMRI)	-0.0142	0.0619	0.8184	0.960673	Task fMRI
Insomnia - Watanabe et al., 2022	Dorsal-Attention<=>Ventral-Multimodal (Task fMRI)	-0.0146	0.0613	0.8115	0.959595	Task fMRI
Long sleep duration - Dashti et al., 2019	Dorsal-Attention<=>Ventral-Multimodal (Task fMRI)	-0.0062	0.0721	0.9314	0.984821	Task fMRI
Chronotype - Jansen et al., 2019	Dorsal-Attention<=>Ventral-Multimodal (Task fMRI)	-0.0601	0.0503	0.2319	0.707384	Task fMRI
Chronotype - Jones et al., 2019b	Dorsal-Attention<=>Ventral-Multimodal (Task fMRI)	-0.0632	0.049	0.1978	0.678989	Task fMRI
Daytime nap - Jansen et al., 2019	Dorsal-Attention<=>Ventral-Multimodal (Task fMRI)	-0.0892	0.0749	0.2337	0.708391	Task fMRI
Narcolepsy adjust BMI - Wang et al., 2019	Dorsal-Attention<=>Ventral-Multimodal (Task fMRI)	-0.1216	0.0601	0.0431	0.408495	Task fMRI
Narcolepsy - Wang et al., 2019	Dorsal-Attention<=>Ventral-Multimodal (Task fMRI)	-0.1294	0.0598	0.0304	0.348786	Task fMRI
Insomnia - Lane et al., 2019	Dorsal-Attention<=>Ventral-Multimodal (Task fMRI)	-0.0337	0.0546	0.5377	0.877132	Task fMRI
Short sleep duration - Dashti et al., 2019	Dorsal-Attention<=>Ventral-Multimodal (Task fMRI)	-0.117	0.0613	0.0564	0.44577	Task fMRI
Sleep duration - Jones et al., 2016	Dorsal-Attention<=>Ventral-Multimodal (Task fMRI)	0.0818	0.0854	0.3384	0.782361	Task fMRI
Sleep duration - Dashti et al., 2019	Dorsal-Attention<=>Ventral-Multimodal (Task fMRI)	0.0913	0.0536	0.0884	0.523334	Task fMRI
Sleep duration - Jansen et al., 2019	Dorsal-Attention<=>Ventral-Multimodal (Task fMRI)	0.1034	0.0506	0.041	0.400267	Task fMRI
Snoring - Jansen et al., 2019	Dorsal-Attention<=>Ventral-Multimodal (Task fMRI)	0.0936	0.0604	0.1213	0.582577	Task fMRI
Accelerometer based sleep duration - Jones et al., 2019	Visual1<=>Dorsal-Attention (Task fMRI)	-0.1453	0.0705	0.0393	0.393409	Task fMRI
Long sleep duration - Jones et al., 2016	Visual1<=>Dorsal-Attention (Task fMRI)	0.2399	0.1565	0.1253	0.587972	Task fMRI
Short sleep duration - Jones et al., 2016	Visual1<=>Dorsal-Attention (Task fMRI)	0.2045	0.103	0.0471	0.421314	Task fMRI
Snoring adjust BMI - Campos et al., 2020	Visual1<=>Dorsal-Attention (Task fMRI)	-0.0531	0.0692	0.4433	0.841108	Task fMRI
Snoring - Campos et al., 2020	Visual1<=>Dorsal-Attention (Task fMRI)	-0.0166	0.0668	0.8032	0.958103	Task fMRI
Chronotype - Jones et al., 2019a	Visual1<=>Dorsal-Attention (Task fMRI)	0.0313	0.0545	0.5652	0.888161	Task fMRI
Chronotype - Jones et al., 2016	Visual1<=>Dorsal-Attention (Task fMRI)	0.0137	0.0861	0.8738	0.97244	Task fMRI
Sleep duration - Doherty et al., 2018	Visual1<=>Dorsal-Attention (Task fMRI)	-0.1272	0.0785	0.1052	0.559485	Task fMRI
Narcolepsy - Jansen et al., 2019	Visual1<=>Dorsal-Attention (Task fMRI)	0.2106	0.0964	0.029	0.341455	Task fMRI
Sleep duration - Watanabe et al., 2019	Visual1<=>Dorsal-Attention (Task fMRI)	-0.0172	0.0549	0.7538	0.942339	Task fMRI
Getting up in morning - Watanabe et al., 2019	Visual1<=>Dorsal-Attention (Task fMRI)	0.0148	0.0639	0.8169	0.960243	Task fMRI
Chronotype - Watanabe et al., 2019	Visual1<=>Dorsal-Attention (Task fMRI)	-0.0174	0.0598	0.7713	0.947302	Task fMRI
Insomnia - Watanabe et al., 2019	Visual1<=>Dorsal-Attention (Task fMRI)	0.0222	0.0662	0.7378	0.939194	Task fMRI
Snoring - Watanabe et al., 2019	Visual1<=>Dorsal-Attention (Task fMRI)	-0.0063	0.0683	0.9266	0.98295	Task fMRI
Narcolepsy - Watanabe et al., 2019	Visual1<=>Dorsal-Attention (Task fMRI)	0.093	0.0629	0.1393	0.609765	Task fMRI
Daytime nap - Dashti et al., 2021	Visual1<=>Dorsal-Attention (Task fMRI)	0.082	0.0565	0.1466	0.618705	Task fMRI
Chronotype - Loh et al., 2018	Visual1<=>Dorsal-Attention (Task fMRI)	0.0375	0.0576	0.5148	0.869161	Task fMRI
Snoring - Jiang et al., 2021	Visual1<=>Dorsal-Attention (Task fMRI)	-0.0316	0.0663	0.6338	0.910612	Task fMRI
Getting up in morning - Jansen et al., 2019	Visual1<=>Dorsal-Attention (Task fMRI)	0.0087	0.0634	0.8908	0.975239	Task fMRI
Insomnia - Hammerschlag et al., 2017	Visual1<=>Dorsal-Attention (Task fMRI)	0.1131	0.1089	0.2993	0.758743	Task fMRI
Insomnia - Jansen et al., 2019	Visual1<=>Dorsal-Attention (Task fMRI)	0.0555	0.0712	0.4354	0.838181	Task fMRI
Insomnia - Watanabe et al., 2022	Visual1<=>Dorsal-Attention (Task fMRI)	0.0522	0.0708	0.4611	0.850004	Task fMRI
Long sleep duration - Dashti et al., 2019	Visual1<=>Dorsal-Attention (Task fMRI)	-0.0263	0.0821	0.7485	0.940962	Task fMRI
Chronotype - Jansen et al., 2019	Visual1<=>Dorsal-Attention (Task fMRI)	0.0177	0.0601	0.7688	0.946647	Task fMRI
Chronotype - Jones et al., 2019b	Visual1<=>Dorsal-Attention (Task fMRI)	0.0467	0.0566	0.4095	0.824449	Task fMRI
Daytime nap - Jansen et al., 2019	Visual1<=>Dorsal-Attention (Task fMRI)	0.1325	0.086	0.1236	0.585835	Task fMRI
Narcolepsy adjust BMI - Wang et al., 2019	Visual1<=>Dorsal-Attention (Task fMRI)	0.063	0.0645	0.3283	0.774825	Task fMRI
Narcolepsy - Wang et al., 2019	Visual1<=>Dorsal-Attention (Task fMRI)	0.0777	0.0636	0.2223	0.700711	Task fMRI
Insomnia - Lane et al., 2019	Visual1<=>Dorsal-Attention (Task fMRI)	0.0596	0.0642	0.3532	0.793539	Task fMRI
Short sleep duration - Dashti et al., 2019	Visual1<=>Dorsal-Attention (Task fMRI)	0.0446	0.0608	0.4629	0.85051	Task fMRI
Sleep duration - Jones et al., 2016	Visual1<=>Dorsal-Attention (Task fMRI)	-0.005	0.0945	0.9576	0.991294	Task fMRI
Sleep duration - Dashti et al., 2019	Visual1<=>Dorsal-Attention (Task fMRI)	-0.0436	0.0545	0.4237	0.832817	Task fMRI
Sleep duration - Jansen et al., 2019	Visual1<=>Dorsal-Attention (Task fMRI)	-0.0335	0.0552	0.5441	0.879903	Task fMRI
Snoring - Jansen et al., 2019	Visual1<=>Dorsal-Attention (Task fMRI)	-0.0088	0.0682	0.8977	0.976184	Task fMRI
Accelerometer based sleep duration - Jones et al., 2019	Dorsal-Attention<=>Orbito-Affective (Task fMRI)	0.1176	0.0649	0.0702	0.485306	Task fMRI
Long sleep duration - Jones et al., 2016	Dorsal-Attention<=>Orbito-Affective (Task fMRI)	0.0061	0.1214	0.9602	0.991294	Task fMRI
Short sleep duration - Jones et al., 2016	Dorsal-Attention<=>Orbito-Affective (Task fMRI)	-0.2644	0.0814	0.0012	0.0752024	Task fMRI
Snoring adjust BMI - Campos et al., 2020	Dorsal-Attention<=>Orbito-Affective (Task fMRI)	0.1013	0.0568	0.0744	0.492467	Task fMRI
Snoring - Campos et al., 2020	Dorsal-Attention<=>Orbito-Affective (Task fMRI)	0.1089	0.0544	0.0451	0.416453	Task fMRI
Chronotype - Jones et al., 2019a	Dorsal-Attention<=>Orbito-Affective (Task fMRI)	-0.0607	0.0411	0.1399	0.610625	Task fMRI
Chronotype - Jones et al., 2016	Dorsal-Attention<=>Orbito-Affective (Task fMRI)	-0.0685	0.0678	0.3125	0.764342	Task fMRI
Sleep duration - Doherty et al., 2018	Dorsal-Attention<=>Orbito-Affective (Task fMRI)	0.0417	0.0606	0.4914	0.860163	Task fMRI
Narcolepsy - Jansen et al., 2019	Dorsal-Attention<=>Orbito-Affective (Task fMRI)	-0.249	0.0901	0.0057	0.168651	Task fMRI
Sleep duration - Watanabe et al., 2019	Dorsal-Attention<=>Orbito-Affective (Task fMRI)	0.1057	0.048	0.0277	0.333945	Task fMRI
Getting up in morning - Watanabe et al., 2019	Dorsal-Attention<=>Orbito-Affective (Task fMRI)	-0.1096	0.0549	0.0456	0.417957	Task fMRI
Chronotype - Watanabe et al., 2019	Dorsal-Attention<=>Orbito-Affective (Task fMRI)	0.0587	0.0449	0.1909	0.671813	Task fMRI
Insomnia - Watanabe et al., 2019	Dorsal-Attention<=>Orbito-Affective (Task fMRI)	0.0193	0.0569	0.7349	0.938995	Task fMRI
Snoring - Watanabe et al., 2019	Dorsal-Attention<=>Orbito-Affective (Task fMRI)	0.1128	0.0571	0.0483	0.422594	Task fMRI
Narcolepsy - Watanabe et al., 2019	Dorsal-Attention<=>Orbito-Affective (Task fMRI)	-0.1377	0.0539	0.0106	0.220551	Task fMRI
Daytime nap - Dashti et al., 2021	Dorsal-Attention<=>Orbito-Affective (Task fMRI)	-0.0412	0.0437	0.3462	0.788517	Task fMRI
Chronotype - Loh et al., 2018	Dorsal-Attention<=>Orbito-Affective (Task fMRI)	-0.0601	0.0427	0.1592	0.634106	Task fMRI
Snoring - Jiang et al., 2021	Dorsal-Attention<=>Orbito-Affective (Task fMRI)	0.1229	0.054	0.0229	0.31134	Task fMRI
Getting up in morning - Jansen et al., 2019	Dorsal-Attention<=>Orbito-Affective (Task fMRI)	-0.1037	0.055	0.0595	0.45598	Task fMRI
Insomnia - Hammerschlag et al., 2017	Dorsal-Attention<=>Orbito-Affective (Task fMRI)	-0.0832	0.0881	0.3451	0.787451	Task fMRI
Insomnia - Jansen et al., 2019	Dorsal-Attention<=>Orbito-Affective (Task fMRI)	0.0152	0.057	0.7893	0.953516	Task fMRI
Insomnia - Watanabe et al., 2022	Dorsal-Attention<=>Orbito-Affective (Task fMRI)	0.0156	0.0565	0.7819	0.950565	Task fMRI
Long sleep duration - Dashti et al., 2019	Dorsal-Attention<=>Orbito-Affective (Task fMRI)	0.0333	0.0657	0.6123	0.904175	Task fMRI
Chronotype - Jansen et al., 2019	Dorsal-Attention<=>Orbito-Affective (Task fMRI)	-0.0605	0.0448	0.1772	0.657027	Task fMRI
Chronotype - Jones et al., 2019b	Dorsal-Attention<=>Orbito-Affective (Task fMRI)	-0.0551	0.0426	0.1955	0.677311	Task fMRI
Daytime nap - Jansen et al., 2019	Dorsal-Attention<=>Orbito-Affective (Task fMRI)	-0.1003	0.069	0.1463	0.618301	Task fMRI
Narcolepsy adjust BMI - Wang et al., 2019	Dorsal-Attention<=>Orbito-Affective (Task fMRI)	-0.1285	0.053	0.0153	0.260552	Task fMRI
Narcolepsy - Wang et al., 2019	Dorsal-Attention<=>Orbito-Affective (Task fMRI)	-0.1193	0.0522	0.0223	0.307926	Task fMRI
Insomnia - Lane et al., 2019	Dorsal-Attention<=>Orbito-Affective (Task fMRI)	-0.011	0.0494	0.8242	0.962532	Task fMRI
Short sleep duration - Dashti et al., 2019	Dorsal-Attention<=>Orbito-Affective (Task fMRI)	-0.1062	0.0512	0.0379	0.387451	Task fMRI
Sleep duration - Jones et al., 2016	Dorsal-Attention<=>Orbito-Affective (Task fMRI)	0.171	0.0818	0.0365	0.382176	Task fMRI
Sleep duration - Dashti et al., 2019	Dorsal-Attention<=>Orbito-Affective (Task fMRI)	0.1213	0.047	0.0099	0.215079	Task fMRI
Sleep duration - Jansen et al., 2019	Dorsal-Attention<=>Orbito-Affective (Task fMRI)	0.101	0.0465	0.0299	0.346278	Task fMRI
Snoring - Jansen et al., 2019	Dorsal-Attention<=>Orbito-Affective (Task fMRI)	0.1113	0.0564	0.0485	0.422594	Task fMRI
Accelerometer based sleep duration - Jones et al., 2019	Language<=>Language (Task fMRI)	0.0111	0.0738	0.8809	0.972833	Task fMRI
Long sleep duration - Jones et al., 2016	Language<=>Language (Task fMRI)	0.1175	0.1405	0.403	0.820279	Task fMRI
Short sleep duration - Jones et al., 2016	Language<=>Language (Task fMRI)	0.2482	0.1073	0.0207	0.2995	Task fMRI
Snoring adjust BMI - Campos et al., 2020	Language<=>Language (Task fMRI)	0.0031	0.0665	0.9626	0.991866	Task fMRI
Snoring - Campos et al., 2020	Language<=>Language (Task fMRI)	0.0029	0.0651	0.9641	0.99235	Task fMRI
Chronotype - Jones et al., 2019a	Language<=>Language (Task fMRI)	0.0342	0.0538	0.5255	0.872288	Task fMRI
Chronotype - Jones et al., 2016	Language<=>Language (Task fMRI)	0.0625	0.0801	0.435	0.838037	Task fMRI
Sleep duration - Doherty et al., 2018	Language<=>Language (Task fMRI)	-0.0177	0.0811	0.8271	0.963337	Task fMRI
Narcolepsy - Jansen et al., 2019	Language<=>Language (Task fMRI)	0.042	0.1073	0.6956	0.926871	Task fMRI
Sleep duration - Watanabe et al., 2019	Language<=>Language (Task fMRI)	-0.0526	0.0581	0.3646	0.801879	Task fMRI
Getting up in morning - Watanabe et al., 2019	Language<=>Language (Task fMRI)	0.0422	0.0573	0.4609	0.850004	Task fMRI
Chronotype - Watanabe et al., 2019	Language<=>Language (Task fMRI)	-0.0156	0.06	0.7949	0.955227	Task fMRI
Insomnia - Watanabe et al., 2019	Language<=>Language (Task fMRI)	0.0691	0.0709	0.3295	0.775928	Task fMRI
Snoring - Watanabe et al., 2019	Language<=>Language (Task fMRI)	-0.0088	0.0691	0.8988	0.976578	Task fMRI
Narcolepsy - Watanabe et al., 2019	Language<=>Language (Task fMRI)	0.0478	0.0652	0.4639	0.850616	Task fMRI
Daytime nap - Dashti et al., 2021	Language<=>Language (Task fMRI)	0.0991	0.0584	0.0897	0.527199	Task fMRI
Chronotype - Loh et al., 2018	Language<=>Language (Task fMRI)	0.0371	0.0548	0.4987	0.86322	Task fMRI
Snoring - Jiang et al., 2021	Language<=>Language (Task fMRI)	0.0006	0.0661	0.9923	0.998161	Task fMRI
Getting up in morning - Jansen et al., 2019	Language<=>Language (Task fMRI)	0.0406	0.0571	0.4767	0.85452	Task fMRI
Insomnia - Hammerschlag et al., 2017	Language<=>Language (Task fMRI)	0.1608	0.1122	0.1518	0.625083	Task fMRI
Insomnia - Jansen et al., 2019	Language<=>Language (Task fMRI)	0.0527	0.077	0.4938	0.862007	Task fMRI
Insomnia - Watanabe et al., 2022	Language<=>Language (Task fMRI)	0.0486	0.0768	0.5272	0.872872	Task fMRI
Long sleep duration - Dashti et al., 2019	Language<=>Language (Task fMRI)	-0.0004	0.088	0.9968	0.999127	Task fMRI
Chronotype - Jansen et al., 2019	Language<=>Language (Task fMRI)	0.0168	0.0595	0.7772	0.949083	Task fMRI
Chronotype - Jones et al., 2019b	Language<=>Language (Task fMRI)	0.0421	0.0548	0.4422	0.840938	Task fMRI
Daytime nap - Jansen et al., 2019	Language<=>Language (Task fMRI)	0.1728	0.087	0.047	0.420953	Task fMRI
Narcolepsy adjust BMI - Wang et al., 2019	Language<=>Language (Task fMRI)	0.0255	0.0663	0.7003	0.927797	Task fMRI
Narcolepsy - Wang et al., 2019	Language<=>Language (Task fMRI)	0.0237	0.0653	0.7171	0.933596	Task fMRI
Insomnia - Lane et al., 2019	Language<=>Language (Task fMRI)	0.0818	0.0655	0.2117	0.692156	Task fMRI
Short sleep duration - Dashti et al., 2019	Language<=>Language (Task fMRI)	0.0831	0.0654	0.2038	0.683388	Task fMRI
Sleep duration - Jones et al., 2016	Language<=>Language (Task fMRI)	-0.1582	0.0884	0.0736	0.492046	Task fMRI
Sleep duration - Dashti et al., 2019	Language<=>Language (Task fMRI)	-0.0841	0.0564	0.1363	0.60679	Task fMRI
Sleep duration - Jansen et al., 2019	Language<=>Language (Task fMRI)	-0.061	0.0585	0.2972	0.757409	Task fMRI
Snoring - Jansen et al., 2019	Language<=>Language (Task fMRI)	-0.0112	0.0689	0.8705	0.972014	Task fMRI
Accelerometer based sleep duration - Jones et al., 2019	Language<=>Frontoparietal (Task fMRI)	-0.0835	0.0936	0.3724	0.806975	Task fMRI
Long sleep duration - Jones et al., 2016	Language<=>Frontoparietal (Task fMRI)	0.2118	0.1825	0.2458	0.71745	Task fMRI
Short sleep duration - Jones et al., 2016	Language<=>Frontoparietal (Task fMRI)	0.2389	0.1281	0.0623	0.463031	Task fMRI
Snoring adjust BMI - Campos et al., 2020	Language<=>Frontoparietal (Task fMRI)	-0.0103	0.0818	0.8995	0.976837	Task fMRI
Snoring - Campos et al., 2020	Language<=>Frontoparietal (Task fMRI)	0.0042	0.08	0.9579	0.991294	Task fMRI
Chronotype - Jones et al., 2019a	Language<=>Frontoparietal (Task fMRI)	0.0743	0.0693	0.2838	0.748034	Task fMRI
Chronotype - Jones et al., 2016	Language<=>Frontoparietal (Task fMRI)	0.0653	0.0981	0.5058	0.866645	Task fMRI
Sleep duration - Doherty et al., 2018	Language<=>Frontoparietal (Task fMRI)	-0.1228	0.1053	0.2436	0.715557	Task fMRI
Narcolepsy - Jansen et al., 2019	Language<=>Frontoparietal (Task fMRI)	0.037	0.1255	0.768	0.946461	Task fMRI
Sleep duration - Watanabe et al., 2019	Language<=>Frontoparietal (Task fMRI)	-0.0827	0.0669	0.2163	0.695351	Task fMRI
Getting up in morning - Watanabe et al., 2019	Language<=>Frontoparietal (Task fMRI)	0.0912	0.0706	0.1962	0.677852	Task fMRI
Chronotype - Watanabe et al., 2019	Language<=>Frontoparietal (Task fMRI)	-0.0556	0.0738	0.4513	0.84522	Task fMRI
Insomnia - Watanabe et al., 2019	Language<=>Frontoparietal (Task fMRI)	-0.0034	0.0851	0.9685	0.993085	Task fMRI
Snoring - Watanabe et al., 2019	Language<=>Frontoparietal (Task fMRI)	-0.0449	0.0889	0.6135	0.904881	Task fMRI
Narcolepsy - Watanabe et al., 2019	Language<=>Frontoparietal (Task fMRI)	0.0556	0.076	0.4644	0.850757	Task fMRI
Daytime nap - Dashti et al., 2021	Language<=>Frontoparietal (Task fMRI)	0.1472	0.0746	0.0483	0.422594	Task fMRI
Chronotype - Loh et al., 2018	Language<=>Frontoparietal (Task fMRI)	0.0752	0.0679	0.2687	0.739265	Task fMRI
Snoring - Jiang et al., 2021	Language<=>Frontoparietal (Task fMRI)	-0.0059	0.0811	0.9417	0.988556	Task fMRI
Getting up in morning - Jansen et al., 2019	Language<=>Frontoparietal (Task fMRI)	0.0842	0.0701	0.2297	0.706169	Task fMRI
Insomnia - Hammerschlag et al., 2017	Language<=>Frontoparietal (Task fMRI)	0.1074	0.1249	0.3897	0.814275	Task fMRI
Insomnia - Jansen et al., 2019	Language<=>Frontoparietal (Task fMRI)	-0.0022	0.0911	0.9809	0.995315	Task fMRI
Insomnia - Watanabe et al., 2022	Language<=>Frontoparietal (Task fMRI)	-0.012	0.0903	0.8943	0.975904	Task fMRI
Long sleep duration - Dashti et al., 2019	Language<=>Frontoparietal (Task fMRI)	0.0025	0.1052	0.9808	0.995315	Task fMRI
Chronotype - Jansen et al., 2019	Language<=>Frontoparietal (Task fMRI)	0.0555	0.0734	0.4494	0.844349	Task fMRI
Chronotype - Jones et al., 2019b	Language<=>Frontoparietal (Task fMRI)	0.083	0.0693	0.2313	0.707384	Task fMRI
Daytime nap - Jansen et al., 2019	Language<=>Frontoparietal (Task fMRI)	0.2363	0.1192	0.0475	0.421515	Task fMRI
Narcolepsy adjust BMI - Wang et al., 2019	Language<=>Frontoparietal (Task fMRI)	0.0383	0.0807	0.6353	0.911177	Task fMRI
Narcolepsy - Wang et al., 2019	Language<=>Frontoparietal (Task fMRI)	0.0418	0.0805	0.6035	0.90195	Task fMRI
Insomnia - Lane et al., 2019	Language<=>Frontoparietal (Task fMRI)	0.0285	0.0771	0.7121	0.931919	Task fMRI
Short sleep duration - Dashti et al., 2019	Language<=>Frontoparietal (Task fMRI)	0.0899	0.0758	0.2356	0.709576	Task fMRI
Sleep duration - Jones et al., 2016	Language<=>Frontoparietal (Task fMRI)	-0.1123	0.1111	0.3122	0.764246	Task fMRI
Sleep duration - Dashti et al., 2019	Language<=>Frontoparietal (Task fMRI)	-0.0912	0.0675	0.1762	0.654784	Task fMRI
Sleep duration - Jansen et al., 2019	Language<=>Frontoparietal (Task fMRI)	-0.1092	0.0673	0.1045	0.557842	Task fMRI
Snoring - Jansen et al., 2019	Language<=>Frontoparietal (Task fMRI)	-0.041	0.0884	0.6424	0.913088	Task fMRI
Accelerometer based sleep duration - Jones et al., 2019	Language<=>Auditory (Task fMRI)	-0.154	0.0855	0.0715	0.487977	Task fMRI
Long sleep duration - Jones et al., 2016	Language<=>Auditory (Task fMRI)	0.032	0.1547	0.8361	0.964612	Task fMRI
Short sleep duration - Jones et al., 2016	Language<=>Auditory (Task fMRI)	0.1701	0.1038	0.1013	0.553143	Task fMRI
Snoring adjust BMI - Campos et al., 2020	Language<=>Auditory (Task fMRI)	-0.0046	0.0678	0.9456	0.989463	Task fMRI
Snoring - Campos et al., 2020	Language<=>Auditory (Task fMRI)	0.0084	0.0666	0.8999	0.977021	Task fMRI
Chronotype - Jones et al., 2019a	Language<=>Auditory (Task fMRI)	-0.0382	0.0598	0.523	0.87173	Task fMRI
Chronotype - Jones et al., 2016	Language<=>Auditory (Task fMRI)	-0.1074	0.0875	0.2197	0.698245	Task fMRI
Sleep duration - Doherty et al., 2018	Language<=>Auditory (Task fMRI)	-0.1491	0.0892	0.0945	0.537505	Task fMRI
Narcolepsy - Jansen et al., 2019	Language<=>Auditory (Task fMRI)	0.012	0.1265	0.9245	0.982444	Task fMRI
Sleep duration - Watanabe et al., 2019	Language<=>Auditory (Task fMRI)	-0.1222	0.0667	0.0669	0.474891	Task fMRI
Getting up in morning - Watanabe et al., 2019	Language<=>Auditory (Task fMRI)	0.047	0.0585	0.4216	0.832044	Task fMRI
Chronotype - Watanabe et al., 2019	Language<=>Auditory (Task fMRI)	0.0387	0.0626	0.5367	0.876446	Task fMRI
Insomnia - Watanabe et al., 2019	Language<=>Auditory (Task fMRI)	-0.0129	0.0786	0.8701	0.971712	Task fMRI
Snoring - Watanabe et al., 2019	Language<=>Auditory (Task fMRI)	0.0044	0.0713	0.9503	0.990272	Task fMRI
Narcolepsy - Watanabe et al., 2019	Language<=>Auditory (Task fMRI)	-0.006	0.0769	0.9377	0.987391	Task fMRI
Daytime nap - Dashti et al., 2021	Language<=>Auditory (Task fMRI)	0.1064	0.0633	0.0928	0.53444	Task fMRI
Chronotype - Loh et al., 2018	Language<=>Auditory (Task fMRI)	-0.0212	0.0598	0.7234	0.935381	Task fMRI
Snoring - Jiang et al., 2021	Language<=>Auditory (Task fMRI)	0.0117	0.0666	0.8601	0.970228	Task fMRI
Getting up in morning - Jansen et al., 2019	Language<=>Auditory (Task fMRI)	0.0427	0.0578	0.4598	0.849719	Task fMRI
Insomnia - Hammerschlag et al., 2017	Language<=>Auditory (Task fMRI)	0.0955	0.1179	0.418	0.830199	Task fMRI
Insomnia - Jansen et al., 2019	Language<=>Auditory (Task fMRI)	-0.0258	0.0847	0.761	0.943997	Task fMRI
Insomnia - Watanabe et al., 2022	Language<=>Auditory (Task fMRI)	-0.0275	0.0837	0.7424	0.939805	Task fMRI
Long sleep duration - Dashti et al., 2019	Language<=>Auditory (Task fMRI)	-0.0997	0.0918	0.2773	0.745273	Task fMRI
Chronotype - Jansen et al., 2019	Language<=>Auditory (Task fMRI)	-0.037	0.062	0.5513	0.883464	Task fMRI
Chronotype - Jones et al., 2019b	Language<=>Auditory (Task fMRI)	-0.024	0.0601	0.6891	0.924978	Task fMRI
Daytime nap - Jansen et al., 2019	Language<=>Auditory (Task fMRI)	0.113	0.0934	0.2263	0.7042	Task fMRI
Narcolepsy adjust BMI - Wang et al., 2019	Language<=>Auditory (Task fMRI)	-0.0356	0.0714	0.6184	0.905311	Task fMRI
Narcolepsy - Wang et al., 2019	Language<=>Auditory (Task fMRI)	-0.0273	0.0708	0.6998	0.927797	Task fMRI
Insomnia - Lane et al., 2019	Language<=>Auditory (Task fMRI)	-0.0096	0.0694	0.8901	0.975239	Task fMRI
Short sleep duration - Dashti et al., 2019	Language<=>Auditory (Task fMRI)	0.0801	0.0721	0.2662	0.737355	Task fMRI
Sleep duration - Jones et al., 2016	Language<=>Auditory (Task fMRI)	-0.1583	0.0942	0.093	0.534719	Task fMRI
Sleep duration - Dashti et al., 2019	Language<=>Auditory (Task fMRI)	-0.1256	0.0649	0.053	0.433789	Task fMRI
Sleep duration - Jansen et al., 2019	Language<=>Auditory (Task fMRI)	-0.1294	0.0668	0.0528	0.433324	Task fMRI
Snoring - Jansen et al., 2019	Language<=>Auditory (Task fMRI)	0.0062	0.0715	0.9311	0.984806	Task fMRI
Accelerometer based sleep duration - Jones et al., 2019	Language<=>Default (Task fMRI)	0.0405	0.0593	0.4941	0.86204	Task fMRI
Long sleep duration - Jones et al., 2016	Language<=>Default (Task fMRI)	0.0659	0.1098	0.5488	0.882757	Task fMRI
Short sleep duration - Jones et al., 2016	Language<=>Default (Task fMRI)	0.155	0.0858	0.0708	0.486279	Task fMRI
Snoring adjust BMI - Campos et al., 2020	Language<=>Default (Task fMRI)	-0.0461	0.0531	0.3851	0.812065	Task fMRI
Snoring - Campos et al., 2020	Language<=>Default (Task fMRI)	-0.0484	0.0504	0.337	0.781341	Task fMRI
Chronotype - Jones et al., 2019a	Language<=>Default (Task fMRI)	0.0608	0.0483	0.208	0.687573	Task fMRI
Chronotype - Jones et al., 2016	Language<=>Default (Task fMRI)	0.129	0.0648	0.0464	0.420199	Task fMRI
Sleep duration - Doherty et al., 2018	Language<=>Default (Task fMRI)	0.0376	0.0615	0.5411	0.879173	Task fMRI
Narcolepsy - Jansen et al., 2019	Language<=>Default (Task fMRI)	0.0117	0.0979	0.9048	0.978379	Task fMRI
Sleep duration - Watanabe et al., 2019	Language<=>Default (Task fMRI)	-0.0674	0.0505	0.1817	0.662392	Task fMRI
Getting up in morning - Watanabe et al., 2019	Language<=>Default (Task fMRI)	0.0935	0.0491	0.057	0.448671	Task fMRI
Chronotype - Watanabe et al., 2019	Language<=>Default (Task fMRI)	-0.0355	0.0513	0.4896	0.859214	Task fMRI
Insomnia - Watanabe et al., 2019	Language<=>Default (Task fMRI)	0.0719	0.0525	0.1709	0.648514	Task fMRI
Snoring - Watanabe et al., 2019	Language<=>Default (Task fMRI)	-0.0473	0.0556	0.3952	0.816471	Task fMRI
Narcolepsy - Watanabe et al., 2019	Language<=>Default (Task fMRI)	-0.0117	0.0559	0.8344	0.964601	Task fMRI
Daytime nap - Dashti et al., 2021	Language<=>Default (Task fMRI)	0.0143	0.0453	0.7529	0.942048	Task fMRI
Chronotype - Loh et al., 2018	Language<=>Default (Task fMRI)	0.0516	0.0481	0.2833	0.748034	Task fMRI
Snoring - Jiang et al., 2021	Language<=>Default (Task fMRI)	-0.055	0.0515	0.2854	0.749545	Task fMRI
Getting up in morning - Jansen et al., 2019	Language<=>Default (Task fMRI)	0.093	0.0489	0.0574	0.44998	Task fMRI
Insomnia - Hammerschlag et al., 2017	Language<=>Default (Task fMRI)	0.0351	0.0854	0.6811	0.921321	Task fMRI
Insomnia - Jansen et al., 2019	Language<=>Default (Task fMRI)	0.0693	0.0596	0.2451	0.71688	Task fMRI
Insomnia - Watanabe et al., 2022	Language<=>Default (Task fMRI)	0.0643	0.0596	0.28	0.745939	Task fMRI
Long sleep duration - Dashti et al., 2019	Language<=>Default (Task fMRI)	0.0262	0.0708	0.7116	0.931919	Task fMRI
Chronotype - Jansen et al., 2019	Language<=>Default (Task fMRI)	0.0353	0.0512	0.4908	0.859681	Task fMRI
Chronotype - Jones et al., 2019b	Language<=>Default (Task fMRI)	0.0629	0.049	0.1989	0.68019	Task fMRI
Daytime nap - Jansen et al., 2019	Language<=>Default (Task fMRI)	0.0697	0.0654	0.2864	0.750436	Task fMRI
Narcolepsy adjust BMI - Wang et al., 2019	Language<=>Default (Task fMRI)	-0.0331	0.0517	0.5222	0.871435	Task fMRI
Narcolepsy - Wang et al., 2019	Language<=>Default (Task fMRI)	-0.0363	0.0515	0.4803	0.855941	Task fMRI
Insomnia - Lane et al., 2019	Language<=>Default (Task fMRI)	0.0653	0.0509	0.1997	0.680509	Task fMRI
Short sleep duration - Dashti et al., 2019	Language<=>Default (Task fMRI)	0.0742	0.0517	0.1513	0.624116	Task fMRI
Sleep duration - Jones et al., 2016	Language<=>Default (Task fMRI)	-0.1272	0.0746	0.0881	0.52302	Task fMRI
Sleep duration - Dashti et al., 2019	Language<=>Default (Task fMRI)	-0.0704	0.0468	0.1324	0.600149	Task fMRI
Sleep duration - Jansen et al., 2019	Language<=>Default (Task fMRI)	-0.069	0.0501	0.1684	0.645153	Task fMRI
Snoring - Jansen et al., 2019	Language<=>Default (Task fMRI)	-0.0439	0.0555	0.4284	0.834354	Task fMRI
Accelerometer based sleep duration - Jones et al., 2019	Language<=>Posterior-Multimodal (Task fMRI)	-0.18251	0.1281	0.1543	0.628414	Task fMRI
Long sleep duration - Jones et al., 2016	Language<=>Posterior-Multimodal (Task fMRI)	0.16559	0.2071	0.4239	0.832859	Task fMRI
Short sleep duration - Jones et al., 2016	Language<=>Posterior-Multimodal (Task fMRI)	0.43667	0.1775	0.0139	0.251006	Task fMRI
Snoring adjust BMI - Campos et al., 2020	Language<=>Posterior-Multimodal (Task fMRI)	-0.13969	0.1038	0.1785	0.659168	Task fMRI
Snoring - Campos et al., 2020	Language<=>Posterior-Multimodal (Task fMRI)	-0.11478	0.1012	0.2565	0.728397	Task fMRI
Chronotype - Jones et al., 2019a	Language<=>Posterior-Multimodal (Task fMRI)	-0.09718	0.0776	0.2106	0.690867	Task fMRI
Chronotype - Jones et al., 2016	Language<=>Posterior-Multimodal (Task fMRI)	-0.14239	0.1194	0.233	0.707687	Task fMRI
Sleep duration - Doherty et al., 2018	Language<=>Posterior-Multimodal (Task fMRI)	-0.22796	0.1304	0.0805	0.507593	Task fMRI
Narcolepsy - Jansen et al., 2019	Language<=>Posterior-Multimodal (Task fMRI)	0.073756	0.1505	0.624	0.907316	Task fMRI
Sleep duration - Watanabe et al., 2019	Language<=>Posterior-Multimodal (Task fMRI)	-0.19841	0.0923	0.0316	0.354529	Task fMRI
Getting up in morning - Watanabe et al., 2019	Language<=>Posterior-Multimodal (Task fMRI)	-0.10296	0.0915	0.2605	0.731237	Task fMRI
Chronotype - Watanabe et al., 2019	Language<=>Posterior-Multimodal (Task fMRI)	0.11895	0.0804	0.1389	0.609147	Task fMRI
Insomnia - Watanabe et al., 2019	Language<=>Posterior-Multimodal (Task fMRI)	0.0307	0.0928	0.7409	0.939576	Task fMRI
Snoring - Watanabe et al., 2019	Language<=>Posterior-Multimodal (Task fMRI)	-0.13248	0.1032	0.1993	0.680278	Task fMRI
Narcolepsy - Watanabe et al., 2019	Language<=>Posterior-Multimodal (Task fMRI)	0.04436	0.0912	0.6267	0.907676	Task fMRI
Daytime nap - Dashti et al., 2021	Language<=>Posterior-Multimodal (Task fMRI)	0.10171	0.0759	0.1804	0.661456	Task fMRI
Chronotype - Loh et al., 2018	Language<=>Posterior-Multimodal (Task fMRI)	-0.049422	0.0709	0.4859	0.85698	Task fMRI
Snoring - Jiang et al., 2021	Language<=>Posterior-Multimodal (Task fMRI)	-0.09142	0.1003	0.3622	0.800734	Task fMRI
Getting up in morning - Jansen et al., 2019	Language<=>Posterior-Multimodal (Task fMRI)	-0.10892	0.0918	0.2357	0.709576	Task fMRI
Insomnia - Hammerschlag et al., 2017	Language<=>Posterior-Multimodal (Task fMRI)	0.36762	0.1619	0.0231	0.312455	Task fMRI
Insomnia - Jansen et al., 2019	Language<=>Posterior-Multimodal (Task fMRI)	0.051304	0.1065	0.6299	0.909202	Task fMRI
Insomnia - Watanabe et al., 2022	Language<=>Posterior-Multimodal (Task fMRI)	0.04995	0.1062	0.6382	0.912044	Task fMRI
Long sleep duration - Dashti et al., 2019	Language<=>Posterior-Multimodal (Task fMRI)	-0.099133	0.1328	0.4554	0.847429	Task fMRI
Chronotype - Jansen et al., 2019	Language<=>Posterior-Multimodal (Task fMRI)	-0.11554	0.0796	0.1469	0.619017	Task fMRI
Chronotype - Jones et al., 2019b	Language<=>Posterior-Multimodal (Task fMRI)	-0.080406	0.0777	0.3006	0.75916	Task fMRI
Daytime nap - Jansen et al., 2019	Language<=>Posterior-Multimodal (Task fMRI)	0.26841	0.1272	0.0348	0.372102	Task fMRI
Narcolepsy adjust BMI - Wang et al., 2019	Language<=>Posterior-Multimodal (Task fMRI)	2.31e-05	0.086	0.9998	0.999894	Task fMRI
Narcolepsy - Wang et al., 2019	Language<=>Posterior-Multimodal (Task fMRI)	0.0090501	0.0849	0.9151	0.980067	Task fMRI
Insomnia - Lane et al., 2019	Language<=>Posterior-Multimodal (Task fMRI)	0.07856	0.0919	0.3926	0.815619	Task fMRI
Short sleep duration - Dashti et al., 2019	Language<=>Posterior-Multimodal (Task fMRI)	0.21441	0.0972	0.0274	0.332409	Task fMRI
Sleep duration - Jones et al., 2016	Language<=>Posterior-Multimodal (Task fMRI)	-0.24107	0.1419	0.0893	0.525874	Task fMRI
Sleep duration - Dashti et al., 2019	Language<=>Posterior-Multimodal (Task fMRI)	-0.19784	0.0959	0.0391	0.393265	Task fMRI
Sleep duration - Jansen et al., 2019	Language<=>Posterior-Multimodal (Task fMRI)	-0.21257	0.0929	0.0221	0.30757	Task fMRI
Snoring - Jansen et al., 2019	Language<=>Posterior-Multimodal (Task fMRI)	-0.1269	0.102	0.2134	0.694033	Task fMRI
Accelerometer based sleep duration - Jones et al., 2019	Language<=>Ventral-Multimodal (Task fMRI)	-0.0187	0.0972	0.8477	0.968238	Task fMRI
Long sleep duration - Jones et al., 2016	Language<=>Ventral-Multimodal (Task fMRI)	-0.3245	0.221	0.1421	0.61314	Task fMRI
Short sleep duration - Jones et al., 2016	Language<=>Ventral-Multimodal (Task fMRI)	-0.1401	0.1387	0.3125	0.764342	Task fMRI
Snoring adjust BMI - Campos et al., 2020	Language<=>Ventral-Multimodal (Task fMRI)	-0.0002	0.091	0.9984	0.999674	Task fMRI
Snoring - Campos et al., 2020	Language<=>Ventral-Multimodal (Task fMRI)	-0.054	0.0884	0.5413	0.879173	Task fMRI
Chronotype - Jones et al., 2019a	Language<=>Ventral-Multimodal (Task fMRI)	-0.0051	0.0722	0.9433	0.988871	Task fMRI
Chronotype - Jones et al., 2016	Language<=>Ventral-Multimodal (Task fMRI)	-0.0286	0.0989	0.7723	0.94779	Task fMRI
Sleep duration - Doherty et al., 2018	Language<=>Ventral-Multimodal (Task fMRI)	0.0343	0.1	0.7316	0.93789	Task fMRI
Narcolepsy - Jansen et al., 2019	Language<=>Ventral-Multimodal (Task fMRI)	-0.158	0.1372	0.2497	0.7202	Task fMRI
Sleep duration - Watanabe et al., 2019	Language<=>Ventral-Multimodal (Task fMRI)	0.0184	0.0784	0.8147	0.960144	Task fMRI
Getting up in morning - Watanabe et al., 2019	Language<=>Ventral-Multimodal (Task fMRI)	0.0211	0.0768	0.7832	0.951041	Task fMRI
Chronotype - Watanabe et al., 2019	Language<=>Ventral-Multimodal (Task fMRI)	-0.0152	0.0741	0.8374	0.965027	Task fMRI
Insomnia - Watanabe et al., 2019	Language<=>Ventral-Multimodal (Task fMRI)	0.1049	0.0815	0.1981	0.678989	Task fMRI
Snoring - Watanabe et al., 2019	Language<=>Ventral-Multimodal (Task fMRI)	0.0043	0.0832	0.9585	0.991294	Task fMRI
Narcolepsy - Watanabe et al., 2019	Language<=>Ventral-Multimodal (Task fMRI)	-0.127	0.0885	0.1512	0.623947	Task fMRI
Daytime nap - Dashti et al., 2021	Language<=>Ventral-Multimodal (Task fMRI)	-0.1054	0.0745	0.1572	0.631962	Task fMRI
Chronotype - Loh et al., 2018	Language<=>Ventral-Multimodal (Task fMRI)	-0.0163	0.0737	0.8253	0.963051	Task fMRI
Snoring - Jiang et al., 2021	Language<=>Ventral-Multimodal (Task fMRI)	-0.0534	0.0863	0.5358	0.875854	Task fMRI
Getting up in morning - Jansen et al., 2019	Language<=>Ventral-Multimodal (Task fMRI)	0.0224	0.0773	0.7715	0.947302	Task fMRI
Insomnia - Hammerschlag et al., 2017	Language<=>Ventral-Multimodal (Task fMRI)	0.0683	0.136	0.6153	0.904881	Task fMRI
Insomnia - Jansen et al., 2019	Language<=>Ventral-Multimodal (Task fMRI)	0.0778	0.0876	0.3742	0.808064	Task fMRI
Insomnia - Watanabe et al., 2022	Language<=>Ventral-Multimodal (Task fMRI)	0.0847	0.0868	0.3292	0.775911	Task fMRI
Long sleep duration - Dashti et al., 2019	Language<=>Ventral-Multimodal (Task fMRI)	-0.129	0.1267	0.3089	0.76269	Task fMRI
Chronotype - Jansen et al., 2019	Language<=>Ventral-Multimodal (Task fMRI)	0.0152	0.0737	0.8368	0.964999	Task fMRI
Chronotype - Jones et al., 2019b	Language<=>Ventral-Multimodal (Task fMRI)	-0.0195	0.0744	0.7934	0.954821	Task fMRI
Daytime nap - Jansen et al., 2019	Language<=>Ventral-Multimodal (Task fMRI)	-0.1572	0.107	0.1417	0.613038	Task fMRI
Narcolepsy adjust BMI - Wang et al., 2019	Language<=>Ventral-Multimodal (Task fMRI)	-0.1271	0.0844	0.1323	0.600149	Task fMRI
Narcolepsy - Wang et al., 2019	Language<=>Ventral-Multimodal (Task fMRI)	-0.1499	0.0849	0.0775	0.500642	Task fMRI
Insomnia - Lane et al., 2019	Language<=>Ventral-Multimodal (Task fMRI)	0.0849	0.0765	0.267	0.737943	Task fMRI
Short sleep duration - Dashti et al., 2019	Language<=>Ventral-Multimodal (Task fMRI)	-0.0583	0.077	0.4496	0.844425	Task fMRI
Sleep duration - Jones et al., 2016	Language<=>Ventral-Multimodal (Task fMRI)	-0.0812	0.1208	0.5014	0.86417	Task fMRI
Sleep duration - Dashti et al., 2019	Language<=>Ventral-Multimodal (Task fMRI)	-0.029	0.076	0.7032	0.928801	Task fMRI
Sleep duration - Jansen et al., 2019	Language<=>Ventral-Multimodal (Task fMRI)	0.0246	0.0765	0.7473	0.940793	Task fMRI
Snoring - Jansen et al., 2019	Language<=>Ventral-Multimodal (Task fMRI)	0.0002	0.0832	0.9979	0.999552	Task fMRI
Accelerometer based sleep duration - Jones et al., 2019	Language<=>Orbito-Affective (Task fMRI)	0.0758	0.1162	0.5139	0.869161	Task fMRI
Long sleep duration - Jones et al., 2016	Language<=>Orbito-Affective (Task fMRI)	-0.3663	0.2536	0.1486	0.621183	Task fMRI
Short sleep duration - Jones et al., 2016	Language<=>Orbito-Affective (Task fMRI)	-0.3705	0.1924	0.0541	0.437885	Task fMRI
Snoring adjust BMI - Campos et al., 2020	Language<=>Orbito-Affective (Task fMRI)	0.0561	0.1069	0.6	0.90117	Task fMRI
Snoring - Campos et al., 2020	Language<=>Orbito-Affective (Task fMRI)	0.0087	0.1038	0.9335	0.985516	Task fMRI
Chronotype - Jones et al., 2019a	Language<=>Orbito-Affective (Task fMRI)	-0.0993	0.0783	0.2048	0.684162	Task fMRI
Chronotype - Jones et al., 2016	Language<=>Orbito-Affective (Task fMRI)	-0.2501	0.1336	0.0612	0.459532	Task fMRI
Sleep duration - Doherty et al., 2018	Language<=>Orbito-Affective (Task fMRI)	0.2448	0.124	0.0483	0.422594	Task fMRI
Narcolepsy - Jansen et al., 2019	Language<=>Orbito-Affective (Task fMRI)	-0.1426	0.1785	0.4244	0.833108	Task fMRI
Sleep duration - Watanabe et al., 2019	Language<=>Orbito-Affective (Task fMRI)	0.1026	0.1019	0.3139	0.765841	Task fMRI
Getting up in morning - Watanabe et al., 2019	Language<=>Orbito-Affective (Task fMRI)	-0.0655	0.0936	0.4841	0.856222	Task fMRI
Chronotype - Watanabe et al., 2019	Language<=>Orbito-Affective (Task fMRI)	0.0577	0.0818	0.4806	0.855996	Task fMRI
Insomnia - Watanabe et al., 2019	Language<=>Orbito-Affective (Task fMRI)	0.0503	0.1036	0.6269	0.907676	Task fMRI
Snoring - Watanabe et al., 2019	Language<=>Orbito-Affective (Task fMRI)	0.0688	0.113	0.5424	0.879476	Task fMRI
Narcolepsy - Watanabe et al., 2019	Language<=>Orbito-Affective (Task fMRI)	-0.1429	0.1108	0.197	0.678989	Task fMRI
Daytime nap - Dashti et al., 2021	Language<=>Orbito-Affective (Task fMRI)	-0.1303	0.09	0.1479	0.62036	Task fMRI
Chronotype - Loh et al., 2018	Language<=>Orbito-Affective (Task fMRI)	-0.1023	0.0788	0.1943	0.675977	Task fMRI
Snoring - Jiang et al., 2021	Language<=>Orbito-Affective (Task fMRI)	0.0282	0.1012	0.7806	0.949886	Task fMRI
Getting up in morning - Jansen et al., 2019	Language<=>Orbito-Affective (Task fMRI)	-0.0776	0.0932	0.4051	0.822043	Task fMRI
Insomnia - Hammerschlag et al., 2017	Language<=>Orbito-Affective (Task fMRI)	-0.2274	0.1729	0.1885	0.6687	Task fMRI
Insomnia - Jansen et al., 2019	Language<=>Orbito-Affective (Task fMRI)	0.052	0.1134	0.6468	0.913088	Task fMRI
Insomnia - Watanabe et al., 2022	Language<=>Orbito-Affective (Task fMRI)	0.0571	0.1124	0.6115	0.90383	Task fMRI
Long sleep duration - Dashti et al., 2019	Language<=>Orbito-Affective (Task fMRI)	-0.0067	0.1212	0.9561	0.991207	Task fMRI
Chronotype - Jansen et al., 2019	Language<=>Orbito-Affective (Task fMRI)	-0.0588	0.0812	0.4689	0.852846	Task fMRI
Chronotype - Jones et al., 2019b	Language<=>Orbito-Affective (Task fMRI)	-0.1052	0.0802	0.1896	0.669704	Task fMRI
Daytime nap - Jansen et al., 2019	Language<=>Orbito-Affective (Task fMRI)	-0.2576	0.1471	0.08	0.506292	Task fMRI
Narcolepsy adjust BMI - Wang et al., 2019	Language<=>Orbito-Affective (Task fMRI)	-0.1092	0.0955	0.2528	0.725093	Task fMRI
Narcolepsy - Wang et al., 2019	Language<=>Orbito-Affective (Task fMRI)	-0.1261	0.0955	0.1868	0.667701	Task fMRI
Insomnia - Lane et al., 2019	Language<=>Orbito-Affective (Task fMRI)	0.0068	0.0955	0.9429	0.988871	Task fMRI
Short sleep duration - Dashti et al., 2019	Language<=>Orbito-Affective (Task fMRI)	-0.1256	0.1027	0.2214	0.699641	Task fMRI
Sleep duration - Jones et al., 2016	Language<=>Orbito-Affective (Task fMRI)	0.0699	0.1492	0.6395	0.912488	Task fMRI
Sleep duration - Dashti et al., 2019	Language<=>Orbito-Affective (Task fMRI)	0.059	0.0885	0.505	0.866497	Task fMRI
Sleep duration - Jansen et al., 2019	Language<=>Orbito-Affective (Task fMRI)	0.0963	0.1006	0.3382	0.782325	Task fMRI
Snoring - Jansen et al., 2019	Language<=>Orbito-Affective (Task fMRI)	0.0717	0.1123	0.5233	0.87173	Task fMRI
Accelerometer based sleep duration - Jones et al., 2019	Frontoparietal<=>Frontoparietal (Task fMRI)	-0.1364	0.0924	0.14	0.610771	Task fMRI
Long sleep duration - Jones et al., 2016	Frontoparietal<=>Frontoparietal (Task fMRI)	0.2536	0.1757	0.1489	0.621333	Task fMRI
Short sleep duration - Jones et al., 2016	Frontoparietal<=>Frontoparietal (Task fMRI)	0.2868	0.1125	0.0108	0.222751	Task fMRI
Snoring adjust BMI - Campos et al., 2020	Frontoparietal<=>Frontoparietal (Task fMRI)	0.0202	0.0823	0.8064	0.958824	Task fMRI
Snoring - Campos et al., 2020	Frontoparietal<=>Frontoparietal (Task fMRI)	0.0308	0.0797	0.6992	0.927797	Task fMRI
Chronotype - Jones et al., 2019a	Frontoparietal<=>Frontoparietal (Task fMRI)	0.0146	0.06	0.8075	0.958824	Task fMRI
Chronotype - Jones et al., 2016	Frontoparietal<=>Frontoparietal (Task fMRI)	-0.019	0.0893	0.8315	0.963978	Task fMRI
Sleep duration - Doherty et al., 2018	Frontoparietal<=>Frontoparietal (Task fMRI)	-0.0941	0.0938	0.3162	0.767914	Task fMRI
Narcolepsy - Jansen et al., 2019	Frontoparietal<=>Frontoparietal (Task fMRI)	0.1084	0.119	0.3623	0.800734	Task fMRI
Sleep duration - Watanabe et al., 2019	Frontoparietal<=>Frontoparietal (Task fMRI)	-0.0688	0.0641	0.2837	0.748034	Task fMRI
Getting up in morning - Watanabe et al., 2019	Frontoparietal<=>Frontoparietal (Task fMRI)	-0.0274	0.07	0.6953	0.926871	Task fMRI
Chronotype - Watanabe et al., 2019	Frontoparietal<=>Frontoparietal (Task fMRI)	-0.0053	0.0677	0.938	0.987462	Task fMRI
Insomnia - Watanabe et al., 2019	Frontoparietal<=>Frontoparietal (Task fMRI)	0.0003	0.0765	0.9966	0.9991	Task fMRI
Snoring - Watanabe et al., 2019	Frontoparietal<=>Frontoparietal (Task fMRI)	0.0122	0.0839	0.8839	0.973826	Task fMRI
Narcolepsy - Watanabe et al., 2019	Frontoparietal<=>Frontoparietal (Task fMRI)	0.0095	0.0744	0.8984	0.976494	Task fMRI
Daytime nap - Dashti et al., 2021	Frontoparietal<=>Frontoparietal (Task fMRI)	0.1203	0.0626	0.0546	0.439884	Task fMRI
Chronotype - Loh et al., 2018	Frontoparietal<=>Frontoparietal (Task fMRI)	0.0143	0.0594	0.8097	0.959178	Task fMRI
Snoring - Jiang et al., 2021	Frontoparietal<=>Frontoparietal (Task fMRI)	0.0315	0.0794	0.6914	0.925308	Task fMRI
Getting up in morning - Jansen et al., 2019	Frontoparietal<=>Frontoparietal (Task fMRI)	-0.0272	0.0697	0.6961	0.927029	Task fMRI
Insomnia - Hammerschlag et al., 2017	Frontoparietal<=>Frontoparietal (Task fMRI)	-0.0389	0.1151	0.7353	0.93901	Task fMRI
Insomnia - Jansen et al., 2019	Frontoparietal<=>Frontoparietal (Task fMRI)	-0.0101	0.0853	0.9056	0.978595	Task fMRI
Insomnia - Watanabe et al., 2022	Frontoparietal<=>Frontoparietal (Task fMRI)	-0.0165	0.085	0.8463	0.967526	Task fMRI
Long sleep duration - Dashti et al., 2019	Frontoparietal<=>Frontoparietal (Task fMRI)	0.0467	0.0972	0.6311	0.909688	Task fMRI
Chronotype - Jansen et al., 2019	Frontoparietal<=>Frontoparietal (Task fMRI)	0.0066	0.0677	0.9224	0.981922	Task fMRI
Chronotype - Jones et al., 2019b	Frontoparietal<=>Frontoparietal (Task fMRI)	0.0117	0.0597	0.8439	0.96697	Task fMRI
Daytime nap - Jansen et al., 2019	Frontoparietal<=>Frontoparietal (Task fMRI)	0.1903	0.1055	0.0712	0.487289	Task fMRI
Narcolepsy adjust BMI - Wang et al., 2019	Frontoparietal<=>Frontoparietal (Task fMRI)	-0.0111	0.075	0.8819	0.973108	Task fMRI
Narcolepsy - Wang et al., 2019	Frontoparietal<=>Frontoparietal (Task fMRI)	-0.0066	0.0751	0.9295	0.984286	Task fMRI
Insomnia - Lane et al., 2019	Frontoparietal<=>Frontoparietal (Task fMRI)	0.033	0.0698	0.6365	0.911523	Task fMRI
Short sleep duration - Dashti et al., 2019	Frontoparietal<=>Frontoparietal (Task fMRI)	0.1117	0.0719	0.1203	0.581854	Task fMRI
Sleep duration - Jones et al., 2016	Frontoparietal<=>Frontoparietal (Task fMRI)	-0.1144	0.1016	0.2605	0.731237	Task fMRI
Sleep duration - Dashti et al., 2019	Frontoparietal<=>Frontoparietal (Task fMRI)	-0.0797	0.0655	0.2233	0.70198	Task fMRI
Sleep duration - Jansen et al., 2019	Frontoparietal<=>Frontoparietal (Task fMRI)	-0.0886	0.0642	0.1674	0.643884	Task fMRI
Snoring - Jansen et al., 2019	Frontoparietal<=>Frontoparietal (Task fMRI)	0.0164	0.0834	0.8443	0.96697	Task fMRI
Accelerometer based sleep duration - Jones et al., 2019	Frontoparietal<=>Auditory (Task fMRI)	-0.1219	0.0925	0.1876	0.668195	Task fMRI
Long sleep duration - Jones et al., 2016	Frontoparietal<=>Auditory (Task fMRI)	0.1437	0.1808	0.4267	0.833566	Task fMRI
Short sleep duration - Jones et al., 2016	Frontoparietal<=>Auditory (Task fMRI)	0.1665	0.1312	0.2045	0.684162	Task fMRI
Snoring adjust BMI - Campos et al., 2020	Frontoparietal<=>Auditory (Task fMRI)	-0.0163	0.0834	0.8452	0.967081	Task fMRI
Snoring - Campos et al., 2020	Frontoparietal<=>Auditory (Task fMRI)	0.0053	0.0807	0.9475	0.99008	Task fMRI
Chronotype - Jones et al., 2019a	Frontoparietal<=>Auditory (Task fMRI)	0.0722	0.0699	0.3017	0.75916	Task fMRI
Chronotype - Jones et al., 2016	Frontoparietal<=>Auditory (Task fMRI)	0.0065	0.1027	0.9498	0.990272	Task fMRI
Sleep duration - Doherty et al., 2018	Frontoparietal<=>Auditory (Task fMRI)	-0.1745	0.0977	0.0742	0.492127	Task fMRI
Narcolepsy - Jansen et al., 2019	Frontoparietal<=>Auditory (Task fMRI)	-0.0525	0.1472	0.7213	0.934813	Task fMRI
Sleep duration - Watanabe et al., 2019	Frontoparietal<=>Auditory (Task fMRI)	-0.113	0.0704	0.1083	0.564576	Task fMRI
Getting up in morning - Watanabe et al., 2019	Frontoparietal<=>Auditory (Task fMRI)	0.1433	0.0685	0.0363	0.381591	Task fMRI
Chronotype - Watanabe et al., 2019	Frontoparietal<=>Auditory (Task fMRI)	-0.0777	0.0716	0.2777	0.745273	Task fMRI
Insomnia - Watanabe et al., 2019	Frontoparietal<=>Auditory (Task fMRI)	-0.0552	0.0829	0.5056	0.866645	Task fMRI
Snoring - Watanabe et al., 2019	Frontoparietal<=>Auditory (Task fMRI)	-0.029	0.0848	0.7322	0.938205	Task fMRI
Narcolepsy - Watanabe et al., 2019	Frontoparietal<=>Auditory (Task fMRI)	-0.0144	0.0866	0.8682	0.971415	Task fMRI
Daytime nap - Dashti et al., 2021	Frontoparietal<=>Auditory (Task fMRI)	0.1588	0.0737	0.0311	0.351902	Task fMRI
Chronotype - Loh et al., 2018	Frontoparietal<=>Auditory (Task fMRI)	0.0906	0.0715	0.205	0.684162	Task fMRI
Snoring - Jiang et al., 2021	Frontoparietal<=>Auditory (Task fMRI)	0.004	0.082	0.9614	0.991594	Task fMRI
Getting up in morning - Jansen et al., 2019	Frontoparietal<=>Auditory (Task fMRI)	0.137	0.0673	0.0417	0.40241	Task fMRI
Insomnia - Hammerschlag et al., 2017	Frontoparietal<=>Auditory (Task fMRI)	0.088	0.1328	0.5077	0.867157	Task fMRI
Insomnia - Jansen et al., 2019	Frontoparietal<=>Auditory (Task fMRI)	-0.0678	0.0938	0.4699	0.853381	Task fMRI
Insomnia - Watanabe et al., 2022	Frontoparietal<=>Auditory (Task fMRI)	-0.0756	0.0934	0.4183	0.830484	Task fMRI
Long sleep duration - Dashti et al., 2019	Frontoparietal<=>Auditory (Task fMRI)	-0.0777	0.0959	0.4173	0.829431	Task fMRI
Chronotype - Jansen et al., 2019	Frontoparietal<=>Auditory (Task fMRI)	0.076	0.0711	0.2855	0.749545	Task fMRI
Chronotype - Jones et al., 2019b	Frontoparietal<=>Auditory (Task fMRI)	0.0927	0.0715	0.1947	0.675977	Task fMRI
Daytime nap - Jansen et al., 2019	Frontoparietal<=>Auditory (Task fMRI)	0.1973	0.1198	0.0996	0.550246	Task fMRI
Narcolepsy adjust BMI - Wang et al., 2019	Frontoparietal<=>Auditory (Task fMRI)	-0.0444	0.0888	0.6168	0.904908	Task fMRI
Narcolepsy - Wang et al., 2019	Frontoparietal<=>Auditory (Task fMRI)	-0.0344	0.0883	0.697	0.927411	Task fMRI
Insomnia - Lane et al., 2019	Frontoparietal<=>Auditory (Task fMRI)	-0.0305	0.0728	0.6751	0.919985	Task fMRI
Short sleep duration - Dashti et al., 2019	Frontoparietal<=>Auditory (Task fMRI)	0.0657	0.0734	0.3709	0.8062	Task fMRI
Sleep duration - Jones et al., 2016	Frontoparietal<=>Auditory (Task fMRI)	-0.0441	0.1098	0.6883	0.924978	Task fMRI
Sleep duration - Dashti et al., 2019	Frontoparietal<=>Auditory (Task fMRI)	-0.107	0.0671	0.1108	0.567412	Task fMRI
Sleep duration - Jansen et al., 2019	Frontoparietal<=>Auditory (Task fMRI)	-0.1319	0.0705	0.0614	0.460055	Task fMRI
Snoring - Jansen et al., 2019	Frontoparietal<=>Auditory (Task fMRI)	-0.0253	0.085	0.7659	0.945592	Task fMRI
Accelerometer based sleep duration - Jones et al., 2019	Visual1<=>Language (Task fMRI)	-0.0421	0.0889	0.636	0.911177	Task fMRI
Long sleep duration - Jones et al., 2016	Visual1<=>Language (Task fMRI)	0.2644	0.1662	0.1116	0.568894	Task fMRI
Short sleep duration - Jones et al., 2016	Visual1<=>Language (Task fMRI)	0.407	0.1222	0.0009	0.0650642	Task fMRI
Snoring adjust BMI - Campos et al., 2020	Visual1<=>Language (Task fMRI)	-0.0655	0.0846	0.4392	0.840164	Task fMRI
Snoring - Campos et al., 2020	Visual1<=>Language (Task fMRI)	0.0007	0.0805	0.9933	0.998438	Task fMRI
Chronotype - Jones et al., 2019a	Visual1<=>Language (Task fMRI)	-0.0115	0.0544	0.8333	0.964601	Task fMRI
Chronotype - Jones et al., 2016	Visual1<=>Language (Task fMRI)	-0.0229	0.0912	0.802	0.957619	Task fMRI
Sleep duration - Doherty et al., 2018	Visual1<=>Language (Task fMRI)	-0.0033	0.0895	0.9702	0.993085	Task fMRI
Narcolepsy - Jansen et al., 2019	Visual1<=>Language (Task fMRI)	-0.0148	0.1265	0.9068	0.978948	Task fMRI
Sleep duration - Watanabe et al., 2019	Visual1<=>Language (Task fMRI)	-0.0429	0.0704	0.5428	0.879491	Task fMRI
Getting up in morning - Watanabe et al., 2019	Visual1<=>Language (Task fMRI)	0.0034	0.0658	0.9592	0.991294	Task fMRI
Chronotype - Watanabe et al., 2019	Visual1<=>Language (Task fMRI)	0.0293	0.0581	0.6136	0.904881	Task fMRI
Insomnia - Watanabe et al., 2019	Visual1<=>Language (Task fMRI)	-0.0651	0.0799	0.4148	0.827724	Task fMRI
Snoring - Watanabe et al., 2019	Visual1<=>Language (Task fMRI)	-0.0195	0.0841	0.8163	0.960146	Task fMRI
Narcolepsy - Watanabe et al., 2019	Visual1<=>Language (Task fMRI)	0.0153	0.0781	0.8448	0.96697	Task fMRI
Daytime nap - Dashti et al., 2021	Visual1<=>Language (Task fMRI)	0.1191	0.0674	0.0773	0.49996	Task fMRI
Chronotype - Loh et al., 2018	Visual1<=>Language (Task fMRI)	0.0043	0.0569	0.9395	0.987617	Task fMRI
Snoring - Jiang et al., 2021	Visual1<=>Language (Task fMRI)	-0.0024	0.0813	0.976	0.994207	Task fMRI
Getting up in morning - Jansen et al., 2019	Visual1<=>Language (Task fMRI)	0.0051	0.0653	0.9383	0.98747	Task fMRI
Insomnia - Hammerschlag et al., 2017	Visual1<=>Language (Task fMRI)	0.2389	0.1221	0.0504	0.428381	Task fMRI
Insomnia - Jansen et al., 2019	Visual1<=>Language (Task fMRI)	-0.0298	0.0884	0.7359	0.939083	Task fMRI
Insomnia - Watanabe et al., 2022	Visual1<=>Language (Task fMRI)	-0.0334	0.0879	0.7037	0.929056	Task fMRI
Long sleep duration - Dashti et al., 2019	Visual1<=>Language (Task fMRI)	0.1207	0.0998	0.2265	0.70431	Task fMRI
Chronotype - Jansen et al., 2019	Visual1<=>Language (Task fMRI)	-0.0258	0.0576	0.6539	0.914259	Task fMRI
Chronotype - Jones et al., 2019b	Visual1<=>Language (Task fMRI)	0.0002	0.055	0.9967	0.999127	Task fMRI
Daytime nap - Jansen et al., 2019	Visual1<=>Language (Task fMRI)	0.109	0.0995	0.2732	0.741438	Task fMRI
Narcolepsy adjust BMI - Wang et al., 2019	Visual1<=>Language (Task fMRI)	-0.0245	0.0737	0.7398	0.939194	Task fMRI
Narcolepsy - Wang et al., 2019	Visual1<=>Language (Task fMRI)	0.0035	0.0724	0.961	0.991472	Task fMRI
Insomnia - Lane et al., 2019	Visual1<=>Language (Task fMRI)	-0.036	0.0752	0.6326	0.909937	Task fMRI
Short sleep duration - Dashti et al., 2019	Visual1<=>Language (Task fMRI)	0.1142	0.074	0.1231	0.585298	Task fMRI
Sleep duration - Jones et al., 2016	Visual1<=>Language (Task fMRI)	-0.1961	0.1052	0.0623	0.463031	Task fMRI
Sleep duration - Dashti et al., 2019	Visual1<=>Language (Task fMRI)	-0.0568	0.0674	0.3998	0.818326	Task fMRI
Sleep duration - Jansen et al., 2019	Visual1<=>Language (Task fMRI)	-0.0575	0.0713	0.4196	0.83135	Task fMRI
Snoring - Jansen et al., 2019	Visual1<=>Language (Task fMRI)	-0.0117	0.0837	0.889	0.97483	Task fMRI
Accelerometer based sleep duration - Jones et al., 2019	Frontoparietal<=>Default (Task fMRI)	-0.0096	0.0859	0.9109	0.979881	Task fMRI
Long sleep duration - Jones et al., 2016	Frontoparietal<=>Default (Task fMRI)	0.0759	0.1568	0.6283	0.908399	Task fMRI
Short sleep duration - Jones et al., 2016	Frontoparietal<=>Default (Task fMRI)	-0.0376	0.1181	0.7505	0.941088	Task fMRI
Snoring adjust BMI - Campos et al., 2020	Frontoparietal<=>Default (Task fMRI)	0.0285	0.0678	0.674	0.919901	Task fMRI
Snoring - Campos et al., 2020	Frontoparietal<=>Default (Task fMRI)	0.0103	0.0661	0.8761	0.972669	Task fMRI
Chronotype - Jones et al., 2019a	Frontoparietal<=>Default (Task fMRI)	0.0388	0.0639	0.5434	0.87979	Task fMRI
Chronotype - Jones et al., 2016	Frontoparietal<=>Default (Task fMRI)	0.0229	0.0831	0.7825	0.950669	Task fMRI
Sleep duration - Doherty et al., 2018	Frontoparietal<=>Default (Task fMRI)	-0.0941	0.087	0.2795	0.745875	Task fMRI
Narcolepsy - Jansen et al., 2019	Frontoparietal<=>Default (Task fMRI)	0.0119	0.1198	0.9209	0.981114	Task fMRI
Sleep duration - Watanabe et al., 2019	Frontoparietal<=>Default (Task fMRI)	0.0014	0.0568	0.9803	0.995315	Task fMRI
Getting up in morning - Watanabe et al., 2019	Frontoparietal<=>Default (Task fMRI)	0.0403	0.0663	0.5432	0.879736	Task fMRI
Chronotype - Watanabe et al., 2019	Frontoparietal<=>Default (Task fMRI)	-0.0212	0.0646	0.7428	0.939904	Task fMRI
Insomnia - Watanabe et al., 2019	Frontoparietal<=>Default (Task fMRI)	-0.0049	0.0703	0.9447	0.989219	Task fMRI
Snoring - Watanabe et al., 2019	Frontoparietal<=>Default (Task fMRI)	0.0109	0.0684	0.8732	0.97244	Task fMRI
Narcolepsy - Watanabe et al., 2019	Frontoparietal<=>Default (Task fMRI)	0.0361	0.069	0.6013	0.901716	Task fMRI
Daytime nap - Dashti et al., 2021	Frontoparietal<=>Default (Task fMRI)	0.051	0.0588	0.3858	0.812781	Task fMRI
Chronotype - Loh et al., 2018	Frontoparietal<=>Default (Task fMRI)	0.0308	0.0601	0.6086	0.902757	Task fMRI
Snoring - Jiang et al., 2021	Frontoparietal<=>Default (Task fMRI)	0.0189	0.0654	0.7725	0.947816	Task fMRI
Getting up in morning - Jansen et al., 2019	Frontoparietal<=>Default (Task fMRI)	0.0467	0.0658	0.4776	0.854938	Task fMRI
Insomnia - Hammerschlag et al., 2017	Frontoparietal<=>Default (Task fMRI)	0.0028	0.115	0.9806	0.995315	Task fMRI
Insomnia - Jansen et al., 2019	Frontoparietal<=>Default (Task fMRI)	-0.0003	0.0757	0.9968	0.999127	Task fMRI
Insomnia - Watanabe et al., 2022	Frontoparietal<=>Default (Task fMRI)	-0.0129	0.0762	0.8654	0.970781	Task fMRI
Long sleep duration - Dashti et al., 2019	Frontoparietal<=>Default (Task fMRI)	-0.066	0.0891	0.4589	0.849019	Task fMRI
Chronotype - Jansen et al., 2019	Frontoparietal<=>Default (Task fMRI)	0.0209	0.0642	0.7451	0.940357	Task fMRI
Chronotype - Jones et al., 2019b	Frontoparietal<=>Default (Task fMRI)	0.0464	0.0637	0.4668	0.851841	Task fMRI
Daytime nap - Jansen et al., 2019	Frontoparietal<=>Default (Task fMRI)	0.0707	0.087	0.4164	0.828498	Task fMRI
Narcolepsy adjust BMI - Wang et al., 2019	Frontoparietal<=>Default (Task fMRI)	-0.0139	0.0693	0.8405	0.965816	Task fMRI
Narcolepsy - Wang et al., 2019	Frontoparietal<=>Default (Task fMRI)	-0.0187	0.0693	0.7871	0.952543	Task fMRI
Insomnia - Lane et al., 2019	Frontoparietal<=>Default (Task fMRI)	0.0194	0.0683	0.7762	0.948712	Task fMRI
Short sleep duration - Dashti et al., 2019	Frontoparietal<=>Default (Task fMRI)	-0.0462	0.0665	0.4874	0.857983	Task fMRI
Sleep duration - Jones et al., 2016	Frontoparietal<=>Default (Task fMRI)	0.0133	0.0986	0.8929	0.975691	Task fMRI
Sleep duration - Dashti et al., 2019	Frontoparietal<=>Default (Task fMRI)	-0.013	0.0611	0.832	0.964198	Task fMRI
Sleep duration - Jansen et al., 2019	Frontoparietal<=>Default (Task fMRI)	-0.0068	0.0569	0.9052	0.978512	Task fMRI
Snoring - Jansen et al., 2019	Frontoparietal<=>Default (Task fMRI)	0.0095	0.0679	0.8891	0.97489	Task fMRI
Accelerometer based sleep duration - Jones et al., 2019	Frontoparietal<=>Posterior-Multimodal (Task fMRI)	-0.2551	0.1259	0.0427	0.407053	Task fMRI
Long sleep duration - Jones et al., 2016	Frontoparietal<=>Posterior-Multimodal (Task fMRI)	0.1005	0.1984	0.6126	0.904175	Task fMRI
Short sleep duration - Jones et al., 2016	Frontoparietal<=>Posterior-Multimodal (Task fMRI)	0.2655	0.1487	0.0742	0.492127	Task fMRI
Snoring adjust BMI - Campos et al., 2020	Frontoparietal<=>Posterior-Multimodal (Task fMRI)	-0.1492	0.0965	0.122	0.583688	Task fMRI
Snoring - Campos et al., 2020	Frontoparietal<=>Posterior-Multimodal (Task fMRI)	-0.1234	0.093	0.1847	0.665699	Task fMRI
Chronotype - Jones et al., 2019a	Frontoparietal<=>Posterior-Multimodal (Task fMRI)	-0.0518	0.0804	0.5189	0.871015	Task fMRI
Chronotype - Jones et al., 2016	Frontoparietal<=>Posterior-Multimodal (Task fMRI)	-0.1447	0.1202	0.2287	0.705244	Task fMRI
Sleep duration - Doherty et al., 2018	Frontoparietal<=>Posterior-Multimodal (Task fMRI)	-0.2694	0.125	0.0312	0.351905	Task fMRI
Narcolepsy - Jansen et al., 2019	Frontoparietal<=>Posterior-Multimodal (Task fMRI)	0.0384	0.1548	0.8042	0.958506	Task fMRI
Sleep duration - Watanabe et al., 2019	Frontoparietal<=>Posterior-Multimodal (Task fMRI)	-0.1314	0.0892	0.1407	0.611596	Task fMRI
Getting up in morning - Watanabe et al., 2019	Frontoparietal<=>Posterior-Multimodal (Task fMRI)	-0.135	0.0873	0.1218	0.582912	Task fMRI
Chronotype - Watanabe et al., 2019	Frontoparietal<=>Posterior-Multimodal (Task fMRI)	0.0735	0.0857	0.3909	0.81466	Task fMRI
Insomnia - Watanabe et al., 2019	Frontoparietal<=>Posterior-Multimodal (Task fMRI)	-0.005	0.0911	0.956	0.991207	Task fMRI
Snoring - Watanabe et al., 2019	Frontoparietal<=>Posterior-Multimodal (Task fMRI)	-0.1707	0.1029	0.0972	0.544824	Task fMRI
Narcolepsy - Watanabe et al., 2019	Frontoparietal<=>Posterior-Multimodal (Task fMRI)	-0.0175	0.1002	0.8616	0.970228	Task fMRI
Daytime nap - Dashti et al., 2021	Frontoparietal<=>Posterior-Multimodal (Task fMRI)	0.0692	0.0732	0.3445	0.786845	Task fMRI
Chronotype - Loh et al., 2018	Frontoparietal<=>Posterior-Multimodal (Task fMRI)	-0.0107	0.081	0.8951	0.97604	Task fMRI
Snoring - Jiang et al., 2021	Frontoparietal<=>Posterior-Multimodal (Task fMRI)	-0.1157	0.0944	0.2202	0.698245	Task fMRI
Getting up in morning - Jansen et al., 2019	Frontoparietal<=>Posterior-Multimodal (Task fMRI)	-0.1509	0.0878	0.0856	0.51687	Task fMRI
Insomnia - Hammerschlag et al., 2017	Frontoparietal<=>Posterior-Multimodal (Task fMRI)	0.1521	0.1426	0.2859	0.749868	Task fMRI
Insomnia - Jansen et al., 2019	Frontoparietal<=>Posterior-Multimodal (Task fMRI)	0.0196	0.1026	0.8487	0.968555	Task fMRI
Insomnia - Watanabe et al., 2022	Frontoparietal<=>Posterior-Multimodal (Task fMRI)	0.0179	0.1021	0.8605	0.970228	Task fMRI
Long sleep duration - Dashti et al., 2019	Frontoparietal<=>Posterior-Multimodal (Task fMRI)	-0.0381	0.1255	0.7617	0.943997	Task fMRI
Chronotype - Jansen et al., 2019	Frontoparietal<=>Posterior-Multimodal (Task fMRI)	-0.0753	0.0857	0.3795	0.809931	Task fMRI
Chronotype - Jones et al., 2019b	Frontoparietal<=>Posterior-Multimodal (Task fMRI)	-0.0359	0.0831	0.6658	0.918342	Task fMRI
Daytime nap - Jansen et al., 2019	Frontoparietal<=>Posterior-Multimodal (Task fMRI)	0.1551	0.1137	0.1725	0.650622	Task fMRI
Narcolepsy adjust BMI - Wang et al., 2019	Frontoparietal<=>Posterior-Multimodal (Task fMRI)	-0.0507	0.0982	0.6054	0.902585	Task fMRI
Narcolepsy - Wang et al., 2019	Frontoparietal<=>Posterior-Multimodal (Task fMRI)	-0.0433	0.0983	0.6593	0.915517	Task fMRI
Insomnia - Lane et al., 2019	Frontoparietal<=>Posterior-Multimodal (Task fMRI)	0.0099	0.0809	0.9028	0.977564	Task fMRI
Short sleep duration - Dashti et al., 2019	Frontoparietal<=>Posterior-Multimodal (Task fMRI)	0.1441	0.0935	0.1231	0.585298	Task fMRI
Sleep duration - Jones et al., 2016	Frontoparietal<=>Posterior-Multimodal (Task fMRI)	-0.1579	0.1386	0.2547	0.726607	Task fMRI
Sleep duration - Dashti et al., 2019	Frontoparietal<=>Posterior-Multimodal (Task fMRI)	-0.1361	0.0892	0.1271	0.590683	Task fMRI
Sleep duration - Jansen et al., 2019	Frontoparietal<=>Posterior-Multimodal (Task fMRI)	-0.1503	0.0894	0.0929	0.53444	Task fMRI
Snoring - Jansen et al., 2019	Frontoparietal<=>Posterior-Multimodal (Task fMRI)	-0.1601	0.1013	0.114	0.570458	Task fMRI
Accelerometer based sleep duration - Jones et al., 2019	Frontoparietal<=>Ventral-Multimodal (Task fMRI)	0.052	0.1141	0.6486	0.913088	Task fMRI
Long sleep duration - Jones et al., 2016	Frontoparietal<=>Ventral-Multimodal (Task fMRI)	-0.3676	0.2425	0.1296	0.595614	Task fMRI
Short sleep duration - Jones et al., 2016	Frontoparietal<=>Ventral-Multimodal (Task fMRI)	-0.3379	0.167	0.043	0.408076	Task fMRI
Snoring adjust BMI - Campos et al., 2020	Frontoparietal<=>Ventral-Multimodal (Task fMRI)	0.1867	0.1114	0.0938	0.536679	Task fMRI
Snoring - Campos et al., 2020	Frontoparietal<=>Ventral-Multimodal (Task fMRI)	0.1201	0.1044	0.25	0.72077	Task fMRI
Chronotype - Jones et al., 2019a	Frontoparietal<=>Ventral-Multimodal (Task fMRI)	0.1087	0.0875	0.2141	0.69471	Task fMRI
Chronotype - Jones et al., 2016	Frontoparietal<=>Ventral-Multimodal (Task fMRI)	0.0503	0.1172	0.6676	0.918913	Task fMRI
Sleep duration - Doherty et al., 2018	Frontoparietal<=>Ventral-Multimodal (Task fMRI)	-0.1024	0.1209	0.3971	0.817526	Task fMRI
Narcolepsy - Jansen et al., 2019	Frontoparietal<=>Ventral-Multimodal (Task fMRI)	-0.1359	0.1531	0.3748	0.808258	Task fMRI
Sleep duration - Watanabe et al., 2019	Frontoparietal<=>Ventral-Multimodal (Task fMRI)	0.0627	0.0935	0.5025	0.864659	Task fMRI
Getting up in morning - Watanabe et al., 2019	Frontoparietal<=>Ventral-Multimodal (Task fMRI)	0.0878	0.0928	0.3437	0.786322	Task fMRI
Chronotype - Watanabe et al., 2019	Frontoparietal<=>Ventral-Multimodal (Task fMRI)	-0.1425	0.0925	0.1232	0.58533	Task fMRI
Insomnia - Watanabe et al., 2019	Frontoparietal<=>Ventral-Multimodal (Task fMRI)	0.1094	0.0968	0.2583	0.729985	Task fMRI
Snoring - Watanabe et al., 2019	Frontoparietal<=>Ventral-Multimodal (Task fMRI)	0.1368	0.1055	0.195	0.676353	Task fMRI
Narcolepsy - Watanabe et al., 2019	Frontoparietal<=>Ventral-Multimodal (Task fMRI)	-0.0986	0.1026	0.3365	0.780988	Task fMRI
Daytime nap - Dashti et al., 2021	Frontoparietal<=>Ventral-Multimodal (Task fMRI)	-0.1123	0.0853	0.1879	0.668195	Task fMRI
Chronotype - Loh et al., 2018	Frontoparietal<=>Ventral-Multimodal (Task fMRI)	0.1006	0.092	0.2739	0.741912	Task fMRI
Snoring - Jiang et al., 2021	Frontoparietal<=>Ventral-Multimodal (Task fMRI)	0.13	0.1048	0.2151	0.69508	Task fMRI
Getting up in morning - Jansen et al., 2019	Frontoparietal<=>Ventral-Multimodal (Task fMRI)	0.0893	0.092	0.3317	0.777345	Task fMRI
Insomnia - Hammerschlag et al., 2017	Frontoparietal<=>Ventral-Multimodal (Task fMRI)	0.1106	0.1703	0.5159	0.870011	Task fMRI
Insomnia - Jansen et al., 2019	Frontoparietal<=>Ventral-Multimodal (Task fMRI)	0.0636	0.1021	0.5337	0.875711	Task fMRI
Insomnia - Watanabe et al., 2022	Frontoparietal<=>Ventral-Multimodal (Task fMRI)	0.0644	0.1011	0.5238	0.871945	Task fMRI
Long sleep duration - Dashti et al., 2019	Frontoparietal<=>Ventral-Multimodal (Task fMRI)	-0.2681	0.1495	0.0729	0.490835	Task fMRI
Chronotype - Jansen et al., 2019	Frontoparietal<=>Ventral-Multimodal (Task fMRI)	0.1405	0.0919	0.1265	0.589814	Task fMRI
Chronotype - Jones et al., 2019b	Frontoparietal<=>Ventral-Multimodal (Task fMRI)	0.1044	0.0931	0.2618	0.732169	Task fMRI
Daytime nap - Jansen et al., 2019	Frontoparietal<=>Ventral-Multimodal (Task fMRI)	-0.1229	0.1153	0.2863	0.75036	Task fMRI
Narcolepsy adjust BMI - Wang et al., 2019	Frontoparietal<=>Ventral-Multimodal (Task fMRI)	-0.1125	0.0996	0.2587	0.730346	Task fMRI
Narcolepsy - Wang et al., 2019	Frontoparietal<=>Ventral-Multimodal (Task fMRI)	-0.1341	0.0992	0.1762	0.654784	Task fMRI
Insomnia - Lane et al., 2019	Frontoparietal<=>Ventral-Multimodal (Task fMRI)	0.1049	0.0851	0.2179	0.696688	Task fMRI
Short sleep duration - Dashti et al., 2019	Frontoparietal<=>Ventral-Multimodal (Task fMRI)	-0.2173	0.1069	0.0421	0.403878	Task fMRI
Sleep duration - Jones et al., 2016	Frontoparietal<=>Ventral-Multimodal (Task fMRI)	0.0434	0.1309	0.7405	0.939463	Task fMRI
Sleep duration - Dashti et al., 2019	Frontoparietal<=>Ventral-Multimodal (Task fMRI)	0.0238	0.09	0.7915	0.954215	Task fMRI
Sleep duration - Jansen et al., 2019	Frontoparietal<=>Ventral-Multimodal (Task fMRI)	0.0642	0.092	0.485	0.856782	Task fMRI
Snoring - Jansen et al., 2019	Frontoparietal<=>Ventral-Multimodal (Task fMRI)	0.1276	0.1039	0.2194	0.698217	Task fMRI
Accelerometer based sleep duration - Jones et al., 2019	Frontoparietal<=>Orbito-Affective (Task fMRI)	0.1047	0.0967	0.2787	0.745273	Task fMRI
Long sleep duration - Jones et al., 2016	Frontoparietal<=>Orbito-Affective (Task fMRI)	-0.1097	0.1914	0.5667	0.888935	Task fMRI
Short sleep duration - Jones et al., 2016	Frontoparietal<=>Orbito-Affective (Task fMRI)	-0.4292	0.1361	0.0016	0.0871239	Task fMRI
Snoring adjust BMI - Campos et al., 2020	Frontoparietal<=>Orbito-Affective (Task fMRI)	0.1898	0.0891	0.0332	0.362683	Task fMRI
Snoring - Campos et al., 2020	Frontoparietal<=>Orbito-Affective (Task fMRI)	0.2178	0.0886	0.014	0.25188	Task fMRI
Chronotype - Jones et al., 2019a	Frontoparietal<=>Orbito-Affective (Task fMRI)	-0.0554	0.0584	0.3434	0.786028	Task fMRI
Chronotype - Jones et al., 2016	Frontoparietal<=>Orbito-Affective (Task fMRI)	-0.1253	0.087	0.15	0.62261	Task fMRI
Sleep duration - Doherty et al., 2018	Frontoparietal<=>Orbito-Affective (Task fMRI)	0.1238	0.0936	0.186	0.667	Task fMRI
Narcolepsy - Jansen et al., 2019	Frontoparietal<=>Orbito-Affective (Task fMRI)	-0.1836	0.1349	0.1734	0.651465	Task fMRI
Sleep duration - Watanabe et al., 2019	Frontoparietal<=>Orbito-Affective (Task fMRI)	0.2354	0.083	0.0046	0.150832	Task fMRI
Getting up in morning - Watanabe et al., 2019	Frontoparietal<=>Orbito-Affective (Task fMRI)	-0.0525	0.0773	0.4974	0.862823	Task fMRI
Chronotype - Watanabe et al., 2019	Frontoparietal<=>Orbito-Affective (Task fMRI)	0.0187	0.0597	0.7539	0.942353	Task fMRI
Insomnia - Watanabe et al., 2019	Frontoparietal<=>Orbito-Affective (Task fMRI)	0.0748	0.0834	0.3698	0.805875	Task fMRI
Snoring - Watanabe et al., 2019	Frontoparietal<=>Orbito-Affective (Task fMRI)	0.2365	0.0924	0.0105	0.219991	Task fMRI
Narcolepsy - Watanabe et al., 2019	Frontoparietal<=>Orbito-Affective (Task fMRI)	-0.0695	0.0896	0.438	0.839348	Task fMRI
Daytime nap - Dashti et al., 2021	Frontoparietal<=>Orbito-Affective (Task fMRI)	0.007	0.0692	0.9199	0.980947	Task fMRI
Chronotype - Loh et al., 2018	Frontoparietal<=>Orbito-Affective (Task fMRI)	-0.0629	0.0611	0.3034	0.75973	Task fMRI
Snoring - Jiang et al., 2021	Frontoparietal<=>Orbito-Affective (Task fMRI)	0.2323	0.0875	0.0079	0.190807	Task fMRI
Getting up in morning - Jansen et al., 2019	Frontoparietal<=>Orbito-Affective (Task fMRI)	-0.0572	0.0776	0.461	0.850004	Task fMRI
Insomnia - Hammerschlag et al., 2017	Frontoparietal<=>Orbito-Affective (Task fMRI)	-0.0682	0.1271	0.5918	0.897106	Task fMRI
Insomnia - Jansen et al., 2019	Frontoparietal<=>Orbito-Affective (Task fMRI)	0.0754	0.0904	0.4041	0.82099	Task fMRI
Insomnia - Watanabe et al., 2022	Frontoparietal<=>Orbito-Affective (Task fMRI)	0.0718	0.09	0.4247	0.833108	Task fMRI
Long sleep duration - Dashti et al., 2019	Frontoparietal<=>Orbito-Affective (Task fMRI)	0.0942	0.101	0.3508	0.792011	Task fMRI
Chronotype - Jansen et al., 2019	Frontoparietal<=>Orbito-Affective (Task fMRI)	-0.0159	0.0599	0.7901	0.953775	Task fMRI
Chronotype - Jones et al., 2019b	Frontoparietal<=>Orbito-Affective (Task fMRI)	-0.0539	0.0625	0.3882	0.813499	Task fMRI
Daytime nap - Jansen et al., 2019	Frontoparietal<=>Orbito-Affective (Task fMRI)	0.0195	0.1165	0.8668	0.97079	Task fMRI
Narcolepsy adjust BMI - Wang et al., 2019	Frontoparietal<=>Orbito-Affective (Task fMRI)	-0.0909	0.0857	0.2887	0.752669	Task fMRI
Narcolepsy - Wang et al., 2019	Frontoparietal<=>Orbito-Affective (Task fMRI)	-0.069	0.0828	0.405	0.821952	Task fMRI
Insomnia - Lane et al., 2019	Frontoparietal<=>Orbito-Affective (Task fMRI)	0.0662	0.0736	0.3681	0.805091	Task fMRI
Short sleep duration - Dashti et al., 2019	Frontoparietal<=>Orbito-Affective (Task fMRI)	-0.2178	0.0857	0.011	0.224338	Task fMRI
Sleep duration - Jones et al., 2016	Frontoparietal<=>Orbito-Affective (Task fMRI)	0.2699	0.1208	0.0255	0.323632	Task fMRI
Sleep duration - Dashti et al., 2019	Frontoparietal<=>Orbito-Affective (Task fMRI)	0.221	0.0823	0.0072	0.181993	Task fMRI
Sleep duration - Jansen et al., 2019	Frontoparietal<=>Orbito-Affective (Task fMRI)	0.2142	0.0819	0.0089	0.20446	Task fMRI
Snoring - Jansen et al., 2019	Frontoparietal<=>Orbito-Affective (Task fMRI)	0.2404	0.0919	0.0089	0.20446	Task fMRI
Accelerometer based sleep duration - Jones et al., 2019	Auditory<=>Auditory (Task fMRI)	-0.1552	0.0631	0.0139	0.251006	Task fMRI
Long sleep duration - Jones et al., 2016	Auditory<=>Auditory (Task fMRI)	0.1244	0.1258	0.323	0.772143	Task fMRI
Short sleep duration - Jones et al., 2016	Auditory<=>Auditory (Task fMRI)	0.2176	0.0849	0.0104	0.219415	Task fMRI
Snoring adjust BMI - Campos et al., 2020	Auditory<=>Auditory (Task fMRI)	-0.0382	0.0536	0.4761	0.854423	Task fMRI
Snoring - Campos et al., 2020	Auditory<=>Auditory (Task fMRI)	-0.0183	0.0515	0.7219	0.935018	Task fMRI
Chronotype - Jones et al., 2019a	Auditory<=>Auditory (Task fMRI)	-0.0202	0.0436	0.6435	0.913088	Task fMRI
Chronotype - Jones et al., 2016	Auditory<=>Auditory (Task fMRI)	-0.0075	0.0659	0.9098	0.979585	Task fMRI
Sleep duration - Doherty et al., 2018	Auditory<=>Auditory (Task fMRI)	-0.0374	0.0633	0.5547	0.884602	Task fMRI
Narcolepsy - Jansen et al., 2019	Auditory<=>Auditory (Task fMRI)	-0.0046	0.089	0.9584	0.991294	Task fMRI
Sleep duration - Watanabe et al., 2019	Auditory<=>Auditory (Task fMRI)	-0.0703	0.0527	0.1818	0.662392	Task fMRI
Getting up in morning - Watanabe et al., 2019	Auditory<=>Auditory (Task fMRI)	-0.0438	0.0495	0.3768	0.808872	Task fMRI
Chronotype - Watanabe et al., 2019	Auditory<=>Auditory (Task fMRI)	0.0247	0.045	0.5828	0.893891	Task fMRI
Insomnia - Watanabe et al., 2019	Auditory<=>Auditory (Task fMRI)	0.0177	0.0575	0.7586	0.943661	Task fMRI
Snoring - Watanabe et al., 2019	Auditory<=>Auditory (Task fMRI)	-0.0277	0.0565	0.6239	0.907316	Task fMRI
Narcolepsy - Watanabe et al., 2019	Auditory<=>Auditory (Task fMRI)	-0.0335	0.0532	0.5286	0.873462	Task fMRI
Daytime nap - Dashti et al., 2021	Auditory<=>Auditory (Task fMRI)	0.052	0.0507	0.3044	0.760354	Task fMRI
Chronotype - Loh et al., 2018	Auditory<=>Auditory (Task fMRI)	-0.0167	0.0456	0.7137	0.931919	Task fMRI
Snoring - Jiang et al., 2021	Auditory<=>Auditory (Task fMRI)	-0.0233	0.0524	0.6573	0.914978	Task fMRI
Getting up in morning - Jansen et al., 2019	Auditory<=>Auditory (Task fMRI)	-0.0458	0.0498	0.357	0.796777	Task fMRI
Insomnia - Hammerschlag et al., 2017	Auditory<=>Auditory (Task fMRI)	0.0869	0.0883	0.3252	0.772995	Task fMRI
Insomnia - Jansen et al., 2019	Auditory<=>Auditory (Task fMRI)	0.003	0.0622	0.9619	0.991757	Task fMRI
Insomnia - Watanabe et al., 2022	Auditory<=>Auditory (Task fMRI)	0.0006	0.0617	0.9922	0.998161	Task fMRI
Long sleep duration - Dashti et al., 2019	Auditory<=>Auditory (Task fMRI)	0.0394	0.0692	0.5691	0.889644	Task fMRI
Chronotype - Jansen et al., 2019	Auditory<=>Auditory (Task fMRI)	-0.0234	0.0452	0.6047	0.902216	Task fMRI
Chronotype - Jones et al., 2019b	Auditory<=>Auditory (Task fMRI)	-0.0242	0.0457	0.5958	0.899156	Task fMRI
Daytime nap - Jansen et al., 2019	Auditory<=>Auditory (Task fMRI)	0.0246	0.0622	0.6926	0.925885	Task fMRI
Narcolepsy adjust BMI - Wang et al., 2019	Auditory<=>Auditory (Task fMRI)	-0.0522	0.0537	0.3311	0.776845	Task fMRI
Narcolepsy - Wang et al., 2019	Auditory<=>Auditory (Task fMRI)	-0.0423	0.053	0.4249	0.833108	Task fMRI
Insomnia - Lane et al., 2019	Auditory<=>Auditory (Task fMRI)	0.0126	0.0527	0.8109	0.959595	Task fMRI
Short sleep duration - Dashti et al., 2019	Auditory<=>Auditory (Task fMRI)	0.0865	0.0555	0.1191	0.580082	Task fMRI
Sleep duration - Jones et al., 2016	Auditory<=>Auditory (Task fMRI)	-0.098	0.0769	0.203	0.682531	Task fMRI
Sleep duration - Dashti et al., 2019	Auditory<=>Auditory (Task fMRI)	-0.0608	0.0487	0.212	0.692156	Task fMRI
Sleep duration - Jansen et al., 2019	Auditory<=>Auditory (Task fMRI)	-0.0705	0.0519	0.1744	0.652329	Task fMRI
Snoring - Jansen et al., 2019	Auditory<=>Auditory (Task fMRI)	-0.0256	0.0559	0.6463	0.913088	Task fMRI
Accelerometer based sleep duration - Jones et al., 2019	Auditory<=>Default (Task fMRI)	0.004	0.0613	0.9475	0.99008	Task fMRI
Long sleep duration - Jones et al., 2016	Auditory<=>Default (Task fMRI)	0.1514	0.1116	0.1748	0.653249	Task fMRI
Short sleep duration - Jones et al., 2016	Auditory<=>Default (Task fMRI)	0.1203	0.0834	0.1492	0.621505	Task fMRI
Snoring adjust BMI - Campos et al., 2020	Auditory<=>Default (Task fMRI)	-0.0625	0.0538	0.2449	0.716823	Task fMRI
Snoring - Campos et al., 2020	Auditory<=>Default (Task fMRI)	-0.0368	0.0506	0.4669	0.851841	Task fMRI
Chronotype - Jones et al., 2019a	Auditory<=>Default (Task fMRI)	0.0565	0.0437	0.1963	0.677865	Task fMRI
Chronotype - Jones et al., 2016	Auditory<=>Default (Task fMRI)	0.0208	0.0619	0.7368	0.939194	Task fMRI
Sleep duration - Doherty et al., 2018	Auditory<=>Default (Task fMRI)	0.0338	0.0652	0.6046	0.902216	Task fMRI
Narcolepsy - Jansen et al., 2019	Auditory<=>Default (Task fMRI)	-0.0746	0.0885	0.3995	0.818316	Task fMRI
Sleep duration - Watanabe et al., 2019	Auditory<=>Default (Task fMRI)	-0.0898	0.0512	0.0795	0.505696	Task fMRI
Getting up in morning - Watanabe et al., 2019	Auditory<=>Default (Task fMRI)	0.1167	0.0498	0.0191	0.290019	Task fMRI
Chronotype - Watanabe et al., 2019	Auditory<=>Default (Task fMRI)	-0.0472	0.045	0.2946	0.754908	Task fMRI
Insomnia - Watanabe et al., 2019	Auditory<=>Default (Task fMRI)	0.0157	0.0522	0.7644	0.945047	Task fMRI
Snoring - Watanabe et al., 2019	Auditory<=>Default (Task fMRI)	-0.0322	0.0569	0.5721	0.891464	Task fMRI
Narcolepsy - Watanabe et al., 2019	Auditory<=>Default (Task fMRI)	-0.0593	0.0454	0.1918	0.672857	Task fMRI
Daytime nap - Dashti et al., 2021	Auditory<=>Default (Task fMRI)	0.0252	0.0422	0.5502	0.883425	Task fMRI
Chronotype - Loh et al., 2018	Auditory<=>Default (Task fMRI)	0.0336	0.0438	0.4423	0.840938	Task fMRI
Snoring - Jiang et al., 2021	Auditory<=>Default (Task fMRI)	-0.038	0.0501	0.4487	0.844307	Task fMRI
Getting up in morning - Jansen et al., 2019	Auditory<=>Default (Task fMRI)	0.1091	0.0492	0.0265	0.327111	Task fMRI
Insomnia - Hammerschlag et al., 2017	Auditory<=>Default (Task fMRI)	-0.0784	0.0831	0.3458	0.788114	Task fMRI
Insomnia - Jansen et al., 2019	Auditory<=>Default (Task fMRI)	-0.0001	0.0554	0.9982	0.999616	Task fMRI
Insomnia - Watanabe et al., 2022	Auditory<=>Default (Task fMRI)	-0.0062	0.0553	0.9108	0.979881	Task fMRI
Long sleep duration - Dashti et al., 2019	Auditory<=>Default (Task fMRI)	0.0726	0.0725	0.3166	0.768357	Task fMRI
Chronotype - Jansen et al., 2019	Auditory<=>Default (Task fMRI)	0.0458	0.0451	0.3097	0.763331	Task fMRI
Chronotype - Jones et al., 2019b	Auditory<=>Default (Task fMRI)	0.0543	0.0449	0.226	0.704094	Task fMRI
Daytime nap - Jansen et al., 2019	Auditory<=>Default (Task fMRI)	0.0627	0.0672	0.3512	0.792492	Task fMRI
Narcolepsy adjust BMI - Wang et al., 2019	Auditory<=>Default (Task fMRI)	-0.0652	0.0449	0.1468	0.619017	Task fMRI
Narcolepsy - Wang et al., 2019	Auditory<=>Default (Task fMRI)	-0.0555	0.0457	0.2247	0.702835	Task fMRI
Insomnia - Lane et al., 2019	Auditory<=>Default (Task fMRI)	0.0022	0.0494	0.9652	0.992482	Task fMRI
Short sleep duration - Dashti et al., 2019	Auditory<=>Default (Task fMRI)	0.0741	0.0486	0.1273	0.590683	Task fMRI
Sleep duration - Jones et al., 2016	Auditory<=>Default (Task fMRI)	-0.0311	0.0706	0.6591	0.915359	Task fMRI
Sleep duration - Dashti et al., 2019	Auditory<=>Default (Task fMRI)	-0.0507	0.048	0.2904	0.753553	Task fMRI
Sleep duration - Jansen et al., 2019	Auditory<=>Default (Task fMRI)	-0.097	0.0496	0.0506	0.428381	Task fMRI
Snoring - Jansen et al., 2019	Auditory<=>Default (Task fMRI)	-0.0243	0.0566	0.6674	0.918913	Task fMRI
Accelerometer based sleep duration - Jones et al., 2019	Auditory<=>Posterior-Multimodal (Task fMRI)	-0.0936	0.0891	0.2939	0.754593	Task fMRI
Long sleep duration - Jones et al., 2016	Auditory<=>Posterior-Multimodal (Task fMRI)	0.248	0.1632	0.1286	0.594112	Task fMRI
Short sleep duration - Jones et al., 2016	Auditory<=>Posterior-Multimodal (Task fMRI)	0.251	0.1166	0.0314	0.353221	Task fMRI
Snoring adjust BMI - Campos et al., 2020	Auditory<=>Posterior-Multimodal (Task fMRI)	-0.0789	0.076	0.299	0.758743	Task fMRI
Snoring - Campos et al., 2020	Auditory<=>Posterior-Multimodal (Task fMRI)	-0.032	0.0733	0.6622	0.916794	Task fMRI
Chronotype - Jones et al., 2019a	Auditory<=>Posterior-Multimodal (Task fMRI)	-0.025	0.0583	0.6677	0.918913	Task fMRI
Chronotype - Jones et al., 2016	Auditory<=>Posterior-Multimodal (Task fMRI)	-0.1006	0.095	0.2896	0.753045	Task fMRI
Sleep duration - Doherty et al., 2018	Auditory<=>Posterior-Multimodal (Task fMRI)	-0.1544	0.0896	0.0847	0.516026	Task fMRI
Narcolepsy - Jansen et al., 2019	Auditory<=>Posterior-Multimodal (Task fMRI)	-0.0335	0.1317	0.7994	0.957147	Task fMRI
Sleep duration - Watanabe et al., 2019	Auditory<=>Posterior-Multimodal (Task fMRI)	-0.1609	0.072	0.0254	0.323632	Task fMRI
Getting up in morning - Watanabe et al., 2019	Auditory<=>Posterior-Multimodal (Task fMRI)	-0.0364	0.066	0.5816	0.893891	Task fMRI
Chronotype - Watanabe et al., 2019	Auditory<=>Posterior-Multimodal (Task fMRI)	0.0544	0.0661	0.4107	0.825385	Task fMRI
Insomnia - Watanabe et al., 2019	Auditory<=>Posterior-Multimodal (Task fMRI)	-0.0125	0.073	0.8642	0.97036	Task fMRI
Snoring - Watanabe et al., 2019	Auditory<=>Posterior-Multimodal (Task fMRI)	-0.0514	0.0799	0.5196	0.871257	Task fMRI
Narcolepsy - Watanabe et al., 2019	Auditory<=>Posterior-Multimodal (Task fMRI)	-0.0253	0.0761	0.7401	0.939237	Task fMRI
Daytime nap - Dashti et al., 2021	Auditory<=>Posterior-Multimodal (Task fMRI)	0.0554	0.0595	0.3518	0.793088	Task fMRI
Chronotype - Loh et al., 2018	Auditory<=>Posterior-Multimodal (Task fMRI)	-0.0119	0.059	0.8399	0.965816	Task fMRI
Snoring - Jiang et al., 2021	Auditory<=>Posterior-Multimodal (Task fMRI)	-0.0051	0.0739	0.9448	0.989219	Task fMRI
Getting up in morning - Jansen et al., 2019	Auditory<=>Posterior-Multimodal (Task fMRI)	-0.0378	0.0656	0.5642	0.888161	Task fMRI
Insomnia - Hammerschlag et al., 2017	Auditory<=>Posterior-Multimodal (Task fMRI)	0.1978	0.1233	0.1087	0.565269	Task fMRI
Insomnia - Jansen et al., 2019	Auditory<=>Posterior-Multimodal (Task fMRI)	-0.008	0.0845	0.9241	0.98243	Task fMRI
Insomnia - Watanabe et al., 2022	Auditory<=>Posterior-Multimodal (Task fMRI)	-0.0123	0.0842	0.8837	0.973826	Task fMRI
Long sleep duration - Dashti et al., 2019	Auditory<=>Posterior-Multimodal (Task fMRI)	-0.0489	0.0915	0.5935	0.897709	Task fMRI
Chronotype - Jansen et al., 2019	Auditory<=>Posterior-Multimodal (Task fMRI)	-0.057	0.066	0.3872	0.813451	Task fMRI
Chronotype - Jones et al., 2019b	Auditory<=>Posterior-Multimodal (Task fMRI)	-0.0037	0.0588	0.9498	0.990272	Task fMRI
Daytime nap - Jansen et al., 2019	Auditory<=>Posterior-Multimodal (Task fMRI)	0.1181	0.0946	0.2119	0.692156	Task fMRI
Narcolepsy adjust BMI - Wang et al., 2019	Auditory<=>Posterior-Multimodal (Task fMRI)	-0.0701	0.0691	0.31	0.763534	Task fMRI
Narcolepsy - Wang et al., 2019	Auditory<=>Posterior-Multimodal (Task fMRI)	-0.0458	0.0693	0.5082	0.867164	Task fMRI
Insomnia - Lane et al., 2019	Auditory<=>Posterior-Multimodal (Task fMRI)	0.0007	0.0683	0.992	0.998161	Task fMRI
Short sleep duration - Dashti et al., 2019	Auditory<=>Posterior-Multimodal (Task fMRI)	0.1707	0.0716	0.0172	0.275799	Task fMRI
Sleep duration - Jones et al., 2016	Auditory<=>Posterior-Multimodal (Task fMRI)	-0.0836	0.1031	0.4173	0.829431	Task fMRI
Sleep duration - Dashti et al., 2019	Auditory<=>Posterior-Multimodal (Task fMRI)	-0.1313	0.0646	0.042	0.403878	Task fMRI
Sleep duration - Jansen et al., 2019	Auditory<=>Posterior-Multimodal (Task fMRI)	-0.1739	0.0735	0.018	0.280556	Task fMRI
Snoring - Jansen et al., 2019	Auditory<=>Posterior-Multimodal (Task fMRI)	-0.0428	0.0799	0.5925	0.897157	Task fMRI
Accelerometer based sleep duration - Jones et al., 2019	Auditory<=>Ventral-Multimodal (Task fMRI)	-0.0073	0.1319	0.9561	0.991207	Task fMRI
Long sleep duration - Jones et al., 2016	Auditory<=>Ventral-Multimodal (Task fMRI)	-0.2436	0.2347	0.2991	0.758743	Task fMRI
Short sleep duration - Jones et al., 2016	Auditory<=>Ventral-Multimodal (Task fMRI)	0.114	0.1865	0.5411	0.879173	Task fMRI
Snoring adjust BMI - Campos et al., 2020	Auditory<=>Ventral-Multimodal (Task fMRI)	-0.0918	0.098	0.3491	0.790279	Task fMRI
Snoring - Campos et al., 2020	Auditory<=>Ventral-Multimodal (Task fMRI)	-0.1656	0.0947	0.0802	0.506348	Task fMRI
Chronotype - Jones et al., 2019a	Auditory<=>Ventral-Multimodal (Task fMRI)	-0.0892	0.0801	0.2655	0.736777	Task fMRI
Chronotype - Jones et al., 2016	Auditory<=>Ventral-Multimodal (Task fMRI)	-0.123	0.1263	0.3304	0.776235	Task fMRI
Sleep duration - Doherty et al., 2018	Auditory<=>Ventral-Multimodal (Task fMRI)	0.1478	0.1421	0.2985	0.758315	Task fMRI
Narcolepsy - Jansen et al., 2019	Auditory<=>Ventral-Multimodal (Task fMRI)	-0.179	0.1736	0.3027	0.759473	Task fMRI
Sleep duration - Watanabe et al., 2019	Auditory<=>Ventral-Multimodal (Task fMRI)	0.0362	0.0947	0.7023	0.928423	Task fMRI
Getting up in morning - Watanabe et al., 2019	Auditory<=>Ventral-Multimodal (Task fMRI)	0.0292	0.0912	0.7486	0.940962	Task fMRI
Chronotype - Watanabe et al., 2019	Auditory<=>Ventral-Multimodal (Task fMRI)	0.0663	0.0825	0.4211	0.83191	Task fMRI
Insomnia - Watanabe et al., 2019	Auditory<=>Ventral-Multimodal (Task fMRI)	0.0188	0.0997	0.8505	0.968883	Task fMRI
Snoring - Watanabe et al., 2019	Auditory<=>Ventral-Multimodal (Task fMRI)	-0.1102	0.1021	0.2804	0.746066	Task fMRI
Narcolepsy - Watanabe et al., 2019	Auditory<=>Ventral-Multimodal (Task fMRI)	-0.0995	0.1049	0.3426	0.785385	Task fMRI
Daytime nap - Dashti et al., 2021	Auditory<=>Ventral-Multimodal (Task fMRI)	-0.18	0.0889	0.0429	0.407858	Task fMRI
Chronotype - Loh et al., 2018	Auditory<=>Ventral-Multimodal (Task fMRI)	-0.0988	0.0767	0.1975	0.678989	Task fMRI
Snoring - Jiang et al., 2021	Auditory<=>Ventral-Multimodal (Task fMRI)	-0.168	0.0941	0.0743	0.492127	Task fMRI
Getting up in morning - Jansen et al., 2019	Auditory<=>Ventral-Multimodal (Task fMRI)	0.0357	0.0908	0.6943	0.926637	Task fMRI
Insomnia - Hammerschlag et al., 2017	Auditory<=>Ventral-Multimodal (Task fMRI)	-0.0411	0.164	0.8018	0.957619	Task fMRI
Insomnia - Jansen et al., 2019	Auditory<=>Ventral-Multimodal (Task fMRI)	-0.016	0.1046	0.8785	0.972746	Task fMRI
Insomnia - Watanabe et al., 2022	Auditory<=>Ventral-Multimodal (Task fMRI)	-0.0092	0.1053	0.9304	0.984806	Task fMRI
Long sleep duration - Dashti et al., 2019	Auditory<=>Ventral-Multimodal (Task fMRI)	-0.0207	0.1299	0.8735	0.97244	Task fMRI
Chronotype - Jansen et al., 2019	Auditory<=>Ventral-Multimodal (Task fMRI)	-0.0597	0.082	0.4666	0.851661	Task fMRI
Chronotype - Jones et al., 2019b	Auditory<=>Ventral-Multimodal (Task fMRI)	-0.1134	0.0827	0.1705	0.647987	Task fMRI
Daytime nap - Jansen et al., 2019	Auditory<=>Ventral-Multimodal (Task fMRI)	-0.3454	0.1475	0.0192	0.290704	Task fMRI
Narcolepsy adjust BMI - Wang et al., 2019	Auditory<=>Ventral-Multimodal (Task fMRI)	-0.0611	0.0924	0.5089	0.867489	Task fMRI
Narcolepsy - Wang et al., 2019	Auditory<=>Ventral-Multimodal (Task fMRI)	-0.1002	0.0951	0.2916	0.753962	Task fMRI
Insomnia - Lane et al., 2019	Auditory<=>Ventral-Multimodal (Task fMRI)	0.0075	0.0996	0.94	0.9878	Task fMRI
Short sleep duration - Dashti et al., 2019	Auditory<=>Ventral-Multimodal (Task fMRI)	-0.0504	0.0989	0.6106	0.903278	Task fMRI
Sleep duration - Jones et al., 2016	Auditory<=>Ventral-Multimodal (Task fMRI)	-0.2577	0.1732	0.1368	0.607484	Task fMRI
Sleep duration - Dashti et al., 2019	Auditory<=>Ventral-Multimodal (Task fMRI)	0.0069	0.0975	0.9432	0.988871	Task fMRI
Sleep duration - Jansen et al., 2019	Auditory<=>Ventral-Multimodal (Task fMRI)	0.0527	0.0928	0.5701	0.890287	Task fMRI
Snoring - Jansen et al., 2019	Auditory<=>Ventral-Multimodal (Task fMRI)	-0.1162	0.1028	0.2584	0.729985	Task fMRI
Accelerometer based sleep duration - Jones et al., 2019	Auditory<=>Orbito-Affective (Task fMRI)	-0.0226	0.1089	0.8354	0.964601	Task fMRI
Long sleep duration - Jones et al., 2016	Auditory<=>Orbito-Affective (Task fMRI)	-0.2371	0.2235	0.2889	0.752669	Task fMRI
Short sleep duration - Jones et al., 2016	Auditory<=>Orbito-Affective (Task fMRI)	-0.0018	0.1574	0.9909	0.998138	Task fMRI
Snoring adjust BMI - Campos et al., 2020	Auditory<=>Orbito-Affective (Task fMRI)	-0.0307	0.0876	0.7262	0.935952	Task fMRI
Snoring - Campos et al., 2020	Auditory<=>Orbito-Affective (Task fMRI)	-0.1338	0.0869	0.1239	0.586469	Task fMRI
Chronotype - Jones et al., 2019a	Auditory<=>Orbito-Affective (Task fMRI)	-0.0891	0.0761	0.2417	0.714342	Task fMRI
Chronotype - Jones et al., 2016	Auditory<=>Orbito-Affective (Task fMRI)	-0.1722	0.1195	0.1498	0.622413	Task fMRI
Sleep duration - Doherty et al., 2018	Auditory<=>Orbito-Affective (Task fMRI)	0.0544	0.1203	0.651	0.913511	Task fMRI
Narcolepsy - Jansen et al., 2019	Auditory<=>Orbito-Affective (Task fMRI)	-0.0749	0.1762	0.6708	0.919431	Task fMRI
Sleep duration - Watanabe et al., 2019	Auditory<=>Orbito-Affective (Task fMRI)	-0.0036	0.0966	0.9703	0.993085	Task fMRI
Getting up in morning - Watanabe et al., 2019	Auditory<=>Orbito-Affective (Task fMRI)	-0.1037	0.0883	0.2402	0.71399	Task fMRI
Chronotype - Watanabe et al., 2019	Auditory<=>Orbito-Affective (Task fMRI)	0.0757	0.0819	0.3552	0.795304	Task fMRI
Insomnia - Watanabe et al., 2019	Auditory<=>Orbito-Affective (Task fMRI)	-0.1622	0.1075	0.1315	0.599542	Task fMRI
Snoring - Watanabe et al., 2019	Auditory<=>Orbito-Affective (Task fMRI)	-0.0954	0.0945	0.3126	0.764342	Task fMRI
Narcolepsy - Watanabe et al., 2019	Auditory<=>Orbito-Affective (Task fMRI)	-0.0186	0.1107	0.8662	0.97079	Task fMRI
Daytime nap - Dashti et al., 2021	Auditory<=>Orbito-Affective (Task fMRI)	-0.1112	0.0868	0.1998	0.680522	Task fMRI
Chronotype - Loh et al., 2018	Auditory<=>Orbito-Affective (Task fMRI)	-0.0633	0.0721	0.3796	0.809982	Task fMRI
Snoring - Jiang et al., 2021	Auditory<=>Orbito-Affective (Task fMRI)	-0.1416	0.0854	0.0972	0.544824	Task fMRI
Getting up in morning - Jansen et al., 2019	Auditory<=>Orbito-Affective (Task fMRI)	-0.0992	0.0874	0.256	0.728256	Task fMRI
Insomnia - Hammerschlag et al., 2017	Auditory<=>Orbito-Affective (Task fMRI)	-0.0759	0.1653	0.6463	0.913088	Task fMRI
Insomnia - Jansen et al., 2019	Auditory<=>Orbito-Affective (Task fMRI)	-0.1182	0.1103	0.2835	0.748034	Task fMRI
Insomnia - Watanabe et al., 2022	Auditory<=>Orbito-Affective (Task fMRI)	-0.117	0.1106	0.2902	0.753553	Task fMRI
Long sleep duration - Dashti et al., 2019	Auditory<=>Orbito-Affective (Task fMRI)	-0.1625	0.1225	0.1846	0.665565	Task fMRI
Chronotype - Jansen et al., 2019	Auditory<=>Orbito-Affective (Task fMRI)	-0.0714	0.0812	0.379	0.809272	Task fMRI
Chronotype - Jones et al., 2019b	Auditory<=>Orbito-Affective (Task fMRI)	-0.0737	0.0752	0.327	0.773739	Task fMRI
Daytime nap - Jansen et al., 2019	Auditory<=>Orbito-Affective (Task fMRI)	-0.1963	0.1398	0.1605	0.635104	Task fMRI
Narcolepsy adjust BMI - Wang et al., 2019	Auditory<=>Orbito-Affective (Task fMRI)	0.017	0.096	0.8593	0.970136	Task fMRI
Narcolepsy - Wang et al., 2019	Auditory<=>Orbito-Affective (Task fMRI)	-0.0321	0.0943	0.7335	0.938666	Task fMRI
Insomnia - Lane et al., 2019	Auditory<=>Orbito-Affective (Task fMRI)	-0.1795	0.1004	0.0737	0.492046	Task fMRI
Short sleep duration - Dashti et al., 2019	Auditory<=>Orbito-Affective (Task fMRI)	-0.0738	0.0945	0.4347	0.837836	Task fMRI
Sleep duration - Jones et al., 2016	Auditory<=>Orbito-Affective (Task fMRI)	-0.1261	0.1564	0.4201	0.831415	Task fMRI
Sleep duration - Dashti et al., 2019	Auditory<=>Orbito-Affective (Task fMRI)	-0.0244	0.0895	0.7851	0.95199	Task fMRI
Sleep duration - Jansen et al., 2019	Auditory<=>Orbito-Affective (Task fMRI)	0.0194	0.0923	0.8337	0.964601	Task fMRI
Snoring - Jansen et al., 2019	Auditory<=>Orbito-Affective (Task fMRI)	-0.1031	0.095	0.2776	0.745273	Task fMRI
Accelerometer based sleep duration - Jones et al., 2019	Default<=>Default (Task fMRI)	0.0348	0.0529	0.5112	0.868095	Task fMRI
Long sleep duration - Jones et al., 2016	Default<=>Default (Task fMRI)	0.0524	0.1027	0.6096	0.902808	Task fMRI
Short sleep duration - Jones et al., 2016	Default<=>Default (Task fMRI)	0.014	0.0761	0.8537	0.969269	Task fMRI
Snoring adjust BMI - Campos et al., 2020	Default<=>Default (Task fMRI)	-0.0326	0.0437	0.4546	0.847205	Task fMRI
Snoring - Campos et al., 2020	Default<=>Default (Task fMRI)	-0.0305	0.0432	0.4802	0.855907	Task fMRI
Chronotype - Jones et al., 2019a	Default<=>Default (Task fMRI)	0.0821	0.0368	0.0255	0.323632	Task fMRI
Chronotype - Jones et al., 2016	Default<=>Default (Task fMRI)	0.1154	0.0498	0.0205	0.29947	Task fMRI
Sleep duration - Doherty et al., 2018	Default<=>Default (Task fMRI)	0.0932	0.0559	0.0958	0.541249	Task fMRI
Narcolepsy - Jansen et al., 2019	Default<=>Default (Task fMRI)	0.126	0.0777	0.1048	0.558881	Task fMRI
Sleep duration - Watanabe et al., 2019	Default<=>Default (Task fMRI)	0.0018	0.0406	0.9647	0.992482	Task fMRI
Getting up in morning - Watanabe et al., 2019	Default<=>Default (Task fMRI)	0.0337	0.0412	0.414	0.827428	Task fMRI
Chronotype - Watanabe et al., 2019	Default<=>Default (Task fMRI)	-0.0771	0.0378	0.0414	0.401761	Task fMRI
Insomnia - Watanabe et al., 2019	Default<=>Default (Task fMRI)	-0.0152	0.0425	0.7206	0.934607	Task fMRI
Snoring - Watanabe et al., 2019	Default<=>Default (Task fMRI)	-0.0254	0.0454	0.5756	0.892102	Task fMRI
Narcolepsy - Watanabe et al., 2019	Default<=>Default (Task fMRI)	0.0366	0.0474	0.4405	0.840223	Task fMRI
Daytime nap - Dashti et al., 2021	Default<=>Default (Task fMRI)	0.0365	0.0383	0.3413	0.784357	Task fMRI
Chronotype - Loh et al., 2018	Default<=>Default (Task fMRI)	0.0573	0.0344	0.0951	0.5389	Task fMRI
Snoring - Jiang et al., 2021	Default<=>Default (Task fMRI)	-0.0382	0.0427	0.3714	0.8062	Task fMRI
Getting up in morning - Jansen et al., 2019	Default<=>Default (Task fMRI)	0.0369	0.0409	0.3673	0.804482	Task fMRI
Insomnia - Hammerschlag et al., 2017	Default<=>Default (Task fMRI)	-0.0577	0.0721	0.4239	0.832859	Task fMRI
Insomnia - Jansen et al., 2019	Default<=>Default (Task fMRI)	-0.0181	0.0446	0.6845	0.923449	Task fMRI
Insomnia - Watanabe et al., 2022	Default<=>Default (Task fMRI)	-0.0224	0.0447	0.6159	0.904908	Task fMRI
Long sleep duration - Dashti et al., 2019	Default<=>Default (Task fMRI)	0.0472	0.0605	0.4357	0.838181	Task fMRI
Chronotype - Jansen et al., 2019	Default<=>Default (Task fMRI)	0.076	0.0375	0.0428	0.407639	Task fMRI
Chronotype - Jones et al., 2019b	Default<=>Default (Task fMRI)	0.0797	0.0384	0.0377	0.386338	Task fMRI
Daytime nap - Jansen et al., 2019	Default<=>Default (Task fMRI)	-0.0131	0.0554	0.8132	0.959719	Task fMRI
Narcolepsy adjust BMI - Wang et al., 2019	Default<=>Default (Task fMRI)	0.0216	0.0454	0.6348	0.911177	Task fMRI
Narcolepsy - Wang et al., 2019	Default<=>Default (Task fMRI)	0.0195	0.0463	0.6743	0.919901	Task fMRI
Insomnia - Lane et al., 2019	Default<=>Default (Task fMRI)	-0.0267	0.0432	0.5364	0.876226	Task fMRI
Short sleep duration - Dashti et al., 2019	Default<=>Default (Task fMRI)	-0.0169	0.042	0.6884	0.924978	Task fMRI
Sleep duration - Jones et al., 2016	Default<=>Default (Task fMRI)	-0.0019	0.0754	0.9799	0.995315	Task fMRI
Sleep duration - Dashti et al., 2019	Default<=>Default (Task fMRI)	0.007	0.0416	0.8667	0.97079	Task fMRI
Sleep duration - Jansen et al., 2019	Default<=>Default (Task fMRI)	0.0013	0.0384	0.9722	0.99359	Task fMRI
Snoring - Jansen et al., 2019	Default<=>Default (Task fMRI)	-0.0221	0.0452	0.6253	0.907468	Task fMRI
Accelerometer based sleep duration - Jones et al., 2019	Visual1<=>Frontoparietal (Task fMRI)	-0.1533	0.1069	0.1516	0.624745	Task fMRI
Long sleep duration - Jones et al., 2016	Visual1<=>Frontoparietal (Task fMRI)	0.2199	0.1897	0.2464	0.717619	Task fMRI
Short sleep duration - Jones et al., 2016	Visual1<=>Frontoparietal (Task fMRI)	0.3789	0.1402	0.0069	0.18111	Task fMRI
Snoring adjust BMI - Campos et al., 2020	Visual1<=>Frontoparietal (Task fMRI)	-0.064	0.0948	0.4992	0.86322	Task fMRI
Snoring - Campos et al., 2020	Visual1<=>Frontoparietal (Task fMRI)	-0.0052	0.0898	0.954	0.991104	Task fMRI
Chronotype - Jones et al., 2019a	Visual1<=>Frontoparietal (Task fMRI)	-0.0226	0.0719	0.7538	0.942339	Task fMRI
Chronotype - Jones et al., 2016	Visual1<=>Frontoparietal (Task fMRI)	-0.0121	0.111	0.9131	0.98005	Task fMRI
Sleep duration - Doherty et al., 2018	Visual1<=>Frontoparietal (Task fMRI)	-0.0345	0.108	0.7493	0.940962	Task fMRI
Narcolepsy - Jansen et al., 2019	Visual1<=>Frontoparietal (Task fMRI)	0.0778	0.1406	0.5801	0.893519	Task fMRI
Sleep duration - Watanabe et al., 2019	Visual1<=>Frontoparietal (Task fMRI)	-0.0833	0.079	0.2915	0.753962	Task fMRI
Getting up in morning - Watanabe et al., 2019	Visual1<=>Frontoparietal (Task fMRI)	-0.0344	0.0803	0.6681	0.918913	Task fMRI
Chronotype - Watanabe et al., 2019	Visual1<=>Frontoparietal (Task fMRI)	0.0603	0.0795	0.4481	0.843703	Task fMRI
Insomnia - Watanabe et al., 2019	Visual1<=>Frontoparietal (Task fMRI)	-0.0245	0.0922	0.7903	0.953854	Task fMRI
Snoring - Watanabe et al., 2019	Visual1<=>Frontoparietal (Task fMRI)	-0.0097	0.0953	0.9186	0.98034	Task fMRI
Narcolepsy - Watanabe et al., 2019	Visual1<=>Frontoparietal (Task fMRI)	0.0954	0.0903	0.2908	0.753962	Task fMRI
Daytime nap - Dashti et al., 2021	Visual1<=>Frontoparietal (Task fMRI)	0.116	0.0747	0.1205	0.581854	Task fMRI
Chronotype - Loh et al., 2018	Visual1<=>Frontoparietal (Task fMRI)	-0.0143	0.0765	0.8515	0.969026	Task fMRI
Snoring - Jiang et al., 2021	Visual1<=>Frontoparietal (Task fMRI)	-0.0075	0.0906	0.9341	0.985904	Task fMRI
Getting up in morning - Jansen et al., 2019	Visual1<=>Frontoparietal (Task fMRI)	-0.0396	0.0804	0.6221	0.906843	Task fMRI
Insomnia - Hammerschlag et al., 2017	Visual1<=>Frontoparietal (Task fMRI)	0.1391	0.1336	0.2978	0.757627	Task fMRI
Insomnia - Jansen et al., 2019	Visual1<=>Frontoparietal (Task fMRI)	0.0192	0.1015	0.8498	0.968883	Task fMRI
Insomnia - Watanabe et al., 2022	Visual1<=>Frontoparietal (Task fMRI)	0.0198	0.1014	0.8449	0.96697	Task fMRI
Long sleep duration - Dashti et al., 2019	Visual1<=>Frontoparietal (Task fMRI)	0.1354	0.1098	0.2177	0.696688	Task fMRI
Chronotype - Jansen et al., 2019	Visual1<=>Frontoparietal (Task fMRI)	-0.0611	0.0792	0.4405	0.840223	Task fMRI
Chronotype - Jones et al., 2019b	Visual1<=>Frontoparietal (Task fMRI)	-0.0186	0.0746	0.8034	0.958103	Task fMRI
Daytime nap - Jansen et al., 2019	Visual1<=>Frontoparietal (Task fMRI)	0.0503	0.1089	0.6442	0.913088	Task fMRI
Narcolepsy adjust BMI - Wang et al., 2019	Visual1<=>Frontoparietal (Task fMRI)	0.0568	0.0893	0.525	0.8722	Task fMRI
Narcolepsy - Wang et al., 2019	Visual1<=>Frontoparietal (Task fMRI)	0.0806	0.089	0.3649	0.801879	Task fMRI
Insomnia - Lane et al., 2019	Visual1<=>Frontoparietal (Task fMRI)	-0.0204	0.081	0.8016	0.957562	Task fMRI
Short sleep duration - Dashti et al., 2019	Visual1<=>Frontoparietal (Task fMRI)	0.1966	0.0921	0.0329	0.361082	Task fMRI
Sleep duration - Jones et al., 2016	Visual1<=>Frontoparietal (Task fMRI)	-0.1442	0.129	0.2635	0.734596	Task fMRI
Sleep duration - Dashti et al., 2019	Visual1<=>Frontoparietal (Task fMRI)	-0.0966	0.0781	0.2163	0.695351	Task fMRI
Sleep duration - Jansen et al., 2019	Visual1<=>Frontoparietal (Task fMRI)	-0.0968	0.0797	0.2246	0.702625	Task fMRI
Snoring - Jansen et al., 2019	Visual1<=>Frontoparietal (Task fMRI)	-0.0063	0.095	0.9473	0.99008	Task fMRI
Accelerometer based sleep duration - Jones et al., 2019	Posterior-Multimodal<=>Default (Task fMRI)	0.0641	0.0762	0.4004	0.818577	Task fMRI
Long sleep duration - Jones et al., 2016	Posterior-Multimodal<=>Default (Task fMRI)	0.1464	0.1405	0.2972	0.757409	Task fMRI
Short sleep duration - Jones et al., 2016	Posterior-Multimodal<=>Default (Task fMRI)	0.0715	0.0964	0.4582	0.848761	Task fMRI
Snoring adjust BMI - Campos et al., 2020	Posterior-Multimodal<=>Default (Task fMRI)	-0.105	0.0581	0.0708	0.486279	Task fMRI
Snoring - Campos et al., 2020	Posterior-Multimodal<=>Default (Task fMRI)	-0.1152	0.0577	0.0459	0.418894	Task fMRI
Chronotype - Jones et al., 2019a	Posterior-Multimodal<=>Default (Task fMRI)	-0.0939	0.0452	0.0375	0.385408	Task fMRI
Chronotype - Jones et al., 2016	Posterior-Multimodal<=>Default (Task fMRI)	-0.1633	0.0778	0.0359	0.378891	Task fMRI
Sleep duration - Doherty et al., 2018	Posterior-Multimodal<=>Default (Task fMRI)	-0.0421	0.0691	0.5418	0.879244	Task fMRI
Narcolepsy - Jansen et al., 2019	Posterior-Multimodal<=>Default (Task fMRI)	-0.0865	0.0893	0.3326	0.777952	Task fMRI
Sleep duration - Watanabe et al., 2019	Posterior-Multimodal<=>Default (Task fMRI)	-0.0509	0.0567	0.3699	0.805927	Task fMRI
Getting up in morning - Watanabe et al., 2019	Posterior-Multimodal<=>Default (Task fMRI)	-0.0644	0.0565	0.2543	0.725857	Task fMRI
Chronotype - Watanabe et al., 2019	Posterior-Multimodal<=>Default (Task fMRI)	0.1184	0.0495	0.0169	0.274311	Task fMRI
Insomnia - Watanabe et al., 2019	Posterior-Multimodal<=>Default (Task fMRI)	0.0169	0.0655	0.7964	0.955662	Task fMRI
Snoring - Watanabe et al., 2019	Posterior-Multimodal<=>Default (Task fMRI)	-0.1234	0.0577	0.0325	0.358923	Task fMRI
Narcolepsy - Watanabe et al., 2019	Posterior-Multimodal<=>Default (Task fMRI)	-0.0262	0.0599	0.662	0.916742	Task fMRI
Daytime nap - Dashti et al., 2021	Posterior-Multimodal<=>Default (Task fMRI)	-0.0699	0.0506	0.1671	0.643548	Task fMRI
Chronotype - Loh et al., 2018	Posterior-Multimodal<=>Default (Task fMRI)	-0.0707	0.0449	0.1155	0.573224	Task fMRI
Snoring - Jiang et al., 2021	Posterior-Multimodal<=>Default (Task fMRI)	-0.0889	0.0589	0.1315	0.599542	Task fMRI
Getting up in morning - Jansen et al., 2019	Posterior-Multimodal<=>Default (Task fMRI)	-0.0689	0.0565	0.2225	0.700713	Task fMRI
Insomnia - Hammerschlag et al., 2017	Posterior-Multimodal<=>Default (Task fMRI)	0.1306	0.1055	0.2161	0.695341	Task fMRI
Insomnia - Jansen et al., 2019	Posterior-Multimodal<=>Default (Task fMRI)	0.0469	0.0698	0.5015	0.864272	Task fMRI
Insomnia - Watanabe et al., 2022	Posterior-Multimodal<=>Default (Task fMRI)	0.044	0.0699	0.529	0.873462	Task fMRI
Long sleep duration - Dashti et al., 2019	Posterior-Multimodal<=>Default (Task fMRI)	-0.0089	0.0742	0.9047	0.978379	Task fMRI
Chronotype - Jansen et al., 2019	Posterior-Multimodal<=>Default (Task fMRI)	-0.1182	0.0495	0.017	0.275091	Task fMRI
Chronotype - Jones et al., 2019b	Posterior-Multimodal<=>Default (Task fMRI)	-0.0791	0.046	0.0856	0.51687	Task fMRI
Daytime nap - Jansen et al., 2019	Posterior-Multimodal<=>Default (Task fMRI)	-0.0043	0.0819	0.958	0.991294	Task fMRI
Narcolepsy adjust BMI - Wang et al., 2019	Posterior-Multimodal<=>Default (Task fMRI)	-0.0425	0.0571	0.4567	0.848283	Task fMRI
Narcolepsy - Wang et al., 2019	Posterior-Multimodal<=>Default (Task fMRI)	-0.0467	0.057	0.4129	0.826737	Task fMRI
Insomnia - Lane et al., 2019	Posterior-Multimodal<=>Default (Task fMRI)	-0.0031	0.0609	0.9598	0.991294	Task fMRI
Short sleep duration - Dashti et al., 2019	Posterior-Multimodal<=>Default (Task fMRI)	0.1164	0.0641	0.0694	0.483563	Task fMRI
Sleep duration - Jones et al., 2016	Posterior-Multimodal<=>Default (Task fMRI)	-0.0027	0.0833	0.9741	0.994105	Task fMRI
Sleep duration - Dashti et al., 2019	Posterior-Multimodal<=>Default (Task fMRI)	-0.0681	0.0561	0.2244	0.702625	Task fMRI
Sleep duration - Jansen et al., 2019	Posterior-Multimodal<=>Default (Task fMRI)	-0.0564	0.0557	0.3114	0.763877	Task fMRI
Snoring - Jansen et al., 2019	Posterior-Multimodal<=>Default (Task fMRI)	-0.1156	0.0568	0.0417	0.40241	Task fMRI
Accelerometer based sleep duration - Jones et al., 2019	Default<=>Ventral-Multimodal (Task fMRI)	-0.1056	0.0961	0.2719	0.740825	Task fMRI
Long sleep duration - Jones et al., 2016	Default<=>Ventral-Multimodal (Task fMRI)	-0.1764	0.2012	0.3807	0.810207	Task fMRI
Short sleep duration - Jones et al., 2016	Default<=>Ventral-Multimodal (Task fMRI)	-0.022	0.1328	0.8686	0.971415	Task fMRI
Snoring adjust BMI - Campos et al., 2020	Default<=>Ventral-Multimodal (Task fMRI)	-0.005	0.0754	0.9469	0.989943	Task fMRI
Snoring - Campos et al., 2020	Default<=>Ventral-Multimodal (Task fMRI)	-0.0768	0.0758	0.3107	0.763534	Task fMRI
Chronotype - Jones et al., 2019a	Default<=>Ventral-Multimodal (Task fMRI)	0.0566	0.0679	0.4047	0.821658	Task fMRI
Chronotype - Jones et al., 2016	Default<=>Ventral-Multimodal (Task fMRI)	0.0271	0.0971	0.7802	0.949861	Task fMRI
Sleep duration - Doherty et al., 2018	Default<=>Ventral-Multimodal (Task fMRI)	-0.1044	0.1047	0.3188	0.769642	Task fMRI
Narcolepsy - Jansen et al., 2019	Default<=>Ventral-Multimodal (Task fMRI)	0.169	0.1346	0.2095	0.690152	Task fMRI
Sleep duration - Watanabe et al., 2019	Default<=>Ventral-Multimodal (Task fMRI)	-0.0519	0.077	0.5001	0.863469	Task fMRI
Getting up in morning - Watanabe et al., 2019	Default<=>Ventral-Multimodal (Task fMRI)	0.0867	0.0818	0.2893	0.75282	Task fMRI
Chronotype - Watanabe et al., 2019	Default<=>Ventral-Multimodal (Task fMRI)	-0.0779	0.0751	0.2994	0.758743	Task fMRI
Insomnia - Watanabe et al., 2019	Default<=>Ventral-Multimodal (Task fMRI)	0.0188	0.0768	0.8064	0.958824	Task fMRI
Snoring - Watanabe et al., 2019	Default<=>Ventral-Multimodal (Task fMRI)	-0.0801	0.0836	0.338	0.782204	Task fMRI
Narcolepsy - Watanabe et al., 2019	Default<=>Ventral-Multimodal (Task fMRI)	-0.0385	0.0908	0.672	0.919784	Task fMRI
Daytime nap - Dashti et al., 2021	Default<=>Ventral-Multimodal (Task fMRI)	-0.0553	0.0788	0.483	0.855996	Task fMRI
Chronotype - Loh et al., 2018	Default<=>Ventral-Multimodal (Task fMRI)	0.0617	0.0718	0.3907	0.81466	Task fMRI
Snoring - Jiang et al., 2021	Default<=>Ventral-Multimodal (Task fMRI)	-0.0937	0.0753	0.2133	0.693815	Task fMRI
Getting up in morning - Jansen et al., 2019	Default<=>Ventral-Multimodal (Task fMRI)	0.0878	0.0814	0.2811	0.746446	Task fMRI
Insomnia - Hammerschlag et al., 2017	Default<=>Ventral-Multimodal (Task fMRI)	0.0707	0.1337	0.5969	0.899557	Task fMRI
Insomnia - Jansen et al., 2019	Default<=>Ventral-Multimodal (Task fMRI)	-0.0386	0.0837	0.6449	0.913088	Task fMRI
Insomnia - Watanabe et al., 2022	Default<=>Ventral-Multimodal (Task fMRI)	-0.0347	0.0832	0.6768	0.920501	Task fMRI
Long sleep duration - Dashti et al., 2019	Default<=>Ventral-Multimodal (Task fMRI)	-0.128	0.1136	0.2601	0.731083	Task fMRI
Chronotype - Jansen et al., 2019	Default<=>Ventral-Multimodal (Task fMRI)	0.0801	0.075	0.2858	0.749791	Task fMRI
Chronotype - Jones et al., 2019b	Default<=>Ventral-Multimodal (Task fMRI)	0.0641	0.0714	0.369	0.805697	Task fMRI
Daytime nap - Jansen et al., 2019	Default<=>Ventral-Multimodal (Task fMRI)	0.0073	0.1169	0.9499	0.990272	Task fMRI
Narcolepsy adjust BMI - Wang et al., 2019	Default<=>Ventral-Multimodal (Task fMRI)	-0.0141	0.0856	0.8691	0.971415	Task fMRI
Narcolepsy - Wang et al., 2019	Default<=>Ventral-Multimodal (Task fMRI)	-0.0496	0.0867	0.5675	0.889156	Task fMRI
Insomnia - Lane et al., 2019	Default<=>Ventral-Multimodal (Task fMRI)	0.0367	0.0675	0.5868	0.895592	Task fMRI
Short sleep duration - Dashti et al., 2019	Default<=>Ventral-Multimodal (Task fMRI)	-0.0458	0.0771	0.5526	0.883903	Task fMRI
Sleep duration - Jones et al., 2016	Default<=>Ventral-Multimodal (Task fMRI)	-0.0816	0.1174	0.4873	0.857949	Task fMRI
Sleep duration - Dashti et al., 2019	Default<=>Ventral-Multimodal (Task fMRI)	-0.0696	0.0705	0.3231	0.772143	Task fMRI
Sleep duration - Jansen et al., 2019	Default<=>Ventral-Multimodal (Task fMRI)	-0.0362	0.0744	0.6265	0.907676	Task fMRI
Snoring - Jansen et al., 2019	Default<=>Ventral-Multimodal (Task fMRI)	-0.0814	0.0835	0.3297	0.776007	Task fMRI
Accelerometer based sleep duration - Jones et al., 2019	Default<=>Orbito-Affective (Task fMRI)	-0.051636	0.0777	0.5064	0.866645	Task fMRI
Long sleep duration - Jones et al., 2016	Default<=>Orbito-Affective (Task fMRI)	-0.11065	0.1441	0.4426	0.840938	Task fMRI
Short sleep duration - Jones et al., 2016	Default<=>Orbito-Affective (Task fMRI)	0.0036301	0.1017	0.9715	0.993354	Task fMRI
Snoring adjust BMI - Campos et al., 2020	Default<=>Orbito-Affective (Task fMRI)	0.024026	0.0627	0.7015	0.928109	Task fMRI
Snoring - Campos et al., 2020	Default<=>Orbito-Affective (Task fMRI)	-0.0078567	0.063	0.9008	0.977147	Task fMRI
Chronotype - Jones et al., 2019a	Default<=>Orbito-Affective (Task fMRI)	-0.034787	0.0472	0.4608	0.850004	Task fMRI
Chronotype - Jones et al., 2016	Default<=>Orbito-Affective (Task fMRI)	-0.052962	0.0791	0.5029	0.865207	Task fMRI
Sleep duration - Doherty et al., 2018	Default<=>Orbito-Affective (Task fMRI)	0.036807	0.0795	0.6436	0.913088	Task fMRI
Narcolepsy - Jansen et al., 2019	Default<=>Orbito-Affective (Task fMRI)	0.085704	0.104	0.4097	0.82446	Task fMRI
Sleep duration - Watanabe et al., 2019	Default<=>Orbito-Affective (Task fMRI)	0.012887	0.0546	0.8134	0.959719	Task fMRI
Getting up in morning - Watanabe et al., 2019	Default<=>Orbito-Affective (Task fMRI)	0.016821	0.0609	0.7823	0.950572	Task fMRI
Chronotype - Watanabe et al., 2019	Default<=>Orbito-Affective (Task fMRI)	0.023219	0.0516	0.6529	0.913958	Task fMRI
Insomnia - Watanabe et al., 2019	Default<=>Orbito-Affective (Task fMRI)	-0.038999	0.0634	0.5387	0.877912	Task fMRI
Snoring - Watanabe et al., 2019	Default<=>Orbito-Affective (Task fMRI)	0.025175	0.0664	0.7047	0.929797	Task fMRI
Narcolepsy - Watanabe et al., 2019	Default<=>Orbito-Affective (Task fMRI)	0.009676	0.0642	0.8802	0.972833	Task fMRI
Daytime nap - Dashti et al., 2021	Default<=>Orbito-Affective (Task fMRI)	-2.77e-05	0.0528	0.9996	0.999894	Task fMRI
Chronotype - Loh et al., 2018	Default<=>Orbito-Affective (Task fMRI)	-0.059267	0.0466	0.2033	0.6829	Task fMRI
Snoring - Jiang et al., 2021	Default<=>Orbito-Affective (Task fMRI)	-0.01253	0.0617	0.8392	0.965527	Task fMRI
Getting up in morning - Jansen et al., 2019	Default<=>Orbito-Affective (Task fMRI)	0.014486	0.0611	0.8125	0.959704	Task fMRI
Insomnia - Hammerschlag et al., 2017	Default<=>Orbito-Affective (Task fMRI)	-0.15635	0.0979	0.1102	0.56643	Task fMRI
Insomnia - Jansen et al., 2019	Default<=>Orbito-Affective (Task fMRI)	-0.05166	0.068	0.4476	0.843286	Task fMRI
Insomnia - Watanabe et al., 2022	Default<=>Orbito-Affective (Task fMRI)	-0.049333	0.0681	0.4688	0.852737	Task fMRI
Long sleep duration - Dashti et al., 2019	Default<=>Orbito-Affective (Task fMRI)	0.047273	0.0759	0.5336	0.875711	Task fMRI
Chronotype - Jansen et al., 2019	Default<=>Orbito-Affective (Task fMRI)	-0.023687	0.0514	0.6452	0.913088	Task fMRI
Chronotype - Jones et al., 2019b	Default<=>Orbito-Affective (Task fMRI)	-0.043294	0.0483	0.3704	0.8062	Task fMRI
Daytime nap - Jansen et al., 2019	Default<=>Orbito-Affective (Task fMRI)	0.071018	0.0888	0.4237	0.832817	Task fMRI
Narcolepsy adjust BMI - Wang et al., 2019	Default<=>Orbito-Affective (Task fMRI)	0.029642	0.0612	0.628	0.908255	Task fMRI
Narcolepsy - Wang et al., 2019	Default<=>Orbito-Affective (Task fMRI)	0.012616	0.0611	0.8364	0.964695	Task fMRI
Insomnia - Lane et al., 2019	Default<=>Orbito-Affective (Task fMRI)	-0.048277	0.0585	0.4092	0.824449	Task fMRI
Short sleep duration - Dashti et al., 2019	Default<=>Orbito-Affective (Task fMRI)	-0.018307	0.0601	0.7608	0.943997	Task fMRI
Sleep duration - Jones et al., 2016	Default<=>Orbito-Affective (Task fMRI)	-0.0066634	0.0859	0.9382	0.98747	Task fMRI
Sleep duration - Dashti et al., 2019	Default<=>Orbito-Affective (Task fMRI)	0.029264	0.05	0.5587	0.886032	Task fMRI
Sleep duration - Jansen et al., 2019	Default<=>Orbito-Affective (Task fMRI)	0.01835	0.0544	0.7359	0.939083	Task fMRI
Snoring - Jansen et al., 2019	Default<=>Orbito-Affective (Task fMRI)	0.024395	0.0665	0.7136	0.931919	Task fMRI
Accelerometer based sleep duration - Jones et al., 2019	Posterior-Multimodal<=>Posterior-Multimodal (Task fMRI)	-0.1881	0.099	0.0575	0.450098	Task fMRI
Long sleep duration - Jones et al., 2016	Posterior-Multimodal<=>Posterior-Multimodal (Task fMRI)	0.2531	0.1894	0.1813	0.662234	Task fMRI
Short sleep duration - Jones et al., 2016	Posterior-Multimodal<=>Posterior-Multimodal (Task fMRI)	0.4245	0.136	0.0018	0.0939103	Task fMRI
Snoring adjust BMI - Campos et al., 2020	Posterior-Multimodal<=>Posterior-Multimodal (Task fMRI)	-0.035	0.077	0.6498	0.913403	Task fMRI
Snoring - Campos et al., 2020	Posterior-Multimodal<=>Posterior-Multimodal (Task fMRI)	-0.0008	0.0738	0.9915	0.998144	Task fMRI
Chronotype - Jones et al., 2019a	Posterior-Multimodal<=>Posterior-Multimodal (Task fMRI)	-0.0158	0.0637	0.8041	0.958441	Task fMRI
Chronotype - Jones et al., 2016	Posterior-Multimodal<=>Posterior-Multimodal (Task fMRI)	-0.051	0.1016	0.6154	0.904881	Task fMRI
Sleep duration - Doherty et al., 2018	Posterior-Multimodal<=>Posterior-Multimodal (Task fMRI)	-0.0679	0.0927	0.4638	0.850616	Task fMRI
Narcolepsy - Jansen et al., 2019	Posterior-Multimodal<=>Posterior-Multimodal (Task fMRI)	0.2363	0.1275	0.0639	0.4665	Task fMRI
Sleep duration - Watanabe et al., 2019	Posterior-Multimodal<=>Posterior-Multimodal (Task fMRI)	-0.1968	0.0672	0.0034	0.126571	Task fMRI
Getting up in morning - Watanabe et al., 2019	Posterior-Multimodal<=>Posterior-Multimodal (Task fMRI)	0.0064	0.0709	0.9286	0.983775	Task fMRI
Chronotype - Watanabe et al., 2019	Posterior-Multimodal<=>Posterior-Multimodal (Task fMRI)	0.0122	0.0646	0.8508	0.968883	Task fMRI
Insomnia - Watanabe et al., 2019	Posterior-Multimodal<=>Posterior-Multimodal (Task fMRI)	-0.0315	0.0709	0.657	0.914978	Task fMRI
Snoring - Watanabe et al., 2019	Posterior-Multimodal<=>Posterior-Multimodal (Task fMRI)	-0.0159	0.074	0.8302	0.963841	Task fMRI
Narcolepsy - Watanabe et al., 2019	Posterior-Multimodal<=>Posterior-Multimodal (Task fMRI)	0.0367	0.077	0.6336	0.910612	Task fMRI
Daytime nap - Dashti et al., 2021	Posterior-Multimodal<=>Posterior-Multimodal (Task fMRI)	0.1257	0.0669	0.0603	0.457805	Task fMRI
Chronotype - Loh et al., 2018	Posterior-Multimodal<=>Posterior-Multimodal (Task fMRI)	0.0197	0.0627	0.7533	0.94227	Task fMRI
Snoring - Jiang et al., 2021	Posterior-Multimodal<=>Posterior-Multimodal (Task fMRI)	-0.0111	0.0735	0.8801	0.972833	Task fMRI
Getting up in morning - Jansen et al., 2019	Posterior-Multimodal<=>Posterior-Multimodal (Task fMRI)	0.009	0.0705	0.8987	0.976578	Task fMRI
Insomnia - Hammerschlag et al., 2017	Posterior-Multimodal<=>Posterior-Multimodal (Task fMRI)	0.185	0.118	0.117	0.576079	Task fMRI
Insomnia - Jansen et al., 2019	Posterior-Multimodal<=>Posterior-Multimodal (Task fMRI)	0.0325	0.0772	0.6734	0.919901	Task fMRI
Insomnia - Watanabe et al., 2022	Posterior-Multimodal<=>Posterior-Multimodal (Task fMRI)	0.0297	0.0771	0.6999	0.927797	Task fMRI
Long sleep duration - Dashti et al., 2019	Posterior-Multimodal<=>Posterior-Multimodal (Task fMRI)	-0.0954	0.1	0.3401	0.783299	Task fMRI
Chronotype - Jansen et al., 2019	Posterior-Multimodal<=>Posterior-Multimodal (Task fMRI)	-0.0054	0.0644	0.9332	0.985403	Task fMRI
Chronotype - Jones et al., 2019b	Posterior-Multimodal<=>Posterior-Multimodal (Task fMRI)	0.0035	0.0641	0.956	0.991207	Task fMRI
Daytime nap - Jansen et al., 2019	Posterior-Multimodal<=>Posterior-Multimodal (Task fMRI)	0.154	0.0885	0.0819	0.509637	Task fMRI
Narcolepsy adjust BMI - Wang et al., 2019	Posterior-Multimodal<=>Posterior-Multimodal (Task fMRI)	0.0084	0.0805	0.9169	0.980067	Task fMRI
Narcolepsy - Wang et al., 2019	Posterior-Multimodal<=>Posterior-Multimodal (Task fMRI)	0.0222	0.0792	0.7795	0.949731	Task fMRI
Insomnia - Lane et al., 2019	Posterior-Multimodal<=>Posterior-Multimodal (Task fMRI)	0.0134	0.0658	0.8384	0.965215	Task fMRI
Short sleep duration - Dashti et al., 2019	Posterior-Multimodal<=>Posterior-Multimodal (Task fMRI)	0.1806	0.0812	0.0261	0.327029	Task fMRI
Sleep duration - Jones et al., 2016	Posterior-Multimodal<=>Posterior-Multimodal (Task fMRI)	-0.1326	0.1132	0.2416	0.714342	Task fMRI
Sleep duration - Dashti et al., 2019	Posterior-Multimodal<=>Posterior-Multimodal (Task fMRI)	-0.1797	0.0723	0.013	0.241974	Task fMRI
Sleep duration - Jansen et al., 2019	Posterior-Multimodal<=>Posterior-Multimodal (Task fMRI)	-0.2035	0.0673	0.0025	0.110323	Task fMRI
Snoring - Jansen et al., 2019	Posterior-Multimodal<=>Posterior-Multimodal (Task fMRI)	-0.0177	0.0744	0.8118	0.959595	Task fMRI
Accelerometer based sleep duration - Jones et al., 2019	Posterior-Multimodal<=>Ventral-Multimodal (Task fMRI)	0.1522	0.0837	0.0692	0.483441	Task fMRI
Long sleep duration - Jones et al., 2016	Posterior-Multimodal<=>Ventral-Multimodal (Task fMRI)	-0.0288	0.1492	0.8469	0.96769	Task fMRI
Short sleep duration - Jones et al., 2016	Posterior-Multimodal<=>Ventral-Multimodal (Task fMRI)	-0.1446	0.1025	0.1581	0.633058	Task fMRI
Snoring adjust BMI - Campos et al., 2020	Posterior-Multimodal<=>Ventral-Multimodal (Task fMRI)	-0.0275	0.0627	0.661	0.916436	Task fMRI
Snoring - Campos et al., 2020	Posterior-Multimodal<=>Ventral-Multimodal (Task fMRI)	-0.0378	0.06	0.5289	0.873462	Task fMRI
Chronotype - Jones et al., 2019a	Posterior-Multimodal<=>Ventral-Multimodal (Task fMRI)	-0.015	0.0499	0.7638	0.944954	Task fMRI
Chronotype - Jones et al., 2016	Posterior-Multimodal<=>Ventral-Multimodal (Task fMRI)	-0.0451	0.0767	0.5566	0.885394	Task fMRI
Sleep duration - Doherty et al., 2018	Posterior-Multimodal<=>Ventral-Multimodal (Task fMRI)	0.1353	0.08	0.0907	0.529841	Task fMRI
Narcolepsy - Jansen et al., 2019	Posterior-Multimodal<=>Ventral-Multimodal (Task fMRI)	-0.1709	0.0943	0.0699	0.484714	Task fMRI
Sleep duration - Watanabe et al., 2019	Posterior-Multimodal<=>Ventral-Multimodal (Task fMRI)	0.0883	0.0544	0.1047	0.558629	Task fMRI
Getting up in morning - Watanabe et al., 2019	Posterior-Multimodal<=>Ventral-Multimodal (Task fMRI)	0.0172	0.0555	0.757	0.943277	Task fMRI
Chronotype - Watanabe et al., 2019	Posterior-Multimodal<=>Ventral-Multimodal (Task fMRI)	0.009	0.0502	0.8571	0.969669	Task fMRI
Insomnia - Watanabe et al., 2019	Posterior-Multimodal<=>Ventral-Multimodal (Task fMRI)	0.0471	0.0628	0.4537	0.84672	Task fMRI
Snoring - Watanabe et al., 2019	Posterior-Multimodal<=>Ventral-Multimodal (Task fMRI)	0.0019	0.0567	0.9739	0.994105	Task fMRI
Narcolepsy - Watanabe et al., 2019	Posterior-Multimodal<=>Ventral-Multimodal (Task fMRI)	-0.0735	0.0614	0.2317	0.707384	Task fMRI
Daytime nap - Dashti et al., 2021	Posterior-Multimodal<=>Ventral-Multimodal (Task fMRI)	-0.0523	0.048	0.2759	0.744473	Task fMRI
Chronotype - Loh et al., 2018	Posterior-Multimodal<=>Ventral-Multimodal (Task fMRI)	-0.0417	0.0509	0.4122	0.826238	Task fMRI
Snoring - Jiang et al., 2021	Posterior-Multimodal<=>Ventral-Multimodal (Task fMRI)	-0.0218	0.0584	0.7083	0.931099	Task fMRI
Getting up in morning - Jansen et al., 2019	Posterior-Multimodal<=>Ventral-Multimodal (Task fMRI)	0.0225	0.0558	0.6861	0.924154	Task fMRI
Insomnia - Hammerschlag et al., 2017	Posterior-Multimodal<=>Ventral-Multimodal (Task fMRI)	-0.0427	0.098	0.6633	0.917103	Task fMRI
Insomnia - Jansen et al., 2019	Posterior-Multimodal<=>Ventral-Multimodal (Task fMRI)	0.0301	0.0651	0.6443	0.913088	Task fMRI
Insomnia - Watanabe et al., 2022	Posterior-Multimodal<=>Ventral-Multimodal (Task fMRI)	0.0295	0.0647	0.6485	0.913088	Task fMRI
Long sleep duration - Dashti et al., 2019	Posterior-Multimodal<=>Ventral-Multimodal (Task fMRI)	0.0274	0.0866	0.7515	0.94113	Task fMRI
Chronotype - Jansen et al., 2019	Posterior-Multimodal<=>Ventral-Multimodal (Task fMRI)	-0.0099	0.0503	0.844	0.96697	Task fMRI
Chronotype - Jones et al., 2019b	Posterior-Multimodal<=>Ventral-Multimodal (Task fMRI)	-0.0282	0.0513	0.5821	0.893891	Task fMRI
Daytime nap - Jansen et al., 2019	Posterior-Multimodal<=>Ventral-Multimodal (Task fMRI)	-0.1156	0.0718	0.1076	0.563476	Task fMRI
Narcolepsy adjust BMI - Wang et al., 2019	Posterior-Multimodal<=>Ventral-Multimodal (Task fMRI)	-0.0605	0.0636	0.3419	0.784603	Task fMRI
Narcolepsy - Wang et al., 2019	Posterior-Multimodal<=>Ventral-Multimodal (Task fMRI)	-0.0636	0.0628	0.3105	0.763534	Task fMRI
Insomnia - Lane et al., 2019	Posterior-Multimodal<=>Ventral-Multimodal (Task fMRI)	0.0261	0.0558	0.6404	0.912973	Task fMRI
Short sleep duration - Dashti et al., 2019	Posterior-Multimodal<=>Ventral-Multimodal (Task fMRI)	-0.079	0.0598	0.1866	0.667662	Task fMRI
Sleep duration - Jones et al., 2016	Posterior-Multimodal<=>Ventral-Multimodal (Task fMRI)	0.0466	0.0914	0.6098	0.902893	Task fMRI
Sleep duration - Dashti et al., 2019	Posterior-Multimodal<=>Ventral-Multimodal (Task fMRI)	0.0689	0.0563	0.2209	0.698895	Task fMRI
Sleep duration - Jansen et al., 2019	Posterior-Multimodal<=>Ventral-Multimodal (Task fMRI)	0.0835	0.053	0.1152	0.573131	Task fMRI
Snoring - Jansen et al., 2019	Posterior-Multimodal<=>Ventral-Multimodal (Task fMRI)	0.0014	0.0565	0.9809	0.995315	Task fMRI
Accelerometer based sleep duration - Jones et al., 2019	Posterior-Multimodal<=>Orbito-Affective (Task fMRI)	0.1835	0.0857	0.0322	0.3571	Task fMRI
Long sleep duration - Jones et al., 2016	Posterior-Multimodal<=>Orbito-Affective (Task fMRI)	0.0374	0.1486	0.8013	0.957562	Task fMRI
Short sleep duration - Jones et al., 2016	Posterior-Multimodal<=>Orbito-Affective (Task fMRI)	-0.2161	0.1109	0.0512	0.430364	Task fMRI
Snoring adjust BMI - Campos et al., 2020	Posterior-Multimodal<=>Orbito-Affective (Task fMRI)	0.0169	0.071	0.8117	0.959595	Task fMRI
Snoring - Campos et al., 2020	Posterior-Multimodal<=>Orbito-Affective (Task fMRI)	0.046	0.0645	0.4761	0.854423	Task fMRI
Chronotype - Jones et al., 2019a	Posterior-Multimodal<=>Orbito-Affective (Task fMRI)	-0.0487	0.0544	0.3709	0.8062	Task fMRI
Chronotype - Jones et al., 2016	Posterior-Multimodal<=>Orbito-Affective (Task fMRI)	-0.0529	0.0807	0.5121	0.868827	Task fMRI
Sleep duration - Doherty et al., 2018	Posterior-Multimodal<=>Orbito-Affective (Task fMRI)	0.1524	0.0767	0.047	0.420953	Task fMRI
Narcolepsy - Jansen et al., 2019	Posterior-Multimodal<=>Orbito-Affective (Task fMRI)	-0.1568	0.0999	0.1165	0.57482	Task fMRI
Sleep duration - Watanabe et al., 2019	Posterior-Multimodal<=>Orbito-Affective (Task fMRI)	0.1117	0.0571	0.0505	0.428381	Task fMRI
Getting up in morning - Watanabe et al., 2019	Posterior-Multimodal<=>Orbito-Affective (Task fMRI)	-0.0843	0.0569	0.1382	0.609147	Task fMRI
Chronotype - Watanabe et al., 2019	Posterior-Multimodal<=>Orbito-Affective (Task fMRI)	0.0573	0.0538	0.287	0.750784	Task fMRI
Insomnia - Watanabe et al., 2019	Posterior-Multimodal<=>Orbito-Affective (Task fMRI)	0.0424	0.0655	0.5176	0.870558	Task fMRI
Snoring - Watanabe et al., 2019	Posterior-Multimodal<=>Orbito-Affective (Task fMRI)	0.0581	0.0627	0.3545	0.794773	Task fMRI
Narcolepsy - Watanabe et al., 2019	Posterior-Multimodal<=>Orbito-Affective (Task fMRI)	-0.0436	0.0664	0.5108	0.867973	Task fMRI
Daytime nap - Dashti et al., 2021	Posterior-Multimodal<=>Orbito-Affective (Task fMRI)	-0.0396	0.0534	0.4583	0.848761	Task fMRI
Chronotype - Loh et al., 2018	Posterior-Multimodal<=>Orbito-Affective (Task fMRI)	-0.0744	0.0536	0.1652	0.641714	Task fMRI
Snoring - Jiang et al., 2021	Posterior-Multimodal<=>Orbito-Affective (Task fMRI)	0.0685	0.0641	0.2847	0.749039	Task fMRI
Getting up in morning - Jansen et al., 2019	Posterior-Multimodal<=>Orbito-Affective (Task fMRI)	-0.0784	0.0563	0.1636	0.639958	Task fMRI
Insomnia - Hammerschlag et al., 2017	Posterior-Multimodal<=>Orbito-Affective (Task fMRI)	-0.0505	0.1043	0.6282	0.908399	Task fMRI
Insomnia - Jansen et al., 2019	Posterior-Multimodal<=>Orbito-Affective (Task fMRI)	0.0448	0.0672	0.5048	0.866497	Task fMRI
Insomnia - Watanabe et al., 2022	Posterior-Multimodal<=>Orbito-Affective (Task fMRI)	0.0432	0.0673	0.5214	0.871257	Task fMRI
Long sleep duration - Dashti et al., 2019	Posterior-Multimodal<=>Orbito-Affective (Task fMRI)	0.1115	0.0841	0.1853	0.666841	Task fMRI
Chronotype - Jansen et al., 2019	Posterior-Multimodal<=>Orbito-Affective (Task fMRI)	-0.0587	0.0532	0.2695	0.739863	Task fMRI
Chronotype - Jones et al., 2019b	Posterior-Multimodal<=>Orbito-Affective (Task fMRI)	-0.0572	0.0568	0.3133	0.765258	Task fMRI
Daytime nap - Jansen et al., 2019	Posterior-Multimodal<=>Orbito-Affective (Task fMRI)	-0.0892	0.0732	0.2231	0.70177	Task fMRI
Narcolepsy adjust BMI - Wang et al., 2019	Posterior-Multimodal<=>Orbito-Affective (Task fMRI)	-0.049	0.0697	0.4823	0.855996	Task fMRI
Narcolepsy - Wang et al., 2019	Posterior-Multimodal<=>Orbito-Affective (Task fMRI)	-0.0319	0.0688	0.6436	0.913088	Task fMRI
Insomnia - Lane et al., 2019	Posterior-Multimodal<=>Orbito-Affective (Task fMRI)	-0.0035	0.0623	0.9546	0.991207	Task fMRI
Short sleep duration - Dashti et al., 2019	Posterior-Multimodal<=>Orbito-Affective (Task fMRI)	-0.0805	0.0592	0.174	0.651869	Task fMRI
Sleep duration - Jones et al., 2016	Posterior-Multimodal<=>Orbito-Affective (Task fMRI)	0.133	0.1003	0.1847	0.665699	Task fMRI
Sleep duration - Dashti et al., 2019	Posterior-Multimodal<=>Orbito-Affective (Task fMRI)	0.1177	0.0595	0.048	0.422233	Task fMRI
Sleep duration - Jansen et al., 2019	Posterior-Multimodal<=>Orbito-Affective (Task fMRI)	0.106	0.0562	0.0596	0.456416	Task fMRI
Snoring - Jansen et al., 2019	Posterior-Multimodal<=>Orbito-Affective (Task fMRI)	0.06	0.0622	0.3346	0.780267	Task fMRI
Accelerometer based sleep duration - Jones et al., 2019	Ventral-Multimodal<=>Ventral-Multimodal (Task fMRI)	-0.2252	0.1139	0.0481	0.422586	Task fMRI
Long sleep duration - Jones et al., 2016	Ventral-Multimodal<=>Ventral-Multimodal (Task fMRI)	0.1058	0.1825	0.562	0.88757	Task fMRI
Short sleep duration - Jones et al., 2016	Ventral-Multimodal<=>Ventral-Multimodal (Task fMRI)	0.1169	0.1346	0.3851	0.812065	Task fMRI
Snoring adjust BMI - Campos et al., 2020	Ventral-Multimodal<=>Ventral-Multimodal (Task fMRI)	-0.0983	0.081	0.2246	0.702625	Task fMRI
Snoring - Campos et al., 2020	Ventral-Multimodal<=>Ventral-Multimodal (Task fMRI)	-0.1277	0.0775	0.0992	0.549779	Task fMRI
Chronotype - Jones et al., 2019a	Ventral-Multimodal<=>Ventral-Multimodal (Task fMRI)	-0.0655	0.0723	0.3648	0.801879	Task fMRI
Chronotype - Jones et al., 2016	Ventral-Multimodal<=>Ventral-Multimodal (Task fMRI)	-0.078	0.1074	0.4676	0.852017	Task fMRI
Sleep duration - Doherty et al., 2018	Ventral-Multimodal<=>Ventral-Multimodal (Task fMRI)	-0.1671	0.096	0.0819	0.509637	Task fMRI
Narcolepsy - Jansen et al., 2019	Ventral-Multimodal<=>Ventral-Multimodal (Task fMRI)	0.0512	0.1363	0.7073	0.930734	Task fMRI
Sleep duration - Watanabe et al., 2019	Ventral-Multimodal<=>Ventral-Multimodal (Task fMRI)	-0.0732	0.0757	0.3333	0.778901	Task fMRI
Getting up in morning - Watanabe et al., 2019	Ventral-Multimodal<=>Ventral-Multimodal (Task fMRI)	-0.0522	0.0741	0.4809	0.855996	Task fMRI
Chronotype - Watanabe et al., 2019	Ventral-Multimodal<=>Ventral-Multimodal (Task fMRI)	0.0601	0.0732	0.4118	0.826018	Task fMRI
Insomnia - Watanabe et al., 2019	Ventral-Multimodal<=>Ventral-Multimodal (Task fMRI)	-0.095	0.0809	0.2402	0.71399	Task fMRI
Snoring - Watanabe et al., 2019	Ventral-Multimodal<=>Ventral-Multimodal (Task fMRI)	-0.1405	0.0828	0.0896	0.526757	Task fMRI
Narcolepsy - Watanabe et al., 2019	Ventral-Multimodal<=>Ventral-Multimodal (Task fMRI)	-0.0683	0.0855	0.4243	0.833026	Task fMRI
Daytime nap - Dashti et al., 2021	Ventral-Multimodal<=>Ventral-Multimodal (Task fMRI)	0.0956	0.0674	0.156	0.631091	Task fMRI
Chronotype - Loh et al., 2018	Ventral-Multimodal<=>Ventral-Multimodal (Task fMRI)	-0.0246	0.0726	0.7344	0.938695	Task fMRI
Snoring - Jiang et al., 2021	Ventral-Multimodal<=>Ventral-Multimodal (Task fMRI)	-0.1327	0.0793	0.0943	0.537386	Task fMRI
Getting up in morning - Jansen et al., 2019	Ventral-Multimodal<=>Ventral-Multimodal (Task fMRI)	-0.0638	0.0731	0.383	0.81132	Task fMRI
Insomnia - Hammerschlag et al., 2017	Ventral-Multimodal<=>Ventral-Multimodal (Task fMRI)	0.0636	0.1266	0.6152	0.904881	Task fMRI
Insomnia - Jansen et al., 2019	Ventral-Multimodal<=>Ventral-Multimodal (Task fMRI)	-0.0671	0.0849	0.4295	0.834515	Task fMRI
Insomnia - Watanabe et al., 2022	Ventral-Multimodal<=>Ventral-Multimodal (Task fMRI)	-0.0641	0.0847	0.4492	0.844348	Task fMRI
Long sleep duration - Dashti et al., 2019	Ventral-Multimodal<=>Ventral-Multimodal (Task fMRI)	-0.1211	0.1074	0.2597	0.731025	Task fMRI
Chronotype - Jansen et al., 2019	Ventral-Multimodal<=>Ventral-Multimodal (Task fMRI)	-0.0605	0.0729	0.4067	0.822879	Task fMRI
Chronotype - Jones et al., 2019b	Ventral-Multimodal<=>Ventral-Multimodal (Task fMRI)	-0.0517	0.075	0.4906	0.859681	Task fMRI
Daytime nap - Jansen et al., 2019	Ventral-Multimodal<=>Ventral-Multimodal (Task fMRI)	0.1204	0.1061	0.2564	0.728397	Task fMRI
Narcolepsy adjust BMI - Wang et al., 2019	Ventral-Multimodal<=>Ventral-Multimodal (Task fMRI)	-0.0031	0.0831	0.9699	0.993085	Task fMRI
Narcolepsy - Wang et al., 2019	Ventral-Multimodal<=>Ventral-Multimodal (Task fMRI)	-0.0234	0.0837	0.7797	0.949731	Task fMRI
Insomnia - Lane et al., 2019	Ventral-Multimodal<=>Ventral-Multimodal (Task fMRI)	-0.0732	0.0714	0.3054	0.760999	Task fMRI
Short sleep duration - Dashti et al., 2019	Ventral-Multimodal<=>Ventral-Multimodal (Task fMRI)	0.1138	0.0844	0.1776	0.657564	Task fMRI
Sleep duration - Jones et al., 2016	Ventral-Multimodal<=>Ventral-Multimodal (Task fMRI)	-0.0421	0.1239	0.7339	0.938666	Task fMRI
Sleep duration - Dashti et al., 2019	Ventral-Multimodal<=>Ventral-Multimodal (Task fMRI)	-0.1341	0.0817	0.1008	0.553143	Task fMRI
Sleep duration - Jansen et al., 2019	Ventral-Multimodal<=>Ventral-Multimodal (Task fMRI)	-0.0759	0.0739	0.3045	0.760495	Task fMRI
Snoring - Jansen et al., 2019	Ventral-Multimodal<=>Ventral-Multimodal (Task fMRI)	-0.1443	0.0829	0.0817	0.509614	Task fMRI
Accelerometer based sleep duration - Jones et al., 2019	Orbito-Affective<=>Ventral-Multimodal (Task fMRI)	-0.1535	0.0707	0.0299	0.346278	Task fMRI
Long sleep duration - Jones et al., 2016	Orbito-Affective<=>Ventral-Multimodal (Task fMRI)	-0.0945	0.1173	0.4204	0.831535	Task fMRI
Short sleep duration - Jones et al., 2016	Orbito-Affective<=>Ventral-Multimodal (Task fMRI)	0.0482	0.0914	0.5979	0.899761	Task fMRI
Snoring adjust BMI - Campos et al., 2020	Orbito-Affective<=>Ventral-Multimodal (Task fMRI)	-0.1092	0.0595	0.0665	0.473238	Task fMRI
Snoring - Campos et al., 2020	Orbito-Affective<=>Ventral-Multimodal (Task fMRI)	-0.1573	0.0579	0.0066	0.17674	Task fMRI
Chronotype - Jones et al., 2019a	Orbito-Affective<=>Ventral-Multimodal (Task fMRI)	-0.0225	0.0447	0.6149	0.904881	Task fMRI
Chronotype - Jones et al., 2016	Orbito-Affective<=>Ventral-Multimodal (Task fMRI)	-0.0565	0.0684	0.4088	0.824372	Task fMRI
Sleep duration - Doherty et al., 2018	Orbito-Affective<=>Ventral-Multimodal (Task fMRI)	-0.1062	0.0663	0.1094	0.565956	Task fMRI
Narcolepsy - Jansen et al., 2019	Orbito-Affective<=>Ventral-Multimodal (Task fMRI)	0.0577	0.0911	0.5265	0.872366	Task fMRI
Sleep duration - Watanabe et al., 2019	Orbito-Affective<=>Ventral-Multimodal (Task fMRI)	-0.0987	0.0511	0.0533	0.434565	Task fMRI
Getting up in morning - Watanabe et al., 2019	Orbito-Affective<=>Ventral-Multimodal (Task fMRI)	0.01	0.0536	0.8527	0.969269	Task fMRI
Chronotype - Watanabe et al., 2019	Orbito-Affective<=>Ventral-Multimodal (Task fMRI)	0.0277	0.0471	0.5561	0.884931	Task fMRI
Insomnia - Watanabe et al., 2019	Orbito-Affective<=>Ventral-Multimodal (Task fMRI)	-0.1119	0.0539	0.0378	0.386989	Task fMRI
Snoring - Watanabe et al., 2019	Orbito-Affective<=>Ventral-Multimodal (Task fMRI)	-0.1595	0.0582	0.0061	0.17228	Task fMRI
Narcolepsy - Watanabe et al., 2019	Orbito-Affective<=>Ventral-Multimodal (Task fMRI)	-0.0209	0.0544	0.7014	0.928109	Task fMRI
Daytime nap - Dashti et al., 2021	Orbito-Affective<=>Ventral-Multimodal (Task fMRI)	-0.0194	0.0444	0.663	0.916946	Task fMRI
Chronotype - Loh et al., 2018	Orbito-Affective<=>Ventral-Multimodal (Task fMRI)	-0.0082	0.0486	0.8656	0.970781	Task fMRI
Snoring - Jiang et al., 2021	Orbito-Affective<=>Ventral-Multimodal (Task fMRI)	-0.1584	0.056	0.0046	0.150832	Task fMRI
Getting up in morning - Jansen et al., 2019	Orbito-Affective<=>Ventral-Multimodal (Task fMRI)	0.0067	0.0534	0.9008	0.977147	Task fMRI
Insomnia - Hammerschlag et al., 2017	Orbito-Affective<=>Ventral-Multimodal (Task fMRI)	-0.1723	0.0879	0.0499	0.428256	Task fMRI
Insomnia - Jansen et al., 2019	Orbito-Affective<=>Ventral-Multimodal (Task fMRI)	-0.1456	0.0607	0.0165	0.270304	Task fMRI
Insomnia - Watanabe et al., 2022	Orbito-Affective<=>Ventral-Multimodal (Task fMRI)	-0.1424	0.0607	0.019	0.28933	Task fMRI
Long sleep duration - Dashti et al., 2019	Orbito-Affective<=>Ventral-Multimodal (Task fMRI)	-0.0888	0.0621	0.1525	0.626181	Task fMRI
Chronotype - Jansen et al., 2019	Orbito-Affective<=>Ventral-Multimodal (Task fMRI)	-0.0286	0.047	0.5424	0.879476	Task fMRI
Chronotype - Jones et al., 2019b	Orbito-Affective<=>Ventral-Multimodal (Task fMRI)	-0.0137	0.0468	0.7692	0.946698	Task fMRI
Daytime nap - Jansen et al., 2019	Orbito-Affective<=>Ventral-Multimodal (Task fMRI)	0.0028	0.072	0.9689	0.993085	Task fMRI
Narcolepsy adjust BMI - Wang et al., 2019	Orbito-Affective<=>Ventral-Multimodal (Task fMRI)	0.0249	0.0566	0.6605	0.916222	Task fMRI
Narcolepsy - Wang et al., 2019	Orbito-Affective<=>Ventral-Multimodal (Task fMRI)	-0.0041	0.0568	0.942	0.988724	Task fMRI
Insomnia - Lane et al., 2019	Orbito-Affective<=>Ventral-Multimodal (Task fMRI)	-0.0862	0.0476	0.0699	0.484714	Task fMRI
Short sleep duration - Dashti et al., 2019	Orbito-Affective<=>Ventral-Multimodal (Task fMRI)	0.0597	0.0549	0.2774	0.745273	Task fMRI
Sleep duration - Jones et al., 2016	Orbito-Affective<=>Ventral-Multimodal (Task fMRI)	-0.0725	0.0793	0.3602	0.799262	Task fMRI
Sleep duration - Dashti et al., 2019	Orbito-Affective<=>Ventral-Multimodal (Task fMRI)	-0.0983	0.0485	0.0427	0.407053	Task fMRI
Sleep duration - Jansen et al., 2019	Orbito-Affective<=>Ventral-Multimodal (Task fMRI)	-0.0839	0.0498	0.0917	0.532153	Task fMRI
Snoring - Jansen et al., 2019	Orbito-Affective<=>Ventral-Multimodal (Task fMRI)	-0.1653	0.058	0.0043	0.145267	Task fMRI
Accelerometer based sleep duration - Jones et al., 2019	Orbito-Affective<=>Orbito-Affective (Task fMRI)	-0.2009	0.0944	0.0332	0.362683	Task fMRI
Long sleep duration - Jones et al., 2016	Orbito-Affective<=>Orbito-Affective (Task fMRI)	0.0616	0.1633	0.7057	0.930015	Task fMRI
Short sleep duration - Jones et al., 2016	Orbito-Affective<=>Orbito-Affective (Task fMRI)	0.2054	0.124	0.0978	0.546452	Task fMRI
Snoring adjust BMI - Campos et al., 2020	Orbito-Affective<=>Orbito-Affective (Task fMRI)	-0.0409	0.0741	0.5807	0.893891	Task fMRI
Snoring - Campos et al., 2020	Orbito-Affective<=>Orbito-Affective (Task fMRI)	-0.0707	0.0728	0.3318	0.777345	Task fMRI
Chronotype - Jones et al., 2019a	Orbito-Affective<=>Orbito-Affective (Task fMRI)	-0.0056	0.0635	0.93	0.984626	Task fMRI
Chronotype - Jones et al., 2016	Orbito-Affective<=>Orbito-Affective (Task fMRI)	-0.0218	0.1018	0.8308	0.963841	Task fMRI
Sleep duration - Doherty et al., 2018	Orbito-Affective<=>Orbito-Affective (Task fMRI)	-0.0199	0.0872	0.8197	0.960879	Task fMRI
Narcolepsy - Jansen et al., 2019	Orbito-Affective<=>Orbito-Affective (Task fMRI)	0.0482	0.1239	0.6969	0.927411	Task fMRI
Sleep duration - Watanabe et al., 2019	Orbito-Affective<=>Orbito-Affective (Task fMRI)	-0.083	0.068	0.2226	0.700819	Task fMRI
Getting up in morning - Watanabe et al., 2019	Orbito-Affective<=>Orbito-Affective (Task fMRI)	0.0306	0.0761	0.6879	0.924978	Task fMRI
Chronotype - Watanabe et al., 2019	Orbito-Affective<=>Orbito-Affective (Task fMRI)	-0.0049	0.0686	0.943	0.988871	Task fMRI
Insomnia - Watanabe et al., 2019	Orbito-Affective<=>Orbito-Affective (Task fMRI)	-0.0427	0.0711	0.5484	0.882422	Task fMRI
Snoring - Watanabe et al., 2019	Orbito-Affective<=>Orbito-Affective (Task fMRI)	-0.0545	0.0788	0.4894	0.859214	Task fMRI
Narcolepsy - Watanabe et al., 2019	Orbito-Affective<=>Orbito-Affective (Task fMRI)	0.0229	0.0767	0.765	0.945129	Task fMRI
Daytime nap - Dashti et al., 2021	Orbito-Affective<=>Orbito-Affective (Task fMRI)	0.0805	0.0687	0.2413	0.714342	Task fMRI
Chronotype - Loh et al., 2018	Orbito-Affective<=>Orbito-Affective (Task fMRI)	-0.0069	0.0678	0.919	0.98052	Task fMRI
Snoring - Jiang et al., 2021	Orbito-Affective<=>Orbito-Affective (Task fMRI)	-0.067	0.0728	0.3575	0.796777	Task fMRI
Getting up in morning - Jansen et al., 2019	Orbito-Affective<=>Orbito-Affective (Task fMRI)	0.0248	0.0756	0.7426	0.939819	Task fMRI
Insomnia - Hammerschlag et al., 2017	Orbito-Affective<=>Orbito-Affective (Task fMRI)	0.0542	0.1232	0.66	0.915948	Task fMRI
Insomnia - Jansen et al., 2019	Orbito-Affective<=>Orbito-Affective (Task fMRI)	-0.0675	0.0797	0.3969	0.817526	Task fMRI
Insomnia - Watanabe et al., 2022	Orbito-Affective<=>Orbito-Affective (Task fMRI)	-0.0665	0.0786	0.3974	0.817573	Task fMRI
Long sleep duration - Dashti et al., 2019	Orbito-Affective<=>Orbito-Affective (Task fMRI)	-0.0228	0.092	0.8039	0.958364	Task fMRI
Chronotype - Jansen et al., 2019	Orbito-Affective<=>Orbito-Affective (Task fMRI)	0.0021	0.0685	0.9756	0.994207	Task fMRI
Chronotype - Jones et al., 2019b	Orbito-Affective<=>Orbito-Affective (Task fMRI)	-0.0116	0.067	0.8625	0.970228	Task fMRI
Daytime nap - Jansen et al., 2019	Orbito-Affective<=>Orbito-Affective (Task fMRI)	0.1294	0.1005	0.198	0.678989	Task fMRI
Narcolepsy adjust BMI - Wang et al., 2019	Orbito-Affective<=>Orbito-Affective (Task fMRI)	0.0486	0.0769	0.5275	0.87293	Task fMRI
Narcolepsy - Wang et al., 2019	Orbito-Affective<=>Orbito-Affective (Task fMRI)	0.0314	0.0769	0.6836	0.922941	Task fMRI
Insomnia - Lane et al., 2019	Orbito-Affective<=>Orbito-Affective (Task fMRI)	-0.0111	0.0665	0.8675	0.971266	Task fMRI
Short sleep duration - Dashti et al., 2019	Orbito-Affective<=>Orbito-Affective (Task fMRI)	0.1309	0.081	0.1058	0.560124	Task fMRI
Sleep duration - Jones et al., 2016	Orbito-Affective<=>Orbito-Affective (Task fMRI)	-0.0812	0.1109	0.464	0.850616	Task fMRI
Sleep duration - Dashti et al., 2019	Orbito-Affective<=>Orbito-Affective (Task fMRI)	-0.1007	0.0666	0.1308	0.597242	Task fMRI
Sleep duration - Jansen et al., 2019	Orbito-Affective<=>Orbito-Affective (Task fMRI)	-0.0798	0.0678	0.2393	0.713612	Task fMRI
Snoring - Jansen et al., 2019	Orbito-Affective<=>Orbito-Affective (Task fMRI)	-0.0553	0.0786	0.4815	0.855996	Task fMRI
Accelerometer based sleep duration - Jones et al., 2019	Visual1 (Task fMRI)	-0.2184	0.0814	0.0073	0.182992	Task fMRI
Long sleep duration - Jones et al., 2016	Visual1 (Task fMRI)	0.0087	0.1294	0.9464	0.989762	Task fMRI
Short sleep duration - Jones et al., 2016	Visual1 (Task fMRI)	0.0603	0.1163	0.6042	0.902216	Task fMRI
Snoring adjust BMI - Campos et al., 2020	Visual1 (Task fMRI)	0.0547	0.0724	0.4501	0.844615	Task fMRI
Snoring - Campos et al., 2020	Visual1 (Task fMRI)	0.0072	0.0674	0.9149	0.980067	Task fMRI
Chronotype - Jones et al., 2019a	Visual1 (Task fMRI)	-0.0655	0.0563	0.2446	0.716823	Task fMRI
Chronotype - Jones et al., 2016	Visual1 (Task fMRI)	-0.0581	0.0837	0.4875	0.858016	Task fMRI
Sleep duration - Doherty et al., 2018	Visual1 (Task fMRI)	-0.2304	0.0828	0.0054	0.163638	Task fMRI
Narcolepsy - Jansen et al., 2019	Visual1 (Task fMRI)	0.0369	0.1033	0.7209	0.934809	Task fMRI
Sleep duration - Watanabe et al., 2019	Visual1 (Task fMRI)	-0.0736	0.062	0.2351	0.709576	Task fMRI
Getting up in morning - Watanabe et al., 2019	Visual1 (Task fMRI)	-0.0898	0.063	0.1536	0.627418	Task fMRI
Chronotype - Watanabe et al., 2019	Visual1 (Task fMRI)	0.0818	0.0579	0.1579	0.632975	Task fMRI
Insomnia - Watanabe et al., 2019	Visual1 (Task fMRI)	-0.0654	0.0635	0.3033	0.75973	Task fMRI
Snoring - Watanabe et al., 2019	Visual1 (Task fMRI)	0.0313	0.0684	0.6476	0.913088	Task fMRI
Narcolepsy - Watanabe et al., 2019	Visual1 (Task fMRI)	0.0271	0.0659	0.6808	0.921321	Task fMRI
Daytime nap - Dashti et al., 2021	Visual1 (Task fMRI)	0.0144	0.059	0.8065	0.958824	Task fMRI
Chronotype - Loh et al., 2018	Visual1 (Task fMRI)	-0.0757	0.0539	0.1602	0.634866	Task fMRI
Snoring - Jiang et al., 2021	Visual1 (Task fMRI)	0.0167	0.0645	0.7963	0.95565	Task fMRI
Getting up in morning - Jansen et al., 2019	Visual1 (Task fMRI)	-0.0914	0.0628	0.1456	0.617437	Task fMRI
Insomnia - Hammerschlag et al., 2017	Visual1 (Task fMRI)	-0.064	0.1065	0.5479	0.882087	Task fMRI
Insomnia - Jansen et al., 2019	Visual1 (Task fMRI)	-0.0619	0.0688	0.3682	0.805091	Task fMRI
Insomnia - Watanabe et al., 2022	Visual1 (Task fMRI)	-0.0632	0.0685	0.3564	0.796139	Task fMRI
Long sleep duration - Dashti et al., 2019	Visual1 (Task fMRI)	-0.0814	0.0754	0.2809	0.746446	Task fMRI
Chronotype - Jansen et al., 2019	Visual1 (Task fMRI)	-0.0867	0.0579	0.1343	0.603404	Task fMRI
Chronotype - Jones et al., 2019b	Visual1 (Task fMRI)	-0.0572	0.0564	0.3109	0.763534	Task fMRI
Daytime nap - Jansen et al., 2019	Visual1 (Task fMRI)	-0.0445	0.0871	0.6097	0.902808	Task fMRI
Narcolepsy adjust BMI - Wang et al., 2019	Visual1 (Task fMRI)	0.0507	0.0639	0.4272	0.833851	Task fMRI
Narcolepsy - Wang et al., 2019	Visual1 (Task fMRI)	0.0292	0.063	0.6434	0.913088	Task fMRI
Insomnia - Lane et al., 2019	Visual1 (Task fMRI)	-0.0748	0.0574	0.1926	0.673766	Task fMRI
Short sleep duration - Dashti et al., 2019	Visual1 (Task fMRI)	0.0732	0.0674	0.2775	0.745273	Task fMRI
Sleep duration - Jones et al., 2016	Visual1 (Task fMRI)	-0.0433	0.0973	0.6558	0.914351	Task fMRI
Sleep duration - Dashti et al., 2019	Visual1 (Task fMRI)	-0.0855	0.0541	0.1138	0.570362	Task fMRI
Sleep duration - Jansen et al., 2019	Visual1 (Task fMRI)	-0.0933	0.0594	0.1167	0.574968	Task fMRI
Snoring - Jansen et al., 2019	Visual1 (Task fMRI)	0.0253	0.0684	0.711	0.931919	Task fMRI
Accelerometer based sleep duration - Jones et al., 2019	Visual1<=>Auditory (Task fMRI)	-0.0812	0.0997	0.4154	0.828297	Task fMRI
Long sleep duration - Jones et al., 2016	Visual1<=>Auditory (Task fMRI)	0.0318	0.1669	0.8488	0.968555	Task fMRI
Short sleep duration - Jones et al., 2016	Visual1<=>Auditory (Task fMRI)	0.0632	0.1266	0.6178	0.904976	Task fMRI
Snoring adjust BMI - Campos et al., 2020	Visual1<=>Auditory (Task fMRI)	-0.1046	0.0868	0.2278	0.704318	Task fMRI
Snoring - Campos et al., 2020	Visual1<=>Auditory (Task fMRI)	-0.0499	0.0844	0.5544	0.884602	Task fMRI
Chronotype - Jones et al., 2019a	Visual1<=>Auditory (Task fMRI)	-0.0304	0.0607	0.6166	0.904908	Task fMRI
Chronotype - Jones et al., 2016	Visual1<=>Auditory (Task fMRI)	-0.041	0.099	0.6787	0.921198	Task fMRI
Sleep duration - Doherty et al., 2018	Visual1<=>Auditory (Task fMRI)	-0.0857	0.0984	0.3837	0.81173	Task fMRI
Narcolepsy - Jansen et al., 2019	Visual1<=>Auditory (Task fMRI)	0.012	0.1376	0.9306	0.984806	Task fMRI
Sleep duration - Watanabe et al., 2019	Visual1<=>Auditory (Task fMRI)	-0.0832	0.0782	0.2875	0.751333	Task fMRI
Getting up in morning - Watanabe et al., 2019	Visual1<=>Auditory (Task fMRI)	-0.0855	0.0741	0.2484	0.719192	Task fMRI
Chronotype - Watanabe et al., 2019	Visual1<=>Auditory (Task fMRI)	0.0326	0.0637	0.6089	0.902808	Task fMRI
Insomnia - Watanabe et al., 2019	Visual1<=>Auditory (Task fMRI)	-0.0597	0.077	0.4379	0.839345	Task fMRI
Snoring - Watanabe et al., 2019	Visual1<=>Auditory (Task fMRI)	-0.072	0.0893	0.4201	0.831415	Task fMRI
Narcolepsy - Watanabe et al., 2019	Visual1<=>Auditory (Task fMRI)	-0.0243	0.0834	0.7709	0.947225	Task fMRI
Daytime nap - Dashti et al., 2021	Visual1<=>Auditory (Task fMRI)	0.0468	0.0726	0.519	0.871075	Task fMRI
Chronotype - Loh et al., 2018	Visual1<=>Auditory (Task fMRI)	-0.0208	0.0626	0.7393	0.939194	Task fMRI
Snoring - Jiang et al., 2021	Visual1<=>Auditory (Task fMRI)	-0.0473	0.0838	0.5725	0.891464	Task fMRI
Getting up in morning - Jansen et al., 2019	Visual1<=>Auditory (Task fMRI)	-0.083	0.0739	0.2615	0.732169	Task fMRI
Insomnia - Hammerschlag et al., 2017	Visual1<=>Auditory (Task fMRI)	0.1501	0.1341	0.2629	0.733889	Task fMRI
Insomnia - Jansen et al., 2019	Visual1<=>Auditory (Task fMRI)	-0.0495	0.088	0.5739	0.89162	Task fMRI
Insomnia - Watanabe et al., 2022	Visual1<=>Auditory (Task fMRI)	-0.0543	0.0872	0.5334	0.875711	Task fMRI
Long sleep duration - Dashti et al., 2019	Visual1<=>Auditory (Task fMRI)	-0.0529	0.1022	0.605	0.902409	Task fMRI
Chronotype - Jansen et al., 2019	Visual1<=>Auditory (Task fMRI)	-0.0335	0.0638	0.5996	0.900761	Task fMRI
Chronotype - Jones et al., 2019b	Visual1<=>Auditory (Task fMRI)	-0.0221	0.0625	0.7236	0.935381	Task fMRI
Daytime nap - Jansen et al., 2019	Visual1<=>Auditory (Task fMRI)	0.0584	0.1039	0.5738	0.89162	Task fMRI
Narcolepsy adjust BMI - Wang et al., 2019	Visual1<=>Auditory (Task fMRI)	-0.0617	0.0813	0.448	0.843703	Task fMRI
Narcolepsy - Wang et al., 2019	Visual1<=>Auditory (Task fMRI)	-0.0429	0.0813	0.598	0.899761	Task fMRI
Insomnia - Lane et al., 2019	Visual1<=>Auditory (Task fMRI)	-0.0427	0.0723	0.5545	0.884602	Task fMRI
Short sleep duration - Dashti et al., 2019	Visual1<=>Auditory (Task fMRI)	0.0584	0.0772	0.4495	0.844387	Task fMRI
Sleep duration - Jones et al., 2016	Visual1<=>Auditory (Task fMRI)	-0.0668	0.1188	0.5742	0.891759	Task fMRI
Sleep duration - Dashti et al., 2019	Visual1<=>Auditory (Task fMRI)	-0.0832	0.0759	0.2728	0.741207	Task fMRI
Sleep duration - Jansen et al., 2019	Visual1<=>Auditory (Task fMRI)	-0.089	0.078	0.2539	0.725497	Task fMRI
Snoring - Jansen et al., 2019	Visual1<=>Auditory (Task fMRI)	-0.0696	0.0896	0.437	0.838986	Task fMRI
Accelerometer based sleep duration - Jones et al., 2019	Visual2 (Task fMRI)	-0.2165	0.0647	0.0008	0.0618453	Task fMRI
Long sleep duration - Jones et al., 2016	Visual2 (Task fMRI)	-0.1144	0.1233	0.3537	0.794157	Task fMRI
Short sleep duration - Jones et al., 2016	Visual2 (Task fMRI)	-0.009	0.0957	0.925	0.982566	Task fMRI
Snoring adjust BMI - Campos et al., 2020	Visual2 (Task fMRI)	0.0555	0.0597	0.3527	0.793088	Task fMRI
Snoring - Campos et al., 2020	Visual2 (Task fMRI)	-0.0083	0.0564	0.8831	0.973552	Task fMRI
Chronotype - Jones et al., 2019a	Visual2 (Task fMRI)	-0.0499	0.0471	0.2902	0.753553	Task fMRI
Chronotype - Jones et al., 2016	Visual2 (Task fMRI)	-0.0061	0.0715	0.932	0.98516	Task fMRI
Sleep duration - Doherty et al., 2018	Visual2 (Task fMRI)	-0.21	0.0664	0.0016	0.0871239	Task fMRI
Narcolepsy - Jansen et al., 2019	Visual2 (Task fMRI)	-0.0051	0.0886	0.9541	0.991111	Task fMRI
Sleep duration - Watanabe et al., 2019	Visual2 (Task fMRI)	-0.0564	0.0536	0.2921	0.753962	Task fMRI
Getting up in morning - Watanabe et al., 2019	Visual2 (Task fMRI)	-0.0662	0.0531	0.213	0.693478	Task fMRI
Chronotype - Watanabe et al., 2019	Visual2 (Task fMRI)	0.0544	0.0491	0.2676	0.738144	Task fMRI
Insomnia - Watanabe et al., 2019	Visual2 (Task fMRI)	-0.0691	0.0499	0.1661	0.6425	Task fMRI
Snoring - Watanabe et al., 2019	Visual2 (Task fMRI)	-0.0123	0.0592	0.836	0.964601	Task fMRI
Narcolepsy - Watanabe et al., 2019	Visual2 (Task fMRI)	-0.0231	0.0564	0.6817	0.92155	Task fMRI
Daytime nap - Dashti et al., 2021	Visual2 (Task fMRI)	-0.0649	0.0511	0.2045	0.684162	Task fMRI
Chronotype - Loh et al., 2018	Visual2 (Task fMRI)	-0.0584	0.0467	0.2105	0.690867	Task fMRI
Snoring - Jiang et al., 2021	Visual2 (Task fMRI)	-0.018	0.0554	0.7456	0.940357	Task fMRI
Getting up in morning - Jansen et al., 2019	Visual2 (Task fMRI)	-0.0702	0.0529	0.1841	0.664555	Task fMRI
Insomnia - Hammerschlag et al., 2017	Visual2 (Task fMRI)	-0.1484	0.0857	0.0831	0.512458	Task fMRI
Insomnia - Jansen et al., 2019	Visual2 (Task fMRI)	-0.0819	0.0562	0.1447	0.616088	Task fMRI
Insomnia - Watanabe et al., 2022	Visual2 (Task fMRI)	-0.0847	0.0561	0.1308	0.597242	Task fMRI
Long sleep duration - Dashti et al., 2019	Visual2 (Task fMRI)	-0.0986	0.0722	0.1721	0.650388	Task fMRI
Chronotype - Jansen et al., 2019	Visual2 (Task fMRI)	-0.0598	0.0491	0.2234	0.701985	Task fMRI
Chronotype - Jones et al., 2019b	Visual2 (Task fMRI)	-0.0475	0.0471	0.3134	0.765326	Task fMRI
Daytime nap - Jansen et al., 2019	Visual2 (Task fMRI)	-0.0846	0.0743	0.255	0.726875	Task fMRI
Narcolepsy adjust BMI - Wang et al., 2019	Visual2 (Task fMRI)	0.0021	0.0554	0.9701	0.993085	Task fMRI
Narcolepsy - Wang et al., 2019	Visual2 (Task fMRI)	-0.0273	0.0554	0.6225	0.906843	Task fMRI
Insomnia - Lane et al., 2019	Visual2 (Task fMRI)	-0.0949	0.0502	0.0584	0.452627	Task fMRI
Short sleep duration - Dashti et al., 2019	Visual2 (Task fMRI)	0.0209	0.0559	0.7085	0.931099	Task fMRI
Sleep duration - Jones et al., 2016	Visual2 (Task fMRI)	-0.0211	0.0812	0.795	0.955227	Task fMRI
Sleep duration - Dashti et al., 2019	Visual2 (Task fMRI)	-0.0439	0.0492	0.3726	0.80716	Task fMRI
Sleep duration - Jansen et al., 2019	Visual2 (Task fMRI)	-0.0727	0.0525	0.1662	0.642535	Task fMRI
Snoring - Jansen et al., 2019	Visual2 (Task fMRI)	-0.0159	0.0592	0.7876	0.952821	Task fMRI
Accelerometer based sleep duration - Jones et al., 2019	Somatomotor (Task fMRI)	-0.1302	0.0767	0.0894	0.525874	Task fMRI
Long sleep duration - Jones et al., 2016	Somatomotor (Task fMRI)	-0.2112	0.1318	0.1092	0.565544	Task fMRI
Short sleep duration - Jones et al., 2016	Somatomotor (Task fMRI)	-0.0971	0.1067	0.3629	0.801111	Task fMRI
Snoring adjust BMI - Campos et al., 2020	Somatomotor (Task fMRI)	0.1514	0.0649	0.0195	0.292321	Task fMRI
Snoring - Campos et al., 2020	Somatomotor (Task fMRI)	0.0713	0.0607	0.24	0.71399	Task fMRI
Chronotype - Jones et al., 2019a	Somatomotor (Task fMRI)	-0.0588	0.0496	0.2355	0.709576	Task fMRI
Chronotype - Jones et al., 2016	Somatomotor (Task fMRI)	-0.034	0.0685	0.6199	0.905629	Task fMRI
Sleep duration - Doherty et al., 2018	Somatomotor (Task fMRI)	-0.1993	0.0814	0.0144	0.253691	Task fMRI
Narcolepsy - Jansen et al., 2019	Somatomotor (Task fMRI)	-0.1302	0.1071	0.2241	0.70241	Task fMRI
Sleep duration - Watanabe et al., 2019	Somatomotor (Task fMRI)	-0.0313	0.0558	0.5751	0.892078	Task fMRI
Getting up in morning - Watanabe et al., 2019	Somatomotor (Task fMRI)	-0.0836	0.0548	0.127	0.590683	Task fMRI
Chronotype - Watanabe et al., 2019	Somatomotor (Task fMRI)	0.0727	0.0514	0.1569	0.631962	Task fMRI
Insomnia - Watanabe et al., 2019	Somatomotor (Task fMRI)	-0.1035	0.0574	0.0715	0.487977	Task fMRI
Snoring - Watanabe et al., 2019	Somatomotor (Task fMRI)	0.0694	0.0657	0.2909	0.753962	Task fMRI
Narcolepsy - Watanabe et al., 2019	Somatomotor (Task fMRI)	-0.0826	0.0641	0.1977	0.678989	Task fMRI
Daytime nap - Dashti et al., 2021	Somatomotor (Task fMRI)	-0.0751	0.0533	0.1591	0.633946	Task fMRI
Chronotype - Loh et al., 2018	Somatomotor (Task fMRI)	-0.09	0.0475	0.0583	0.452514	Task fMRI
Snoring - Jiang et al., 2021	Somatomotor (Task fMRI)	0.0697	0.0599	0.2444	0.716722	Task fMRI
Getting up in morning - Jansen et al., 2019	Somatomotor (Task fMRI)	-0.0873	0.0546	0.11	0.566328	Task fMRI
Insomnia - Hammerschlag et al., 2017	Somatomotor (Task fMRI)	-0.0876	0.087	0.3142	0.766132	Task fMRI
Insomnia - Jansen et al., 2019	Somatomotor (Task fMRI)	-0.1029	0.0603	0.088	0.522572	Task fMRI
Insomnia - Watanabe et al., 2022	Somatomotor (Task fMRI)	-0.1049	0.0601	0.081	0.508918	Task fMRI
Long sleep duration - Dashti et al., 2019	Somatomotor (Task fMRI)	-0.1567	0.0788	0.0468	0.420953	Task fMRI
Chronotype - Jansen et al., 2019	Somatomotor (Task fMRI)	-0.0797	0.0512	0.1194	0.580695	Task fMRI
Chronotype - Jones et al., 2019b	Somatomotor (Task fMRI)	-0.0694	0.0509	0.1726	0.650768	Task fMRI
Daytime nap - Jansen et al., 2019	Somatomotor (Task fMRI)	-0.1063	0.0892	0.2333	0.708089	Task fMRI
Narcolepsy adjust BMI - Wang et al., 2019	Somatomotor (Task fMRI)	-0.0269	0.0607	0.6574	0.914978	Task fMRI
Narcolepsy - Wang et al., 2019	Somatomotor (Task fMRI)	-0.0578	0.0608	0.3419	0.784603	Task fMRI
Insomnia - Lane et al., 2019	Somatomotor (Task fMRI)	-0.152	0.0516	0.0032	0.123577	Task fMRI
Short sleep duration - Dashti et al., 2019	Somatomotor (Task fMRI)	-0.081	0.0593	0.1716	0.649889	Task fMRI
Sleep duration - Jones et al., 2016	Somatomotor (Task fMRI)	-0.0244	0.0958	0.7993	0.957105	Task fMRI
Sleep duration - Dashti et al., 2019	Somatomotor (Task fMRI)	0.0029	0.0555	0.9581	0.991294	Task fMRI
Sleep duration - Jansen et al., 2019	Somatomotor (Task fMRI)	-0.0463	0.0543	0.3936	0.815664	Task fMRI
Snoring - Jansen et al., 2019	Somatomotor (Task fMRI)	0.0629	0.0652	0.3351	0.780267	Task fMRI
Accelerometer based sleep duration - Jones et al., 2019	Cingulo-Opercular (Task fMRI)	-0.1878	0.0771	0.0149	0.257432	Task fMRI
Long sleep duration - Jones et al., 2016	Cingulo-Opercular (Task fMRI)	-0.1859	0.1459	0.2024	0.682366	Task fMRI
Short sleep duration - Jones et al., 2016	Cingulo-Opercular (Task fMRI)	-0.0262	0.1178	0.8241	0.962532	Task fMRI
Snoring adjust BMI - Campos et al., 2020	Cingulo-Opercular (Task fMRI)	0.1189	0.0746	0.1107	0.567262	Task fMRI
Snoring - Campos et al., 2020	Cingulo-Opercular (Task fMRI)	0.0459	0.0688	0.5045	0.866411	Task fMRI
Chronotype - Jones et al., 2019a	Cingulo-Opercular (Task fMRI)	-0.0745	0.0562	0.1848	0.665947	Task fMRI
Chronotype - Jones et al., 2016	Cingulo-Opercular (Task fMRI)	-0.1048	0.0805	0.193	0.674386	Task fMRI
Sleep duration - Doherty et al., 2018	Cingulo-Opercular (Task fMRI)	-0.2724	0.0857	0.0015	0.0838338	Task fMRI
Narcolepsy - Jansen et al., 2019	Cingulo-Opercular (Task fMRI)	-0.1158	0.121	0.3384	0.782361	Task fMRI
Sleep duration - Watanabe et al., 2019	Cingulo-Opercular (Task fMRI)	-0.0411	0.0643	0.5227	0.871729	Task fMRI
Getting up in morning - Watanabe et al., 2019	Cingulo-Opercular (Task fMRI)	-0.097	0.0594	0.1026	0.555256	Task fMRI
Chronotype - Watanabe et al., 2019	Cingulo-Opercular (Task fMRI)	0.0915	0.0574	0.111	0.567512	Task fMRI
Insomnia - Watanabe et al., 2019	Cingulo-Opercular (Task fMRI)	-0.121	0.0667	0.0697	0.48422	Task fMRI
Snoring - Watanabe et al., 2019	Cingulo-Opercular (Task fMRI)	0.05	0.0747	0.503	0.865309	Task fMRI
Narcolepsy - Watanabe et al., 2019	Cingulo-Opercular (Task fMRI)	-0.1112	0.0732	0.1289	0.594332	Task fMRI
Daytime nap - Dashti et al., 2021	Cingulo-Opercular (Task fMRI)	-0.0755	0.0616	0.2203	0.698248	Task fMRI
Chronotype - Loh et al., 2018	Cingulo-Opercular (Task fMRI)	-0.0879	0.0557	0.1149	0.572931	Task fMRI
Snoring - Jiang et al., 2021	Cingulo-Opercular (Task fMRI)	0.0451	0.0681	0.5078	0.867157	Task fMRI
Getting up in morning - Jansen et al., 2019	Cingulo-Opercular (Task fMRI)	-0.0978	0.0596	0.1007	0.553028	Task fMRI
Insomnia - Hammerschlag et al., 2017	Cingulo-Opercular (Task fMRI)	-0.0923	0.103	0.37	0.806062	Task fMRI
Insomnia - Jansen et al., 2019	Cingulo-Opercular (Task fMRI)	-0.1025	0.0693	0.1388	0.609147	Task fMRI
Insomnia - Watanabe et al., 2022	Cingulo-Opercular (Task fMRI)	-0.1058	0.0689	0.1243	0.58692	Task fMRI
Long sleep duration - Dashti et al., 2019	Cingulo-Opercular (Task fMRI)	-0.175	0.0803	0.0292	0.342667	Task fMRI
Chronotype - Jansen et al., 2019	Cingulo-Opercular (Task fMRI)	-0.0965	0.0576	0.0939	0.536679	Task fMRI
Chronotype - Jones et al., 2019b	Cingulo-Opercular (Task fMRI)	-0.0753	0.0565	0.1829	0.662707	Task fMRI
Daytime nap - Jansen et al., 2019	Cingulo-Opercular (Task fMRI)	-0.1241	0.0974	0.2025	0.682366	Task fMRI
Narcolepsy adjust BMI - Wang et al., 2019	Cingulo-Opercular (Task fMRI)	-0.0615	0.0681	0.3668	0.804385	Task fMRI
Narcolepsy - Wang et al., 2019	Cingulo-Opercular (Task fMRI)	-0.0898	0.0686	0.1902	0.670464	Task fMRI
Insomnia - Lane et al., 2019	Cingulo-Opercular (Task fMRI)	-0.1748	0.0627	0.0053	0.163638	Task fMRI
Short sleep duration - Dashti et al., 2019	Cingulo-Opercular (Task fMRI)	-0.0252	0.0724	0.7272	0.936158	Task fMRI
Sleep duration - Jones et al., 2016	Cingulo-Opercular (Task fMRI)	-0.0658	0.0997	0.5094	0.867565	Task fMRI
Sleep duration - Dashti et al., 2019	Cingulo-Opercular (Task fMRI)	-0.034	0.0628	0.5881	0.895752	Task fMRI
Sleep duration - Jansen et al., 2019	Cingulo-Opercular (Task fMRI)	-0.0634	0.0639	0.3209	0.770887	Task fMRI
Snoring - Jansen et al., 2019	Cingulo-Opercular (Task fMRI)	0.0427	0.0742	0.5646	0.888161	Task fMRI
Accelerometer based sleep duration - Jones et al., 2019	Dorsal-Attention (Task fMRI)	-0.1846	0.0722	0.0105	0.219991	Task fMRI
Long sleep duration - Jones et al., 2016	Dorsal-Attention (Task fMRI)	-0.1109	0.1266	0.3807	0.810207	Task fMRI
Short sleep duration - Jones et al., 2016	Dorsal-Attention (Task fMRI)	-0.0188	0.1001	0.8511	0.968883	Task fMRI
Snoring adjust BMI - Campos et al., 2020	Dorsal-Attention (Task fMRI)	0.0919	0.0643	0.1535	0.627418	Task fMRI
Snoring - Campos et al., 2020	Dorsal-Attention (Task fMRI)	0.0313	0.0601	0.6031	0.901947	Task fMRI
Chronotype - Jones et al., 2019a	Dorsal-Attention (Task fMRI)	-0.0313	0.0481	0.5153	0.869451	Task fMRI
Chronotype - Jones et al., 2016	Dorsal-Attention (Task fMRI)	0.0181	0.0762	0.8121	0.95966	Task fMRI
Sleep duration - Doherty et al., 2018	Dorsal-Attention (Task fMRI)	-0.1862	0.0749	0.0129	0.241598	Task fMRI
Narcolepsy - Jansen et al., 2019	Dorsal-Attention (Task fMRI)	-0.0139	0.0981	0.8873	0.974658	Task fMRI
Sleep duration - Watanabe et al., 2019	Dorsal-Attention (Task fMRI)	-0.0363	0.0534	0.4966	0.862823	Task fMRI
Getting up in morning - Watanabe et al., 2019	Dorsal-Attention (Task fMRI)	-0.0813	0.0536	0.1291	0.594477	Task fMRI
Chronotype - Watanabe et al., 2019	Dorsal-Attention (Task fMRI)	0.0539	0.0524	0.3035	0.75973	Task fMRI
Insomnia - Watanabe et al., 2019	Dorsal-Attention (Task fMRI)	-0.1001	0.0508	0.0488	0.423571	Task fMRI
Snoring - Watanabe et al., 2019	Dorsal-Attention (Task fMRI)	0.0322	0.0627	0.6074	0.902757	Task fMRI
Narcolepsy - Watanabe et al., 2019	Dorsal-Attention (Task fMRI)	-0.032	0.0633	0.6128	0.904175	Task fMRI
Daytime nap - Dashti et al., 2021	Dorsal-Attention (Task fMRI)	-0.0598	0.0549	0.2756	0.744138	Task fMRI
Chronotype - Loh et al., 2018	Dorsal-Attention (Task fMRI)	-0.0508	0.047	0.2803	0.746066	Task fMRI
Snoring - Jiang et al., 2021	Dorsal-Attention (Task fMRI)	0.0191	0.0586	0.7446	0.940357	Task fMRI
Getting up in morning - Jansen et al., 2019	Dorsal-Attention (Task fMRI)	-0.0854	0.0535	0.1104	0.566734	Task fMRI
Insomnia - Hammerschlag et al., 2017	Dorsal-Attention (Task fMRI)	-0.119	0.0824	0.1488	0.621183	Task fMRI
Insomnia - Jansen et al., 2019	Dorsal-Attention (Task fMRI)	-0.0893	0.0533	0.0934	0.535571	Task fMRI
Insomnia - Watanabe et al., 2022	Dorsal-Attention (Task fMRI)	-0.0894	0.0528	0.0906	0.529841	Task fMRI
Long sleep duration - Dashti et al., 2019	Dorsal-Attention (Task fMRI)	-0.0911	0.0732	0.2135	0.694145	Task fMRI
Chronotype - Jansen et al., 2019	Dorsal-Attention (Task fMRI)	-0.0591	0.0523	0.2584	0.729985	Task fMRI
Chronotype - Jones et al., 2019b	Dorsal-Attention (Task fMRI)	-0.0366	0.0486	0.451	0.844957	Task fMRI
Daytime nap - Jansen et al., 2019	Dorsal-Attention (Task fMRI)	-0.1011	0.0841	0.2296	0.706169	Task fMRI
Narcolepsy adjust BMI - Wang et al., 2019	Dorsal-Attention (Task fMRI)	0.0176	0.0605	0.7717	0.947383	Task fMRI
Narcolepsy - Wang et al., 2019	Dorsal-Attention (Task fMRI)	-0.0094	0.0604	0.8764	0.972672	Task fMRI
Insomnia - Lane et al., 2019	Dorsal-Attention (Task fMRI)	-0.1305	0.0485	0.0072	0.181993	Task fMRI
Short sleep duration - Dashti et al., 2019	Dorsal-Attention (Task fMRI)	-0.0192	0.0612	0.7536	0.942339	Task fMRI
Sleep duration - Jones et al., 2016	Dorsal-Attention (Task fMRI)	-0.0222	0.0905	0.8064	0.958824	Task fMRI
Sleep duration - Dashti et al., 2019	Dorsal-Attention (Task fMRI)	-0.0241	0.0531	0.6497	0.913403	Task fMRI
Sleep duration - Jansen et al., 2019	Dorsal-Attention (Task fMRI)	-0.0595	0.0527	0.2584	0.729985	Task fMRI
Snoring - Jansen et al., 2019	Dorsal-Attention (Task fMRI)	0.0281	0.0626	0.6534	0.914156	Task fMRI
Accelerometer based sleep duration - Jones et al., 2019	Language (Task fMRI)	-0.1744	0.0834	0.0365	0.382176	Task fMRI
Long sleep duration - Jones et al., 2016	Language (Task fMRI)	-0.1549	0.143	0.2785	0.745273	Task fMRI
Short sleep duration - Jones et al., 2016	Language (Task fMRI)	-0.0945	0.122	0.4384	0.839695	Task fMRI
Snoring adjust BMI - Campos et al., 2020	Language (Task fMRI)	0.1578	0.0764	0.0389	0.392933	Task fMRI
Snoring - Campos et al., 2020	Language (Task fMRI)	0.0655	0.0689	0.3423	0.785037	Task fMRI
Chronotype - Jones et al., 2019a	Language (Task fMRI)	-0.0191	0.0602	0.7507	0.941088	Task fMRI
Chronotype - Jones et al., 2016	Language (Task fMRI)	-0.0122	0.0802	0.8791	0.972746	Task fMRI
Sleep duration - Doherty et al., 2018	Language (Task fMRI)	-0.2491	0.0913	0.0063	0.173759	Task fMRI
Narcolepsy - Jansen et al., 2019	Language (Task fMRI)	-0.1256	0.1221	0.3037	0.75973	Task fMRI
Sleep duration - Watanabe et al., 2019	Language (Task fMRI)	-0.0158	0.0611	0.7961	0.95565	Task fMRI
Getting up in morning - Watanabe et al., 2019	Language (Task fMRI)	-0.1013	0.0626	0.1057	0.559874	Task fMRI
Chronotype - Watanabe et al., 2019	Language (Task fMRI)	0.0519	0.0611	0.3954	0.816471	Task fMRI
Insomnia - Watanabe et al., 2019	Language (Task fMRI)	-0.1015	0.0652	0.1191	0.580082	Task fMRI
Snoring - Watanabe et al., 2019	Language (Task fMRI)	0.0785	0.0758	0.3	0.75916	Task fMRI
Narcolepsy - Watanabe et al., 2019	Language (Task fMRI)	-0.1109	0.0753	0.1406	0.611596	Task fMRI
Daytime nap - Dashti et al., 2021	Language (Task fMRI)	-0.0549	0.0598	0.3588	0.798246	Task fMRI
Chronotype - Loh et al., 2018	Language (Task fMRI)	-0.0396	0.0563	0.4818	0.855996	Task fMRI
Snoring - Jiang et al., 2021	Language (Task fMRI)	0.0703	0.0691	0.3095	0.763015	Task fMRI
Getting up in morning - Jansen et al., 2019	Language (Task fMRI)	-0.1024	0.0624	0.1005	0.552908	Task fMRI
Insomnia - Hammerschlag et al., 2017	Language (Task fMRI)	-0.0914	0.1084	0.3991	0.818316	Task fMRI
Insomnia - Jansen et al., 2019	Language (Task fMRI)	-0.0989	0.0683	0.1475	0.619541	Task fMRI
Insomnia - Watanabe et al., 2022	Language (Task fMRI)	-0.1037	0.068	0.1273	0.590683	Task fMRI
Long sleep duration - Dashti et al., 2019	Language (Task fMRI)	-0.1346	0.0849	0.1126	0.56974	Task fMRI
Chronotype - Jansen et al., 2019	Language (Task fMRI)	-0.0596	0.0609	0.3279	0.774825	Task fMRI
Chronotype - Jones et al., 2019b	Language (Task fMRI)	-0.0134	0.0606	0.8246	0.962617	Task fMRI
Daytime nap - Jansen et al., 2019	Language (Task fMRI)	-0.024	0.0964	0.8032	0.958103	Task fMRI
Narcolepsy adjust BMI - Wang et al., 2019	Language (Task fMRI)	-0.056	0.0694	0.4195	0.83135	Task fMRI
Narcolepsy - Wang et al., 2019	Language (Task fMRI)	-0.093	0.0704	0.1861	0.667	Task fMRI
Insomnia - Lane et al., 2019	Language (Task fMRI)	-0.1531	0.0583	0.0087	0.201697	Task fMRI
Short sleep duration - Dashti et al., 2019	Language (Task fMRI)	-0.0768	0.0684	0.2611	0.731854	Task fMRI
Sleep duration - Jones et al., 2016	Language (Task fMRI)	-0.0172	0.1075	0.8725	0.97244	Task fMRI
Sleep duration - Dashti et al., 2019	Language (Task fMRI)	0.0086	0.0633	0.8919	0.975503	Task fMRI
Sleep duration - Jansen et al., 2019	Language (Task fMRI)	-0.0395	0.0595	0.5061	0.866645	Task fMRI
Snoring - Jansen et al., 2019	Language (Task fMRI)	0.0727	0.0752	0.3338	0.779443	Task fMRI
Accelerometer based sleep duration - Jones et al., 2019	Frontoparietal (Task fMRI)	-0.1767	0.0863	0.0407	0.399494	Task fMRI
Long sleep duration - Jones et al., 2016	Frontoparietal (Task fMRI)	-0.1898	0.1471	0.1972	0.678989	Task fMRI
Short sleep duration - Jones et al., 2016	Frontoparietal (Task fMRI)	-0.1328	0.1243	0.2855	0.749545	Task fMRI
Snoring adjust BMI - Campos et al., 2020	Frontoparietal (Task fMRI)	0.1123	0.0761	0.1402	0.61117	Task fMRI
Snoring - Campos et al., 2020	Frontoparietal (Task fMRI)	0.0156	0.0705	0.8252	0.963051	Task fMRI
Chronotype - Jones et al., 2019a	Frontoparietal (Task fMRI)	-0.0391	0.057	0.4928	0.861475	Task fMRI
Chronotype - Jones et al., 2016	Frontoparietal (Task fMRI)	-0.0006	0.0812	0.9939	0.998662	Task fMRI
Sleep duration - Doherty et al., 2018	Frontoparietal (Task fMRI)	-0.2494	0.0939	0.0079	0.190807	Task fMRI
Narcolepsy - Jansen et al., 2019	Frontoparietal (Task fMRI)	-0.138	0.1311	0.2925	0.753962	Task fMRI
Sleep duration - Watanabe et al., 2019	Frontoparietal (Task fMRI)	-0.0259	0.0647	0.6886	0.924978	Task fMRI
Getting up in morning - Watanabe et al., 2019	Frontoparietal (Task fMRI)	-0.0917	0.063	0.1455	0.617437	Task fMRI
Chronotype - Watanabe et al., 2019	Frontoparietal (Task fMRI)	0.0655	0.0607	0.2812	0.746446	Task fMRI
Insomnia - Watanabe et al., 2019	Frontoparietal (Task fMRI)	-0.158	0.0681	0.0203	0.298607	Task fMRI
Snoring - Watanabe et al., 2019	Frontoparietal (Task fMRI)	0.0142	0.0758	0.8518	0.969211	Task fMRI
Narcolepsy - Watanabe et al., 2019	Frontoparietal (Task fMRI)	-0.1326	0.0765	0.0829	0.512458	Task fMRI
Daytime nap - Dashti et al., 2021	Frontoparietal (Task fMRI)	-0.0932	0.0607	0.1245	0.587107	Task fMRI
Chronotype - Loh et al., 2018	Frontoparietal (Task fMRI)	-0.048	0.0556	0.3884	0.813677	Task fMRI
Snoring - Jiang et al., 2021	Frontoparietal (Task fMRI)	0.0207	0.0695	0.7663	0.945742	Task fMRI
Getting up in morning - Jansen et al., 2019	Frontoparietal (Task fMRI)	-0.0955	0.0629	0.1288	0.594332	Task fMRI
Insomnia - Hammerschlag et al., 2017	Frontoparietal (Task fMRI)	-0.1975	0.1148	0.0853	0.516678	Task fMRI
Insomnia - Jansen et al., 2019	Frontoparietal (Task fMRI)	-0.1533	0.0725	0.0345	0.37039	Task fMRI
Insomnia - Watanabe et al., 2022	Frontoparietal (Task fMRI)	-0.1551	0.0725	0.0324	0.35838	Task fMRI
Long sleep duration - Dashti et al., 2019	Frontoparietal (Task fMRI)	-0.1503	0.0822	0.0673	0.477091	Task fMRI
Chronotype - Jansen et al., 2019	Frontoparietal (Task fMRI)	-0.0739	0.0609	0.2255	0.703674	Task fMRI
Chronotype - Jones et al., 2019b	Frontoparietal (Task fMRI)	-0.0302	0.0574	0.599	0.900648	Task fMRI
Daytime nap - Jansen et al., 2019	Frontoparietal (Task fMRI)	-0.1036	0.0991	0.2959	0.756153	Task fMRI
Narcolepsy adjust BMI - Wang et al., 2019	Frontoparietal (Task fMRI)	-0.0842	0.0725	0.2457	0.717356	Task fMRI
Narcolepsy - Wang et al., 2019	Frontoparietal (Task fMRI)	-0.1253	0.0733	0.0873	0.522075	Task fMRI
Insomnia - Lane et al., 2019	Frontoparietal (Task fMRI)	-0.2254	0.0655	0.0006	0.052955	Task fMRI
Short sleep duration - Dashti et al., 2019	Frontoparietal (Task fMRI)	-0.0758	0.0731	0.2996	0.758743	Task fMRI
Sleep duration - Jones et al., 2016	Frontoparietal (Task fMRI)	0.0064	0.1072	0.9527	0.99083	Task fMRI
Sleep duration - Dashti et al., 2019	Frontoparietal (Task fMRI)	0.0022	0.0637	0.9726	0.993807	Task fMRI
Sleep duration - Jansen et al., 2019	Frontoparietal (Task fMRI)	-0.0472	0.0646	0.4643	0.850757	Task fMRI
Snoring - Jansen et al., 2019	Frontoparietal (Task fMRI)	0.0095	0.0753	0.8995	0.976837	Task fMRI
Accelerometer based sleep duration - Jones et al., 2019	Auditory (Task fMRI)	-0.2561	0.0952	0.0071	0.181853	Task fMRI
Long sleep duration - Jones et al., 2016	Auditory (Task fMRI)	-0.1349	0.1711	0.4306	0.835483	Task fMRI
Short sleep duration - Jones et al., 2016	Auditory (Task fMRI)	-0.0155	0.1319	0.9063	0.978948	Task fMRI
Snoring adjust BMI - Campos et al., 2020	Auditory (Task fMRI)	0.1677	0.0805	0.0372	0.384001	Task fMRI
Snoring - Campos et al., 2020	Auditory (Task fMRI)	0.1018	0.0741	0.1693	0.646496	Task fMRI
Chronotype - Jones et al., 2019a	Auditory (Task fMRI)	-0.1132	0.0669	0.0909	0.529841	Task fMRI
Chronotype - Jones et al., 2016	Auditory (Task fMRI)	-0.1743	0.091	0.0554	0.442657	Task fMRI
Sleep duration - Doherty et al., 2018	Auditory (Task fMRI)	-0.2934	0.1069	0.006	0.171978	Task fMRI
Narcolepsy - Jansen et al., 2019	Auditory (Task fMRI)	-0.1114	0.1442	0.4398	0.840213	Task fMRI
Sleep duration - Watanabe et al., 2019	Auditory (Task fMRI)	-0.0351	0.0778	0.6519	0.913868	Task fMRI
Getting up in morning - Watanabe et al., 2019	Auditory (Task fMRI)	-0.1603	0.073	0.0282	0.336905	Task fMRI
Chronotype - Watanabe et al., 2019	Auditory (Task fMRI)	0.1413	0.0693	0.0415	0.401761	Task fMRI
Insomnia - Watanabe et al., 2019	Auditory (Task fMRI)	-0.0778	0.0801	0.3311	0.776845	Task fMRI
Snoring - Watanabe et al., 2019	Auditory (Task fMRI)	0.0968	0.0821	0.2384	0.712141	Task fMRI
Narcolepsy - Watanabe et al., 2019	Auditory (Task fMRI)	-0.1047	0.0851	0.2189	0.698094	Task fMRI
Daytime nap - Dashti et al., 2021	Auditory (Task fMRI)	-0.0537	0.0715	0.4527	0.846084	Task fMRI
Chronotype - Loh et al., 2018	Auditory (Task fMRI)	-0.1315	0.0674	0.0509	0.429376	Task fMRI
Snoring - Jiang et al., 2021	Auditory (Task fMRI)	0.1056	0.0762	0.1655	0.642008	Task fMRI
Getting up in morning - Jansen et al., 2019	Auditory (Task fMRI)	-0.166	0.073	0.023	0.3115	Task fMRI
Insomnia - Hammerschlag et al., 2017	Auditory (Task fMRI)	0.0094	0.1227	0.9386	0.98747	Task fMRI
Insomnia - Jansen et al., 2019	Auditory (Task fMRI)	-0.0286	0.0866	0.7415	0.939775	Task fMRI
Insomnia - Watanabe et al., 2022	Auditory (Task fMRI)	-0.0308	0.0858	0.7194	0.934497	Task fMRI
Long sleep duration - Dashti et al., 2019	Auditory (Task fMRI)	-0.1142	0.0986	0.247	0.718275	Task fMRI
Chronotype - Jansen et al., 2019	Auditory (Task fMRI)	-0.1458	0.0693	0.0355	0.376357	Task fMRI
Chronotype - Jones et al., 2019b	Auditory (Task fMRI)	-0.1181	0.0678	0.0814	0.508918	Task fMRI
Daytime nap - Jansen et al., 2019	Auditory (Task fMRI)	-0.1091	0.1069	0.3072	0.761778	Task fMRI
Narcolepsy adjust BMI - Wang et al., 2019	Auditory (Task fMRI)	-0.0563	0.0785	0.4736	0.854168	Task fMRI
Narcolepsy - Wang et al., 2019	Auditory (Task fMRI)	-0.0792	0.0784	0.3124	0.764342	Task fMRI
Insomnia - Lane et al., 2019	Auditory (Task fMRI)	-0.1169	0.0728	0.1084	0.564576	Task fMRI
Short sleep duration - Dashti et al., 2019	Auditory (Task fMRI)	-0.0024	0.0837	0.9771	0.994423	Task fMRI
Sleep duration - Jones et al., 2016	Auditory (Task fMRI)	-0.0531	0.1122	0.6363	0.911299	Task fMRI
Sleep duration - Dashti et al., 2019	Auditory (Task fMRI)	-0.0303	0.0769	0.6932	0.926178	Task fMRI
Sleep duration - Jansen et al., 2019	Auditory (Task fMRI)	-0.0667	0.0775	0.3897	0.814275	Task fMRI
Snoring - Jansen et al., 2019	Auditory (Task fMRI)	0.0919	0.0814	0.2585	0.730073	Task fMRI
Accelerometer based sleep duration - Jones et al., 2019	Default (Task fMRI)	-0.1899	0.0831	0.0222	0.307749	Task fMRI
Long sleep duration - Jones et al., 2016	Default (Task fMRI)	-0.2014	0.1389	0.1472	0.619017	Task fMRI
Short sleep duration - Jones et al., 2016	Default (Task fMRI)	-0.1188	0.1207	0.3247	0.772786	Task fMRI
Snoring adjust BMI - Campos et al., 2020	Default (Task fMRI)	0.1193	0.0753	0.1132	0.569955	Task fMRI
Snoring - Campos et al., 2020	Default (Task fMRI)	0.0304	0.0695	0.6615	0.916649	Task fMRI
Chronotype - Jones et al., 2019a	Default (Task fMRI)	-0.0394	0.057	0.4893	0.859214	Task fMRI
Chronotype - Jones et al., 2016	Default (Task fMRI)	-0.0281	0.0791	0.7227	0.935311	Task fMRI
Sleep duration - Doherty et al., 2018	Default (Task fMRI)	-0.2608	0.0878	0.003	0.120125	Task fMRI
Narcolepsy - Jansen et al., 2019	Default (Task fMRI)	-0.0758	0.1209	0.5307	0.874536	Task fMRI
Sleep duration - Watanabe et al., 2019	Default (Task fMRI)	-0.0097	0.0595	0.8706	0.972014	Task fMRI
Getting up in morning - Watanabe et al., 2019	Default (Task fMRI)	-0.119	0.0626	0.0572	0.44941	Task fMRI
Chronotype - Watanabe et al., 2019	Default (Task fMRI)	0.0728	0.061	0.233	0.707687	Task fMRI
Insomnia - Watanabe et al., 2019	Default (Task fMRI)	-0.1197	0.0637	0.0604	0.458071	Task fMRI
Snoring - Watanabe et al., 2019	Default (Task fMRI)	0.0425	0.077	0.5812	0.893891	Task fMRI
Narcolepsy - Watanabe et al., 2019	Default (Task fMRI)	-0.0982	0.071	0.1666	0.643177	Task fMRI
Daytime nap - Dashti et al., 2021	Default (Task fMRI)	-0.0732	0.0596	0.2197	0.698245	Task fMRI
Chronotype - Loh et al., 2018	Default (Task fMRI)	-0.0589	0.0539	0.2743	0.742426	Task fMRI
Snoring - Jiang et al., 2021	Default (Task fMRI)	0.0368	0.0691	0.5942	0.898383	Task fMRI
Getting up in morning - Jansen et al., 2019	Default (Task fMRI)	-0.1199	0.0623	0.0541	0.437885	Task fMRI
Insomnia - Hammerschlag et al., 2017	Default (Task fMRI)	-0.1449	0.1077	0.1784	0.658913	Task fMRI
Insomnia - Jansen et al., 2019	Default (Task fMRI)	-0.129	0.0675	0.0559	0.444639	Task fMRI
Insomnia - Watanabe et al., 2022	Default (Task fMRI)	-0.1331	0.0679	0.0497	0.427771	Task fMRI
Long sleep duration - Dashti et al., 2019	Default (Task fMRI)	-0.1623	0.0821	0.0482	0.422594	Task fMRI
Chronotype - Jansen et al., 2019	Default (Task fMRI)	-0.0802	0.0611	0.1893	0.669296	Task fMRI
Chronotype - Jones et al., 2019b	Default (Task fMRI)	-0.0352	0.0569	0.5359	0.87595	Task fMRI
Daytime nap - Jansen et al., 2019	Default (Task fMRI)	-0.1048	0.0958	0.2742	0.74225	Task fMRI
Narcolepsy adjust BMI - Wang et al., 2019	Default (Task fMRI)	-0.0596	0.065	0.3589	0.798385	Task fMRI
Narcolepsy - Wang et al., 2019	Default (Task fMRI)	-0.0958	0.0653	0.1425	0.613797	Task fMRI
Insomnia - Lane et al., 2019	Default (Task fMRI)	-0.1901	0.0624	0.0023	0.10591	Task fMRI
Short sleep duration - Dashti et al., 2019	Default (Task fMRI)	-0.0653	0.0699	0.3502	0.791415	Task fMRI
Sleep duration - Jones et al., 2016	Default (Task fMRI)	-0.0121	0.1053	0.9084	0.978948	Task fMRI
Sleep duration - Dashti et al., 2019	Default (Task fMRI)	0.0064	0.06	0.9156	0.980067	Task fMRI
Sleep duration - Jansen et al., 2019	Default (Task fMRI)	-0.0347	0.0584	0.5522	0.883704	Task fMRI
Snoring - Jansen et al., 2019	Default (Task fMRI)	0.0378	0.0763	0.6199	0.905629	Task fMRI
Accelerometer based sleep duration - Jones et al., 2019	Posterior-Multimodal (Task fMRI)	-0.2085	0.0745	0.0051	0.160042	Task fMRI
Long sleep duration - Jones et al., 2016	Posterior-Multimodal (Task fMRI)	-0.1939	0.1384	0.1612	0.636684	Task fMRI
Short sleep duration - Jones et al., 2016	Posterior-Multimodal (Task fMRI)	-0.0366	0.0992	0.7125	0.931919	Task fMRI
Snoring adjust BMI - Campos et al., 2020	Posterior-Multimodal (Task fMRI)	0.1001	0.069	0.1471	0.619017	Task fMRI
Snoring - Campos et al., 2020	Posterior-Multimodal (Task fMRI)	0.0453	0.065	0.4856	0.856947	Task fMRI
Chronotype - Jones et al., 2019a	Posterior-Multimodal (Task fMRI)	-0.0653	0.0528	0.2161	0.695341	Task fMRI
Chronotype - Jones et al., 2016	Posterior-Multimodal (Task fMRI)	-0.059	0.0754	0.4338	0.837473	Task fMRI
Sleep duration - Doherty et al., 2018	Posterior-Multimodal (Task fMRI)	-0.2046	0.0764	0.0074	0.184191	Task fMRI
Narcolepsy - Jansen et al., 2019	Posterior-Multimodal (Task fMRI)	0.0378	0.11	0.7307	0.937318	Task fMRI
Sleep duration - Watanabe et al., 2019	Posterior-Multimodal (Task fMRI)	-0.0168	0.0581	0.7731	0.947948	Task fMRI
Getting up in morning - Watanabe et al., 2019	Posterior-Multimodal (Task fMRI)	-0.1253	0.0632	0.0473	0.421515	Task fMRI
Chronotype - Watanabe et al., 2019	Posterior-Multimodal (Task fMRI)	0.088	0.06	0.1427	0.613797	Task fMRI
Insomnia - Watanabe et al., 2019	Posterior-Multimodal (Task fMRI)	-0.1119	0.0578	0.0529	0.433789	Task fMRI
Snoring - Watanabe et al., 2019	Posterior-Multimodal (Task fMRI)	0.0523	0.0677	0.4394	0.840167	Task fMRI
Narcolepsy - Watanabe et al., 2019	Posterior-Multimodal (Task fMRI)	-0.038	0.0644	0.5558	0.884931	Task fMRI
Daytime nap - Dashti et al., 2021	Posterior-Multimodal (Task fMRI)	-0.0447	0.0579	0.4399	0.840213	Task fMRI
Chronotype - Loh et al., 2018	Posterior-Multimodal (Task fMRI)	-0.065	0.0529	0.2193	0.698217	Task fMRI
Snoring - Jiang et al., 2021	Posterior-Multimodal (Task fMRI)	0.0367	0.0641	0.5666	0.888935	Task fMRI
Getting up in morning - Jansen et al., 2019	Posterior-Multimodal (Task fMRI)	-0.1229	0.0631	0.0516	0.43099	Task fMRI
Insomnia - Hammerschlag et al., 2017	Posterior-Multimodal (Task fMRI)	-0.0757	0.0985	0.4424	0.840938	Task fMRI
Insomnia - Jansen et al., 2019	Posterior-Multimodal (Task fMRI)	-0.1219	0.0614	0.047	0.420953	Task fMRI
Insomnia - Watanabe et al., 2022	Posterior-Multimodal (Task fMRI)	-0.1246	0.0611	0.0415	0.401761	Task fMRI
Long sleep duration - Dashti et al., 2019	Posterior-Multimodal (Task fMRI)	-0.1903	0.0784	0.0151	0.259196	Task fMRI
Chronotype - Jansen et al., 2019	Posterior-Multimodal (Task fMRI)	-0.0905	0.0601	0.1324	0.600149	Task fMRI
Chronotype - Jones et al., 2019b	Posterior-Multimodal (Task fMRI)	-0.0676	0.0529	0.2018	0.682366	Task fMRI
Daytime nap - Jansen et al., 2019	Posterior-Multimodal (Task fMRI)	-0.103	0.0872	0.2375	0.710856	Task fMRI
Narcolepsy adjust BMI - Wang et al., 2019	Posterior-Multimodal (Task fMRI)	-0.0101	0.0656	0.8773	0.972727	Task fMRI
Narcolepsy - Wang et al., 2019	Posterior-Multimodal (Task fMRI)	-0.0352	0.0649	0.5875	0.895693	Task fMRI
Insomnia - Lane et al., 2019	Posterior-Multimodal (Task fMRI)	-0.122	0.0544	0.025	0.321719	Task fMRI
Short sleep duration - Dashti et al., 2019	Posterior-Multimodal (Task fMRI)	-0.0648	0.0604	0.2839	0.748034	Task fMRI
Sleep duration - Jones et al., 2016	Posterior-Multimodal (Task fMRI)	-0.0344	0.0913	0.7067	0.930584	Task fMRI
Sleep duration - Dashti et al., 2019	Posterior-Multimodal (Task fMRI)	-0.024	0.0535	0.6543	0.914259	Task fMRI
Sleep duration - Jansen et al., 2019	Posterior-Multimodal (Task fMRI)	-0.0255	0.0572	0.6556	0.914351	Task fMRI
Snoring - Jansen et al., 2019	Posterior-Multimodal (Task fMRI)	0.0423	0.0673	0.5295	0.873714	Task fMRI
Accelerometer based sleep duration - Jones et al., 2019	Ventral-Multimodal (Task fMRI)	-0.234	0.1011	0.0207	0.2995	Task fMRI
Long sleep duration - Jones et al., 2016	Ventral-Multimodal (Task fMRI)	-0.0669	0.1626	0.6809	0.921321	Task fMRI
Short sleep duration - Jones et al., 2016	Ventral-Multimodal (Task fMRI)	-0.0705	0.1456	0.628	0.908255	Task fMRI
Snoring adjust BMI - Campos et al., 2020	Ventral-Multimodal (Task fMRI)	0.1146	0.088	0.1926	0.673766	Task fMRI
Snoring - Campos et al., 2020	Ventral-Multimodal (Task fMRI)	0.0308	0.0803	0.7012	0.928109	Task fMRI
Chronotype - Jones et al., 2019a	Ventral-Multimodal (Task fMRI)	-0.0272	0.0738	0.7126	0.931919	Task fMRI
Chronotype - Jones et al., 2016	Ventral-Multimodal (Task fMRI)	0.0045	0.1064	0.9664	0.992884	Task fMRI
Sleep duration - Doherty et al., 2018	Ventral-Multimodal (Task fMRI)	-0.2958	0.1097	0.007	0.181708	Task fMRI
Narcolepsy - Jansen et al., 2019	Ventral-Multimodal (Task fMRI)	-0.019	0.1508	0.8995	0.976837	Task fMRI
Sleep duration - Watanabe et al., 2019	Ventral-Multimodal (Task fMRI)	-0.0071	0.0723	0.9217	0.981423	Task fMRI
Getting up in morning - Watanabe et al., 2019	Ventral-Multimodal (Task fMRI)	-0.0682	0.0802	0.3948	0.816471	Task fMRI
Chronotype - Watanabe et al., 2019	Ventral-Multimodal (Task fMRI)	0.0646	0.0747	0.3874	0.813451	Task fMRI
Insomnia - Watanabe et al., 2019	Ventral-Multimodal (Task fMRI)	-0.1324	0.0906	0.1439	0.614782	Task fMRI
Snoring - Watanabe et al., 2019	Ventral-Multimodal (Task fMRI)	0.0448	0.0881	0.6111	0.903744	Task fMRI
Narcolepsy - Watanabe et al., 2019	Ventral-Multimodal (Task fMRI)	-0.108	0.0913	0.2365	0.709968	Task fMRI
Daytime nap - Dashti et al., 2021	Ventral-Multimodal (Task fMRI)	-0.0236	0.0716	0.742	0.939805	Task fMRI
Chronotype - Loh et al., 2018	Ventral-Multimodal (Task fMRI)	-0.0412	0.0734	0.5743	0.891849	Task fMRI
Snoring - Jiang et al., 2021	Ventral-Multimodal (Task fMRI)	0.033	0.0791	0.6768	0.920501	Task fMRI
Getting up in morning - Jansen et al., 2019	Ventral-Multimodal (Task fMRI)	-0.0707	0.0796	0.3749	0.808258	Task fMRI
Insomnia - Hammerschlag et al., 2017	Ventral-Multimodal (Task fMRI)	0.0055	0.1367	0.9681	0.993085	Task fMRI
Insomnia - Jansen et al., 2019	Ventral-Multimodal (Task fMRI)	-0.1054	0.0892	0.2372	0.710761	Task fMRI
Insomnia - Watanabe et al., 2022	Ventral-Multimodal (Task fMRI)	-0.1094	0.0895	0.2218	0.700278	Task fMRI
Long sleep duration - Dashti et al., 2019	Ventral-Multimodal (Task fMRI)	-0.1202	0.0964	0.2128	0.69304	Task fMRI
Chronotype - Jansen et al., 2019	Ventral-Multimodal (Task fMRI)	-0.0728	0.0752	0.3327	0.7781	Task fMRI
Chronotype - Jones et al., 2019b	Ventral-Multimodal (Task fMRI)	-0.0215	0.0742	0.772	0.947642	Task fMRI
Daytime nap - Jansen et al., 2019	Ventral-Multimodal (Task fMRI)	-0.0675	0.1161	0.5611	0.887247	Task fMRI
Narcolepsy adjust BMI - Wang et al., 2019	Ventral-Multimodal (Task fMRI)	-0.0846	0.0883	0.3382	0.782325	Task fMRI
Narcolepsy - Wang et al., 2019	Ventral-Multimodal (Task fMRI)	-0.1192	0.0894	0.182	0.662392	Task fMRI
Insomnia - Lane et al., 2019	Ventral-Multimodal (Task fMRI)	-0.1507	0.0845	0.0746	0.492467	Task fMRI
Short sleep duration - Dashti et al., 2019	Ventral-Multimodal (Task fMRI)	-0.0125	0.0856	0.8841	0.97387	Task fMRI
Sleep duration - Jones et al., 2016	Ventral-Multimodal (Task fMRI)	0.0313	0.1279	0.8069	0.958824	Task fMRI
Sleep duration - Dashti et al., 2019	Ventral-Multimodal (Task fMRI)	-0.0156	0.0731	0.8307	0.963841	Task fMRI
Sleep duration - Jansen et al., 2019	Ventral-Multimodal (Task fMRI)	-0.0289	0.0709	0.6832	0.922695	Task fMRI
Snoring - Jansen et al., 2019	Ventral-Multimodal (Task fMRI)	0.0399	0.0879	0.65	0.91348	Task fMRI
Accelerometer based sleep duration - Jones et al., 2019	Visual1<=>Default (Task fMRI)	0.0684	0.0747	0.3601	0.799262	Task fMRI
Long sleep duration - Jones et al., 2016	Visual1<=>Default (Task fMRI)	0.1385	0.1237	0.2631	0.734254	Task fMRI
Short sleep duration - Jones et al., 2016	Visual1<=>Default (Task fMRI)	0.1653	0.107	0.1224	0.584199	Task fMRI
Snoring adjust BMI - Campos et al., 2020	Visual1<=>Default (Task fMRI)	-0.0071	0.0608	0.9075	0.978948	Task fMRI
Snoring - Campos et al., 2020	Visual1<=>Default (Task fMRI)	0.0066	0.0574	0.908	0.978948	Task fMRI
Chronotype - Jones et al., 2019a	Visual1<=>Default (Task fMRI)	-0.0313	0.0474	0.509	0.867489	Task fMRI
Chronotype - Jones et al., 2016	Visual1<=>Default (Task fMRI)	-0.0707	0.073	0.3328	0.778162	Task fMRI
Sleep duration - Doherty et al., 2018	Visual1<=>Default (Task fMRI)	0.1109	0.0687	0.1065	0.561724	Task fMRI
Narcolepsy - Jansen et al., 2019	Visual1<=>Default (Task fMRI)	-0.1137	0.0952	0.2321	0.707384	Task fMRI
Sleep duration - Watanabe et al., 2019	Visual1<=>Default (Task fMRI)	-0.0336	0.0569	0.5548	0.884602	Task fMRI
Getting up in morning - Watanabe et al., 2019	Visual1<=>Default (Task fMRI)	0.0043	0.0541	0.9372	0.987391	Task fMRI
Chronotype - Watanabe et al., 2019	Visual1<=>Default (Task fMRI)	0.0475	0.0482	0.3244	0.772722	Task fMRI
Insomnia - Watanabe et al., 2019	Visual1<=>Default (Task fMRI)	-0.046	0.0647	0.4771	0.854841	Task fMRI
Snoring - Watanabe et al., 2019	Visual1<=>Default (Task fMRI)	-0.0183	0.0638	0.7746	0.948579	Task fMRI
Narcolepsy - Watanabe et al., 2019	Visual1<=>Default (Task fMRI)	0.0088	0.0617	0.8872	0.974658	Task fMRI
Daytime nap - Dashti et al., 2021	Visual1<=>Default (Task fMRI)	0.0357	0.0556	0.5213	0.871257	Task fMRI
Chronotype - Loh et al., 2018	Visual1<=>Default (Task fMRI)	-0.0293	0.0488	0.5483	0.882396	Task fMRI
Snoring - Jiang et al., 2021	Visual1<=>Default (Task fMRI)	0.0119	0.0605	0.8436	0.96697	Task fMRI
Getting up in morning - Jansen et al., 2019	Visual1<=>Default (Task fMRI)	0.0057	0.0539	0.9164	0.980067	Task fMRI
Insomnia - Hammerschlag et al., 2017	Visual1<=>Default (Task fMRI)	0.0396	0.0977	0.685	0.923771	Task fMRI
Insomnia - Jansen et al., 2019	Visual1<=>Default (Task fMRI)	-0.0111	0.0644	0.8626	0.970228	Task fMRI
Insomnia - Watanabe et al., 2022	Visual1<=>Default (Task fMRI)	-0.014	0.0639	0.8268	0.963337	Task fMRI
Long sleep duration - Dashti et al., 2019	Visual1<=>Default (Task fMRI)	0.0885	0.081	0.2746	0.742858	Task fMRI
Chronotype - Jansen et al., 2019	Visual1<=>Default (Task fMRI)	-0.0481	0.0481	0.3178	0.769067	Task fMRI
Chronotype - Jones et al., 2019b	Visual1<=>Default (Task fMRI)	-0.0268	0.0499	0.5912	0.897077	Task fMRI
Daytime nap - Jansen et al., 2019	Visual1<=>Default (Task fMRI)	-0.0147	0.0751	0.8449	0.96697	Task fMRI
Narcolepsy adjust BMI - Wang et al., 2019	Visual1<=>Default (Task fMRI)	0.0272	0.0596	0.6488	0.913088	Task fMRI
Narcolepsy - Wang et al., 2019	Visual1<=>Default (Task fMRI)	0.0323	0.0603	0.5924	0.897134	Task fMRI
Insomnia - Lane et al., 2019	Visual1<=>Default (Task fMRI)	-0.0587	0.0641	0.3598	0.799099	Task fMRI
Short sleep duration - Dashti et al., 2019	Visual1<=>Default (Task fMRI)	0.0864	0.0633	0.1723	0.650563	Task fMRI
Sleep duration - Jones et al., 2016	Visual1<=>Default (Task fMRI)	-0.0834	0.0964	0.3874	0.813451	Task fMRI
Sleep duration - Dashti et al., 2019	Visual1<=>Default (Task fMRI)	-0.0317	0.0588	0.5902	0.896945	Task fMRI
Sleep duration - Jansen et al., 2019	Visual1<=>Default (Task fMRI)	-0.0406	0.0562	0.47	0.853381	Task fMRI
Snoring - Jansen et al., 2019	Visual1<=>Default (Task fMRI)	-0.0123	0.0635	0.8469	0.96769	Task fMRI
Accelerometer based sleep duration - Jones et al., 2019	Orbito-Affective (Task fMRI)	-0.1125	0.0993	0.2572	0.729221	Task fMRI
Long sleep duration - Jones et al., 2016	Orbito-Affective (Task fMRI)	-0.0746	0.1678	0.6566	0.914646	Task fMRI
Short sleep duration - Jones et al., 2016	Orbito-Affective (Task fMRI)	-0.1363	0.1273	0.2842	0.748188	Task fMRI
Snoring adjust BMI - Campos et al., 2020	Orbito-Affective (Task fMRI)	0.1115	0.0799	0.1628	0.639227	Task fMRI
Snoring - Campos et al., 2020	Orbito-Affective (Task fMRI)	0.0638	0.0738	0.3869	0.813189	Task fMRI
Chronotype - Jones et al., 2019a	Orbito-Affective (Task fMRI)	-0.0703	0.0606	0.2459	0.717619	Task fMRI
Chronotype - Jones et al., 2016	Orbito-Affective (Task fMRI)	-0.0528	0.0854	0.536	0.876046	Task fMRI
Sleep duration - Doherty et al., 2018	Orbito-Affective (Task fMRI)	-0.1394	0.0974	0.1522	0.625514	Task fMRI
Narcolepsy - Jansen et al., 2019	Orbito-Affective (Task fMRI)	-0.0677	0.1264	0.5924	0.897134	Task fMRI
Sleep duration - Watanabe et al., 2019	Orbito-Affective (Task fMRI)	0.0801	0.0714	0.2619	0.732352	Task fMRI
Getting up in morning - Watanabe et al., 2019	Orbito-Affective (Task fMRI)	-0.1324	0.0674	0.0495	0.426917	Task fMRI
Chronotype - Watanabe et al., 2019	Orbito-Affective (Task fMRI)	0.1002	0.0647	0.1214	0.582577	Task fMRI
Insomnia - Watanabe et al., 2019	Orbito-Affective (Task fMRI)	-0.0444	0.0698	0.5248	0.872171	Task fMRI
Snoring - Watanabe et al., 2019	Orbito-Affective (Task fMRI)	0.0411	0.0802	0.6081	0.902757	Task fMRI
Narcolepsy - Watanabe et al., 2019	Orbito-Affective (Task fMRI)	-0.0408	0.0774	0.5986	0.900216	Task fMRI
Daytime nap - Dashti et al., 2021	Orbito-Affective (Task fMRI)	-0.0245	0.0718	0.7332	0.938578	Task fMRI
Chronotype - Loh et al., 2018	Orbito-Affective (Task fMRI)	-0.0819	0.0624	0.1892	0.669278	Task fMRI
Snoring - Jiang et al., 2021	Orbito-Affective (Task fMRI)	0.0435	0.0717	0.5443	0.879903	Task fMRI
Getting up in morning - Jansen et al., 2019	Orbito-Affective (Task fMRI)	-0.1358	0.0671	0.0432	0.408692	Task fMRI
Insomnia - Hammerschlag et al., 2017	Orbito-Affective (Task fMRI)	-0.0436	0.1206	0.7179	0.934006	Task fMRI
Insomnia - Jansen et al., 2019	Orbito-Affective (Task fMRI)	-0.0039	0.0753	0.9584	0.991294	Task fMRI
Insomnia - Watanabe et al., 2022	Orbito-Affective (Task fMRI)	-0.0024	0.0757	0.9742	0.994105	Task fMRI
Long sleep duration - Dashti et al., 2019	Orbito-Affective (Task fMRI)	-0.0521	0.0892	0.5592	0.886187	Task fMRI
Chronotype - Jansen et al., 2019	Orbito-Affective (Task fMRI)	-0.1044	0.0647	0.1065	0.561724	Task fMRI
Chronotype - Jones et al., 2019b	Orbito-Affective (Task fMRI)	-0.0729	0.0626	0.2445	0.716816	Task fMRI
Daytime nap - Jansen et al., 2019	Orbito-Affective (Task fMRI)	-0.0347	0.1109	0.7541	0.942394	Task fMRI
Narcolepsy adjust BMI - Wang et al., 2019	Orbito-Affective (Task fMRI)	0.012	0.0757	0.8745	0.97244	Task fMRI
Narcolepsy - Wang et al., 2019	Orbito-Affective (Task fMRI)	-0.0058	0.0752	0.9388	0.98747	Task fMRI
Insomnia - Lane et al., 2019	Orbito-Affective (Task fMRI)	-0.0916	0.0626	0.1433	0.61445	Task fMRI
Short sleep duration - Dashti et al., 2019	Orbito-Affective (Task fMRI)	-0.0852	0.0767	0.267	0.737943	Task fMRI
Sleep duration - Jones et al., 2016	Orbito-Affective (Task fMRI)	0.0575	0.107	0.5907	0.896956	Task fMRI
Sleep duration - Dashti et al., 2019	Orbito-Affective (Task fMRI)	0.0804	0.0661	0.2243	0.702625	Task fMRI
Sleep duration - Jansen et al., 2019	Orbito-Affective (Task fMRI)	0.0535	0.0692	0.4389	0.839969	Task fMRI
Snoring - Jansen et al., 2019	Orbito-Affective (Task fMRI)	0.0432	0.0795	0.5866	0.895592	Task fMRI
Accelerometer based sleep duration - Jones et al., 2019	ELM_ISOS_thickness_left	0.023	0.0609	0.7062	0.930327	Derived OCT measures
Long sleep duration - Jones et al., 2016	ELM_ISOS_thickness_left	-0.0324	0.0877	0.7118	0.931919	Derived OCT measures
Short sleep duration - Jones et al., 2016	ELM_ISOS_thickness_left	-0.0383	0.0762	0.6148	0.904881	Derived OCT measures
Snoring adjust BMI - Campos et al., 2020	ELM_ISOS_thickness_left	-0.0012	0.0405	0.9759	0.994207	Derived OCT measures
Snoring - Campos et al., 2020	ELM_ISOS_thickness_left	-0.0312	0.0359	0.3847	0.811949	Derived OCT measures
Chronotype - Jones et al., 2019a	ELM_ISOS_thickness_left	0.0104	0.0394	0.7911	0.954113	Derived OCT measures
Chronotype - Jones et al., 2016	ELM_ISOS_thickness_left	-0.0233	0.0504	0.6432	0.913088	Derived OCT measures
Sleep duration - Doherty et al., 2018	ELM_ISOS_thickness_left	0.0072	0.0618	0.9074	0.978948	Derived OCT measures
Narcolepsy - Jansen et al., 2019	ELM_ISOS_thickness_left	-0.0856	0.0705	0.2248	0.70294	Derived OCT measures
Sleep duration - Watanabe et al., 2019	ELM_ISOS_thickness_left	0.0444	0.0366	0.2256	0.703779	Derived OCT measures
Getting up in morning - Watanabe et al., 2019	ELM_ISOS_thickness_left	-0.0366	0.0346	0.2904	0.753553	Derived OCT measures
Chronotype - Watanabe et al., 2019	ELM_ISOS_thickness_left	0.0145	0.0339	0.6681	0.918913	Derived OCT measures
Insomnia - Watanabe et al., 2019	ELM_ISOS_thickness_left	-0.1142	0.0369	0.002	0.09968	Derived OCT measures
Snoring - Watanabe et al., 2019	ELM_ISOS_thickness_left	-0.0105	0.033	0.7494	0.940962	Derived OCT measures
Narcolepsy - Watanabe et al., 2019	ELM_ISOS_thickness_left	-0.0286	0.0432	0.5073	0.867002	Derived OCT measures
Daytime nap - Dashti et al., 2021	ELM_ISOS_thickness_left	-0.0547	0.0331	0.0982	0.547387	Derived OCT measures
Chronotype - Loh et al., 2018	ELM_ISOS_thickness_left	0.0014	0.0305	0.963	0.992085	Derived OCT measures
Snoring - Jiang et al., 2021	ELM_ISOS_thickness_left	-0.0216	0.0351	0.5372	0.876857	Derived OCT measures
Getting up in morning - Jansen et al., 2019	ELM_ISOS_thickness_left	-0.0329	0.0344	0.3395	0.782828	Derived OCT measures
Insomnia - Hammerschlag et al., 2017	ELM_ISOS_thickness_left	-0.0726	0.0715	0.3095	0.763015	Derived OCT measures
Insomnia - Jansen et al., 2019	ELM_ISOS_thickness_left	-0.1044	0.0397	0.0086	0.201026	Derived OCT measures
Insomnia - Watanabe et al., 2022	ELM_ISOS_thickness_left	-0.1108	0.0398	0.0054	0.163638	Derived OCT measures
Long sleep duration - Dashti et al., 2019	ELM_ISOS_thickness_left	-0.0052	0.0638	0.9354	0.986686	Derived OCT measures
Chronotype - Jansen et al., 2019	ELM_ISOS_thickness_left	-0.0178	0.0328	0.5864	0.895592	Derived OCT measures
Chronotype - Jones et al., 2019b	ELM_ISOS_thickness_left	0.0281	0.04	0.4815	0.855996	Derived OCT measures
Daytime nap - Jansen et al., 2019	ELM_ISOS_thickness_left	-0.1179	0.0518	0.0229	0.31134	Derived OCT measures
Narcolepsy adjust BMI - Wang et al., 2019	ELM_ISOS_thickness_left	-0.0358	0.0391	0.3598	0.799099	Derived OCT measures
Narcolepsy - Wang et al., 2019	ELM_ISOS_thickness_left	-0.0508	0.0401	0.2055	0.684772	Derived OCT measures
Insomnia - Lane et al., 2019	ELM_ISOS_thickness_left	-0.1303	0.0391	0.0009	0.0650642	Derived OCT measures
Short sleep duration - Dashti et al., 2019	ELM_ISOS_thickness_left	-0.1088	0.0379	0.0041	0.140984	Derived OCT measures
Sleep duration - Jones et al., 2016	ELM_ISOS_thickness_left	0.0158	0.0783	0.8403	0.965816	Derived OCT measures
Sleep duration - Dashti et al., 2019	ELM_ISOS_thickness_left	0.0679	0.0424	0.109	0.565544	Derived OCT measures
Sleep duration - Jansen et al., 2019	ELM_ISOS_thickness_left	0.0402	0.0347	0.2473	0.718561	Derived OCT measures
Snoring - Jansen et al., 2019	ELM_ISOS_thickness_left	-0.0081	0.0329	0.8053	0.958824	Derived OCT measures
Accelerometer based sleep duration - Jones et al., 2019	GCIPL_thickness_right	0.0275	0.0459	0.5489	0.882757	Derived OCT measures
Long sleep duration - Jones et al., 2016	GCIPL_thickness_right	0.2049	0.0709	0.0039	0.138143	Derived OCT measures
Short sleep duration - Jones et al., 2016	GCIPL_thickness_right	0.0092	0.0541	0.8655	0.970781	Derived OCT measures
Snoring adjust BMI - Campos et al., 2020	GCIPL_thickness_right	0.0004	0.0384	0.9921	0.998161	Derived OCT measures
Snoring - Campos et al., 2020	GCIPL_thickness_right	0.0156	0.0366	0.6709	0.919449	Derived OCT measures
Chronotype - Jones et al., 2019a	GCIPL_thickness_right	0.0076	0.0293	0.7952	0.955304	Derived OCT measures
Chronotype - Jones et al., 2016	GCIPL_thickness_right	0.062	0.0438	0.1569	0.631962	Derived OCT measures
Sleep duration - Doherty et al., 2018	GCIPL_thickness_right	0.0724	0.0447	0.1056	0.559485	Derived OCT measures
Narcolepsy - Jansen et al., 2019	GCIPL_thickness_right	0.059	0.0613	0.3365	0.780988	Derived OCT measures
Sleep duration - Watanabe et al., 2019	GCIPL_thickness_right	0.0705	0.0301	0.0193	0.291177	Derived OCT measures
Getting up in morning - Watanabe et al., 2019	GCIPL_thickness_right	0.0223	0.0327	0.4961	0.86279	Derived OCT measures
Chronotype - Watanabe et al., 2019	GCIPL_thickness_right	-0.0071	0.0309	0.8182	0.960673	Derived OCT measures
Insomnia - Watanabe et al., 2019	GCIPL_thickness_right	-0.0075	0.036	0.8345	0.964601	Derived OCT measures
Snoring - Watanabe et al., 2019	GCIPL_thickness_right	-0.0005	0.0377	0.9902	0.998069	Derived OCT measures
Narcolepsy - Watanabe et al., 2019	GCIPL_thickness_right	0.0222	0.0355	0.5322	0.875266	Derived OCT measures
Daytime nap - Dashti et al., 2021	GCIPL_thickness_right	0.074	0.0313	0.0182	0.282427	Derived OCT measures
Chronotype - Loh et al., 2018	GCIPL_thickness_right	0.0013	0.0296	0.9653	0.992482	Derived OCT measures
Snoring - Jiang et al., 2021	GCIPL_thickness_right	0.01	0.0362	0.7831	0.951041	Derived OCT measures
Getting up in morning - Jansen et al., 2019	GCIPL_thickness_right	0.0212	0.0324	0.5125	0.869149	Derived OCT measures
Insomnia - Hammerschlag et al., 2017	GCIPL_thickness_right	-0.0045	0.0532	0.9325	0.985303	Derived OCT measures
Insomnia - Jansen et al., 2019	GCIPL_thickness_right	-0.0179	0.0369	0.6266	0.907676	Derived OCT measures
Insomnia - Watanabe et al., 2022	GCIPL_thickness_right	-0.0183	0.037	0.6209	0.906361	Derived OCT measures
Long sleep duration - Dashti et al., 2019	GCIPL_thickness_right	0.0961	0.0486	0.048	0.422233	Derived OCT measures
Chronotype - Jansen et al., 2019	GCIPL_thickness_right	0.0048	0.0308	0.8761	0.972669	Derived OCT measures
Chronotype - Jones et al., 2019b	GCIPL_thickness_right	0.0022	0.03	0.9428	0.988871	Derived OCT measures
Daytime nap - Jansen et al., 2019	GCIPL_thickness_right	0.0935	0.0429	0.0293	0.34308	Derived OCT measures
Narcolepsy adjust BMI - Wang et al., 2019	GCIPL_thickness_right	0.0104	0.031	0.7383	0.939194	Derived OCT measures
Narcolepsy - Wang et al., 2019	GCIPL_thickness_right	0.0184	0.0313	0.557	0.885498	Derived OCT measures
Insomnia - Lane et al., 2019	GCIPL_thickness_right	-0.0108	0.0351	0.7583	0.943522	Derived OCT measures
Short sleep duration - Dashti et al., 2019	GCIPL_thickness_right	-0.0389	0.0369	0.2918	0.753962	Derived OCT measures
Sleep duration - Jones et al., 2016	GCIPL_thickness_right	0.1119	0.0483	0.0205	0.29947	Derived OCT measures
Sleep duration - Dashti et al., 2019	GCIPL_thickness_right	0.0759	0.0328	0.0207	0.2995	Derived OCT measures
Sleep duration - Jansen et al., 2019	GCIPL_thickness_right	0.0734	0.0302	0.015	0.258107	Derived OCT measures
Snoring - Jansen et al., 2019	GCIPL_thickness_right	0.0029	0.0374	0.9376	0.987391	Derived OCT measures
Accelerometer based sleep duration - Jones et al., 2019	INL_thickness_left	0.0625	0.0486	0.1983	0.679345	Derived OCT measures
Long sleep duration - Jones et al., 2016	INL_thickness_left	0.0898	0.0669	0.1794	0.660419	Derived OCT measures
Short sleep duration - Jones et al., 2016	INL_thickness_left	-0.0564	0.0571	0.3233	0.772143	Derived OCT measures
Snoring adjust BMI - Campos et al., 2020	INL_thickness_left	0.0139	0.0319	0.6632	0.917025	Derived OCT measures
Snoring - Campos et al., 2020	INL_thickness_left	0.0517	0.0285	0.0694	0.483563	Derived OCT measures
Chronotype - Jones et al., 2019a	INL_thickness_left	0.0387	0.0296	0.1902	0.670464	Derived OCT measures
Chronotype - Jones et al., 2016	INL_thickness_left	0.0502	0.0414	0.2249	0.703045	Derived OCT measures
Sleep duration - Doherty et al., 2018	INL_thickness_left	0.0477	0.049	0.3301	0.776046	Derived OCT measures
Narcolepsy - Jansen et al., 2019	INL_thickness_left	0.0746	0.0528	0.1581	0.633058	Derived OCT measures
Sleep duration - Watanabe et al., 2019	INL_thickness_left	0.0303	0.0276	0.2726	0.741044	Derived OCT measures
Getting up in morning - Watanabe et al., 2019	INL_thickness_left	0.0292	0.0271	0.2808	0.746446	Derived OCT measures
Chronotype - Watanabe et al., 2019	INL_thickness_left	-0.0256	0.0265	0.3349	0.780267	Derived OCT measures
Insomnia - Watanabe et al., 2019	INL_thickness_left	-0.0284	0.0306	0.353	0.793342	Derived OCT measures
Snoring - Watanabe et al., 2019	INL_thickness_left	0.0366	0.0284	0.1973	0.678989	Derived OCT measures
Narcolepsy - Watanabe et al., 2019	INL_thickness_left	0.0168	0.0307	0.5841	0.894865	Derived OCT measures
Daytime nap - Dashti et al., 2021	INL_thickness_left	0.0543	0.0271	0.0457	0.418331	Derived OCT measures
Chronotype - Loh et al., 2018	INL_thickness_left	0.0197	0.0242	0.4161	0.828498	Derived OCT measures
Snoring - Jiang et al., 2021	INL_thickness_left	0.0492	0.0283	0.0822	0.510904	Derived OCT measures
Getting up in morning - Jansen et al., 2019	INL_thickness_left	0.0256	0.0267	0.338	0.782204	Derived OCT measures
Insomnia - Hammerschlag et al., 2017	INL_thickness_left	-0.0168	0.05	0.7374	0.939194	Derived OCT measures
Insomnia - Jansen et al., 2019	INL_thickness_left	-0.0109	0.0317	0.7306	0.937318	Derived OCT measures
Insomnia - Watanabe et al., 2022	INL_thickness_left	-0.014	0.0319	0.66	0.915948	Derived OCT measures
Long sleep duration - Dashti et al., 2019	INL_thickness_left	0.0684	0.0479	0.1532	0.627418	Derived OCT measures
Chronotype - Jansen et al., 2019	INL_thickness_left	0.0217	0.0258	0.4018	0.819698	Derived OCT measures
Chronotype - Jones et al., 2019b	INL_thickness_left	0.0379	0.0307	0.216	0.695231	Derived OCT measures
Daytime nap - Jansen et al., 2019	INL_thickness_left	0.0713	0.0424	0.0924	0.533156	Derived OCT measures
Narcolepsy adjust BMI - Wang et al., 2019	INL_thickness_left	-0.0051	0.0284	0.858	0.969669	Derived OCT measures
Narcolepsy - Wang et al., 2019	INL_thickness_left	0.0139	0.0291	0.6331	0.910285	Derived OCT measures
Insomnia - Lane et al., 2019	INL_thickness_left	-0.0309	0.0307	0.3142	0.766132	Derived OCT measures
Short sleep duration - Dashti et al., 2019	INL_thickness_left	0.0034	0.0313	0.9123	0.98005	Derived OCT measures
Sleep duration - Jones et al., 2016	INL_thickness_left	0.0964	0.0617	0.118	0.577914	Derived OCT measures
Sleep duration - Dashti et al., 2019	INL_thickness_left	0.0367	0.036	0.3077	0.762393	Derived OCT measures
Sleep duration - Jansen et al., 2019	INL_thickness_left	0.0204	0.0262	0.4356	0.838181	Derived OCT measures
Snoring - Jansen et al., 2019	INL_thickness_left	0.0435	0.0288	0.1303	0.596972	Derived OCT measures
Accelerometer based sleep duration - Jones et al., 2019	INL_thickness_right	0.0714	0.0482	0.1386	0.609147	Derived OCT measures
Long sleep duration - Jones et al., 2016	INL_thickness_right	0.1281	0.069	0.0635	0.465828	Derived OCT measures
Short sleep duration - Jones et al., 2016	INL_thickness_right	-0.0437	0.0582	0.4525	0.845971	Derived OCT measures
Snoring adjust BMI - Campos et al., 2020	INL_thickness_right	0.02	0.0357	0.5762	0.892427	Derived OCT measures
Snoring - Campos et al., 2020	INL_thickness_right	0.0541	0.0312	0.0831	0.512458	Derived OCT measures
Chronotype - Jones et al., 2019a	INL_thickness_right	0.0344	0.0297	0.2457	0.717356	Derived OCT measures
Chronotype - Jones et al., 2016	INL_thickness_right	0.068	0.0418	0.1039	0.557308	Derived OCT measures
Sleep duration - Doherty et al., 2018	INL_thickness_right	0.0805	0.0491	0.1011	0.553143	Derived OCT measures
Narcolepsy - Jansen et al., 2019	INL_thickness_right	0.0635	0.0555	0.2523	0.724247	Derived OCT measures
Sleep duration - Watanabe et al., 2019	INL_thickness_right	0.033	0.0277	0.2334	0.708089	Derived OCT measures
Getting up in morning - Watanabe et al., 2019	INL_thickness_right	0.0278	0.0267	0.298	0.757662	Derived OCT measures
Chronotype - Watanabe et al., 2019	INL_thickness_right	-0.0233	0.0271	0.3909	0.81466	Derived OCT measures
Insomnia - Watanabe et al., 2019	INL_thickness_right	-0.0241	0.0312	0.4396	0.84017	Derived OCT measures
Snoring - Watanabe et al., 2019	INL_thickness_right	0.0361	0.0322	0.2614	0.732169	Derived OCT measures
Narcolepsy - Watanabe et al., 2019	INL_thickness_right	0.0228	0.0295	0.4387	0.839814	Derived OCT measures
Daytime nap - Dashti et al., 2021	INL_thickness_right	0.0525	0.026	0.0432	0.408692	Derived OCT measures
Chronotype - Loh et al., 2018	INL_thickness_right	0.0156	0.024	0.5153	0.869451	Derived OCT measures
Snoring - Jiang et al., 2021	INL_thickness_right	0.0489	0.0306	0.1099	0.566328	Derived OCT measures
Getting up in morning - Jansen et al., 2019	INL_thickness_right	0.0257	0.0263	0.3298	0.776007	Derived OCT measures
Insomnia - Hammerschlag et al., 2017	INL_thickness_right	-0.0261	0.0522	0.6176	0.904976	Derived OCT measures
Insomnia - Jansen et al., 2019	INL_thickness_right	-0.0175	0.0331	0.597	0.899557	Derived OCT measures
Insomnia - Watanabe et al., 2022	INL_thickness_right	-0.0212	0.0331	0.5215	0.871257	Derived OCT measures
Long sleep duration - Dashti et al., 2019	INL_thickness_right	0.0893	0.0497	0.0721	0.489337	Derived OCT measures
Chronotype - Jansen et al., 2019	INL_thickness_right	0.0198	0.0264	0.4548	0.847355	Derived OCT measures
Chronotype - Jones et al., 2019b	INL_thickness_right	0.0349	0.0306	0.2534	0.725497	Derived OCT measures
Daytime nap - Jansen et al., 2019	INL_thickness_right	0.0575	0.04	0.1509	0.623437	Derived OCT measures
Narcolepsy adjust BMI - Wang et al., 2019	INL_thickness_right	-0.0012	0.0277	0.9647	0.992482	Derived OCT measures
Narcolepsy - Wang et al., 2019	INL_thickness_right	0.0161	0.0283	0.5688	0.889569	Derived OCT measures
Insomnia - Lane et al., 2019	INL_thickness_right	-0.0273	0.0313	0.3842	0.811949	Derived OCT measures
Short sleep duration - Dashti et al., 2019	INL_thickness_right	0.0076	0.0323	0.8132	0.959719	Derived OCT measures
Sleep duration - Jones et al., 2016	INL_thickness_right	0.1011	0.0636	0.1117	0.568894	Derived OCT measures
Sleep duration - Dashti et al., 2019	INL_thickness_right	0.0419	0.0367	0.2537	0.725497	Derived OCT measures
Sleep duration - Jansen et al., 2019	INL_thickness_right	0.025	0.0264	0.3421	0.784748	Derived OCT measures
Snoring - Jansen et al., 2019	INL_thickness_right	0.042	0.0323	0.1933	0.674686	Derived OCT measures
Accelerometer based sleep duration - Jones et al., 2019	RNFL_thickness_left	-0.0636	0.0495	0.1991	0.680278	Derived OCT measures
Long sleep duration - Jones et al., 2016	RNFL_thickness_left	-0.0255	0.0745	0.7324	0.938291	Derived OCT measures
Short sleep duration - Jones et al., 2016	RNFL_thickness_left	-0.0527	0.0665	0.4275	0.834017	Derived OCT measures
Snoring adjust BMI - Campos et al., 2020	RNFL_thickness_left	-0.0334	0.0435	0.4428	0.840938	Derived OCT measures
Snoring - Campos et al., 2020	RNFL_thickness_left	-0.0755	0.0417	0.07	0.484714	Derived OCT measures
Chronotype - Jones et al., 2019a	RNFL_thickness_left	0.0092	0.0308	0.7654	0.945347	Derived OCT measures
Chronotype - Jones et al., 2016	RNFL_thickness_left	0.0431	0.0488	0.3774	0.808872	Derived OCT measures
Sleep duration - Doherty et al., 2018	RNFL_thickness_left	-0.0638	0.0505	0.2063	0.685466	Derived OCT measures
Narcolepsy - Jansen et al., 2019	RNFL_thickness_left	0.1141	0.0653	0.0807	0.50799	Derived OCT measures
Sleep duration - Watanabe et al., 2019	RNFL_thickness_left	0.042	0.04	0.2937	0.754262	Derived OCT measures
Getting up in morning - Watanabe et al., 2019	RNFL_thickness_left	-0.0542	0.0376	0.1497	0.62212	Derived OCT measures
Chronotype - Watanabe et al., 2019	RNFL_thickness_left	-0.0076	0.0321	0.8115	0.959595	Derived OCT measures
Insomnia - Watanabe et al., 2019	RNFL_thickness_left	-0.0652	0.0391	0.0949	0.538343	Derived OCT measures
Snoring - Watanabe et al., 2019	RNFL_thickness_left	-0.0708	0.0402	0.0786	0.504823	Derived OCT measures
Narcolepsy - Watanabe et al., 2019	RNFL_thickness_left	0.0525	0.0446	0.2395	0.713612	Derived OCT measures
Daytime nap - Dashti et al., 2021	RNFL_thickness_left	0.033	0.0326	0.3119	0.763953	Derived OCT measures
Chronotype - Loh et al., 2018	RNFL_thickness_left	0.0128	0.0316	0.6854	0.923899	Derived OCT measures
Snoring - Jiang et al., 2021	RNFL_thickness_left	-0.0787	0.0406	0.0526	0.432689	Derived OCT measures
Getting up in morning - Jansen et al., 2019	RNFL_thickness_left	-0.0527	0.0375	0.1604	0.634945	Derived OCT measures
Insomnia - Hammerschlag et al., 2017	RNFL_thickness_left	-0.108	0.0601	0.0726	0.490268	Derived OCT measures
Insomnia - Jansen et al., 2019	RNFL_thickness_left	-0.0841	0.042	0.0451	0.416453	Derived OCT measures
Insomnia - Watanabe et al., 2022	RNFL_thickness_left	-0.0838	0.042	0.046	0.419446	Derived OCT measures
Long sleep duration - Dashti et al., 2019	RNFL_thickness_left	-0.0379	0.054	0.4831	0.855996	Derived OCT measures
Chronotype - Jansen et al., 2019	RNFL_thickness_left	0.0045	0.032	0.8881	0.974804	Derived OCT measures
Chronotype - Jones et al., 2019b	RNFL_thickness_left	0.0183	0.0316	0.5621	0.88757	Derived OCT measures
Daytime nap - Jansen et al., 2019	RNFL_thickness_left	0.0623	0.0503	0.2149	0.69507	Derived OCT measures
Narcolepsy adjust BMI - Wang et al., 2019	RNFL_thickness_left	0.0657	0.0404	0.1043	0.557477	Derived OCT measures
Narcolepsy - Wang et al., 2019	RNFL_thickness_left	0.0455	0.0407	0.2634	0.734413	Derived OCT measures
Insomnia - Lane et al., 2019	RNFL_thickness_left	-0.0757	0.0393	0.0538	0.43696	Derived OCT measures
Short sleep duration - Dashti et al., 2019	RNFL_thickness_left	-0.072	0.0421	0.0872	0.521919	Derived OCT measures
Sleep duration - Jones et al., 2016	RNFL_thickness_left	0.0454	0.0573	0.4276	0.834017	Derived OCT measures
Sleep duration - Dashti et al., 2019	RNFL_thickness_left	0.0366	0.0388	0.3445	0.786845	Derived OCT measures
Sleep duration - Jansen et al., 2019	RNFL_thickness_left	0.0422	0.0393	0.2832	0.748034	Derived OCT measures
Snoring - Jansen et al., 2019	RNFL_thickness_left	-0.0744	0.0401	0.0639	0.4665	Derived OCT measures
Accelerometer based sleep duration - Jones et al., 2019	RNFL_thickness_right	-0.0671	0.0482	0.1639	0.640068	Derived OCT measures
Long sleep duration - Jones et al., 2016	RNFL_thickness_right	-0.0334	0.076	0.6605	0.916222	Derived OCT measures
Short sleep duration - Jones et al., 2016	RNFL_thickness_right	-0.0285	0.0691	0.68	0.921321	Derived OCT measures
Snoring adjust BMI - Campos et al., 2020	RNFL_thickness_right	-0.043	0.0418	0.3034	0.75973	Derived OCT measures
Snoring - Campos et al., 2020	RNFL_thickness_right	-0.0703	0.0387	0.0693	0.483502	Derived OCT measures
Chronotype - Jones et al., 2019a	RNFL_thickness_right	0.0233	0.0317	0.4638	0.850616	Derived OCT measures
Chronotype - Jones et al., 2016	RNFL_thickness_right	0.0833	0.0439	0.0581	0.451458	Derived OCT measures
Sleep duration - Doherty et al., 2018	RNFL_thickness_right	-0.0603	0.0541	0.2654	0.736596	Derived OCT measures
Narcolepsy - Jansen et al., 2019	RNFL_thickness_right	0.0376	0.0741	0.6115	0.90383	Derived OCT measures
Sleep duration - Watanabe et al., 2019	RNFL_thickness_right	0.0127	0.0399	0.7492	0.940962	Derived OCT measures
Getting up in morning - Watanabe et al., 2019	RNFL_thickness_right	-0.0351	0.0395	0.3741	0.807931	Derived OCT measures
Chronotype - Watanabe et al., 2019	RNFL_thickness_right	-0.0284	0.034	0.4032	0.820279	Derived OCT measures
Insomnia - Watanabe et al., 2019	RNFL_thickness_right	0.005	0.0381	0.896	0.97604	Derived OCT measures
Snoring - Watanabe et al., 2019	RNFL_thickness_right	-0.0734	0.0382	0.0548	0.440187	Derived OCT measures
Narcolepsy - Watanabe et al., 2019	RNFL_thickness_right	0.0216	0.0473	0.6485	0.913088	Derived OCT measures
Daytime nap - Dashti et al., 2021	RNFL_thickness_right	0.0472	0.0361	0.1913	0.672679	Derived OCT measures
Chronotype - Loh et al., 2018	RNFL_thickness_right	0.0169	0.0337	0.615	0.904881	Derived OCT measures
Snoring - Jiang et al., 2021	RNFL_thickness_right	-0.0773	0.0383	0.0433	0.408726	Derived OCT measures
Getting up in morning - Jansen et al., 2019	RNFL_thickness_right	-0.0313	0.0391	0.4226	0.832389	Derived OCT measures
Insomnia - Hammerschlag et al., 2017	RNFL_thickness_right	-0.0296	0.0605	0.6241	0.907316	Derived OCT measures
Insomnia - Jansen et al., 2019	RNFL_thickness_right	-0.0372	0.0396	0.3475	0.789641	Derived OCT measures
Insomnia - Watanabe et al., 2022	RNFL_thickness_right	-0.0346	0.0392	0.3771	0.808872	Derived OCT measures
Long sleep duration - Dashti et al., 2019	RNFL_thickness_right	-0.0854	0.0477	0.0731	0.491557	Derived OCT measures
Chronotype - Jansen et al., 2019	RNFL_thickness_right	0.0266	0.0339	0.4324	0.8366	Derived OCT measures
Chronotype - Jones et al., 2019b	RNFL_thickness_right	0.0187	0.0333	0.5752	0.892078	Derived OCT measures
Daytime nap - Jansen et al., 2019	RNFL_thickness_right	0.087	0.0533	0.1025	0.554857	Derived OCT measures
Narcolepsy adjust BMI - Wang et al., 2019	RNFL_thickness_right	0.0285	0.043	0.5081	0.867164	Derived OCT measures
Narcolepsy - Wang et al., 2019	RNFL_thickness_right	0.0136	0.043	0.7516	0.941144	Derived OCT measures
Insomnia - Lane et al., 2019	RNFL_thickness_right	-0.0099	0.0363	0.7851	0.95199	Derived OCT measures
Short sleep duration - Dashti et al., 2019	RNFL_thickness_right	-0.0767	0.0418	0.0666	0.473238	Derived OCT measures
Sleep duration - Jones et al., 2016	RNFL_thickness_right	0.0112	0.0557	0.8411	0.965918	Derived OCT measures
Sleep duration - Dashti et al., 2019	RNFL_thickness_right	0.0093	0.0363	0.798	0.956545	Derived OCT measures
Sleep duration - Jansen et al., 2019	RNFL_thickness_right	0.0147	0.0396	0.7108	0.931919	Derived OCT measures
Snoring - Jansen et al., 2019	RNFL_thickness_right	-0.0767	0.0383	0.0452	0.416453	Derived OCT measures
Accelerometer based sleep duration - Jones et al., 2019	Disc_diameter_trans_left	-0.0334	0.0403	0.4068	0.822969	Derived OCT measures
Long sleep duration - Jones et al., 2016	Disc_diameter_trans_left	-0.0417	0.0656	0.5253	0.872288	Derived OCT measures
Short sleep duration - Jones et al., 2016	Disc_diameter_trans_left	-0.0227	0.0493	0.6452	0.913088	Derived OCT measures
Snoring adjust BMI - Campos et al., 2020	Disc_diameter_trans_left	0.016	0.0306	0.6006	0.901304	Derived OCT measures
Snoring - Campos et al., 2020	Disc_diameter_trans_left	0.0295	0.0294	0.3161	0.767914	Derived OCT measures
Chronotype - Jones et al., 2019a	Disc_diameter_trans_left	0.0282	0.0264	0.2843	0.748359	Derived OCT measures
Chronotype - Jones et al., 2016	Disc_diameter_trans_left	0.0386	0.0395	0.3276	0.774617	Derived OCT measures
Sleep duration - Doherty et al., 2018	Disc_diameter_trans_left	0.0039	0.0376	0.9182	0.98034	Derived OCT measures
Narcolepsy - Jansen et al., 2019	Disc_diameter_trans_left	0.0407	0.0558	0.4655	0.851227	Derived OCT measures
Sleep duration - Watanabe et al., 2019	Disc_diameter_trans_left	0.0152	0.0301	0.6128	0.904175	Derived OCT measures
Getting up in morning - Watanabe et al., 2019	Disc_diameter_trans_left	0.052	0.0301	0.0846	0.516026	Derived OCT measures
Chronotype - Watanabe et al., 2019	Disc_diameter_trans_left	-0.0363	0.0269	0.1769	0.656809	Derived OCT measures
Insomnia - Watanabe et al., 2019	Disc_diameter_trans_left	-0.0063	0.0322	0.844	0.96697	Derived OCT measures
Snoring - Watanabe et al., 2019	Disc_diameter_trans_left	0.0272	0.0318	0.3931	0.815664	Derived OCT measures
Narcolepsy - Watanabe et al., 2019	Disc_diameter_trans_left	-0.0025	0.0357	0.945	0.989275	Derived OCT measures
Daytime nap - Dashti et al., 2021	Disc_diameter_trans_left	-0.0231	0.0301	0.442	0.840938	Derived OCT measures
Chronotype - Loh et al., 2018	Disc_diameter_trans_left	0.0268	0.0264	0.3103	0.763534	Derived OCT measures
Snoring - Jiang et al., 2021	Disc_diameter_trans_left	0.0265	0.029	0.3613	0.799997	Derived OCT measures
Getting up in morning - Jansen et al., 2019	Disc_diameter_trans_left	0.0486	0.0301	0.1069	0.563312	Derived OCT measures
Insomnia - Hammerschlag et al., 2017	Disc_diameter_trans_left	0.0335	0.0522	0.5205	0.871257	Derived OCT measures
Insomnia - Jansen et al., 2019	Disc_diameter_trans_left	-0.0057	0.0346	0.8693	0.971536	Derived OCT measures
Insomnia - Watanabe et al., 2022	Disc_diameter_trans_left	-0.0051	0.0345	0.882	0.973108	Derived OCT measures
Long sleep duration - Dashti et al., 2019	Disc_diameter_trans_left	-0.0159	0.0375	0.6712	0.919599	Derived OCT measures
Chronotype - Jansen et al., 2019	Disc_diameter_trans_left	0.0355	0.0268	0.1859	0.66696	Derived OCT measures
Chronotype - Jones et al., 2019b	Disc_diameter_trans_left	0.0224	0.0269	0.4044	0.821285	Derived OCT measures
Daytime nap - Jansen et al., 2019	Disc_diameter_trans_left	-0.0198	0.0419	0.6358	0.911177	Derived OCT measures
Narcolepsy adjust BMI - Wang et al., 2019	Disc_diameter_trans_left	-0.0074	0.0315	0.8143	0.959957	Derived OCT measures
Narcolepsy - Wang et al., 2019	Disc_diameter_trans_left	0.0005	0.0314	0.9866	0.996567	Derived OCT measures
Insomnia - Lane et al., 2019	Disc_diameter_trans_left	-0.0086	0.0314	0.7857	0.95199	Derived OCT measures
Short sleep duration - Dashti et al., 2019	Disc_diameter_trans_left	-0.0047	0.034	0.8899	0.975211	Derived OCT measures
Sleep duration - Jones et al., 2016	Disc_diameter_trans_left	0.0162	0.0461	0.7254	0.935889	Derived OCT measures
Sleep duration - Dashti et al., 2019	Disc_diameter_trans_left	0.0059	0.0301	0.8451	0.967042	Derived OCT measures
Sleep duration - Jansen et al., 2019	Disc_diameter_trans_left	0.0165	0.0296	0.5764	0.892427	Derived OCT measures
Snoring - Jansen et al., 2019	Disc_diameter_trans_left	0.0305	0.0317	0.3365	0.780988	Derived OCT measures
Accelerometer based sleep duration - Jones et al., 2019	ELM_ISOS_thickness_central_subfield_left	0.0268	0.0537	0.6179	0.904976	Derived OCT measures
Long sleep duration - Jones et al., 2016	ELM_ISOS_thickness_central_subfield_left	-0.0251	0.0872	0.7737	0.948216	Derived OCT measures
Short sleep duration - Jones et al., 2016	ELM_ISOS_thickness_central_subfield_left	-0.0169	0.0785	0.8294	0.963841	Derived OCT measures
Snoring adjust BMI - Campos et al., 2020	ELM_ISOS_thickness_central_subfield_left	0.0234	0.0425	0.5809	0.893891	Derived OCT measures
Snoring - Campos et al., 2020	ELM_ISOS_thickness_central_subfield_left	-0.0176	0.0395	0.6564	0.914608	Derived OCT measures
Chronotype - Jones et al., 2019a	ELM_ISOS_thickness_central_subfield_left	-0.0053	0.0341	0.8758	0.972669	Derived OCT measures
Chronotype - Jones et al., 2016	ELM_ISOS_thickness_central_subfield_left	-0.0453	0.0536	0.3984	0.818199	Derived OCT measures
Sleep duration - Doherty et al., 2018	ELM_ISOS_thickness_central_subfield_left	0.0061	0.0565	0.9141	0.980067	Derived OCT measures
Narcolepsy - Jansen et al., 2019	ELM_ISOS_thickness_central_subfield_left	0.0852	0.0746	0.2535	0.725497	Derived OCT measures
Sleep duration - Watanabe et al., 2019	ELM_ISOS_thickness_central_subfield_left	-0.0086	0.0394	0.8275	0.9634	Derived OCT measures
Getting up in morning - Watanabe et al., 2019	ELM_ISOS_thickness_central_subfield_left	-0.0331	0.0363	0.3614	0.799997	Derived OCT measures
Chronotype - Watanabe et al., 2019	ELM_ISOS_thickness_central_subfield_left	0.0265	0.032	0.408	0.823621	Derived OCT measures
Insomnia - Watanabe et al., 2019	ELM_ISOS_thickness_central_subfield_left	-0.0679	0.0351	0.0533	0.434565	Derived OCT measures
Snoring - Watanabe et al., 2019	ELM_ISOS_thickness_central_subfield_left	-0.0178	0.0386	0.6454	0.913088	Derived OCT measures
Narcolepsy - Watanabe et al., 2019	ELM_ISOS_thickness_central_subfield_left	0.0205	0.0435	0.6374	0.911641	Derived OCT measures
Daytime nap - Dashti et al., 2021	ELM_ISOS_thickness_central_subfield_left	-0.0361	0.0349	0.3006	0.75916	Derived OCT measures
Chronotype - Loh et al., 2018	ELM_ISOS_thickness_central_subfield_left	-0.0118	0.0276	0.6685	0.918913	Derived OCT measures
Snoring - Jiang et al., 2021	ELM_ISOS_thickness_central_subfield_left	-0.0175	0.0388	0.6523	0.913958	Derived OCT measures
Getting up in morning - Jansen et al., 2019	ELM_ISOS_thickness_central_subfield_left	-0.0283	0.0358	0.4295	0.834515	Derived OCT measures
Insomnia - Hammerschlag et al., 2017	ELM_ISOS_thickness_central_subfield_left	-0.0493	0.0679	0.4678	0.852162	Derived OCT measures
Insomnia - Jansen et al., 2019	ELM_ISOS_thickness_central_subfield_left	-0.0437	0.0394	0.267	0.737943	Derived OCT measures
Insomnia - Watanabe et al., 2022	ELM_ISOS_thickness_central_subfield_left	-0.047	0.0395	0.2333	0.708089	Derived OCT measures
Long sleep duration - Dashti et al., 2019	ELM_ISOS_thickness_central_subfield_left	-0.0592	0.0601	0.3243	0.772722	Derived OCT measures
Chronotype - Jansen et al., 2019	ELM_ISOS_thickness_central_subfield_left	-0.0303	0.0312	0.3307	0.776509	Derived OCT measures
Chronotype - Jones et al., 2019b	ELM_ISOS_thickness_central_subfield_left	0.0108	0.0346	0.756	0.942808	Derived OCT measures
Daytime nap - Jansen et al., 2019	ELM_ISOS_thickness_central_subfield_left	-0.0827	0.0485	0.0883	0.523181	Derived OCT measures
Narcolepsy adjust BMI - Wang et al., 2019	ELM_ISOS_thickness_central_subfield_left	0.0122	0.0419	0.7702	0.946969	Derived OCT measures
Narcolepsy - Wang et al., 2019	ELM_ISOS_thickness_central_subfield_left	-0.0059	0.0421	0.8883	0.974804	Derived OCT measures
Insomnia - Lane et al., 2019	ELM_ISOS_thickness_central_subfield_left	-0.1098	0.0358	0.0021	0.101326	Derived OCT measures
Short sleep duration - Dashti et al., 2019	ELM_ISOS_thickness_central_subfield_left	-0.0918	0.0438	0.036	0.379568	Derived OCT measures
Sleep duration - Jones et al., 2016	ELM_ISOS_thickness_central_subfield_left	0.0402	0.0707	0.5698	0.88995	Derived OCT measures
Sleep duration - Dashti et al., 2019	ELM_ISOS_thickness_central_subfield_left	0.0326	0.0456	0.4747	0.854299	Derived OCT measures
Sleep duration - Jansen et al., 2019	ELM_ISOS_thickness_central_subfield_left	-0.0026	0.0385	0.946	0.989637	Derived OCT measures
Snoring - Jansen et al., 2019	ELM_ISOS_thickness_central_subfield_left	-0.0155	0.0388	0.6899	0.924978	Derived OCT measures
Accelerometer based sleep duration - Jones et al., 2019	ELM_ISOS_thickness_central_subfield_right	-0.018518	0.0539	0.7311	0.937532	Derived OCT measures
Long sleep duration - Jones et al., 2016	ELM_ISOS_thickness_central_subfield_right	-0.046928	0.0878	0.5931	0.897617	Derived OCT measures
Short sleep duration - Jones et al., 2016	ELM_ISOS_thickness_central_subfield_right	-0.07176	0.0815	0.3783	0.809001	Derived OCT measures
Snoring adjust BMI - Campos et al., 2020	ELM_ISOS_thickness_central_subfield_right	0.058095	0.0446	0.1931	0.674624	Derived OCT measures
Snoring - Campos et al., 2020	ELM_ISOS_thickness_central_subfield_right	0.018901	0.0423	0.6553	0.914278	Derived OCT measures
Chronotype - Jones et al., 2019a	ELM_ISOS_thickness_central_subfield_right	0.014804	0.0363	0.6832	0.922695	Derived OCT measures
Chronotype - Jones et al., 2016	ELM_ISOS_thickness_central_subfield_right	0.0087914	0.055	0.8729	0.97244	Derived OCT measures
Sleep duration - Doherty et al., 2018	ELM_ISOS_thickness_central_subfield_right	0.0078198	0.0545	0.8859	0.974255	Derived OCT measures
Narcolepsy - Jansen et al., 2019	ELM_ISOS_thickness_central_subfield_right	0.032154	0.0691	0.6418	0.913088	Derived OCT measures
Sleep duration - Watanabe et al., 2019	ELM_ISOS_thickness_central_subfield_right	0.040943	0.0411	0.3195	0.770189	Derived OCT measures
Getting up in morning - Watanabe et al., 2019	ELM_ISOS_thickness_central_subfield_right	0.013931	0.0382	0.7152	0.932843	Derived OCT measures
Chronotype - Watanabe et al., 2019	ELM_ISOS_thickness_central_subfield_right	0.0015688	0.0347	0.964	0.992343	Derived OCT measures
Insomnia - Watanabe et al., 2019	ELM_ISOS_thickness_central_subfield_right	-0.10988	0.0396	0.0055	0.165484	Derived OCT measures
Snoring - Watanabe et al., 2019	ELM_ISOS_thickness_central_subfield_right	0.023814	0.0401	0.5527	0.883903	Derived OCT measures
Narcolepsy - Watanabe et al., 2019	ELM_ISOS_thickness_central_subfield_right	-0.0044063	0.0454	0.9227	0.982082	Derived OCT measures
Daytime nap - Dashti et al., 2021	ELM_ISOS_thickness_central_subfield_right	-0.050301	0.0358	0.1604	0.634945	Derived OCT measures
Chronotype - Loh et al., 2018	ELM_ISOS_thickness_central_subfield_right	0.0035994	0.0321	0.9108	0.979881	Derived OCT measures
Snoring - Jiang et al., 2021	ELM_ISOS_thickness_central_subfield_right	0.021794	0.0403	0.5883	0.895752	Derived OCT measures
Getting up in morning - Jansen et al., 2019	ELM_ISOS_thickness_central_subfield_right	0.017736	0.0381	0.6412	0.913088	Derived OCT measures
Insomnia - Hammerschlag et al., 2017	ELM_ISOS_thickness_central_subfield_right	-0.12018	0.0674	0.0746	0.492467	Derived OCT measures
Insomnia - Jansen et al., 2019	ELM_ISOS_thickness_central_subfield_right	-0.098372	0.0419	0.0188	0.287732	Derived OCT measures
Insomnia - Watanabe et al., 2022	ELM_ISOS_thickness_central_subfield_right	-0.10352	0.0422	0.0141	0.25188	Derived OCT measures
Long sleep duration - Dashti et al., 2019	ELM_ISOS_thickness_central_subfield_right	-4.7e-05	0.059	0.9994	0.999894	Derived OCT measures
Chronotype - Jansen et al., 2019	ELM_ISOS_thickness_central_subfield_right	-0.0055961	0.0342	0.8701	0.971712	Derived OCT measures
Chronotype - Jones et al., 2019b	ELM_ISOS_thickness_central_subfield_right	0.024647	0.0373	0.509	0.867489	Derived OCT measures
Daytime nap - Jansen et al., 2019	ELM_ISOS_thickness_central_subfield_right	-0.067439	0.055	0.2201	0.698245	Derived OCT measures
Narcolepsy adjust BMI - Wang et al., 2019	ELM_ISOS_thickness_central_subfield_right	-0.0032356	0.0436	0.9409	0.988255	Derived OCT measures
Narcolepsy - Wang et al., 2019	ELM_ISOS_thickness_central_subfield_right	-0.018173	0.0438	0.6782	0.920892	Derived OCT measures
Insomnia - Lane et al., 2019	ELM_ISOS_thickness_central_subfield_right	-0.12409	0.0382	0.0012	0.0752024	Derived OCT measures
Short sleep duration - Dashti et al., 2019	ELM_ISOS_thickness_central_subfield_right	-0.099608	0.0412	0.0156	0.263089	Derived OCT measures
Sleep duration - Jones et al., 2016	ELM_ISOS_thickness_central_subfield_right	0.055019	0.0717	0.4429	0.840938	Derived OCT measures
Sleep duration - Dashti et al., 2019	ELM_ISOS_thickness_central_subfield_right	0.054843	0.0436	0.2089	0.689347	Derived OCT measures
Sleep duration - Jansen et al., 2019	ELM_ISOS_thickness_central_subfield_right	0.042526	0.0401	0.2888	0.752669	Derived OCT measures
Snoring - Jansen et al., 2019	ELM_ISOS_thickness_central_subfield_right	0.027246	0.0402	0.4976	0.862951	Derived OCT measures
Accelerometer based sleep duration - Jones et al., 2019	ELM_ISOS_thickness_inner_subfield_left	0.0408	0.0524	0.43571	0.838181	Derived OCT measures
Long sleep duration - Jones et al., 2016	ELM_ISOS_thickness_inner_subfield_left	-0.0715	0.0827	0.38725	0.813451	Derived OCT measures
Short sleep duration - Jones et al., 2016	ELM_ISOS_thickness_inner_subfield_left	-0.0253	0.0697	0.7165	0.933389	Derived OCT measures
Snoring adjust BMI - Campos et al., 2020	ELM_ISOS_thickness_inner_subfield_left	0.0305	0.038	0.42288	0.83267	Derived OCT measures
Snoring - Campos et al., 2020	ELM_ISOS_thickness_inner_subfield_left	0.0046	0.0337	0.89027	0.975239	Derived OCT measures
Chronotype - Jones et al., 2019a	ELM_ISOS_thickness_inner_subfield_left	0.0149	0.0351	0.67048	0.919431	Derived OCT measures
Chronotype - Jones et al., 2016	ELM_ISOS_thickness_inner_subfield_left	-0.0011	0.048	0.9813	0.995315	Derived OCT measures
Sleep duration - Doherty et al., 2018	ELM_ISOS_thickness_inner_subfield_left	0.0008	0.0555	0.9885	0.997352	Derived OCT measures
Narcolepsy - Jansen et al., 2019	ELM_ISOS_thickness_inner_subfield_left	-0.0032	0.0617	0.95818	0.991294	Derived OCT measures
Sleep duration - Watanabe et al., 2019	ELM_ISOS_thickness_inner_subfield_left	0.0166	0.0335	0.61975	0.905608	Derived OCT measures
Getting up in morning - Watanabe et al., 2019	ELM_ISOS_thickness_inner_subfield_left	-0.0244	0.0321	0.44708	0.842869	Derived OCT measures
Chronotype - Watanabe et al., 2019	ELM_ISOS_thickness_inner_subfield_left	-0.0025	0.03	0.93457	0.986302	Derived OCT measures
Insomnia - Watanabe et al., 2019	ELM_ISOS_thickness_inner_subfield_left	-0.108	0.0318	0.00067965	0.0583756	Derived OCT measures
Snoring - Watanabe et al., 2019	ELM_ISOS_thickness_inner_subfield_left	0.0122	0.0319	0.70294	0.928747	Derived OCT measures
Narcolepsy - Watanabe et al., 2019	ELM_ISOS_thickness_inner_subfield_left	0.0013	0.0363	0.9719	0.993571	Derived OCT measures
Daytime nap - Dashti et al., 2021	ELM_ISOS_thickness_inner_subfield_left	-0.0378	0.0284	0.18396	0.664502	Derived OCT measures
Chronotype - Loh et al., 2018	ELM_ISOS_thickness_inner_subfield_left	-0.0021	0.0265	0.93658	0.98739	Derived OCT measures
Snoring - Jiang et al., 2021	ELM_ISOS_thickness_inner_subfield_left	0.0131	0.0324	0.68567	0.92395	Derived OCT measures
Getting up in morning - Jansen et al., 2019	ELM_ISOS_thickness_inner_subfield_left	-0.0207	0.0316	0.51303	0.869161	Derived OCT measures
Insomnia - Hammerschlag et al., 2017	ELM_ISOS_thickness_inner_subfield_left	-0.0608	0.0642	0.34322	0.7857	Derived OCT measures
Insomnia - Jansen et al., 2019	ELM_ISOS_thickness_inner_subfield_left	-0.0783	0.0353	0.026608	0.32749	Derived OCT measures
Insomnia - Watanabe et al., 2022	ELM_ISOS_thickness_inner_subfield_left	-0.0834	0.0351	0.017445	0.277875	Derived OCT measures
Long sleep duration - Dashti et al., 2019	ELM_ISOS_thickness_inner_subfield_left	-0.0205	0.0591	0.72856	0.936741	Derived OCT measures
Chronotype - Jansen et al., 2019	ELM_ISOS_thickness_inner_subfield_left	-0.0019	0.0289	0.94655	0.98987	Derived OCT measures
Chronotype - Jones et al., 2019b	ELM_ISOS_thickness_inner_subfield_left	0.0215	0.0356	0.54569	0.881359	Derived OCT measures
Daytime nap - Jansen et al., 2019	ELM_ISOS_thickness_inner_subfield_left	-0.0637	0.0477	0.18141	0.662392	Derived OCT measures
Narcolepsy adjust BMI - Wang et al., 2019	ELM_ISOS_thickness_inner_subfield_left	-0.0137	0.036	0.70218	0.92838	Derived OCT measures
Narcolepsy - Wang et al., 2019	ELM_ISOS_thickness_inner_subfield_left	-0.0258	0.0364	0.47878	0.855211	Derived OCT measures
Insomnia - Lane et al., 2019	ELM_ISOS_thickness_inner_subfield_left	-0.1365	0.0335	4.6e-05	0.0120293	Derived OCT measures
Short sleep duration - Dashti et al., 2019	ELM_ISOS_thickness_inner_subfield_left	-0.094	0.037	0.011166	0.226589	Derived OCT measures
Sleep duration - Jones et al., 2016	ELM_ISOS_thickness_inner_subfield_left	0.0031	0.0714	0.96565	0.992598	Derived OCT measures
Sleep duration - Dashti et al., 2019	ELM_ISOS_thickness_inner_subfield_left	0.0487	0.0404	0.22808	0.704318	Derived OCT measures
Sleep duration - Jansen et al., 2019	ELM_ISOS_thickness_inner_subfield_left	0.0222	0.0318	0.48551	0.856947	Derived OCT measures
Snoring - Jansen et al., 2019	ELM_ISOS_thickness_inner_subfield_left	0.0129	0.0319	0.68539	0.923899	Derived OCT measures
Accelerometer based sleep duration - Jones et al., 2019	ELM_ISOS_thickness_inner_subfield_right	0.0119	0.0521	0.8192	0.960846	Derived OCT measures
Long sleep duration - Jones et al., 2016	ELM_ISOS_thickness_inner_subfield_right	-0.1135	0.0848	0.1808	0.661777	Derived OCT measures
Short sleep duration - Jones et al., 2016	ELM_ISOS_thickness_inner_subfield_right	-0.0439	0.0694	0.5264	0.872366	Derived OCT measures
Snoring adjust BMI - Campos et al., 2020	ELM_ISOS_thickness_inner_subfield_right	0.0076	0.0384	0.8429	0.966728	Derived OCT measures
Snoring - Campos et al., 2020	ELM_ISOS_thickness_inner_subfield_right	-0.0139	0.0339	0.6817	0.92155	Derived OCT measures
Chronotype - Jones et al., 2019a	ELM_ISOS_thickness_inner_subfield_right	0.0002	0.0361	0.9954	0.999077	Derived OCT measures
Chronotype - Jones et al., 2016	ELM_ISOS_thickness_inner_subfield_right	-0.0032	0.0486	0.9481	0.99008	Derived OCT measures
Sleep duration - Doherty et al., 2018	ELM_ISOS_thickness_inner_subfield_right	0.029	0.0534	0.5875	0.895693	Derived OCT measures
Narcolepsy - Jansen et al., 2019	ELM_ISOS_thickness_inner_subfield_right	0.0288	0.061	0.637	0.911562	Derived OCT measures
Sleep duration - Watanabe et al., 2019	ELM_ISOS_thickness_inner_subfield_right	0.0231	0.0307	0.451	0.844957	Derived OCT measures
Getting up in morning - Watanabe et al., 2019	ELM_ISOS_thickness_inner_subfield_right	-0.0067	0.0321	0.8358	0.964601	Derived OCT measures
Chronotype - Watanabe et al., 2019	ELM_ISOS_thickness_inner_subfield_right	0.0131	0.0317	0.6789	0.921234	Derived OCT measures
Insomnia - Watanabe et al., 2019	ELM_ISOS_thickness_inner_subfield_right	-0.0801	0.0328	0.0147	0.255435	Derived OCT measures
Snoring - Watanabe et al., 2019	ELM_ISOS_thickness_inner_subfield_right	0.0045	0.0328	0.8909	0.975298	Derived OCT measures
Narcolepsy - Watanabe et al., 2019	ELM_ISOS_thickness_inner_subfield_right	-0.004	0.0364	0.9115	0.98005	Derived OCT measures
Daytime nap - Dashti et al., 2021	ELM_ISOS_thickness_inner_subfield_right	-0.029	0.0296	0.3268	0.773612	Derived OCT measures
Chronotype - Loh et al., 2018	ELM_ISOS_thickness_inner_subfield_right	-0.0222	0.0289	0.4429	0.840938	Derived OCT measures
Snoring - Jiang et al., 2021	ELM_ISOS_thickness_inner_subfield_right	-0.0011	0.0324	0.9722	0.99359	Derived OCT measures
Getting up in morning - Jansen et al., 2019	ELM_ISOS_thickness_inner_subfield_right	-0.007	0.0318	0.8266	0.963337	Derived OCT measures
Insomnia - Hammerschlag et al., 2017	ELM_ISOS_thickness_inner_subfield_right	-0.0973	0.0614	0.1131	0.569858	Derived OCT measures
Insomnia - Jansen et al., 2019	ELM_ISOS_thickness_inner_subfield_right	-0.0779	0.0338	0.0211	0.301579	Derived OCT measures
Insomnia - Watanabe et al., 2022	ELM_ISOS_thickness_inner_subfield_right	-0.0839	0.0341	0.0139	0.251006	Derived OCT measures
Long sleep duration - Dashti et al., 2019	ELM_ISOS_thickness_inner_subfield_right	-0.0378	0.0563	0.5024	0.864659	Derived OCT measures
Chronotype - Jansen et al., 2019	ELM_ISOS_thickness_inner_subfield_right	-0.0191	0.0309	0.5371	0.876829	Derived OCT measures
Chronotype - Jones et al., 2019b	ELM_ISOS_thickness_inner_subfield_right	0.0027	0.0366	0.9405	0.988129	Derived OCT measures
Daytime nap - Jansen et al., 2019	ELM_ISOS_thickness_inner_subfield_right	-0.0415	0.0497	0.4036	0.820368	Derived OCT measures
Narcolepsy adjust BMI - Wang et al., 2019	ELM_ISOS_thickness_inner_subfield_right	-0.0029	0.0345	0.9323	0.985281	Derived OCT measures
Narcolepsy - Wang et al., 2019	ELM_ISOS_thickness_inner_subfield_right	-0.0126	0.0351	0.7194	0.934497	Derived OCT measures
Insomnia - Lane et al., 2019	ELM_ISOS_thickness_inner_subfield_right	-0.1066	0.0341	0.0017	0.0909328	Derived OCT measures
Short sleep duration - Dashti et al., 2019	ELM_ISOS_thickness_inner_subfield_right	-0.0851	0.0341	0.0127	0.240618	Derived OCT measures
Sleep duration - Jones et al., 2016	ELM_ISOS_thickness_inner_subfield_right	0.017	0.0704	0.8095	0.959113	Derived OCT measures
Sleep duration - Dashti et al., 2019	ELM_ISOS_thickness_inner_subfield_right	0.0451	0.0376	0.2303	0.706302	Derived OCT measures
Sleep duration - Jansen et al., 2019	ELM_ISOS_thickness_inner_subfield_right	0.0196	0.0287	0.495	0.862119	Derived OCT measures
Snoring - Jansen et al., 2019	ELM_ISOS_thickness_inner_subfield_right	0.0076	0.0328	0.8166	0.96021	Derived OCT measures
Accelerometer based sleep duration - Jones et al., 2019	ELM_ISOS_thickness_right	0.0368	0.055	0.5034	0.865716	Derived OCT measures
Long sleep duration - Jones et al., 2016	ELM_ISOS_thickness_right	-0.0908	0.0919	0.3232	0.772143	Derived OCT measures
Short sleep duration - Jones et al., 2016	ELM_ISOS_thickness_right	-0.0344	0.0764	0.6531	0.913978	Derived OCT measures
Snoring adjust BMI - Campos et al., 2020	ELM_ISOS_thickness_right	0.0219	0.0417	0.5985	0.90013	Derived OCT measures
Snoring - Campos et al., 2020	ELM_ISOS_thickness_right	-0.0079	0.036	0.8255	0.963051	Derived OCT measures
Chronotype - Jones et al., 2019a	ELM_ISOS_thickness_right	-0.0044	0.0386	0.9099	0.979643	Derived OCT measures
Chronotype - Jones et al., 2016	ELM_ISOS_thickness_right	0.015	0.0519	0.7734	0.948151	Derived OCT measures
Sleep duration - Doherty et al., 2018	ELM_ISOS_thickness_right	0.0208	0.0584	0.7217	0.935018	Derived OCT measures
Narcolepsy - Jansen et al., 2019	ELM_ISOS_thickness_right	-0.0306	0.0679	0.6518	0.913868	Derived OCT measures
Sleep duration - Watanabe et al., 2019	ELM_ISOS_thickness_right	0.0336	0.0328	0.3062	0.76117	Derived OCT measures
Getting up in morning - Watanabe et al., 2019	ELM_ISOS_thickness_right	-0.0081	0.036	0.8225	0.962436	Derived OCT measures
Chronotype - Watanabe et al., 2019	ELM_ISOS_thickness_right	0.0286	0.0349	0.4121	0.826228	Derived OCT measures
Insomnia - Watanabe et al., 2019	ELM_ISOS_thickness_right	-0.0863	0.0374	0.0211	0.301579	Derived OCT measures
Snoring - Watanabe et al., 2019	ELM_ISOS_thickness_right	0.0203	0.0365	0.5784	0.892849	Derived OCT measures
Narcolepsy - Watanabe et al., 2019	ELM_ISOS_thickness_right	-0.0225	0.0425	0.5969	0.899557	Derived OCT measures
Daytime nap - Dashti et al., 2021	ELM_ISOS_thickness_right	-0.026	0.0322	0.4197	0.831393	Derived OCT measures
Chronotype - Loh et al., 2018	ELM_ISOS_thickness_right	-0.0251	0.0311	0.42	0.831415	Derived OCT measures
Snoring - Jiang et al., 2021	ELM_ISOS_thickness_right	0.003	0.0357	0.932	0.98516	Derived OCT measures
Getting up in morning - Jansen et al., 2019	ELM_ISOS_thickness_right	-0.0074	0.0357	0.835	0.964601	Derived OCT measures
Insomnia - Hammerschlag et al., 2017	ELM_ISOS_thickness_right	-0.0718	0.0663	0.2786	0.745273	Derived OCT measures
Insomnia - Jansen et al., 2019	ELM_ISOS_thickness_right	-0.0835	0.0395	0.0344	0.37039	Derived OCT measures
Insomnia - Watanabe et al., 2022	ELM_ISOS_thickness_right	-0.0902	0.0399	0.0237	0.316528	Derived OCT measures
Long sleep duration - Dashti et al., 2019	ELM_ISOS_thickness_right	-0.0573	0.0647	0.3755	0.808427	Derived OCT measures
Chronotype - Jansen et al., 2019	ELM_ISOS_thickness_right	-0.0341	0.0341	0.3176	0.769	Derived OCT measures
Chronotype - Jones et al., 2019b	ELM_ISOS_thickness_right	0.0018	0.0384	0.9621	0.991757	Derived OCT measures
Daytime nap - Jansen et al., 2019	ELM_ISOS_thickness_right	-0.0922	0.0537	0.0861	0.518411	Derived OCT measures
Narcolepsy adjust BMI - Wang et al., 2019	ELM_ISOS_thickness_right	-0.0149	0.04	0.7099	0.931667	Derived OCT measures
Narcolepsy - Wang et al., 2019	ELM_ISOS_thickness_right	-0.0277	0.0405	0.4943	0.862105	Derived OCT measures
Insomnia - Lane et al., 2019	ELM_ISOS_thickness_right	-0.1064	0.0389	0.0062	0.173485	Derived OCT measures
Short sleep duration - Dashti et al., 2019	ELM_ISOS_thickness_right	-0.0924	0.0369	0.0122	0.236649	Derived OCT measures
Sleep duration - Jones et al., 2016	ELM_ISOS_thickness_right	0.0098	0.0751	0.8957	0.97604	Derived OCT measures
Sleep duration - Dashti et al., 2019	ELM_ISOS_thickness_right	0.038	0.0418	0.3637	0.801654	Derived OCT measures
Sleep duration - Jansen et al., 2019	ELM_ISOS_thickness_right	0.0236	0.0312	0.4492	0.844348	Derived OCT measures
Snoring - Jansen et al., 2019	ELM_ISOS_thickness_right	0.0225	0.0362	0.534	0.875711	Derived OCT measures
Accelerometer based sleep duration - Jones et al., 2019	ELM_ISOS_thickness_outer_subfield_left	0.0075	0.063	0.9051	0.978504	Derived OCT measures
Long sleep duration - Jones et al., 2016	ELM_ISOS_thickness_outer_subfield_left	0.0289	0.0929	0.7552	0.942643	Derived OCT measures
Short sleep duration - Jones et al., 2016	ELM_ISOS_thickness_outer_subfield_left	-0.0254	0.0788	0.7476	0.940807	Derived OCT measures
Snoring adjust BMI - Campos et al., 2020	ELM_ISOS_thickness_outer_subfield_left	0.0062	0.0427	0.8849	0.974015	Derived OCT measures
Snoring - Campos et al., 2020	ELM_ISOS_thickness_outer_subfield_left	-0.0219	0.038	0.564	0.888161	Derived OCT measures
Chronotype - Jones et al., 2019a	ELM_ISOS_thickness_outer_subfield_left	0.002	0.0417	0.962	0.991757	Derived OCT measures
Chronotype - Jones et al., 2016	ELM_ISOS_thickness_outer_subfield_left	-0.0316	0.0514	0.5387	0.877912	Derived OCT measures
Sleep duration - Doherty et al., 2018	ELM_ISOS_thickness_outer_subfield_left	-0.0093	0.0649	0.8856	0.974178	Derived OCT measures
Narcolepsy - Jansen et al., 2019	ELM_ISOS_thickness_outer_subfield_left	-0.0932	0.0746	0.2117	0.692156	Derived OCT measures
Sleep duration - Watanabe et al., 2019	ELM_ISOS_thickness_outer_subfield_left	0.0493	0.0386	0.202	0.682366	Derived OCT measures
Getting up in morning - Watanabe et al., 2019	ELM_ISOS_thickness_outer_subfield_left	-0.037	0.0378	0.3268	0.773612	Derived OCT measures
Chronotype - Watanabe et al., 2019	ELM_ISOS_thickness_outer_subfield_left	0.0217	0.0365	0.5523	0.88373	Derived OCT measures
Insomnia - Watanabe et al., 2019	ELM_ISOS_thickness_outer_subfield_left	-0.123	0.04	0.0021	0.101326	Derived OCT measures
Snoring - Watanabe et al., 2019	ELM_ISOS_thickness_outer_subfield_left	-0.0023	0.0356	0.9477	0.99008	Derived OCT measures
Narcolepsy - Watanabe et al., 2019	ELM_ISOS_thickness_outer_subfield_left	-0.0217	0.0453	0.6327	0.909957	Derived OCT measures
Daytime nap - Dashti et al., 2021	ELM_ISOS_thickness_outer_subfield_left	-0.0518	0.0371	0.1631	0.639775	Derived OCT measures
Chronotype - Loh et al., 2018	ELM_ISOS_thickness_outer_subfield_left	-0.0077	0.0331	0.8148	0.960144	Derived OCT measures
Snoring - Jiang et al., 2021	ELM_ISOS_thickness_outer_subfield_left	-0.0141	0.038	0.7113	0.931919	Derived OCT measures
Getting up in morning - Jansen et al., 2019	ELM_ISOS_thickness_outer_subfield_left	-0.0343	0.0377	0.363	0.801111	Derived OCT measures
Insomnia - Hammerschlag et al., 2017	ELM_ISOS_thickness_outer_subfield_left	-0.0952	0.0759	0.2095	0.690152	Derived OCT measures
Insomnia - Jansen et al., 2019	ELM_ISOS_thickness_outer_subfield_left	-0.1273	0.0423	0.0026	0.112368	Derived OCT measures
Insomnia - Watanabe et al., 2022	ELM_ISOS_thickness_outer_subfield_left	-0.1339	0.0425	0.0016	0.0871239	Derived OCT measures
Long sleep duration - Dashti et al., 2019	ELM_ISOS_thickness_outer_subfield_left	0.0085	0.0651	0.8963	0.97604	Derived OCT measures
Chronotype - Jansen et al., 2019	ELM_ISOS_thickness_outer_subfield_left	-0.0248	0.0354	0.4836	0.856222	Derived OCT measures
Chronotype - Jones et al., 2019b	ELM_ISOS_thickness_outer_subfield_left	0.0178	0.0423	0.6743	0.919901	Derived OCT measures
Daytime nap - Jansen et al., 2019	ELM_ISOS_thickness_outer_subfield_left	-0.1248	0.0543	0.0214	0.303613	Derived OCT measures
Narcolepsy adjust BMI - Wang et al., 2019	ELM_ISOS_thickness_outer_subfield_left	-0.0265	0.0401	0.5083	0.867164	Derived OCT measures
Narcolepsy - Wang et al., 2019	ELM_ISOS_thickness_outer_subfield_left	-0.0407	0.0413	0.3249	0.772915	Derived OCT measures
Insomnia - Lane et al., 2019	ELM_ISOS_thickness_outer_subfield_left	-0.1342	0.0417	0.0013	0.0787123	Derived OCT measures
Short sleep duration - Dashti et al., 2019	ELM_ISOS_thickness_outer_subfield_left	-0.1094	0.04	0.0063	0.173759	Derived OCT measures
Sleep duration - Jones et al., 2016	ELM_ISOS_thickness_outer_subfield_left	0.0259	0.0804	0.7476	0.940807	Derived OCT measures
Sleep duration - Dashti et al., 2019	ELM_ISOS_thickness_outer_subfield_left	0.0763	0.0438	0.0814	0.508918	Derived OCT measures
Sleep duration - Jansen et al., 2019	ELM_ISOS_thickness_outer_subfield_left	0.0433	0.0367	0.2386	0.712336	Derived OCT measures
Snoring - Jansen et al., 2019	ELM_ISOS_thickness_outer_subfield_left	-0.0002	0.0355	0.996	0.999077	Derived OCT measures
Accelerometer based sleep duration - Jones et al., 2019	ELM_ISOS_thickness_outer_subfield_right	0.0464	0.0549	0.3979	0.818124	Derived OCT measures
Long sleep duration - Jones et al., 2016	ELM_ISOS_thickness_outer_subfield_right	-0.0445	0.0911	0.625	0.907427	Derived OCT measures
Short sleep duration - Jones et al., 2016	ELM_ISOS_thickness_outer_subfield_right	-0.0312	0.0793	0.6934	0.926195	Derived OCT measures
Snoring adjust BMI - Campos et al., 2020	ELM_ISOS_thickness_outer_subfield_right	0.0404	0.0443	0.3619	0.800519	Derived OCT measures
Snoring - Campos et al., 2020	ELM_ISOS_thickness_outer_subfield_right	0.0042	0.0384	0.913	0.98005	Derived OCT measures
Chronotype - Jones et al., 2019a	ELM_ISOS_thickness_outer_subfield_right	-0.0143	0.04	0.7202	0.934525	Derived OCT measures
Chronotype - Jones et al., 2016	ELM_ISOS_thickness_outer_subfield_right	0.0097	0.0532	0.856	0.969563	Derived OCT measures
Sleep duration - Doherty et al., 2018	ELM_ISOS_thickness_outer_subfield_right	0.025	0.0599	0.6763	0.920477	Derived OCT measures
Narcolepsy - Jansen et al., 2019	ELM_ISOS_thickness_outer_subfield_right	-0.0617	0.0736	0.4022	0.819804	Derived OCT measures
Sleep duration - Watanabe et al., 2019	ELM_ISOS_thickness_outer_subfield_right	0.0342	0.0355	0.3348	0.780267	Derived OCT measures
Getting up in morning - Watanabe et al., 2019	ELM_ISOS_thickness_outer_subfield_right	-0.0191	0.0375	0.6103	0.903276	Derived OCT measures
Chronotype - Watanabe et al., 2019	ELM_ISOS_thickness_outer_subfield_right	0.0354	0.0363	0.3283	0.774825	Derived OCT measures
Insomnia - Watanabe et al., 2019	ELM_ISOS_thickness_outer_subfield_right	-0.0809	0.0402	0.044	0.412758	Derived OCT measures
Snoring - Watanabe et al., 2019	ELM_ISOS_thickness_outer_subfield_right	0.0357	0.0383	0.352	0.793088	Derived OCT measures
Narcolepsy - Watanabe et al., 2019	ELM_ISOS_thickness_outer_subfield_right	-0.0451	0.0452	0.3184	0.769442	Derived OCT measures
Daytime nap - Dashti et al., 2021	ELM_ISOS_thickness_outer_subfield_right	-0.0318	0.0339	0.3491	0.790279	Derived OCT measures
Chronotype - Loh et al., 2018	ELM_ISOS_thickness_outer_subfield_right	-0.0338	0.0326	0.3002	0.75916	Derived OCT measures
Snoring - Jiang et al., 2021	ELM_ISOS_thickness_outer_subfield_right	0.012	0.0386	0.7569	0.943277	Derived OCT measures
Getting up in morning - Jansen et al., 2019	ELM_ISOS_thickness_outer_subfield_right	-0.0176	0.0374	0.6374	0.911641	Derived OCT measures
Insomnia - Hammerschlag et al., 2017	ELM_ISOS_thickness_outer_subfield_right	-0.0656	0.0702	0.3503	0.791472	Derived OCT measures
Insomnia - Jansen et al., 2019	ELM_ISOS_thickness_outer_subfield_right	-0.086	0.0426	0.0435	0.410248	Derived OCT measures
Insomnia - Watanabe et al., 2022	ELM_ISOS_thickness_outer_subfield_right	-0.0932	0.043	0.0301	0.347076	Derived OCT measures
Long sleep duration - Dashti et al., 2019	ELM_ISOS_thickness_outer_subfield_right	-0.0456	0.0674	0.4988	0.86322	Derived OCT measures
Chronotype - Jansen et al., 2019	ELM_ISOS_thickness_outer_subfield_right	-0.0406	0.0355	0.2538	0.725497	Derived OCT measures
Chronotype - Jones et al., 2019b	ELM_ISOS_thickness_outer_subfield_right	-0.0062	0.0398	0.8753	0.972656	Derived OCT measures
Daytime nap - Jansen et al., 2019	ELM_ISOS_thickness_outer_subfield_right	-0.106	0.0557	0.0572	0.44941	Derived OCT measures
Narcolepsy adjust BMI - Wang et al., 2019	ELM_ISOS_thickness_outer_subfield_right	-0.0316	0.043	0.4614	0.850004	Derived OCT measures
Narcolepsy - Wang et al., 2019	ELM_ISOS_thickness_outer_subfield_right	-0.0464	0.0435	0.2868	0.750463	Derived OCT measures
Insomnia - Lane et al., 2019	ELM_ISOS_thickness_outer_subfield_right	-0.0945	0.0414	0.0226	0.309446	Derived OCT measures
Short sleep duration - Dashti et al., 2019	ELM_ISOS_thickness_outer_subfield_right	-0.0916	0.0393	0.0199	0.296221	Derived OCT measures
Sleep duration - Jones et al., 2016	ELM_ISOS_thickness_outer_subfield_right	0.0258	0.0766	0.7363	0.939194	Derived OCT measures
Sleep duration - Dashti et al., 2019	ELM_ISOS_thickness_outer_subfield_right	0.0389	0.044	0.3768	0.808872	Derived OCT measures
Sleep duration - Jansen et al., 2019	ELM_ISOS_thickness_outer_subfield_right	0.0235	0.0338	0.4882	0.858606	Derived OCT measures
Snoring - Jansen et al., 2019	ELM_ISOS_thickness_outer_subfield_right	0.0362	0.0379	0.3396	0.782828	Derived OCT measures
Accelerometer based sleep duration - Jones et al., 2019	INL_ELM_thickness_central_subfield_left	0.0416	0.0418	0.3187	0.769642	Derived OCT measures
Long sleep duration - Jones et al., 2016	INL_ELM_thickness_central_subfield_left	0.0232	0.0726	0.7491	0.940962	Derived OCT measures
Short sleep duration - Jones et al., 2016	INL_ELM_thickness_central_subfield_left	0.0678	0.0543	0.2123	0.692156	Derived OCT measures
Snoring adjust BMI - Campos et al., 2020	INL_ELM_thickness_central_subfield_left	-0.0326	0.0369	0.3774	0.808872	Derived OCT measures
Snoring - Campos et al., 2020	INL_ELM_thickness_central_subfield_left	-0.0445	0.0357	0.2122	0.692156	Derived OCT measures
Chronotype - Jones et al., 2019a	INL_ELM_thickness_central_subfield_left	-0.0061	0.0267	0.8182	0.960673	Derived OCT measures
Chronotype - Jones et al., 2016	INL_ELM_thickness_central_subfield_left	-0.0085	0.0434	0.8442	0.96697	Derived OCT measures
Sleep duration - Doherty et al., 2018	INL_ELM_thickness_central_subfield_left	0.0074	0.0491	0.8803	0.972833	Derived OCT measures
Narcolepsy - Jansen et al., 2019	INL_ELM_thickness_central_subfield_left	0.1232	0.0589	0.0365	0.382176	Derived OCT measures
Sleep duration - Watanabe et al., 2019	INL_ELM_thickness_central_subfield_left	0.0071	0.0363	0.8451	0.967042	Derived OCT measures
Getting up in morning - Watanabe et al., 2019	INL_ELM_thickness_central_subfield_left	-0.0547	0.0375	0.1451	0.61717	Derived OCT measures
Chronotype - Watanabe et al., 2019	INL_ELM_thickness_central_subfield_left	0.0165	0.0311	0.5948	0.898456	Derived OCT measures
Insomnia - Watanabe et al., 2019	INL_ELM_thickness_central_subfield_left	-0.0163	0.0329	0.619	0.905356	Derived OCT measures
Snoring - Watanabe et al., 2019	INL_ELM_thickness_central_subfield_left	-0.0508	0.0379	0.1802	0.661254	Derived OCT measures
Narcolepsy - Watanabe et al., 2019	INL_ELM_thickness_central_subfield_left	-0.0078	0.0355	0.8264	0.963337	Derived OCT measures
Daytime nap - Dashti et al., 2021	INL_ELM_thickness_central_subfield_left	-0.0012	0.032	0.9707	0.993207	Derived OCT measures
Chronotype - Loh et al., 2018	INL_ELM_thickness_central_subfield_left	-0.0065	0.0275	0.8127	0.959719	Derived OCT measures
Snoring - Jiang et al., 2021	INL_ELM_thickness_central_subfield_left	-0.0536	0.0362	0.1386	0.609147	Derived OCT measures
Getting up in morning - Jansen et al., 2019	INL_ELM_thickness_central_subfield_left	-0.0545	0.037	0.1403	0.61117	Derived OCT measures
Insomnia - Hammerschlag et al., 2017	INL_ELM_thickness_central_subfield_left	0.0838	0.0545	0.1242	0.58692	Derived OCT measures
Insomnia - Jansen et al., 2019	INL_ELM_thickness_central_subfield_left	-0.0014	0.0357	0.9682	0.993085	Derived OCT measures
Insomnia - Watanabe et al., 2022	INL_ELM_thickness_central_subfield_left	-0.0035	0.0361	0.9234	0.982147	Derived OCT measures
Long sleep duration - Dashti et al., 2019	INL_ELM_thickness_central_subfield_left	-0.0819	0.0495	0.0982	0.547387	Derived OCT measures
Chronotype - Jansen et al., 2019	INL_ELM_thickness_central_subfield_left	-0.0185	0.0307	0.5467	0.881388	Derived OCT measures
Chronotype - Jones et al., 2019b	INL_ELM_thickness_central_subfield_left	0.0003	0.0278	0.9922	0.998161	Derived OCT measures
Daytime nap - Jansen et al., 2019	INL_ELM_thickness_central_subfield_left	-0.0249	0.0485	0.6082	0.902757	Derived OCT measures
Narcolepsy adjust BMI - Wang et al., 2019	INL_ELM_thickness_central_subfield_left	-0.0042	0.0349	0.9036	0.977781	Derived OCT measures
Narcolepsy - Wang et al., 2019	INL_ELM_thickness_central_subfield_left	-0.0107	0.0349	0.7579	0.943522	Derived OCT measures
Insomnia - Lane et al., 2019	INL_ELM_thickness_central_subfield_left	-0.0196	0.0312	0.5302	0.874392	Derived OCT measures
Short sleep duration - Dashti et al., 2019	INL_ELM_thickness_central_subfield_left	-0.0383	0.0352	0.2769	0.745163	Derived OCT measures
Sleep duration - Jones et al., 2016	INL_ELM_thickness_central_subfield_left	-0.0128	0.0457	0.7795	0.949731	Derived OCT measures
Sleep duration - Dashti et al., 2019	INL_ELM_thickness_central_subfield_left	-0.0056	0.0351	0.8723	0.97244	Derived OCT measures
Sleep duration - Jansen et al., 2019	INL_ELM_thickness_central_subfield_left	0.0042	0.0356	0.9071	0.978948	Derived OCT measures
Snoring - Jansen et al., 2019	INL_ELM_thickness_central_subfield_left	-0.0504	0.0375	0.1783	0.65877	Derived OCT measures
Accelerometer based sleep duration - Jones et al., 2019	INL_ELM_thickness_central_subfield_right	-0.0029	0.0412	0.943	0.988871	Derived OCT measures
Long sleep duration - Jones et al., 2016	INL_ELM_thickness_central_subfield_right	-0.0246	0.0753	0.7441	0.940357	Derived OCT measures
Short sleep duration - Jones et al., 2016	INL_ELM_thickness_central_subfield_right	0.0766	0.0629	0.2238	0.702197	Derived OCT measures
Snoring adjust BMI - Campos et al., 2020	INL_ELM_thickness_central_subfield_right	0.002	0.0401	0.9609	0.991472	Derived OCT measures
Snoring - Campos et al., 2020	INL_ELM_thickness_central_subfield_right	-0.0153	0.0383	0.6901	0.924995	Derived OCT measures
Chronotype - Jones et al., 2019a	INL_ELM_thickness_central_subfield_right	-0.0082	0.0278	0.7669	0.945876	Derived OCT measures
Chronotype - Jones et al., 2016	INL_ELM_thickness_central_subfield_right	0.0122	0.0408	0.7644	0.945047	Derived OCT measures
Sleep duration - Doherty et al., 2018	INL_ELM_thickness_central_subfield_right	-0.022	0.0476	0.6437	0.913088	Derived OCT measures
Narcolepsy - Jansen et al., 2019	INL_ELM_thickness_central_subfield_right	0.1121	0.061	0.066	0.472394	Derived OCT measures
Sleep duration - Watanabe et al., 2019	INL_ELM_thickness_central_subfield_right	0.0331	0.0373	0.3749	0.808258	Derived OCT measures
Getting up in morning - Watanabe et al., 2019	INL_ELM_thickness_central_subfield_right	-0.0238	0.0373	0.5233	0.87173	Derived OCT measures
Chronotype - Watanabe et al., 2019	INL_ELM_thickness_central_subfield_right	0.0136	0.0311	0.662	0.916742	Derived OCT measures
Insomnia - Watanabe et al., 2019	INL_ELM_thickness_central_subfield_right	-0.0485	0.0338	0.1512	0.623947	Derived OCT measures
Snoring - Watanabe et al., 2019	INL_ELM_thickness_central_subfield_right	-0.0188	0.0382	0.6223	0.906843	Derived OCT measures
Narcolepsy - Watanabe et al., 2019	INL_ELM_thickness_central_subfield_right	-0.0098	0.0369	0.7914	0.954203	Derived OCT measures
Daytime nap - Dashti et al., 2021	INL_ELM_thickness_central_subfield_right	-0.0013	0.0327	0.968	0.993085	Derived OCT measures
Chronotype - Loh et al., 2018	INL_ELM_thickness_central_subfield_right	-0.0038	0.0293	0.897	0.976108	Derived OCT measures
Snoring - Jiang et al., 2021	INL_ELM_thickness_central_subfield_right	-0.0196	0.0375	0.6005	0.901282	Derived OCT measures
Getting up in morning - Jansen et al., 2019	INL_ELM_thickness_central_subfield_right	-0.0202	0.0369	0.5846	0.895113	Derived OCT measures
Insomnia - Hammerschlag et al., 2017	INL_ELM_thickness_central_subfield_right	0.0437	0.0558	0.4337	0.837432	Derived OCT measures
Insomnia - Jansen et al., 2019	INL_ELM_thickness_central_subfield_right	-0.0536	0.0376	0.1541	0.628204	Derived OCT measures
Insomnia - Watanabe et al., 2022	INL_ELM_thickness_central_subfield_right	-0.0551	0.038	0.1473	0.619069	Derived OCT measures
Long sleep duration - Dashti et al., 2019	INL_ELM_thickness_central_subfield_right	-0.0087	0.0508	0.8633	0.970252	Derived OCT measures
Chronotype - Jansen et al., 2019	INL_ELM_thickness_central_subfield_right	-0.0144	0.031	0.6416	0.913088	Derived OCT measures
Chronotype - Jones et al., 2019b	INL_ELM_thickness_central_subfield_right	-0.0008	0.0295	0.9794	0.995186	Derived OCT measures
Daytime nap - Jansen et al., 2019	INL_ELM_thickness_central_subfield_right	0.0038	0.0528	0.9421	0.988731	Derived OCT measures
Narcolepsy adjust BMI - Wang et al., 2019	INL_ELM_thickness_central_subfield_right	-0.0037	0.0348	0.9158	0.980067	Derived OCT measures
Narcolepsy - Wang et al., 2019	INL_ELM_thickness_central_subfield_right	-0.0112	0.0348	0.7471	0.940793	Derived OCT measures
Insomnia - Lane et al., 2019	INL_ELM_thickness_central_subfield_right	-0.0387	0.033	0.2415	0.714342	Derived OCT measures
Short sleep duration - Dashti et al., 2019	INL_ELM_thickness_central_subfield_right	-0.0117	0.0349	0.7372	0.939194	Derived OCT measures
Sleep duration - Jones et al., 2016	INL_ELM_thickness_central_subfield_right	-0.031	0.0514	0.546	0.881373	Derived OCT measures
Sleep duration - Dashti et al., 2019	INL_ELM_thickness_central_subfield_right	0.0106	0.0354	0.7648	0.945047	Derived OCT measures
Sleep duration - Jansen et al., 2019	INL_ELM_thickness_central_subfield_right	0.0322	0.0365	0.3783	0.809001	Derived OCT measures
Snoring - Jansen et al., 2019	INL_ELM_thickness_central_subfield_right	-0.0193	0.0379	0.6116	0.903915	Derived OCT measures
Accelerometer based sleep duration - Jones et al., 2019	INL_ELM_thickness_inner_subfield_left	0.0063	0.0337	0.8512	0.968944	Derived OCT measures
Long sleep duration - Jones et al., 2016	INL_ELM_thickness_inner_subfield_left	-0.0119	0.0616	0.8467	0.96769	Derived OCT measures
Short sleep duration - Jones et al., 2016	INL_ELM_thickness_inner_subfield_left	0.0345	0.0466	0.4597	0.849683	Derived OCT measures
Snoring adjust BMI - Campos et al., 2020	INL_ELM_thickness_inner_subfield_left	0.0018	0.0314	0.9554	0.991207	Derived OCT measures
Snoring - Campos et al., 2020	INL_ELM_thickness_inner_subfield_left	-0.004	0.0299	0.8941	0.975826	Derived OCT measures
Chronotype - Jones et al., 2019a	INL_ELM_thickness_inner_subfield_left	0.0085	0.0257	0.742	0.939805	Derived OCT measures
Chronotype - Jones et al., 2016	INL_ELM_thickness_inner_subfield_left	0.0165	0.0371	0.6565	0.914627	Derived OCT measures
Sleep duration - Doherty et al., 2018	INL_ELM_thickness_inner_subfield_left	-0.036	0.044	0.4136	0.827122	Derived OCT measures
Narcolepsy - Jansen et al., 2019	INL_ELM_thickness_inner_subfield_left	0.1037	0.0497	0.0368	0.383057	Derived OCT measures
Sleep duration - Watanabe et al., 2019	INL_ELM_thickness_inner_subfield_left	-0.0113	0.0325	0.7267	0.936027	Derived OCT measures
Getting up in morning - Watanabe et al., 2019	INL_ELM_thickness_inner_subfield_left	-0.0227	0.0354	0.5216	0.871257	Derived OCT measures
Chronotype - Watanabe et al., 2019	INL_ELM_thickness_inner_subfield_left	-0.0035	0.0287	0.9042	0.97823	Derived OCT measures
Insomnia - Watanabe et al., 2019	INL_ELM_thickness_inner_subfield_left	-0.0291	0.0276	0.2923	0.753962	Derived OCT measures
Snoring - Watanabe et al., 2019	INL_ELM_thickness_inner_subfield_left	-0.0079	0.0293	0.7883	0.953238	Derived OCT measures
Narcolepsy - Watanabe et al., 2019	INL_ELM_thickness_inner_subfield_left	-0.0041	0.0273	0.8799	0.972833	Derived OCT measures
Daytime nap - Dashti et al., 2021	INL_ELM_thickness_inner_subfield_left	0.0043	0.0278	0.8773	0.972727	Derived OCT measures
Chronotype - Loh et al., 2018	INL_ELM_thickness_inner_subfield_left	0.0056	0.0265	0.8321	0.964198	Derived OCT measures
Snoring - Jiang et al., 2021	INL_ELM_thickness_inner_subfield_left	-0.009	0.0298	0.7627	0.944159	Derived OCT measures
Getting up in morning - Jansen et al., 2019	INL_ELM_thickness_inner_subfield_left	-0.0196	0.0351	0.5756	0.892102	Derived OCT measures
Insomnia - Hammerschlag et al., 2017	INL_ELM_thickness_inner_subfield_left	0.0225	0.0458	0.6239	0.907316	Derived OCT measures
Insomnia - Jansen et al., 2019	INL_ELM_thickness_inner_subfield_left	-0.0225	0.0296	0.4483	0.843779	Derived OCT measures
Insomnia - Watanabe et al., 2022	INL_ELM_thickness_inner_subfield_left	-0.0229	0.03	0.4449	0.841272	Derived OCT measures
Long sleep duration - Dashti et al., 2019	INL_ELM_thickness_inner_subfield_left	-0.0504	0.0425	0.2353	0.709576	Derived OCT measures
Chronotype - Jansen et al., 2019	INL_ELM_thickness_inner_subfield_left	0.003	0.0283	0.9143	0.980067	Derived OCT measures
Chronotype - Jones et al., 2019b	INL_ELM_thickness_inner_subfield_left	0.0074	0.0265	0.7796	0.949731	Derived OCT measures
Daytime nap - Jansen et al., 2019	INL_ELM_thickness_inner_subfield_left	-0.0034	0.0433	0.9379	0.987462	Derived OCT measures
Narcolepsy adjust BMI - Wang et al., 2019	INL_ELM_thickness_inner_subfield_left	-0.0072	0.0273	0.7928	0.95475	Derived OCT measures
Narcolepsy - Wang et al., 2019	INL_ELM_thickness_inner_subfield_left	-0.0087	0.0271	0.7475	0.940793	Derived OCT measures
Insomnia - Lane et al., 2019	INL_ELM_thickness_inner_subfield_left	-0.0317	0.0254	0.2129	0.693259	Derived OCT measures
Short sleep duration - Dashti et al., 2019	INL_ELM_thickness_inner_subfield_left	-0.016	0.0294	0.5878	0.89574	Derived OCT measures
Sleep duration - Jones et al., 2016	INL_ELM_thickness_inner_subfield_left	-0.0213	0.0414	0.6069	0.902757	Derived OCT measures
Sleep duration - Dashti et al., 2019	INL_ELM_thickness_inner_subfield_left	-0.0108	0.0296	0.7154	0.932989	Derived OCT measures
Sleep duration - Jansen et al., 2019	INL_ELM_thickness_inner_subfield_left	-0.0064	0.0319	0.8402	0.965816	Derived OCT measures
Snoring - Jansen et al., 2019	INL_ELM_thickness_inner_subfield_left	-0.0104	0.029	0.7188	0.934497	Derived OCT measures
Accelerometer based sleep duration - Jones et al., 2019	INL_ELM_thickness_inner_subfield_right	-0.0018	0.0351	0.9592	0.991294	Derived OCT measures
Long sleep duration - Jones et al., 2016	INL_ELM_thickness_inner_subfield_right	0.0037	0.0632	0.9531	0.990996	Derived OCT measures
Short sleep duration - Jones et al., 2016	INL_ELM_thickness_inner_subfield_right	0.0379	0.0495	0.444	0.841108	Derived OCT measures
Snoring adjust BMI - Campos et al., 2020	INL_ELM_thickness_inner_subfield_right	0.0187	0.0341	0.5828	0.893891	Derived OCT measures
Snoring - Campos et al., 2020	INL_ELM_thickness_inner_subfield_right	0.0108	0.032	0.7359	0.939083	Derived OCT measures
Chronotype - Jones et al., 2019a	INL_ELM_thickness_inner_subfield_right	0.0034	0.0263	0.8969	0.976108	Derived OCT measures
Chronotype - Jones et al., 2016	INL_ELM_thickness_inner_subfield_right	0.0361	0.0374	0.3336	0.779258	Derived OCT measures
Sleep duration - Doherty et al., 2018	INL_ELM_thickness_inner_subfield_right	-0.0449	0.0458	0.3266	0.773571	Derived OCT measures
Narcolepsy - Jansen et al., 2019	INL_ELM_thickness_inner_subfield_right	0.0934	0.0533	0.0794	0.505696	Derived OCT measures
Sleep duration - Watanabe et al., 2019	INL_ELM_thickness_inner_subfield_right	-0.0038	0.0314	0.9048	0.978379	Derived OCT measures
Getting up in morning - Watanabe et al., 2019	INL_ELM_thickness_inner_subfield_right	-0.007	0.037	0.8505	0.968883	Derived OCT measures
Chronotype - Watanabe et al., 2019	INL_ELM_thickness_inner_subfield_right	-0.0018	0.0291	0.951	0.990563	Derived OCT measures
Insomnia - Watanabe et al., 2019	INL_ELM_thickness_inner_subfield_right	-0.0499	0.028	0.0748	0.492666	Derived OCT measures
Snoring - Watanabe et al., 2019	INL_ELM_thickness_inner_subfield_right	0.0071	0.031	0.8193	0.960846	Derived OCT measures
Narcolepsy - Watanabe et al., 2019	INL_ELM_thickness_inner_subfield_right	-0.0009	0.0287	0.976	0.994207	Derived OCT measures
Daytime nap - Dashti et al., 2021	INL_ELM_thickness_inner_subfield_right	-0.0011	0.0278	0.9696	0.993085	Derived OCT measures
Chronotype - Loh et al., 2018	INL_ELM_thickness_inner_subfield_right	-0.0021	0.0269	0.939	0.987484	Derived OCT measures
Snoring - Jiang et al., 2021	INL_ELM_thickness_inner_subfield_right	0.0108	0.0316	0.7314	0.93786	Derived OCT measures
Getting up in morning - Jansen et al., 2019	INL_ELM_thickness_inner_subfield_right	-0.004	0.0367	0.9139	0.980067	Derived OCT measures
Insomnia - Hammerschlag et al., 2017	INL_ELM_thickness_inner_subfield_right	-0.0196	0.0464	0.6733	0.919901	Derived OCT measures
Insomnia - Jansen et al., 2019	INL_ELM_thickness_inner_subfield_right	-0.0549	0.0299	0.0663	0.472692	Derived OCT measures
Insomnia - Watanabe et al., 2022	INL_ELM_thickness_inner_subfield_right	-0.0556	0.0302	0.0659	0.472384	Derived OCT measures
Long sleep duration - Dashti et al., 2019	INL_ELM_thickness_inner_subfield_right	-0.0145	0.0438	0.7395	0.939194	Derived OCT measures
Chronotype - Jansen et al., 2019	INL_ELM_thickness_inner_subfield_right	0.0012	0.0287	0.967	0.993085	Derived OCT measures
Chronotype - Jones et al., 2019b	INL_ELM_thickness_inner_subfield_right	0.0025	0.0273	0.9271	0.983022	Derived OCT measures
Daytime nap - Jansen et al., 2019	INL_ELM_thickness_inner_subfield_right	-0.0029	0.0424	0.9447	0.989219	Derived OCT measures
Narcolepsy adjust BMI - Wang et al., 2019	INL_ELM_thickness_inner_subfield_right	-0.0033	0.0281	0.9054	0.978579	Derived OCT measures
Narcolepsy - Wang et al., 2019	INL_ELM_thickness_inner_subfield_right	-0.0058	0.0277	0.8356	0.964601	Derived OCT measures
Insomnia - Lane et al., 2019	INL_ELM_thickness_inner_subfield_right	-0.0538	0.0261	0.0395	0.393551	Derived OCT measures
Short sleep duration - Dashti et al., 2019	INL_ELM_thickness_inner_subfield_right	-0.0058	0.0293	0.8421	0.966271	Derived OCT measures
Sleep duration - Jones et al., 2016	INL_ELM_thickness_inner_subfield_right	-0.0052	0.0453	0.9079	0.978948	Derived OCT measures
Sleep duration - Dashti et al., 2019	INL_ELM_thickness_inner_subfield_right	-0.0025	0.0299	0.9334	0.98546	Derived OCT measures
Sleep duration - Jansen et al., 2019	INL_ELM_thickness_inner_subfield_right	-0.0033	0.0307	0.9154	0.980067	Derived OCT measures
Snoring - Jansen et al., 2019	INL_ELM_thickness_inner_subfield_right	0.0053	0.0308	0.8629	0.970228	Derived OCT measures
Accelerometer based sleep duration - Jones et al., 2019	INL_ELM_thickness_outer_subfield_left	0.0061	0.0334	0.8548	0.969269	Derived OCT measures
Long sleep duration - Jones et al., 2016	INL_ELM_thickness_outer_subfield_left	0.0089	0.0601	0.8821	0.973108	Derived OCT measures
Short sleep duration - Jones et al., 2016	INL_ELM_thickness_outer_subfield_left	-0.024	0.0473	0.6112	0.903765	Derived OCT measures
Snoring adjust BMI - Campos et al., 2020	INL_ELM_thickness_outer_subfield_left	0.0106	0.0328	0.7474	0.940793	Derived OCT measures
Snoring - Campos et al., 2020	INL_ELM_thickness_outer_subfield_left	0.0057	0.0302	0.8508	0.968883	Derived OCT measures
Chronotype - Jones et al., 2019a	INL_ELM_thickness_outer_subfield_left	0.0179	0.0275	0.5149	0.869191	Derived OCT measures
Chronotype - Jones et al., 2016	INL_ELM_thickness_outer_subfield_left	0.0341	0.0387	0.3783	0.809001	Derived OCT measures
Sleep duration - Doherty et al., 2018	INL_ELM_thickness_outer_subfield_left	-0.0282	0.0445	0.5267	0.872424	Derived OCT measures
Narcolepsy - Jansen et al., 2019	INL_ELM_thickness_outer_subfield_left	0.0823	0.0503	0.1019	0.5543	Derived OCT measures
Sleep duration - Watanabe et al., 2019	INL_ELM_thickness_outer_subfield_left	0.0014	0.0283	0.9607	0.991452	Derived OCT measures
Getting up in morning - Watanabe et al., 2019	INL_ELM_thickness_outer_subfield_left	-0.0075	0.0342	0.8268	0.963337	Derived OCT measures
Chronotype - Watanabe et al., 2019	INL_ELM_thickness_outer_subfield_left	-0.0103	0.0273	0.7059	0.930163	Derived OCT measures
Insomnia - Watanabe et al., 2019	INL_ELM_thickness_outer_subfield_left	-0.0396	0.0267	0.1384	0.609147	Derived OCT measures
Snoring - Watanabe et al., 2019	INL_ELM_thickness_outer_subfield_left	0.0032	0.0285	0.9107	0.979881	Derived OCT measures
Narcolepsy - Watanabe et al., 2019	INL_ELM_thickness_outer_subfield_left	0.0044	0.0272	0.8728	0.97244	Derived OCT measures
Daytime nap - Dashti et al., 2021	INL_ELM_thickness_outer_subfield_left	0.0099	0.0271	0.7142	0.932285	Derived OCT measures
Chronotype - Loh et al., 2018	INL_ELM_thickness_outer_subfield_left	0.0074	0.0265	0.7796	0.949731	Derived OCT measures
Snoring - Jiang et al., 2021	INL_ELM_thickness_outer_subfield_left	0.0052	0.0299	0.8628	0.970228	Derived OCT measures
Getting up in morning - Jansen et al., 2019	INL_ELM_thickness_outer_subfield_left	-0.0038	0.0341	0.912	0.98005	Derived OCT measures
Insomnia - Hammerschlag et al., 2017	INL_ELM_thickness_outer_subfield_left	-0.0178	0.0461	0.6994	0.927797	Derived OCT measures
Insomnia - Jansen et al., 2019	INL_ELM_thickness_outer_subfield_left	-0.0289	0.0299	0.3346	0.780267	Derived OCT measures
Insomnia - Watanabe et al., 2022	INL_ELM_thickness_outer_subfield_left	-0.031	0.03	0.3013	0.75916	Derived OCT measures
Long sleep duration - Dashti et al., 2019	INL_ELM_thickness_outer_subfield_left	-0.0183	0.04	0.6478	0.913088	Derived OCT measures
Chronotype - Jansen et al., 2019	INL_ELM_thickness_outer_subfield_left	0.0094	0.0269	0.7269	0.936114	Derived OCT measures
Chronotype - Jones et al., 2019b	INL_ELM_thickness_outer_subfield_left	0.0164	0.0283	0.5628	0.887855	Derived OCT measures
Daytime nap - Jansen et al., 2019	INL_ELM_thickness_outer_subfield_left	0.0164	0.0395	0.6783	0.920892	Derived OCT measures
Narcolepsy adjust BMI - Wang et al., 2019	INL_ELM_thickness_outer_subfield_left	0.0021	0.0273	0.9391	0.987491	Derived OCT measures
Narcolepsy - Wang et al., 2019	INL_ELM_thickness_outer_subfield_left	0.0007	0.0272	0.98	0.995315	Derived OCT measures
Insomnia - Lane et al., 2019	INL_ELM_thickness_outer_subfield_left	-0.0513	0.0244	0.0356	0.376851	Derived OCT measures
Short sleep duration - Dashti et al., 2019	INL_ELM_thickness_outer_subfield_left	-0.0366	0.0278	0.1881	0.668195	Derived OCT measures
Sleep duration - Jones et al., 2016	INL_ELM_thickness_outer_subfield_left	0.0158	0.0474	0.7381	0.939194	Derived OCT measures
Sleep duration - Dashti et al., 2019	INL_ELM_thickness_outer_subfield_left	0.0161	0.0286	0.5723	0.891464	Derived OCT measures
Sleep duration - Jansen et al., 2019	INL_ELM_thickness_outer_subfield_left	0.0078	0.0278	0.7793	0.949731	Derived OCT measures
Snoring - Jansen et al., 2019	INL_ELM_thickness_outer_subfield_left	0.0006	0.0282	0.9823	0.995435	Derived OCT measures
Accelerometer based sleep duration - Jones et al., 2019	INL_ELM_thickness_outer_subfield_right	0.0191	0.0333	0.5648	0.888161	Derived OCT measures
Long sleep duration - Jones et al., 2016	INL_ELM_thickness_outer_subfield_right	-0.0025	0.0597	0.9672	0.993085	Derived OCT measures
Short sleep duration - Jones et al., 2016	INL_ELM_thickness_outer_subfield_right	-0.0316	0.047	0.5017	0.864476	Derived OCT measures
Snoring adjust BMI - Campos et al., 2020	INL_ELM_thickness_outer_subfield_right	0.0028	0.034	0.9349	0.986503	Derived OCT measures
Snoring - Campos et al., 2020	INL_ELM_thickness_outer_subfield_right	0.0021	0.0318	0.9484	0.990101	Derived OCT measures
Chronotype - Jones et al., 2019a	INL_ELM_thickness_outer_subfield_right	0.0103	0.0267	0.7006	0.927797	Derived OCT measures
Chronotype - Jones et al., 2016	INL_ELM_thickness_outer_subfield_right	0.03	0.0374	0.4225	0.832347	Derived OCT measures
Sleep duration - Doherty et al., 2018	INL_ELM_thickness_outer_subfield_right	-0.0178	0.0453	0.694	0.926587	Derived OCT measures
Narcolepsy - Jansen et al., 2019	INL_ELM_thickness_outer_subfield_right	0.08	0.0527	0.1295	0.595413	Derived OCT measures
Sleep duration - Watanabe et al., 2019	INL_ELM_thickness_outer_subfield_right	-0.001	0.0282	0.9706	0.993152	Derived OCT measures
Getting up in morning - Watanabe et al., 2019	INL_ELM_thickness_outer_subfield_right	0.0057	0.0354	0.873	0.97244	Derived OCT measures
Chronotype - Watanabe et al., 2019	INL_ELM_thickness_outer_subfield_right	-0.0028	0.0274	0.9182	0.98034	Derived OCT measures
Insomnia - Watanabe et al., 2019	INL_ELM_thickness_outer_subfield_right	-0.0622	0.0278	0.0253	0.323632	Derived OCT measures
Snoring - Watanabe et al., 2019	INL_ELM_thickness_outer_subfield_right	0.0061	0.0298	0.8378	0.965027	Derived OCT measures
Narcolepsy - Watanabe et al., 2019	INL_ELM_thickness_outer_subfield_right	0.0094	0.0272	0.7292	0.936741	Derived OCT measures
Daytime nap - Dashti et al., 2021	INL_ELM_thickness_outer_subfield_right	0.0198	0.0265	0.4547	0.847243	Derived OCT measures
Chronotype - Loh et al., 2018	INL_ELM_thickness_outer_subfield_right	-0.0018	0.0258	0.9433	0.988871	Derived OCT measures
Snoring - Jiang et al., 2021	INL_ELM_thickness_outer_subfield_right	0.0059	0.0313	0.8502	0.968883	Derived OCT measures
Getting up in morning - Jansen et al., 2019	INL_ELM_thickness_outer_subfield_right	0.0086	0.0354	0.8074	0.958824	Derived OCT measures
Insomnia - Hammerschlag et al., 2017	INL_ELM_thickness_outer_subfield_right	-0.0624	0.0463	0.1783	0.65877	Derived OCT measures
Insomnia - Jansen et al., 2019	INL_ELM_thickness_outer_subfield_right	-0.0594	0.0299	0.047	0.420953	Derived OCT measures
Insomnia - Watanabe et al., 2022	INL_ELM_thickness_outer_subfield_right	-0.0609	0.0299	0.0418	0.403008	Derived OCT measures
Long sleep duration - Dashti et al., 2019	INL_ELM_thickness_outer_subfield_right	-0.0108	0.0408	0.7909	0.954113	Derived OCT measures
Chronotype - Jansen et al., 2019	INL_ELM_thickness_outer_subfield_right	0.0017	0.027	0.9497	0.990272	Derived OCT measures
Chronotype - Jones et al., 2019b	INL_ELM_thickness_outer_subfield_right	0.0081	0.0275	0.769	0.946647	Derived OCT measures
Daytime nap - Jansen et al., 2019	INL_ELM_thickness_outer_subfield_right	0.0234	0.0392	0.551	0.883452	Derived OCT measures
Narcolepsy adjust BMI - Wang et al., 2019	INL_ELM_thickness_outer_subfield_right	0.005	0.0268	0.8513	0.969006	Derived OCT measures
Narcolepsy - Wang et al., 2019	INL_ELM_thickness_outer_subfield_right	0.0053	0.0269	0.843	0.966728	Derived OCT measures
Insomnia - Lane et al., 2019	INL_ELM_thickness_outer_subfield_right	-0.074	0.0263	0.005	0.158311	Derived OCT measures
Short sleep duration - Dashti et al., 2019	INL_ELM_thickness_outer_subfield_right	-0.0345	0.0283	0.2225	0.700713	Derived OCT measures
Sleep duration - Jones et al., 2016	INL_ELM_thickness_outer_subfield_right	0.0239	0.0486	0.6222	0.906843	Derived OCT measures
Sleep duration - Dashti et al., 2019	INL_ELM_thickness_outer_subfield_right	0.0145	0.0291	0.6183	0.905311	Derived OCT measures
Sleep duration - Jansen et al., 2019	INL_ELM_thickness_outer_subfield_right	0.0016	0.0275	0.955	0.991207	Derived OCT measures
Snoring - Jansen et al., 2019	INL_ELM_thickness_outer_subfield_right	0.0043	0.0297	0.8854	0.974161	Derived OCT measures
Accelerometer based sleep duration - Jones et al., 2019	INL_RPE_thickness_central_subfield_left	0.059	0.0457	0.1961	0.677617	Derived OCT measures
Long sleep duration - Jones et al., 2016	INL_RPE_thickness_central_subfield_left	-0.0002	0.073	0.9982	0.999616	Derived OCT measures
Short sleep duration - Jones et al., 2016	INL_RPE_thickness_central_subfield_left	0.0069	0.0567	0.9028	0.977564	Derived OCT measures
Snoring adjust BMI - Campos et al., 2020	INL_RPE_thickness_central_subfield_left	-0.027	0.037	0.4657	0.851227	Derived OCT measures
Snoring - Campos et al., 2020	INL_RPE_thickness_central_subfield_left	-0.048	0.0353	0.174	0.651869	Derived OCT measures
Chronotype - Jones et al., 2019a	INL_RPE_thickness_central_subfield_left	0.002	0.0288	0.9442	0.989171	Derived OCT measures
Chronotype - Jones et al., 2016	INL_RPE_thickness_central_subfield_left	-0.006	0.0479	0.9008	0.977147	Derived OCT measures
Sleep duration - Doherty et al., 2018	INL_RPE_thickness_central_subfield_left	0.0406	0.051	0.4261	0.833246	Derived OCT measures
Narcolepsy - Jansen et al., 2019	INL_RPE_thickness_central_subfield_left	0.0859	0.0616	0.1632	0.639812	Derived OCT measures
Sleep duration - Watanabe et al., 2019	INL_RPE_thickness_central_subfield_left	0.0164	0.0362	0.6502	0.91348	Derived OCT measures
Getting up in morning - Watanabe et al., 2019	INL_RPE_thickness_central_subfield_left	-0.0135	0.038	0.7227	0.935311	Derived OCT measures
Chronotype - Watanabe et al., 2019	INL_RPE_thickness_central_subfield_left	0.0121	0.0313	0.6987	0.927782	Derived OCT measures
Insomnia - Watanabe et al., 2019	INL_RPE_thickness_central_subfield_left	-0.0363	0.0333	0.2769	0.745163	Derived OCT measures
Snoring - Watanabe et al., 2019	INL_RPE_thickness_central_subfield_left	-0.0577	0.0374	0.1229	0.585217	Derived OCT measures
Narcolepsy - Watanabe et al., 2019	INL_RPE_thickness_central_subfield_left	-0.0025	0.0394	0.9503	0.990272	Derived OCT measures
Daytime nap - Dashti et al., 2021	INL_RPE_thickness_central_subfield_left	-0.0142	0.0349	0.6834	0.922788	Derived OCT measures
Chronotype - Loh et al., 2018	INL_RPE_thickness_central_subfield_left	-0.0022	0.0287	0.9385	0.98747	Derived OCT measures
Snoring - Jiang et al., 2021	INL_RPE_thickness_central_subfield_left	-0.0543	0.0357	0.1277	0.591632	Derived OCT measures
Getting up in morning - Jansen et al., 2019	INL_RPE_thickness_central_subfield_left	-0.0127	0.0377	0.7358	0.939083	Derived OCT measures
Insomnia - Hammerschlag et al., 2017	INL_RPE_thickness_central_subfield_left	0.0814	0.0587	0.1657	0.642008	Derived OCT measures
Insomnia - Jansen et al., 2019	INL_RPE_thickness_central_subfield_left	-0.0212	0.0355	0.5504	0.883425	Derived OCT measures
Insomnia - Watanabe et al., 2022	INL_RPE_thickness_central_subfield_left	-0.0246	0.0358	0.492	0.860573	Derived OCT measures
Long sleep duration - Dashti et al., 2019	INL_RPE_thickness_central_subfield_left	-0.1021	0.0515	0.0474	0.421515	Derived OCT measures
Chronotype - Jansen et al., 2019	INL_RPE_thickness_central_subfield_left	-0.0154	0.031	0.6197	0.905608	Derived OCT measures
Chronotype - Jones et al., 2019b	INL_RPE_thickness_central_subfield_left	0.0087	0.0298	0.7714	0.947302	Derived OCT measures
Daytime nap - Jansen et al., 2019	INL_RPE_thickness_central_subfield_left	-0.002	0.0512	0.9682	0.993085	Derived OCT measures
Narcolepsy adjust BMI - Wang et al., 2019	INL_RPE_thickness_central_subfield_left	0.0095	0.0382	0.8029	0.958088	Derived OCT measures
Narcolepsy - Wang et al., 2019	INL_RPE_thickness_central_subfield_left	-0.0009	0.0383	0.9805	0.995315	Derived OCT measures
Insomnia - Lane et al., 2019	INL_RPE_thickness_central_subfield_left	-0.0465	0.0325	0.1523	0.625682	Derived OCT measures
Short sleep duration - Dashti et al., 2019	INL_RPE_thickness_central_subfield_left	-0.0581	0.0367	0.1134	0.570362	Derived OCT measures
Sleep duration - Jones et al., 2016	INL_RPE_thickness_central_subfield_left	0.0156	0.0517	0.763	0.944365	Derived OCT measures
Sleep duration - Dashti et al., 2019	INL_RPE_thickness_central_subfield_left	0.0118	0.0372	0.7509	0.94113	Derived OCT measures
Sleep duration - Jansen et al., 2019	INL_RPE_thickness_central_subfield_left	0.0093	0.0354	0.7938	0.954977	Derived OCT measures
Snoring - Jansen et al., 2019	INL_RPE_thickness_central_subfield_left	-0.0547	0.0372	0.1413	0.612319	Derived OCT measures
Accelerometer based sleep duration - Jones et al., 2019	INL_RPE_thickness_central_subfield_right	-0.0119	0.0425	0.7791	0.949731	Derived OCT measures
Long sleep duration - Jones et al., 2016	INL_RPE_thickness_central_subfield_right	-0.0682	0.0753	0.3649	0.801879	Derived OCT measures
Short sleep duration - Jones et al., 2016	INL_RPE_thickness_central_subfield_right	-0.0086	0.0641	0.8934	0.975691	Derived OCT measures
Snoring adjust BMI - Campos et al., 2020	INL_RPE_thickness_central_subfield_right	-0.0045	0.0401	0.9117	0.98005	Derived OCT measures
Snoring - Campos et al., 2020	INL_RPE_thickness_central_subfield_right	-0.0277	0.0377	0.463	0.85051	Derived OCT measures
Chronotype - Jones et al., 2019a	INL_RPE_thickness_central_subfield_right	-0.0034	0.0284	0.9036	0.977781	Derived OCT measures
Chronotype - Jones et al., 2016	INL_RPE_thickness_central_subfield_right	0.0406	0.0453	0.3699	0.805927	Derived OCT measures
Sleep duration - Doherty et al., 2018	INL_RPE_thickness_central_subfield_right	-0.0221	0.0497	0.6571	0.914978	Derived OCT measures
Narcolepsy - Jansen et al., 2019	INL_RPE_thickness_central_subfield_right	0.0764	0.06	0.2026	0.682378	Derived OCT measures
Sleep duration - Watanabe et al., 2019	INL_RPE_thickness_central_subfield_right	0.047	0.0385	0.2224	0.700711	Derived OCT measures
Getting up in morning - Watanabe et al., 2019	INL_RPE_thickness_central_subfield_right	0.0149	0.0366	0.6833	0.922771	Derived OCT measures
Chronotype - Watanabe et al., 2019	INL_RPE_thickness_central_subfield_right	0.0083	0.0305	0.7856	0.95199	Derived OCT measures
Insomnia - Watanabe et al., 2019	INL_RPE_thickness_central_subfield_right	-0.0664	0.0342	0.052	0.431439	Derived OCT measures
Snoring - Watanabe et al., 2019	INL_RPE_thickness_central_subfield_right	-0.0424	0.0388	0.2749	0.743275	Derived OCT measures
Narcolepsy - Watanabe et al., 2019	INL_RPE_thickness_central_subfield_right	-0.015	0.0404	0.711	0.931919	Derived OCT measures
Daytime nap - Dashti et al., 2021	INL_RPE_thickness_central_subfield_right	-0.0211	0.0352	0.5491	0.882757	Derived OCT measures
Chronotype - Loh et al., 2018	INL_RPE_thickness_central_subfield_right	0.0006	0.0295	0.9844	0.995586	Derived OCT measures
Snoring - Jiang et al., 2021	INL_RPE_thickness_central_subfield_right	-0.0289	0.0369	0.4335	0.837428	Derived OCT measures
Getting up in morning - Jansen et al., 2019	INL_RPE_thickness_central_subfield_right	0.0198	0.0362	0.584	0.894865	Derived OCT measures
Insomnia - Hammerschlag et al., 2017	INL_RPE_thickness_central_subfield_right	0.0584	0.0567	0.3029	0.759473	Derived OCT measures
Insomnia - Jansen et al., 2019	INL_RPE_thickness_central_subfield_right	-0.0628	0.0383	0.1009	0.553143	Derived OCT measures
Insomnia - Watanabe et al., 2022	INL_RPE_thickness_central_subfield_right	-0.0657	0.0385	0.0884	0.523334	Derived OCT measures
Long sleep duration - Dashti et al., 2019	INL_RPE_thickness_central_subfield_right	-0.0258	0.0526	0.6244	0.907316	Derived OCT measures
Chronotype - Jansen et al., 2019	INL_RPE_thickness_central_subfield_right	-0.01	0.0303	0.742	0.939805	Derived OCT measures
Chronotype - Jones et al., 2019b	INL_RPE_thickness_central_subfield_right	0.0054	0.0303	0.8587	0.969872	Derived OCT measures
Daytime nap - Jansen et al., 2019	INL_RPE_thickness_central_subfield_right	0.0072	0.0557	0.8974	0.976108	Derived OCT measures
Narcolepsy adjust BMI - Wang et al., 2019	INL_RPE_thickness_central_subfield_right	-0.0023	0.0359	0.9497	0.990272	Derived OCT measures
Narcolepsy - Wang et al., 2019	INL_RPE_thickness_central_subfield_right	-0.013	0.0359	0.7171	0.933596	Derived OCT measures
Insomnia - Lane et al., 2019	INL_RPE_thickness_central_subfield_right	-0.0652	0.0334	0.0509	0.429376	Derived OCT measures
Short sleep duration - Dashti et al., 2019	INL_RPE_thickness_central_subfield_right	-0.0475	0.0377	0.207	0.686715	Derived OCT measures
Sleep duration - Jones et al., 2016	INL_RPE_thickness_central_subfield_right	0.0094	0.0549	0.8647	0.970491	Derived OCT measures
Sleep duration - Dashti et al., 2019	INL_RPE_thickness_central_subfield_right	0.0391	0.0371	0.2914	0.753962	Derived OCT measures
Sleep duration - Jansen et al., 2019	INL_RPE_thickness_central_subfield_right	0.0431	0.0381	0.2569	0.728947	Derived OCT measures
Snoring - Jansen et al., 2019	INL_RPE_thickness_central_subfield_right	-0.0395	0.0386	0.3057	0.760999	Derived OCT measures
Accelerometer based sleep duration - Jones et al., 2019	INL_ELM_thickness_left	0.0025	0.0328	0.9385	0.98747	Derived OCT measures
Long sleep duration - Jones et al., 2016	INL_ELM_thickness_left	0.0007	0.0594	0.9904	0.99808	Derived OCT measures
Short sleep duration - Jones et al., 2016	INL_ELM_thickness_left	-0.0126	0.0466	0.7873	0.952676	Derived OCT measures
Snoring adjust BMI - Campos et al., 2020	INL_ELM_thickness_left	0.0065	0.0318	0.8379	0.965027	Derived OCT measures
Snoring - Campos et al., 2020	INL_ELM_thickness_left	0.0016	0.0295	0.9555	0.991207	Derived OCT measures
Chronotype - Jones et al., 2019a	INL_ELM_thickness_left	0.0177	0.0267	0.5069	0.866738	Derived OCT measures
Chronotype - Jones et al., 2016	INL_ELM_thickness_left	0.03	0.038	0.4305	0.835442	Derived OCT measures
Sleep duration - Doherty et al., 2018	INL_ELM_thickness_left	-0.0356	0.0437	0.4154	0.828297	Derived OCT measures
Narcolepsy - Jansen et al., 2019	INL_ELM_thickness_left	0.0874	0.0493	0.0759	0.495834	Derived OCT measures
Sleep duration - Watanabe et al., 2019	INL_ELM_thickness_left	-0.0021	0.0291	0.9426	0.988871	Derived OCT measures
Getting up in morning - Watanabe et al., 2019	INL_ELM_thickness_left	-0.0087	0.0348	0.8035	0.958103	Derived OCT measures
Chronotype - Watanabe et al., 2019	INL_ELM_thickness_left	-0.0109	0.0276	0.6935	0.92627	Derived OCT measures
Insomnia - Watanabe et al., 2019	INL_ELM_thickness_left	-0.0404	0.0265	0.1272	0.590683	Derived OCT measures
Snoring - Watanabe et al., 2019	INL_ELM_thickness_left	-0.0012	0.0277	0.9649	0.992482	Derived OCT measures
Narcolepsy - Watanabe et al., 2019	INL_ELM_thickness_left	0.0002	0.0265	0.994	0.998668	Derived OCT measures
Daytime nap - Dashti et al., 2021	INL_ELM_thickness_left	0.0081	0.027	0.7641	0.944954	Derived OCT measures
Chronotype - Loh et al., 2018	INL_ELM_thickness_left	0.0094	0.0263	0.7201	0.934497	Derived OCT measures
Snoring - Jiang et al., 2021	INL_ELM_thickness_left	0.0002	0.0291	0.9944	0.998833	Derived OCT measures
Getting up in morning - Jansen et al., 2019	INL_ELM_thickness_left	-0.005	0.0347	0.8848	0.974015	Derived OCT measures
Insomnia - Hammerschlag et al., 2017	INL_ELM_thickness_left	-0.0105	0.045	0.8156	0.960144	Derived OCT measures
Insomnia - Jansen et al., 2019	INL_ELM_thickness_left	-0.0313	0.0294	0.2866	0.750463	Derived OCT measures
Insomnia - Watanabe et al., 2022	INL_ELM_thickness_left	-0.0329	0.0295	0.2643	0.735761	Derived OCT measures
Long sleep duration - Dashti et al., 2019	INL_ELM_thickness_left	-0.0329	0.0399	0.4097	0.82446	Derived OCT measures
Chronotype - Jansen et al., 2019	INL_ELM_thickness_left	0.01	0.0272	0.7117	0.931919	Derived OCT measures
Chronotype - Jones et al., 2019b	INL_ELM_thickness_left	0.0162	0.0275	0.5561	0.884931	Derived OCT measures
Daytime nap - Jansen et al., 2019	INL_ELM_thickness_left	0.0098	0.0404	0.8074	0.958824	Derived OCT measures
Narcolepsy adjust BMI - Wang et al., 2019	INL_ELM_thickness_left	-0.0016	0.0266	0.9507	0.990452	Derived OCT measures
Narcolepsy - Wang et al., 2019	INL_ELM_thickness_left	-0.003	0.0264	0.91	0.979651	Derived OCT measures
Insomnia - Lane et al., 2019	INL_ELM_thickness_left	-0.0498	0.0241	0.0393	0.393409	Derived OCT measures
Short sleep duration - Dashti et al., 2019	INL_ELM_thickness_left	-0.0314	0.0275	0.2527	0.725002	Derived OCT measures
Sleep duration - Jones et al., 2016	INL_ELM_thickness_left	0.0102	0.0446	0.8195	0.960846	Derived OCT measures
Sleep duration - Dashti et al., 2019	INL_ELM_thickness_left	0.0079	0.0283	0.7806	0.949886	Derived OCT measures
Sleep duration - Jansen et al., 2019	INL_ELM_thickness_left	0.0044	0.0285	0.8767	0.972672	Derived OCT measures
Snoring - Jansen et al., 2019	INL_ELM_thickness_left	-0.0038	0.0275	0.8896	0.975135	Derived OCT measures
Accelerometer based sleep duration - Jones et al., 2019	INL_RPE_thickness_inner_subfield_left	0.0136	0.033	0.6797	0.921321	Derived OCT measures
Long sleep duration - Jones et al., 2016	INL_RPE_thickness_inner_subfield_left	-0.0484	0.0608	0.4265	0.833525	Derived OCT measures
Short sleep duration - Jones et al., 2016	INL_RPE_thickness_inner_subfield_left	-0.0182	0.0438	0.6778	0.920892	Derived OCT measures
Snoring adjust BMI - Campos et al., 2020	INL_RPE_thickness_inner_subfield_left	-0.0052	0.0295	0.8593	0.970136	Derived OCT measures
Snoring - Campos et al., 2020	INL_RPE_thickness_inner_subfield_left	-0.0161	0.0277	0.5622	0.88757	Derived OCT measures
Chronotype - Jones et al., 2019a	INL_RPE_thickness_inner_subfield_left	0.0094	0.0251	0.7077	0.930798	Derived OCT measures
Chronotype - Jones et al., 2016	INL_RPE_thickness_inner_subfield_left	0.0146	0.0396	0.7116	0.931919	Derived OCT measures
Sleep duration - Doherty et al., 2018	INL_RPE_thickness_inner_subfield_left	-0.017	0.0428	0.6915	0.925308	Derived OCT measures
Narcolepsy - Jansen et al., 2019	INL_RPE_thickness_inner_subfield_left	0.0608	0.047	0.1961	0.677617	Derived OCT measures
Sleep duration - Watanabe et al., 2019	INL_RPE_thickness_inner_subfield_left	0.0085	0.03	0.778	0.949121	Derived OCT measures
Getting up in morning - Watanabe et al., 2019	INL_RPE_thickness_inner_subfield_left	0.002	0.0342	0.9536	0.991104	Derived OCT measures
Chronotype - Watanabe et al., 2019	INL_RPE_thickness_inner_subfield_left	-0.0001	0.0271	0.9959	0.999077	Derived OCT measures
Insomnia - Watanabe et al., 2019	INL_RPE_thickness_inner_subfield_left	-0.0541	0.0288	0.0606	0.458214	Derived OCT measures
Snoring - Watanabe et al., 2019	INL_RPE_thickness_inner_subfield_left	-0.0219	0.0286	0.4438	0.841108	Derived OCT measures
Narcolepsy - Watanabe et al., 2019	INL_RPE_thickness_inner_subfield_left	0.002	0.0288	0.9452	0.989393	Derived OCT measures
Daytime nap - Dashti et al., 2021	INL_RPE_thickness_inner_subfield_left	-0.0066	0.0279	0.8144	0.959968	Derived OCT measures
Chronotype - Loh et al., 2018	INL_RPE_thickness_inner_subfield_left	0.0045	0.0257	0.861	0.970228	Derived OCT measures
Snoring - Jiang et al., 2021	INL_RPE_thickness_inner_subfield_left	-0.0178	0.0277	0.5197	0.871257	Derived OCT measures
Getting up in morning - Jansen et al., 2019	INL_RPE_thickness_inner_subfield_left	0.0054	0.034	0.875	0.972518	Derived OCT measures
Insomnia - Hammerschlag et al., 2017	INL_RPE_thickness_inner_subfield_left	0.0125	0.0461	0.7859	0.952069	Derived OCT measures
Insomnia - Jansen et al., 2019	INL_RPE_thickness_inner_subfield_left	-0.0495	0.0309	0.1093	0.565647	Derived OCT measures
Insomnia - Watanabe et al., 2022	INL_RPE_thickness_inner_subfield_left	-0.0519	0.0311	0.0948	0.538064	Derived OCT measures
Long sleep duration - Dashti et al., 2019	INL_RPE_thickness_inner_subfield_left	-0.0821	0.0396	0.0381	0.388558	Derived OCT measures
Chronotype - Jansen et al., 2019	INL_RPE_thickness_inner_subfield_left	-0.0014	0.0267	0.9596	0.991294	Derived OCT measures
Chronotype - Jones et al., 2019b	INL_RPE_thickness_inner_subfield_left	0.0094	0.0261	0.7198	0.934497	Derived OCT measures
Daytime nap - Jansen et al., 2019	INL_RPE_thickness_inner_subfield_left	0.0079	0.042	0.85	0.968883	Derived OCT measures
Narcolepsy adjust BMI - Wang et al., 2019	INL_RPE_thickness_inner_subfield_left	0.0075	0.0283	0.7918	0.954305	Derived OCT measures
Narcolepsy - Wang et al., 2019	INL_RPE_thickness_inner_subfield_left	0.0027	0.028	0.9223	0.981865	Derived OCT measures
Insomnia - Lane et al., 2019	INL_RPE_thickness_inner_subfield_left	-0.0587	0.0263	0.0255	0.323632	Derived OCT measures
Short sleep duration - Dashti et al., 2019	INL_RPE_thickness_inner_subfield_left	-0.0459	0.0295	0.12	0.581694	Derived OCT measures
Sleep duration - Jones et al., 2016	INL_RPE_thickness_inner_subfield_left	0.0019	0.0437	0.9658	0.992604	Derived OCT measures
Sleep duration - Dashti et al., 2019	INL_RPE_thickness_inner_subfield_left	0.0106	0.0288	0.7116	0.931919	Derived OCT measures
Sleep duration - Jansen et al., 2019	INL_RPE_thickness_inner_subfield_left	0.0086	0.0298	0.7731	0.947948	Derived OCT measures
Snoring - Jansen et al., 2019	INL_RPE_thickness_inner_subfield_left	-0.0225	0.0285	0.4293	0.834515	Derived OCT measures
Accelerometer based sleep duration - Jones et al., 2019	INL_RPE_thickness_inner_subfield_right	-0.0139	0.0349	0.6909	0.925131	Derived OCT measures
Long sleep duration - Jones et al., 2016	INL_RPE_thickness_inner_subfield_right	-0.0663	0.0627	0.2907	0.75387	Derived OCT measures
Short sleep duration - Jones et al., 2016	INL_RPE_thickness_inner_subfield_right	-0.0254	0.0469	0.5887	0.896015	Derived OCT measures
Snoring adjust BMI - Campos et al., 2020	INL_RPE_thickness_inner_subfield_right	0.006	0.0312	0.8482	0.968392	Derived OCT measures
Snoring - Campos et al., 2020	INL_RPE_thickness_inner_subfield_right	-0.0121	0.0288	0.6753	0.920062	Derived OCT measures
Chronotype - Jones et al., 2019a	INL_RPE_thickness_inner_subfield_right	0.0006	0.0251	0.981	0.995315	Derived OCT measures
Chronotype - Jones et al., 2016	INL_RPE_thickness_inner_subfield_right	0.0349	0.0391	0.3721	0.806572	Derived OCT measures
Sleep duration - Doherty et al., 2018	INL_RPE_thickness_inner_subfield_right	-0.0415	0.0443	0.349	0.790279	Derived OCT measures
Narcolepsy - Jansen et al., 2019	INL_RPE_thickness_inner_subfield_right	0.0494	0.0493	0.3169	0.768645	Derived OCT measures
Sleep duration - Watanabe et al., 2019	INL_RPE_thickness_inner_subfield_right	-0.0015	0.0304	0.9596	0.991294	Derived OCT measures
Getting up in morning - Watanabe et al., 2019	INL_RPE_thickness_inner_subfield_right	0.0148	0.0353	0.6755	0.920175	Derived OCT measures
Chronotype - Watanabe et al., 2019	INL_RPE_thickness_inner_subfield_right	0.0016	0.027	0.9541	0.991111	Derived OCT measures
Insomnia - Watanabe et al., 2019	INL_RPE_thickness_inner_subfield_right	-0.0627	0.0286	0.0282	0.336905	Derived OCT measures
Snoring - Watanabe et al., 2019	INL_RPE_thickness_inner_subfield_right	-0.0204	0.0299	0.4947	0.862119	Derived OCT measures
Narcolepsy - Watanabe et al., 2019	INL_RPE_thickness_inner_subfield_right	-0.0089	0.0295	0.7624	0.944064	Derived OCT measures
Daytime nap - Dashti et al., 2021	INL_RPE_thickness_inner_subfield_right	-0.0261	0.0276	0.3439	0.786322	Derived OCT measures
Chronotype - Loh et al., 2018	INL_RPE_thickness_inner_subfield_right	-0.0016	0.0259	0.9515	0.990658	Derived OCT measures
Snoring - Jiang et al., 2021	INL_RPE_thickness_inner_subfield_right	-0.0088	0.0286	0.7573	0.943429	Derived OCT measures
Getting up in morning - Jansen et al., 2019	INL_RPE_thickness_inner_subfield_right	0.0181	0.0351	0.6064	0.902757	Derived OCT measures
Insomnia - Hammerschlag et al., 2017	INL_RPE_thickness_inner_subfield_right	-0.0124	0.0446	0.7817	0.950565	Derived OCT measures
Insomnia - Jansen et al., 2019	INL_RPE_thickness_inner_subfield_right	-0.0617	0.0315	0.0499	0.428256	Derived OCT measures
Insomnia - Watanabe et al., 2022	INL_RPE_thickness_inner_subfield_right	-0.0634	0.0316	0.045	0.416453	Derived OCT measures
Long sleep duration - Dashti et al., 2019	INL_RPE_thickness_inner_subfield_right	-0.0627	0.0421	0.1366	0.607484	Derived OCT measures
Chronotype - Jansen et al., 2019	INL_RPE_thickness_inner_subfield_right	-0.0029	0.0267	0.9143	0.980067	Derived OCT measures
Chronotype - Jones et al., 2019b	INL_RPE_thickness_inner_subfield_right	0.0035	0.0263	0.8955	0.97604	Derived OCT measures
Daytime nap - Jansen et al., 2019	INL_RPE_thickness_inner_subfield_right	-0.0071	0.0427	0.8682	0.971415	Derived OCT measures
Narcolepsy adjust BMI - Wang et al., 2019	INL_RPE_thickness_inner_subfield_right	-0.0059	0.0273	0.8278	0.963506	Derived OCT measures
Narcolepsy - Wang et al., 2019	INL_RPE_thickness_inner_subfield_right	-0.0135	0.0269	0.6153	0.904881	Derived OCT measures
Insomnia - Lane et al., 2019	INL_RPE_thickness_inner_subfield_right	-0.0747	0.0265	0.0049	0.156549	Derived OCT measures
Short sleep duration - Dashti et al., 2019	INL_RPE_thickness_inner_subfield_right	-0.0318	0.0303	0.2942	0.754908	Derived OCT measures
Sleep duration - Jones et al., 2016	INL_RPE_thickness_inner_subfield_right	0.0072	0.0452	0.8731	0.97244	Derived OCT measures
Sleep duration - Dashti et al., 2019	INL_RPE_thickness_inner_subfield_right	0.0066	0.029	0.8209	0.96153	Derived OCT measures
Sleep duration - Jansen et al., 2019	INL_RPE_thickness_inner_subfield_right	-0.0018	0.0301	0.9511	0.990569	Derived OCT measures
Snoring - Jansen et al., 2019	INL_RPE_thickness_inner_subfield_right	-0.0214	0.0297	0.4711	0.853622	Derived OCT measures
Accelerometer based sleep duration - Jones et al., 2019	INL_RPE_thickness_outer_subfield_left	-0.0109	0.0336	0.7457	0.940371	Derived OCT measures
Long sleep duration - Jones et al., 2016	INL_RPE_thickness_outer_subfield_left	-0.036	0.0605	0.552	0.883584	Derived OCT measures
Short sleep duration - Jones et al., 2016	INL_RPE_thickness_outer_subfield_left	-0.0696	0.0432	0.1076	0.563476	Derived OCT measures
Snoring adjust BMI - Campos et al., 2020	INL_RPE_thickness_outer_subfield_left	-0.0061	0.0308	0.8435	0.966935	Derived OCT measures
Snoring - Campos et al., 2020	INL_RPE_thickness_outer_subfield_left	-0.0247	0.028	0.3785	0.80909	Derived OCT measures
Chronotype - Jones et al., 2019a	INL_RPE_thickness_outer_subfield_left	0.022	0.0263	0.4022	0.819804	Derived OCT measures
Chronotype - Jones et al., 2016	INL_RPE_thickness_outer_subfield_left	0.0255	0.0378	0.4992	0.86322	Derived OCT measures
Sleep duration - Doherty et al., 2018	INL_RPE_thickness_outer_subfield_left	-0.0459	0.0441	0.2978	0.757627	Derived OCT measures
Narcolepsy - Jansen et al., 2019	INL_RPE_thickness_outer_subfield_left	0.0283	0.0472	0.5489	0.882757	Derived OCT measures
Sleep duration - Watanabe et al., 2019	INL_RPE_thickness_outer_subfield_left	0.0167	0.0253	0.5084	0.867164	Derived OCT measures
Getting up in morning - Watanabe et al., 2019	INL_RPE_thickness_outer_subfield_left	0.0217	0.0343	0.5266	0.872395	Derived OCT measures
Chronotype - Watanabe et al., 2019	INL_RPE_thickness_outer_subfield_left	-0.0139	0.0264	0.5991	0.900648	Derived OCT measures
Insomnia - Watanabe et al., 2019	INL_RPE_thickness_outer_subfield_left	-0.0816	0.027	0.0025	0.110323	Derived OCT measures
Snoring - Watanabe et al., 2019	INL_RPE_thickness_outer_subfield_left	-0.0237	0.0279	0.3959	0.816516	Derived OCT measures
Narcolepsy - Watanabe et al., 2019	INL_RPE_thickness_outer_subfield_left	0.0057	0.0273	0.8346	0.964601	Derived OCT measures
Daytime nap - Dashti et al., 2021	INL_RPE_thickness_outer_subfield_left	-0.0079	0.0258	0.7583	0.943522	Derived OCT measures
Chronotype - Loh et al., 2018	INL_RPE_thickness_outer_subfield_left	0.0132	0.025	0.598	0.899761	Derived OCT measures
Snoring - Jiang et al., 2021	INL_RPE_thickness_outer_subfield_left	-0.0223	0.028	0.4266	0.833525	Derived OCT measures
Getting up in morning - Jansen et al., 2019	INL_RPE_thickness_outer_subfield_left	0.0251	0.0343	0.4637	0.850616	Derived OCT measures
Insomnia - Hammerschlag et al., 2017	INL_RPE_thickness_outer_subfield_left	-0.0398	0.0451	0.3779	0.809001	Derived OCT measures
Insomnia - Jansen et al., 2019	INL_RPE_thickness_outer_subfield_left	-0.0745	0.0294	0.0114	0.228986	Derived OCT measures
Insomnia - Watanabe et al., 2022	INL_RPE_thickness_outer_subfield_left	-0.0788	0.0295	0.0075	0.186243	Derived OCT measures
Long sleep duration - Dashti et al., 2019	INL_RPE_thickness_outer_subfield_left	-0.061	0.0391	0.119	0.580082	Derived OCT measures
Chronotype - Jansen et al., 2019	INL_RPE_thickness_outer_subfield_left	0.0124	0.0259	0.6316	0.909755	Derived OCT measures
Chronotype - Jones et al., 2019b	INL_RPE_thickness_outer_subfield_left	0.0228	0.0271	0.3995	0.818316	Derived OCT measures
Daytime nap - Jansen et al., 2019	INL_RPE_thickness_outer_subfield_left	-0.0109	0.0362	0.7639	0.944954	Derived OCT measures
Narcolepsy adjust BMI - Wang et al., 2019	INL_RPE_thickness_outer_subfield_left	0.0155	0.027	0.5672	0.889102	Derived OCT measures
Narcolepsy - Wang et al., 2019	INL_RPE_thickness_outer_subfield_left	0.007	0.0269	0.7943	0.95509	Derived OCT measures
Insomnia - Lane et al., 2019	INL_RPE_thickness_outer_subfield_left	-0.089	0.0252	0.0004	0.0427919	Derived OCT measures
Short sleep duration - Dashti et al., 2019	INL_RPE_thickness_outer_subfield_left	-0.0759	0.0264	0.0041	0.140984	Derived OCT measures
Sleep duration - Jones et al., 2016	INL_RPE_thickness_outer_subfield_left	0.0287	0.0465	0.5367	0.876446	Derived OCT measures
Sleep duration - Dashti et al., 2019	INL_RPE_thickness_outer_subfield_left	0.0332	0.0267	0.2137	0.694263	Derived OCT measures
Sleep duration - Jansen et al., 2019	INL_RPE_thickness_outer_subfield_left	0.0166	0.0251	0.5085	0.867164	Derived OCT measures
Snoring - Jansen et al., 2019	INL_RPE_thickness_outer_subfield_left	-0.0243	0.0278	0.3808	0.810338	Derived OCT measures
Accelerometer based sleep duration - Jones et al., 2019	INL_RPE_thickness_outer_subfield_right	-0.0073	0.0326	0.8232	0.962436	Derived OCT measures
Long sleep duration - Jones et al., 2016	INL_RPE_thickness_outer_subfield_right	-0.0828	0.0604	0.1706	0.647987	Derived OCT measures
Short sleep duration - Jones et al., 2016	INL_RPE_thickness_outer_subfield_right	-0.0956	0.044	0.0298	0.346066	Derived OCT measures
Snoring adjust BMI - Campos et al., 2020	INL_RPE_thickness_outer_subfield_right	-0.0178	0.0304	0.558	0.885891	Derived OCT measures
Snoring - Campos et al., 2020	INL_RPE_thickness_outer_subfield_right	-0.035	0.028	0.2112	0.69155	Derived OCT measures
Chronotype - Jones et al., 2019a	INL_RPE_thickness_outer_subfield_right	0.0036	0.0256	0.8886	0.974804	Derived OCT measures
Chronotype - Jones et al., 2016	INL_RPE_thickness_outer_subfield_right	0.0192	0.0371	0.6058	0.902585	Derived OCT measures
Sleep duration - Doherty et al., 2018	INL_RPE_thickness_outer_subfield_right	-0.044	0.0439	0.3161	0.767914	Derived OCT measures
Narcolepsy - Jansen et al., 2019	INL_RPE_thickness_outer_subfield_right	0.0319	0.0475	0.502	0.864571	Derived OCT measures
Sleep duration - Watanabe et al., 2019	INL_RPE_thickness_outer_subfield_right	0.0121	0.0255	0.6348	0.911177	Derived OCT measures
Getting up in morning - Watanabe et al., 2019	INL_RPE_thickness_outer_subfield_right	0.0162	0.0346	0.6398	0.912548	Derived OCT measures
Chronotype - Watanabe et al., 2019	INL_RPE_thickness_outer_subfield_right	0.007	0.0252	0.782	0.950565	Derived OCT measures
Insomnia - Watanabe et al., 2019	INL_RPE_thickness_outer_subfield_right	-0.0825	0.0266	0.0019	0.0965127	Derived OCT measures
Snoring - Watanabe et al., 2019	INL_RPE_thickness_outer_subfield_right	-0.0335	0.0278	0.2272	0.70431	Derived OCT measures
Narcolepsy - Watanabe et al., 2019	INL_RPE_thickness_outer_subfield_right	0.0029	0.0271	0.9152	0.980067	Derived OCT measures
Daytime nap - Dashti et al., 2021	INL_RPE_thickness_outer_subfield_right	-0.0053	0.0253	0.8335	0.964601	Derived OCT measures
Chronotype - Loh et al., 2018	INL_RPE_thickness_outer_subfield_right	-0.0044	0.0241	0.8541	0.969269	Derived OCT measures
Snoring - Jiang et al., 2021	INL_RPE_thickness_outer_subfield_right	-0.0286	0.0277	0.3017	0.75916	Derived OCT measures
Getting up in morning - Jansen et al., 2019	INL_RPE_thickness_outer_subfield_right	0.0188	0.0345	0.5857	0.895592	Derived OCT measures
Insomnia - Hammerschlag et al., 2017	INL_RPE_thickness_outer_subfield_right	-0.0574	0.0442	0.194	0.675429	Derived OCT measures
Insomnia - Jansen et al., 2019	INL_RPE_thickness_outer_subfield_right	-0.0782	0.0291	0.0073	0.182992	Derived OCT measures
Insomnia - Watanabe et al., 2022	INL_RPE_thickness_outer_subfield_right	-0.0819	0.0291	0.0049	0.156549	Derived OCT measures
Long sleep duration - Dashti et al., 2019	INL_RPE_thickness_outer_subfield_right	-0.0538	0.0395	0.1727	0.650797	Derived OCT measures
Chronotype - Jansen et al., 2019	INL_RPE_thickness_outer_subfield_right	-0.009	0.0246	0.7149	0.932639	Derived OCT measures
Chronotype - Jones et al., 2019b	INL_RPE_thickness_outer_subfield_right	0.0064	0.0264	0.8098	0.959243	Derived OCT measures
Daytime nap - Jansen et al., 2019	INL_RPE_thickness_outer_subfield_right	-0.0028	0.0368	0.9387	0.98747	Derived OCT measures
Narcolepsy adjust BMI - Wang et al., 2019	INL_RPE_thickness_outer_subfield_right	0.0115	0.0264	0.6639	0.917394	Derived OCT measures
Narcolepsy - Wang et al., 2019	INL_RPE_thickness_outer_subfield_right	0.0032	0.0263	0.9024	0.977531	Derived OCT measures
Insomnia - Lane et al., 2019	INL_RPE_thickness_outer_subfield_right	-0.0968	0.0254	0.0001	0.0187424	Derived OCT measures
Short sleep duration - Dashti et al., 2019	INL_RPE_thickness_outer_subfield_right	-0.0669	0.0269	0.0128	0.241219	Derived OCT measures
Sleep duration - Jones et al., 2016	INL_RPE_thickness_outer_subfield_right	0.0345	0.0475	0.4681	0.852415	Derived OCT measures
Sleep duration - Dashti et al., 2019	INL_RPE_thickness_outer_subfield_right	0.0274	0.0276	0.3219	0.771322	Derived OCT measures
Sleep duration - Jansen et al., 2019	INL_RPE_thickness_outer_subfield_right	0.011	0.0252	0.6624	0.916794	Derived OCT measures
Snoring - Jansen et al., 2019	INL_RPE_thickness_outer_subfield_right	-0.0348	0.0278	0.2097	0.690267	Derived OCT measures
Accelerometer based sleep duration - Jones et al., 2019	ISOS_RPE_thickness_central_subfield_left	0.032	0.0499	0.5217	0.871257	Derived OCT measures
Long sleep duration - Jones et al., 2016	ISOS_RPE_thickness_central_subfield_left	-0.0641	0.0761	0.3993	0.818316	Derived OCT measures
Short sleep duration - Jones et al., 2016	ISOS_RPE_thickness_central_subfield_left	-0.1034	0.0651	0.1124	0.569681	Derived OCT measures
Snoring adjust BMI - Campos et al., 2020	ISOS_RPE_thickness_central_subfield_left	-0.0109	0.0381	0.7741	0.948241	Derived OCT measures
Snoring - Campos et al., 2020	ISOS_RPE_thickness_central_subfield_left	-0.0209	0.0366	0.5681	0.889156	Derived OCT measures
Chronotype - Jones et al., 2019a	ISOS_RPE_thickness_central_subfield_left	0.0291	0.0335	0.3843	0.811949	Derived OCT measures
Chronotype - Jones et al., 2016	ISOS_RPE_thickness_central_subfield_left	0.0272	0.0464	0.5568	0.885446	Derived OCT measures
Sleep duration - Doherty et al., 2018	ISOS_RPE_thickness_central_subfield_left	0.0284	0.0495	0.5668	0.888935	Derived OCT measures
Narcolepsy - Jansen et al., 2019	ISOS_RPE_thickness_central_subfield_left	-0.0183	0.0653	0.7787	0.949483	Derived OCT measures
Sleep duration - Watanabe et al., 2019	ISOS_RPE_thickness_central_subfield_left	0.0518	0.0343	0.1307	0.597043	Derived OCT measures
Getting up in morning - Watanabe et al., 2019	ISOS_RPE_thickness_central_subfield_left	0.0607	0.032	0.0575	0.450098	Derived OCT measures
Chronotype - Watanabe et al., 2019	ISOS_RPE_thickness_central_subfield_left	-0.014	0.033	0.6713	0.919599	Derived OCT measures
Insomnia - Watanabe et al., 2019	ISOS_RPE_thickness_central_subfield_left	-0.0581	0.0345	0.0925	0.533443	Derived OCT measures
Snoring - Watanabe et al., 2019	ISOS_RPE_thickness_central_subfield_left	-0.0461	0.0373	0.2167	0.695792	Derived OCT measures
Narcolepsy - Watanabe et al., 2019	ISOS_RPE_thickness_central_subfield_left	0.0229	0.0397	0.5646	0.888161	Derived OCT measures
Daytime nap - Dashti et al., 2021	ISOS_RPE_thickness_central_subfield_left	-0.0267	0.0348	0.4429	0.840938	Derived OCT measures
Chronotype - Loh et al., 2018	ISOS_RPE_thickness_central_subfield_left	0.0252	0.0329	0.4445	0.841111	Derived OCT measures
Snoring - Jiang et al., 2021	ISOS_RPE_thickness_central_subfield_left	-0.0227	0.0365	0.5336	0.875711	Derived OCT measures
Getting up in morning - Jansen et al., 2019	ISOS_RPE_thickness_central_subfield_left	0.0597	0.0316	0.0591	0.454394	Derived OCT measures
Insomnia - Hammerschlag et al., 2017	ISOS_RPE_thickness_central_subfield_left	0.0489	0.0607	0.4208	0.831825	Derived OCT measures
Insomnia - Jansen et al., 2019	ISOS_RPE_thickness_central_subfield_left	-0.0684	0.0371	0.0655	0.471912	Derived OCT measures
Insomnia - Watanabe et al., 2022	ISOS_RPE_thickness_central_subfield_left	-0.0706	0.0372	0.0579	0.451062	Derived OCT measures
Long sleep duration - Dashti et al., 2019	ISOS_RPE_thickness_central_subfield_left	-0.063	0.0552	0.254	0.725685	Derived OCT measures
Chronotype - Jansen et al., 2019	ISOS_RPE_thickness_central_subfield_left	0.0098	0.0325	0.7638	0.944954	Derived OCT measures
Chronotype - Jones et al., 2019b	ISOS_RPE_thickness_central_subfield_left	0.0354	0.0352	0.3146	0.766557	Derived OCT measures
Daytime nap - Jansen et al., 2019	ISOS_RPE_thickness_central_subfield_left	0.0243	0.052	0.6398	0.912548	Derived OCT measures
Narcolepsy adjust BMI - Wang et al., 2019	ISOS_RPE_thickness_central_subfield_left	0.0319	0.0396	0.4203	0.831415	Derived OCT measures
Narcolepsy - Wang et al., 2019	ISOS_RPE_thickness_central_subfield_left	0.0269	0.0401	0.5025	0.864659	Derived OCT measures
Insomnia - Lane et al., 2019	ISOS_RPE_thickness_central_subfield_left	-0.0593	0.034	0.0817	0.509614	Derived OCT measures
Short sleep duration - Dashti et al., 2019	ISOS_RPE_thickness_central_subfield_left	-0.0624	0.0397	0.1163	0.574502	Derived OCT measures
Sleep duration - Jones et al., 2016	ISOS_RPE_thickness_central_subfield_left	0.0367	0.0586	0.5309	0.874594	Derived OCT measures
Sleep duration - Dashti et al., 2019	ISOS_RPE_thickness_central_subfield_left	0.0473	0.0358	0.1866	0.667662	Derived OCT measures
Sleep duration - Jansen et al., 2019	ISOS_RPE_thickness_central_subfield_left	0.0361	0.0346	0.2973	0.757409	Derived OCT measures
Snoring - Jansen et al., 2019	ISOS_RPE_thickness_central_subfield_left	-0.0386	0.0376	0.3043	0.760194	Derived OCT measures
Accelerometer based sleep duration - Jones et al., 2019	ISOS_RPE_thickness_central_subfield_right	0.0466	0.0524	0.3737	0.807931	Derived OCT measures
Long sleep duration - Jones et al., 2016	ISOS_RPE_thickness_central_subfield_right	-0.0729	0.0867	0.4007	0.818716	Derived OCT measures
Short sleep duration - Jones et al., 2016	ISOS_RPE_thickness_central_subfield_right	-0.1376	0.0763	0.0713	0.487658	Derived OCT measures
Snoring adjust BMI - Campos et al., 2020	ISOS_RPE_thickness_central_subfield_right	-0.0391	0.0413	0.3444	0.786845	Derived OCT measures
Snoring - Campos et al., 2020	ISOS_RPE_thickness_central_subfield_right	-0.0513	0.0404	0.2036	0.683355	Derived OCT measures
Chronotype - Jones et al., 2019a	ISOS_RPE_thickness_central_subfield_right	0.0074	0.0346	0.831	0.963841	Derived OCT measures
Chronotype - Jones et al., 2016	ISOS_RPE_thickness_central_subfield_right	0.0423	0.0535	0.4286	0.834354	Derived OCT measures
Sleep duration - Doherty et al., 2018	ISOS_RPE_thickness_central_subfield_right	0.0258	0.0564	0.647	0.913088	Derived OCT measures
Narcolepsy - Jansen et al., 2019	ISOS_RPE_thickness_central_subfield_right	-0.0678	0.0691	0.3263	0.773529	Derived OCT measures
Sleep duration - Watanabe et al., 2019	ISOS_RPE_thickness_central_subfield_right	0.0313	0.0392	0.4255	0.833108	Derived OCT measures
Getting up in morning - Watanabe et al., 2019	ISOS_RPE_thickness_central_subfield_right	0.0556	0.0351	0.1139	0.570362	Derived OCT measures
Chronotype - Watanabe et al., 2019	ISOS_RPE_thickness_central_subfield_right	0.0067	0.0363	0.8527	0.969269	Derived OCT measures
Insomnia - Watanabe et al., 2019	ISOS_RPE_thickness_central_subfield_right	-0.0111	0.0392	0.7765	0.948712	Derived OCT measures
Snoring - Watanabe et al., 2019	ISOS_RPE_thickness_central_subfield_right	-0.0717	0.0421	0.0887	0.524231	Derived OCT measures
Narcolepsy - Watanabe et al., 2019	ISOS_RPE_thickness_central_subfield_right	-0.0302	0.0428	0.4814	0.855996	Derived OCT measures
Daytime nap - Dashti et al., 2021	ISOS_RPE_thickness_central_subfield_right	-0.0582	0.0379	0.1242	0.58692	Derived OCT measures
Chronotype - Loh et al., 2018	ISOS_RPE_thickness_central_subfield_right	0.0198	0.036	0.5817	0.893891	Derived OCT measures
Snoring - Jiang et al., 2021	ISOS_RPE_thickness_central_subfield_right	-0.0454	0.0392	0.2464	0.717619	Derived OCT measures
Getting up in morning - Jansen et al., 2019	ISOS_RPE_thickness_central_subfield_right	0.057	0.0347	0.1007	0.553028	Derived OCT measures
Insomnia - Hammerschlag et al., 2017	ISOS_RPE_thickness_central_subfield_right	0.1006	0.064	0.1159	0.574268	Derived OCT measures
Insomnia - Jansen et al., 2019	ISOS_RPE_thickness_central_subfield_right	-0.0359	0.0417	0.3897	0.814275	Derived OCT measures
Insomnia - Watanabe et al., 2022	ISOS_RPE_thickness_central_subfield_right	-0.0392	0.0416	0.3462	0.788517	Derived OCT measures
Long sleep duration - Dashti et al., 2019	ISOS_RPE_thickness_central_subfield_right	-0.0769	0.0522	0.1404	0.61117	Derived OCT measures
Chronotype - Jansen et al., 2019	ISOS_RPE_thickness_central_subfield_right	-0.0084	0.0363	0.816	0.960144	Derived OCT measures
Chronotype - Jones et al., 2019b	ISOS_RPE_thickness_central_subfield_right	0.021	0.0361	0.5611	0.887247	Derived OCT measures
Daytime nap - Jansen et al., 2019	ISOS_RPE_thickness_central_subfield_right	0.0154	0.0596	0.7959	0.955603	Derived OCT measures
Narcolepsy adjust BMI - Wang et al., 2019	ISOS_RPE_thickness_central_subfield_right	-0.0194	0.04	0.627	0.907676	Derived OCT measures
Narcolepsy - Wang et al., 2019	ISOS_RPE_thickness_central_subfield_right	-0.0266	0.0404	0.5096	0.867565	Derived OCT measures
Insomnia - Lane et al., 2019	ISOS_RPE_thickness_central_subfield_right	-0.0137	0.0399	0.7307	0.937318	Derived OCT measures
Short sleep duration - Dashti et al., 2019	ISOS_RPE_thickness_central_subfield_right	-0.059	0.047	0.2096	0.690152	Derived OCT measures
Sleep duration - Jones et al., 2016	ISOS_RPE_thickness_central_subfield_right	0.0821	0.0641	0.2002	0.681008	Derived OCT measures
Sleep duration - Dashti et al., 2019	ISOS_RPE_thickness_central_subfield_right	0.0353	0.0384	0.3573	0.796777	Derived OCT measures
Sleep duration - Jansen et al., 2019	ISOS_RPE_thickness_central_subfield_right	0.028	0.0392	0.4745	0.854299	Derived OCT measures
Snoring - Jansen et al., 2019	ISOS_RPE_thickness_central_subfield_right	-0.0652	0.0419	0.1201	0.581694	Derived OCT measures
Accelerometer based sleep duration - Jones et al., 2019	ISOS_RPE_thickness_inner_subfield_left	0.032	0.0459	0.4857	0.856947	Derived OCT measures
Long sleep duration - Jones et al., 2016	ISOS_RPE_thickness_inner_subfield_left	-0.0436	0.0781	0.5769	0.892427	Derived OCT measures
Short sleep duration - Jones et al., 2016	ISOS_RPE_thickness_inner_subfield_left	-0.1044	0.0592	0.0779	0.502001	Derived OCT measures
Snoring adjust BMI - Campos et al., 2020	ISOS_RPE_thickness_inner_subfield_left	-0.0485	0.0381	0.2029	0.682531	Derived OCT measures
Snoring - Campos et al., 2020	ISOS_RPE_thickness_inner_subfield_left	-0.0596	0.0358	0.096	0.541249	Derived OCT measures
Chronotype - Jones et al., 2019a	ISOS_RPE_thickness_inner_subfield_left	0.0119	0.0289	0.6817	0.92155	Derived OCT measures
Chronotype - Jones et al., 2016	ISOS_RPE_thickness_inner_subfield_left	0.0119	0.0418	0.7761	0.948712	Derived OCT measures
Sleep duration - Doherty et al., 2018	ISOS_RPE_thickness_inner_subfield_left	0.0466	0.0413	0.2591	0.730793	Derived OCT measures
Narcolepsy - Jansen et al., 2019	ISOS_RPE_thickness_inner_subfield_left	-0.0329	0.0606	0.587	0.895616	Derived OCT measures
Sleep duration - Watanabe et al., 2019	ISOS_RPE_thickness_inner_subfield_left	0.0641	0.0348	0.0656	0.472068	Derived OCT measures
Getting up in morning - Watanabe et al., 2019	ISOS_RPE_thickness_inner_subfield_left	0.0724	0.0304	0.0174	0.277535	Derived OCT measures
Chronotype - Watanabe et al., 2019	ISOS_RPE_thickness_inner_subfield_left	-0.0061	0.0303	0.8399	0.965816	Derived OCT measures
Insomnia - Watanabe et al., 2019	ISOS_RPE_thickness_inner_subfield_left	-0.0647	0.0338	0.0556	0.443251	Derived OCT measures
Snoring - Watanabe et al., 2019	ISOS_RPE_thickness_inner_subfield_left	-0.072	0.0363	0.0473	0.421515	Derived OCT measures
Narcolepsy - Watanabe et al., 2019	ISOS_RPE_thickness_inner_subfield_left	0.0052	0.0368	0.8873	0.974658	Derived OCT measures
Daytime nap - Dashti et al., 2021	ISOS_RPE_thickness_inner_subfield_left	-0.0148	0.0313	0.6353	0.911177	Derived OCT measures
Chronotype - Loh et al., 2018	ISOS_RPE_thickness_inner_subfield_left	0.0091	0.0297	0.76	0.943997	Derived OCT measures
Snoring - Jiang et al., 2021	ISOS_RPE_thickness_inner_subfield_left	-0.0591	0.0354	0.0946	0.537505	Derived OCT measures
Getting up in morning - Jansen et al., 2019	ISOS_RPE_thickness_inner_subfield_left	0.0709	0.0302	0.0189	0.288429	Derived OCT measures
Insomnia - Hammerschlag et al., 2017	ISOS_RPE_thickness_inner_subfield_left	0.0204	0.0568	0.7191	0.934497	Derived OCT measures
Insomnia - Jansen et al., 2019	ISOS_RPE_thickness_inner_subfield_left	-0.0711	0.0362	0.0494	0.426402	Derived OCT measures
Insomnia - Watanabe et al., 2022	ISOS_RPE_thickness_inner_subfield_left	-0.0763	0.0362	0.0349	0.372174	Derived OCT measures
Long sleep duration - Dashti et al., 2019	ISOS_RPE_thickness_inner_subfield_left	-0.0643	0.0497	0.196	0.677492	Derived OCT measures
Chronotype - Jansen et al., 2019	ISOS_RPE_thickness_inner_subfield_left	0.0035	0.0301	0.9066	0.978948	Derived OCT measures
Chronotype - Jones et al., 2019b	ISOS_RPE_thickness_inner_subfield_left	0.0115	0.0299	0.7004	0.927797	Derived OCT measures
Daytime nap - Jansen et al., 2019	ISOS_RPE_thickness_inner_subfield_left	0.0491	0.0478	0.3049	0.760706	Derived OCT measures
Narcolepsy adjust BMI - Wang et al., 2019	ISOS_RPE_thickness_inner_subfield_left	0.03	0.0365	0.411	0.825507	Derived OCT measures
Narcolepsy - Wang et al., 2019	ISOS_RPE_thickness_inner_subfield_left	0.022	0.0368	0.5492	0.882757	Derived OCT measures
Insomnia - Lane et al., 2019	ISOS_RPE_thickness_inner_subfield_left	-0.0609	0.0326	0.0616	0.460738	Derived OCT measures
Short sleep duration - Dashti et al., 2019	ISOS_RPE_thickness_inner_subfield_left	-0.0523	0.0365	0.1515	0.624698	Derived OCT measures
Sleep duration - Jones et al., 2016	ISOS_RPE_thickness_inner_subfield_left	0.0388	0.0535	0.4679	0.852198	Derived OCT measures
Sleep duration - Dashti et al., 2019	ISOS_RPE_thickness_inner_subfield_left	0.0471	0.0332	0.1562	0.631177	Derived OCT measures
Sleep duration - Jansen et al., 2019	ISOS_RPE_thickness_inner_subfield_left	0.0495	0.0348	0.1553	0.630668	Derived OCT measures
Snoring - Jansen et al., 2019	ISOS_RPE_thickness_inner_subfield_left	-0.0659	0.0364	0.0703	0.485522	Derived OCT measures
Accelerometer based sleep duration - Jones et al., 2019	ISOS_RPE_thickness_inner_subfield_right	-0.0078	0.0475	0.869	0.971415	Derived OCT measures
Long sleep duration - Jones et al., 2016	ISOS_RPE_thickness_inner_subfield_right	-0.1364	0.0785	0.0825	0.511867	Derived OCT measures
Short sleep duration - Jones et al., 2016	ISOS_RPE_thickness_inner_subfield_right	-0.1275	0.0636	0.045	0.416453	Derived OCT measures
Snoring adjust BMI - Campos et al., 2020	ISOS_RPE_thickness_inner_subfield_right	-0.0438	0.0399	0.2725	0.741044	Derived OCT measures
Snoring - Campos et al., 2020	ISOS_RPE_thickness_inner_subfield_right	-0.0646	0.0381	0.0901	0.52867	Derived OCT measures
Chronotype - Jones et al., 2019a	ISOS_RPE_thickness_inner_subfield_right	-0.0044	0.0304	0.8852	0.974143	Derived OCT measures
Chronotype - Jones et al., 2016	ISOS_RPE_thickness_inner_subfield_right	0.0081	0.0466	0.8621	0.970228	Derived OCT measures
Sleep duration - Doherty et al., 2018	ISOS_RPE_thickness_inner_subfield_right	-0.0242	0.0466	0.6032	0.901947	Derived OCT measures
Narcolepsy - Jansen et al., 2019	ISOS_RPE_thickness_inner_subfield_right	-0.0881	0.0696	0.2059	0.684899	Derived OCT measures
Sleep duration - Watanabe et al., 2019	ISOS_RPE_thickness_inner_subfield_right	0.0078	0.036	0.8274	0.963337	Derived OCT measures
Getting up in morning - Watanabe et al., 2019	ISOS_RPE_thickness_inner_subfield_right	0.0639	0.0326	0.05	0.428256	Derived OCT measures
Chronotype - Watanabe et al., 2019	ISOS_RPE_thickness_inner_subfield_right	0.0047	0.0321	0.8848	0.974015	Derived OCT measures
Insomnia - Watanabe et al., 2019	ISOS_RPE_thickness_inner_subfield_right	-0.033	0.0357	0.3549	0.795165	Derived OCT measures
Snoring - Watanabe et al., 2019	ISOS_RPE_thickness_inner_subfield_right	-0.0789	0.0386	0.0411	0.400267	Derived OCT measures
Narcolepsy - Watanabe et al., 2019	ISOS_RPE_thickness_inner_subfield_right	-0.0245	0.0401	0.5415	0.879201	Derived OCT measures
Daytime nap - Dashti et al., 2021	ISOS_RPE_thickness_inner_subfield_right	-0.0661	0.0326	0.0426	0.407053	Derived OCT measures
Chronotype - Loh et al., 2018	ISOS_RPE_thickness_inner_subfield_right	0.0047	0.0319	0.8823	0.973176	Derived OCT measures
Snoring - Jiang et al., 2021	ISOS_RPE_thickness_inner_subfield_right	-0.0561	0.0368	0.128	0.592374	Derived OCT measures
Getting up in morning - Jansen et al., 2019	ISOS_RPE_thickness_inner_subfield_right	0.0637	0.0323	0.0487	0.423292	Derived OCT measures
Insomnia - Hammerschlag et al., 2017	ISOS_RPE_thickness_inner_subfield_right	0.0442	0.0578	0.4446	0.84115	Derived OCT measures
Insomnia - Jansen et al., 2019	ISOS_RPE_thickness_inner_subfield_right	-0.0464	0.0377	0.2177	0.696688	Derived OCT measures
Insomnia - Watanabe et al., 2022	ISOS_RPE_thickness_inner_subfield_right	-0.0507	0.0376	0.1773	0.657027	Derived OCT measures
Long sleep duration - Dashti et al., 2019	ISOS_RPE_thickness_inner_subfield_right	-0.1072	0.0469	0.0223	0.307926	Derived OCT measures
Chronotype - Jansen et al., 2019	ISOS_RPE_thickness_inner_subfield_right	-0.0063	0.0321	0.8447	0.96697	Derived OCT measures
Chronotype - Jones et al., 2019b	ISOS_RPE_thickness_inner_subfield_right	0.0013	0.0319	0.9671	0.993085	Derived OCT measures
Daytime nap - Jansen et al., 2019	ISOS_RPE_thickness_inner_subfield_right	0.0055	0.0512	0.9149	0.980067	Derived OCT measures
Narcolepsy adjust BMI - Wang et al., 2019	ISOS_RPE_thickness_inner_subfield_right	-0.0056	0.0372	0.8813	0.972833	Derived OCT measures
Narcolepsy - Wang et al., 2019	ISOS_RPE_thickness_inner_subfield_right	-0.0164	0.0372	0.6587	0.915302	Derived OCT measures
Insomnia - Lane et al., 2019	ISOS_RPE_thickness_inner_subfield_right	-0.0353	0.0349	0.3109	0.763534	Derived OCT measures
Short sleep duration - Dashti et al., 2019	ISOS_RPE_thickness_inner_subfield_right	-0.0388	0.0396	0.3283	0.774825	Derived OCT measures
Sleep duration - Jones et al., 2016	ISOS_RPE_thickness_inner_subfield_right	0.021	0.0559	0.7072	0.93066	Derived OCT measures
Sleep duration - Dashti et al., 2019	ISOS_RPE_thickness_inner_subfield_right	0.0083	0.0347	0.8108	0.959595	Derived OCT measures
Sleep duration - Jansen et al., 2019	ISOS_RPE_thickness_inner_subfield_right	0.0042	0.0363	0.9086	0.978948	Derived OCT measures
Snoring - Jansen et al., 2019	ISOS_RPE_thickness_inner_subfield_right	-0.0768	0.0385	0.0458	0.418523	Derived OCT measures
Accelerometer based sleep duration - Jones et al., 2019	ISOS_RPE_thickness_outer_subfield_left	-0.001	0.0443	0.9825	0.995435	Derived OCT measures
Long sleep duration - Jones et al., 2016	ISOS_RPE_thickness_outer_subfield_left	-0.0786	0.0775	0.3102	0.763534	Derived OCT measures
Short sleep duration - Jones et al., 2016	ISOS_RPE_thickness_outer_subfield_left	-0.1374	0.0558	0.0138	0.250911	Derived OCT measures
Snoring adjust BMI - Campos et al., 2020	ISOS_RPE_thickness_outer_subfield_left	-0.0807	0.0384	0.0356	0.376851	Derived OCT measures
Snoring - Campos et al., 2020	ISOS_RPE_thickness_outer_subfield_left	-0.1139	0.0357	0.0014	0.0805088	Derived OCT measures
Chronotype - Jones et al., 2019a	ISOS_RPE_thickness_outer_subfield_left	0.0097	0.029	0.7386	0.939194	Derived OCT measures
Chronotype - Jones et al., 2016	ISOS_RPE_thickness_outer_subfield_left	-0.0093	0.0397	0.8153	0.960144	Derived OCT measures
Sleep duration - Doherty et al., 2018	ISOS_RPE_thickness_outer_subfield_left	-0.0282	0.0383	0.462	0.850076	Derived OCT measures
Narcolepsy - Jansen et al., 2019	ISOS_RPE_thickness_outer_subfield_left	-0.0292	0.057	0.6083	0.902757	Derived OCT measures
Sleep duration - Watanabe et al., 2019	ISOS_RPE_thickness_outer_subfield_left	0.0548	0.0324	0.0908	0.529841	Derived OCT measures
Getting up in morning - Watanabe et al., 2019	ISOS_RPE_thickness_outer_subfield_left	0.0551	0.0322	0.0867	0.520397	Derived OCT measures
Chronotype - Watanabe et al., 2019	ISOS_RPE_thickness_outer_subfield_left	-0.0065	0.0306	0.8322	0.964261	Derived OCT measures
Insomnia - Watanabe et al., 2019	ISOS_RPE_thickness_outer_subfield_left	-0.0801	0.0349	0.0218	0.305806	Derived OCT measures
Snoring - Watanabe et al., 2019	ISOS_RPE_thickness_outer_subfield_left	-0.1242	0.0357	0.0005	0.0485826	Derived OCT measures
Narcolepsy - Watanabe et al., 2019	ISOS_RPE_thickness_outer_subfield_left	0.0084	0.0375	0.8231	0.962436	Derived OCT measures
Daytime nap - Dashti et al., 2021	ISOS_RPE_thickness_outer_subfield_left	-0.0263	0.0296	0.3751	0.80836	Derived OCT measures
Chronotype - Loh et al., 2018	ISOS_RPE_thickness_outer_subfield_left	0.0072	0.0294	0.8062	0.958824	Derived OCT measures
Snoring - Jiang et al., 2021	ISOS_RPE_thickness_outer_subfield_left	-0.1105	0.0355	0.0018	0.0939103	Derived OCT measures
Getting up in morning - Jansen et al., 2019	ISOS_RPE_thickness_outer_subfield_left	0.0534	0.0319	0.0941	0.536679	Derived OCT measures
Insomnia - Hammerschlag et al., 2017	ISOS_RPE_thickness_outer_subfield_left	-0.0313	0.0543	0.5651	0.888161	Derived OCT measures
Insomnia - Jansen et al., 2019	ISOS_RPE_thickness_outer_subfield_left	-0.0833	0.0379	0.028	0.336413	Derived OCT measures
Insomnia - Watanabe et al., 2022	ISOS_RPE_thickness_outer_subfield_left	-0.089	0.038	0.0192	0.290704	Derived OCT measures
Long sleep duration - Dashti et al., 2019	ISOS_RPE_thickness_outer_subfield_left	-0.0959	0.0464	0.0387	0.392034	Derived OCT measures
Chronotype - Jansen et al., 2019	ISOS_RPE_thickness_outer_subfield_left	0.0039	0.0304	0.8988	0.976578	Derived OCT measures
Chronotype - Jones et al., 2019b	ISOS_RPE_thickness_outer_subfield_left	0.0118	0.0297	0.69	0.924978	Derived OCT measures
Daytime nap - Jansen et al., 2019	ISOS_RPE_thickness_outer_subfield_left	-0.0193	0.0486	0.6905	0.925122	Derived OCT measures
Narcolepsy adjust BMI - Wang et al., 2019	ISOS_RPE_thickness_outer_subfield_left	0.0465	0.0368	0.2065	0.685593	Derived OCT measures
Narcolepsy - Wang et al., 2019	ISOS_RPE_thickness_outer_subfield_left	0.0278	0.0367	0.448	0.843703	Derived OCT measures
Insomnia - Lane et al., 2019	ISOS_RPE_thickness_outer_subfield_left	-0.0704	0.0338	0.0373	0.384471	Derived OCT measures
Short sleep duration - Dashti et al., 2019	ISOS_RPE_thickness_outer_subfield_left	-0.0918	0.0357	0.0101	0.217126	Derived OCT measures
Sleep duration - Jones et al., 2016	ISOS_RPE_thickness_outer_subfield_left	0.0484	0.0515	0.3477	0.789641	Derived OCT measures
Sleep duration - Dashti et al., 2019	ISOS_RPE_thickness_outer_subfield_left	0.0517	0.0323	0.1098	0.566328	Derived OCT measures
Sleep duration - Jansen et al., 2019	ISOS_RPE_thickness_outer_subfield_left	0.0384	0.0323	0.2341	0.708893	Derived OCT measures
Snoring - Jansen et al., 2019	ISOS_RPE_thickness_outer_subfield_left	-0.1196	0.0356	0.0008	0.0618453	Derived OCT measures
Accelerometer based sleep duration - Jones et al., 2019	ISOS_RPE_thickness_outer_subfield_right	-0.0538	0.0424	0.205	0.684162	Derived OCT measures
Long sleep duration - Jones et al., 2016	ISOS_RPE_thickness_outer_subfield_right	-0.1599	0.0746	0.0322	0.3571	Derived OCT measures
Short sleep duration - Jones et al., 2016	ISOS_RPE_thickness_outer_subfield_right	-0.1547	0.0576	0.0072	0.181993	Derived OCT measures
Snoring adjust BMI - Campos et al., 2020	ISOS_RPE_thickness_outer_subfield_right	-0.0723	0.0365	0.0475	0.421515	Derived OCT measures
Snoring - Campos et al., 2020	ISOS_RPE_thickness_outer_subfield_right	-0.1126	0.0343	0.001	0.068329	Derived OCT measures
Chronotype - Jones et al., 2019a	ISOS_RPE_thickness_outer_subfield_right	-0.0041	0.0281	0.8844	0.97387	Derived OCT measures
Chronotype - Jones et al., 2016	ISOS_RPE_thickness_outer_subfield_right	0.0102	0.0411	0.8036	0.958114	Derived OCT measures
Sleep duration - Doherty et al., 2018	ISOS_RPE_thickness_outer_subfield_right	-0.0748	0.0431	0.0827	0.512208	Derived OCT measures
Narcolepsy - Jansen et al., 2019	ISOS_RPE_thickness_outer_subfield_right	-0.0618	0.0605	0.307	0.761461	Derived OCT measures
Sleep duration - Watanabe et al., 2019	ISOS_RPE_thickness_outer_subfield_right	0.0043	0.0324	0.8934	0.975691	Derived OCT measures
Getting up in morning - Watanabe et al., 2019	ISOS_RPE_thickness_outer_subfield_right	0.0395	0.0307	0.1978	0.678989	Derived OCT measures
Chronotype - Watanabe et al., 2019	ISOS_RPE_thickness_outer_subfield_right	0.0093	0.0302	0.7594	0.943997	Derived OCT measures
Insomnia - Watanabe et al., 2019	ISOS_RPE_thickness_outer_subfield_right	-0.0833	0.0347	0.0164	0.269918	Derived OCT measures
Snoring - Watanabe et al., 2019	ISOS_RPE_thickness_outer_subfield_right	-0.1306	0.0353	0.0002	0.0290164	Derived OCT measures
Narcolepsy - Watanabe et al., 2019	ISOS_RPE_thickness_outer_subfield_right	-0.0121	0.038	0.7508	0.941088	Derived OCT measures
Daytime nap - Dashti et al., 2021	ISOS_RPE_thickness_outer_subfield_right	-0.0628	0.0294	0.0327	0.359819	Derived OCT measures
Chronotype - Loh et al., 2018	ISOS_RPE_thickness_outer_subfield_right	0.0064	0.0289	0.8253	0.963051	Derived OCT measures
Snoring - Jiang et al., 2021	ISOS_RPE_thickness_outer_subfield_right	-0.1077	0.0336	0.0014	0.0805088	Derived OCT measures
Getting up in morning - Jansen et al., 2019	ISOS_RPE_thickness_outer_subfield_right	0.0407	0.0305	0.1826	0.662572	Derived OCT measures
Insomnia - Hammerschlag et al., 2017	ISOS_RPE_thickness_outer_subfield_right	-0.0032	0.0521	0.9508	0.990452	Derived OCT measures
Insomnia - Jansen et al., 2019	ISOS_RPE_thickness_outer_subfield_right	-0.0813	0.0359	0.0236	0.31579	Derived OCT measures
Insomnia - Watanabe et al., 2022	ISOS_RPE_thickness_outer_subfield_right	-0.0865	0.0358	0.0155	0.262867	Derived OCT measures
Long sleep duration - Dashti et al., 2019	ISOS_RPE_thickness_outer_subfield_right	-0.1321	0.0449	0.0032	0.123577	Derived OCT measures
Chronotype - Jansen et al., 2019	ISOS_RPE_thickness_outer_subfield_right	-0.0109	0.0302	0.7175	0.933715	Derived OCT measures
Chronotype - Jones et al., 2019b	ISOS_RPE_thickness_outer_subfield_right	0.0078	0.0292	0.7894	0.953528	Derived OCT measures
Daytime nap - Jansen et al., 2019	ISOS_RPE_thickness_outer_subfield_right	-0.0113	0.0475	0.8116	0.959595	Derived OCT measures
Narcolepsy adjust BMI - Wang et al., 2019	ISOS_RPE_thickness_outer_subfield_right	0.0115	0.0355	0.7455	0.940357	Derived OCT measures
Narcolepsy - Wang et al., 2019	ISOS_RPE_thickness_outer_subfield_right	-0.0101	0.0356	0.7757	0.948712	Derived OCT measures
Insomnia - Lane et al., 2019	ISOS_RPE_thickness_outer_subfield_right	-0.0758	0.0318	0.017	0.275091	Derived OCT measures
Short sleep duration - Dashti et al., 2019	ISOS_RPE_thickness_outer_subfield_right	-0.0564	0.0346	0.103	0.556142	Derived OCT measures
Sleep duration - Jones et al., 2016	ISOS_RPE_thickness_outer_subfield_right	0.0148	0.0515	0.7743	0.948431	Derived OCT measures
Sleep duration - Dashti et al., 2019	ISOS_RPE_thickness_outer_subfield_right	-0.0039	0.0308	0.9006	0.977147	Derived OCT measures
Sleep duration - Jansen et al., 2019	ISOS_RPE_thickness_outer_subfield_right	0.0021	0.0322	0.9477	0.99008	Derived OCT measures
Snoring - Jansen et al., 2019	ISOS_RPE_thickness_outer_subfield_right	-0.1298	0.0351	0.0002	0.0290164	Derived OCT measures
Accelerometer based sleep duration - Jones et al., 2019	INL_ELM_thickness_right	0.0171	0.0329	0.6027	0.901947	Derived OCT measures
Long sleep duration - Jones et al., 2016	INL_ELM_thickness_right	-0.0073	0.0595	0.9022	0.977414	Derived OCT measures
Short sleep duration - Jones et al., 2016	INL_ELM_thickness_right	-0.0154	0.0464	0.7395	0.939194	Derived OCT measures
Snoring adjust BMI - Campos et al., 2020	INL_ELM_thickness_right	0.007	0.0338	0.8362	0.964632	Derived OCT measures
Snoring - Campos et al., 2020	INL_ELM_thickness_right	0.0041	0.0316	0.8957	0.97604	Derived OCT measures
Chronotype - Jones et al., 2019a	INL_ELM_thickness_right	0.0066	0.0263	0.8012	0.957562	Derived OCT measures
Chronotype - Jones et al., 2016	INL_ELM_thickness_right	0.0283	0.0371	0.4459	0.84173	Derived OCT measures
Sleep duration - Doherty et al., 2018	INL_ELM_thickness_right	-0.0196	0.0445	0.6592	0.915438	Derived OCT measures
Narcolepsy - Jansen et al., 2019	INL_ELM_thickness_right	0.088	0.0525	0.0937	0.536565	Derived OCT measures
Sleep duration - Watanabe et al., 2019	INL_ELM_thickness_right	-0.0027	0.0287	0.9244	0.982444	Derived OCT measures
Getting up in morning - Watanabe et al., 2019	INL_ELM_thickness_right	0.002	0.0357	0.9549	0.991207	Derived OCT measures
Chronotype - Watanabe et al., 2019	INL_ELM_thickness_right	-0.0011	0.0275	0.9671	0.993085	Derived OCT measures
Insomnia - Watanabe et al., 2019	INL_ELM_thickness_right	-0.056	0.0274	0.0409	0.400159	Derived OCT measures
Snoring - Watanabe et al., 2019	INL_ELM_thickness_right	0.0071	0.0294	0.8092	0.959069	Derived OCT measures
Narcolepsy - Watanabe et al., 2019	INL_ELM_thickness_right	0.0091	0.0271	0.7366	0.939194	Derived OCT measures
Daytime nap - Dashti et al., 2021	INL_ELM_thickness_right	0.0188	0.027	0.4873	0.857949	Derived OCT measures
Chronotype - Loh et al., 2018	INL_ELM_thickness_right	-0.0044	0.0257	0.8633	0.970252	Derived OCT measures
Snoring - Jiang et al., 2021	INL_ELM_thickness_right	0.0066	0.031	0.8307	0.963841	Derived OCT measures
Getting up in morning - Jansen et al., 2019	INL_ELM_thickness_right	0.0052	0.0356	0.8839	0.973826	Derived OCT measures
Insomnia - Hammerschlag et al., 2017	INL_ELM_thickness_right	-0.0478	0.0452	0.29	0.753438	Derived OCT measures
Insomnia - Jansen et al., 2019	INL_ELM_thickness_right	-0.0578	0.0295	0.05	0.428256	Derived OCT measures
Insomnia - Watanabe et al., 2022	INL_ELM_thickness_right	-0.0591	0.0295	0.0452	0.416453	Derived OCT measures
Long sleep duration - Dashti et al., 2019	INL_ELM_thickness_right	-0.0163	0.0413	0.6929	0.926053	Derived OCT measures
Chronotype - Jansen et al., 2019	INL_ELM_thickness_right	0.0001	0.0271	0.9962	0.999077	Derived OCT measures
Chronotype - Jones et al., 2019b	INL_ELM_thickness_right	0.0046	0.0272	0.865	0.970673	Derived OCT measures
Daytime nap - Jansen et al., 2019	INL_ELM_thickness_right	0.0208	0.0402	0.6043	0.902216	Derived OCT measures
Narcolepsy adjust BMI - Wang et al., 2019	INL_ELM_thickness_right	0.0056	0.027	0.8343	0.964601	Derived OCT measures
Narcolepsy - Wang et al., 2019	INL_ELM_thickness_right	0.0052	0.027	0.8474	0.967948	Derived OCT measures
Insomnia - Lane et al., 2019	INL_ELM_thickness_right	-0.0656	0.0258	0.0108	0.222751	Derived OCT measures
Short sleep duration - Dashti et al., 2019	INL_ELM_thickness_right	-0.0287	0.0281	0.3073	0.761848	Derived OCT measures
Sleep duration - Jones et al., 2016	INL_ELM_thickness_right	0.0166	0.0467	0.7212	0.934813	Derived OCT measures
Sleep duration - Dashti et al., 2019	INL_ELM_thickness_right	0.0084	0.0288	0.7716	0.94737	Derived OCT measures
Sleep duration - Jansen et al., 2019	INL_ELM_thickness_right	-0.0008	0.028	0.9761	0.994207	Derived OCT measures
Snoring - Jansen et al., 2019	INL_ELM_thickness_right	0.0054	0.0292	0.8535	0.969269	Derived OCT measures
Accelerometer based sleep duration - Jones et al., 2019	mean_of_vertical_disc_diameter_left	-0.0537	0.0447	0.2296	0.706169	Derived OCT measures
Long sleep duration - Jones et al., 2016	mean_of_vertical_disc_diameter_left	-0.1486	0.0738	0.0441	0.413147	Derived OCT measures
Short sleep duration - Jones et al., 2016	mean_of_vertical_disc_diameter_left	-0.0856	0.0571	0.1338	0.602436	Derived OCT measures
Snoring adjust BMI - Campos et al., 2020	mean_of_vertical_disc_diameter_left	0.0249	0.0339	0.4627	0.85051	Derived OCT measures
Snoring - Campos et al., 2020	mean_of_vertical_disc_diameter_left	0.0247	0.0313	0.4295	0.834515	Derived OCT measures
Chronotype - Jones et al., 2019a	mean_of_vertical_disc_diameter_left	0.0307	0.0297	0.3014	0.75916	Derived OCT measures
Chronotype - Jones et al., 2016	mean_of_vertical_disc_diameter_left	0.0397	0.0416	0.34	0.783239	Derived OCT measures
Sleep duration - Doherty et al., 2018	mean_of_vertical_disc_diameter_left	-0.0277	0.0437	0.5269	0.872619	Derived OCT measures
Narcolepsy - Jansen et al., 2019	mean_of_vertical_disc_diameter_left	0.0671	0.061	0.2718	0.740825	Derived OCT measures
Sleep duration - Watanabe et al., 2019	mean_of_vertical_disc_diameter_left	0.0234	0.034	0.4901	0.85945	Derived OCT measures
Getting up in morning - Watanabe et al., 2019	mean_of_vertical_disc_diameter_left	0.0488	0.033	0.1396	0.610195	Derived OCT measures
Chronotype - Watanabe et al., 2019	mean_of_vertical_disc_diameter_left	-0.0418	0.0308	0.1736	0.651638	Derived OCT measures
Insomnia - Watanabe et al., 2019	mean_of_vertical_disc_diameter_left	-0.0067	0.0366	0.8543	0.969269	Derived OCT measures
Snoring - Watanabe et al., 2019	mean_of_vertical_disc_diameter_left	0.0219	0.0351	0.5325	0.875459	Derived OCT measures
Narcolepsy - Watanabe et al., 2019	mean_of_vertical_disc_diameter_left	0.0122	0.0392	0.7552	0.942643	Derived OCT measures
Daytime nap - Dashti et al., 2021	mean_of_vertical_disc_diameter_left	-0.0201	0.0317	0.5262	0.872366	Derived OCT measures
Chronotype - Loh et al., 2018	mean_of_vertical_disc_diameter_left	0.0305	0.0301	0.3107	0.763534	Derived OCT measures
Snoring - Jiang et al., 2021	mean_of_vertical_disc_diameter_left	0.0237	0.0309	0.4445	0.841111	Derived OCT measures
Getting up in morning - Jansen et al., 2019	mean_of_vertical_disc_diameter_left	0.045	0.0329	0.1716	0.649889	Derived OCT measures
Insomnia - Hammerschlag et al., 2017	mean_of_vertical_disc_diameter_left	-0.0066	0.0601	0.9121	0.98005	Derived OCT measures
Insomnia - Jansen et al., 2019	mean_of_vertical_disc_diameter_left	-0.0128	0.0392	0.7447	0.940357	Derived OCT measures
Insomnia - Watanabe et al., 2022	mean_of_vertical_disc_diameter_left	-0.012	0.0393	0.7595	0.943997	Derived OCT measures
Long sleep duration - Dashti et al., 2019	mean_of_vertical_disc_diameter_left	-0.0451	0.0414	0.2767	0.745163	Derived OCT measures
Chronotype - Jansen et al., 2019	mean_of_vertical_disc_diameter_left	0.0405	0.0306	0.1856	0.666901	Derived OCT measures
Chronotype - Jones et al., 2019b	mean_of_vertical_disc_diameter_left	0.0268	0.0305	0.3798	0.810082	Derived OCT measures
Daytime nap - Jansen et al., 2019	mean_of_vertical_disc_diameter_left	-0.0294	0.0442	0.506	0.866645	Derived OCT measures
Narcolepsy adjust BMI - Wang et al., 2019	mean_of_vertical_disc_diameter_left	0.0101	0.0343	0.7689	0.946647	Derived OCT measures
Narcolepsy - Wang et al., 2019	mean_of_vertical_disc_diameter_left	0.0115	0.0342	0.7354	0.93901	Derived OCT measures
Insomnia - Lane et al., 2019	mean_of_vertical_disc_diameter_left	-0.021	0.0349	0.5462	0.881388	Derived OCT measures
Short sleep duration - Dashti et al., 2019	mean_of_vertical_disc_diameter_left	-0.0314	0.0372	0.3982	0.818199	Derived OCT measures
Sleep duration - Jones et al., 2016	mean_of_vertical_disc_diameter_left	0.0066	0.0517	0.8979	0.976301	Derived OCT measures
Sleep duration - Dashti et al., 2019	mean_of_vertical_disc_diameter_left	0.0148	0.0335	0.6588	0.915302	Derived OCT measures
Sleep duration - Jansen et al., 2019	mean_of_vertical_disc_diameter_left	0.0244	0.0333	0.4639	0.850616	Derived OCT measures
Snoring - Jansen et al., 2019	mean_of_vertical_disc_diameter_left	0.0238	0.0348	0.495	0.862119	Derived OCT measures
Accelerometer based sleep duration - Jones et al., 2019	overall_average_retinal_pigment_epithelium_thickness_left	-0.063021	0.05	0.2076	0.687573	Derived OCT measures
Long sleep duration - Jones et al., 2016	overall_average_retinal_pigment_epithelium_thickness_left	-0.13299	0.0916	0.1466	0.618705	Derived OCT measures
Short sleep duration - Jones et al., 2016	overall_average_retinal_pigment_epithelium_thickness_left	0.15026	0.0727	0.0386	0.391396	Derived OCT measures
Snoring adjust BMI - Campos et al., 2020	overall_average_retinal_pigment_epithelium_thickness_left	0.074343	0.0477	0.119	0.580082	Derived OCT measures
Snoring - Campos et al., 2020	overall_average_retinal_pigment_epithelium_thickness_left	0.078139	0.0454	0.0851	0.516353	Derived OCT measures
Chronotype - Jones et al., 2019a	overall_average_retinal_pigment_epithelium_thickness_left	-0.0068783	0.0348	0.8432	0.9668	Derived OCT measures
Chronotype - Jones et al., 2016	overall_average_retinal_pigment_epithelium_thickness_left	0.014063	0.0489	0.7738	0.948216	Derived OCT measures
Sleep duration - Doherty et al., 2018	overall_average_retinal_pigment_epithelium_thickness_left	-0.073444	0.0485	0.1302	0.596689	Derived OCT measures
Narcolepsy - Jansen et al., 2019	overall_average_retinal_pigment_epithelium_thickness_left	0.056137	0.0709	0.4282	0.834354	Derived OCT measures
Sleep duration - Watanabe et al., 2019	overall_average_retinal_pigment_epithelium_thickness_left	-0.069773	0.0413	0.0908	0.529841	Derived OCT measures
Getting up in morning - Watanabe et al., 2019	overall_average_retinal_pigment_epithelium_thickness_left	0.036902	0.0388	0.341	0.784093	Derived OCT measures
Chronotype - Watanabe et al., 2019	overall_average_retinal_pigment_epithelium_thickness_left	-0.014302	0.0368	0.6976	0.927477	Derived OCT measures
Insomnia - Watanabe et al., 2019	overall_average_retinal_pigment_epithelium_thickness_left	1e-05	0.0376	0.9998	0.999894	Derived OCT measures
Snoring - Watanabe et al., 2019	overall_average_retinal_pigment_epithelium_thickness_left	0.064778	0.0445	0.1453	0.617277	Derived OCT measures
Narcolepsy - Watanabe et al., 2019	overall_average_retinal_pigment_epithelium_thickness_left	-0.0011972	0.0408	0.9766	0.994207	Derived OCT measures
Daytime nap - Dashti et al., 2021	overall_average_retinal_pigment_epithelium_thickness_left	-0.0065967	0.0355	0.8527	0.969269	Derived OCT measures
Chronotype - Loh et al., 2018	overall_average_retinal_pigment_epithelium_thickness_left	-0.013535	0.0353	0.7015	0.928109	Derived OCT measures
Snoring - Jiang et al., 2021	overall_average_retinal_pigment_epithelium_thickness_left	0.083628	0.0443	0.0588	0.453735	Derived OCT measures
Getting up in morning - Jansen et al., 2019	overall_average_retinal_pigment_epithelium_thickness_left	0.035306	0.0389	0.3637	0.801654	Derived OCT measures
Insomnia - Hammerschlag et al., 2017	overall_average_retinal_pigment_epithelium_thickness_left	0.10855	0.0708	0.1251	0.587684	Derived OCT measures
Insomnia - Jansen et al., 2019	overall_average_retinal_pigment_epithelium_thickness_left	0.016672	0.0417	0.6892	0.924978	Derived OCT measures
Insomnia - Watanabe et al., 2022	overall_average_retinal_pigment_epithelium_thickness_left	0.017767	0.0418	0.6706	0.919431	Derived OCT measures
Long sleep duration - Dashti et al., 2019	overall_average_retinal_pigment_epithelium_thickness_left	-0.013333	0.0532	0.802	0.957619	Derived OCT measures
Chronotype - Jansen et al., 2019	overall_average_retinal_pigment_epithelium_thickness_left	0.013276	0.0369	0.7188	0.934497	Derived OCT measures
Chronotype - Jones et al., 2019b	overall_average_retinal_pigment_epithelium_thickness_left	-0.010305	0.0352	0.7696	0.946794	Derived OCT measures
Daytime nap - Jansen et al., 2019	overall_average_retinal_pigment_epithelium_thickness_left	-0.024295	0.053	0.6468	0.913088	Derived OCT measures
Narcolepsy adjust BMI - Wang et al., 2019	overall_average_retinal_pigment_epithelium_thickness_left	-0.018451	0.0381	0.6285	0.90844	Derived OCT measures
Narcolepsy - Wang et al., 2019	overall_average_retinal_pigment_epithelium_thickness_left	-0.012616	0.0383	0.742	0.939805	Derived OCT measures
Insomnia - Lane et al., 2019	overall_average_retinal_pigment_epithelium_thickness_left	-0.0033252	0.0359	0.9262	0.98295	Derived OCT measures
Short sleep duration - Dashti et al., 2019	overall_average_retinal_pigment_epithelium_thickness_left	0.053988	0.0456	0.2361	0.709875	Derived OCT measures
Sleep duration - Jones et al., 2016	overall_average_retinal_pigment_epithelium_thickness_left	-0.098876	0.0578	0.087	0.521458	Derived OCT measures
Sleep duration - Dashti et al., 2019	overall_average_retinal_pigment_epithelium_thickness_left	-0.041953	0.0387	0.2787	0.745273	Derived OCT measures
Sleep duration - Jansen et al., 2019	overall_average_retinal_pigment_epithelium_thickness_left	-0.065186	0.0407	0.1095	0.565956	Derived OCT measures
Snoring - Jansen et al., 2019	overall_average_retinal_pigment_epithelium_thickness_left	0.065219	0.0439	0.1374	0.609147	Derived OCT measures
Accelerometer based sleep duration - Jones et al., 2019	overall_average_retinal_pigment_epithelium_thickness_right	-0.066	0.0512	0.1971	0.678989	Derived OCT measures
Long sleep duration - Jones et al., 2016	overall_average_retinal_pigment_epithelium_thickness_right	0.0157	0.0896	0.8608	0.970228	Derived OCT measures
Short sleep duration - Jones et al., 2016	overall_average_retinal_pigment_epithelium_thickness_right	0.1136	0.0751	0.1302	0.596689	Derived OCT measures
Snoring adjust BMI - Campos et al., 2020	overall_average_retinal_pigment_epithelium_thickness_right	0.0787	0.0473	0.096	0.541249	Derived OCT measures
Snoring - Campos et al., 2020	overall_average_retinal_pigment_epithelium_thickness_right	0.0855	0.0445	0.0549	0.440323	Derived OCT measures
Chronotype - Jones et al., 2019a	overall_average_retinal_pigment_epithelium_thickness_right	0.0152	0.0351	0.6657	0.918324	Derived OCT measures
Chronotype - Jones et al., 2016	overall_average_retinal_pigment_epithelium_thickness_right	0.0436	0.0497	0.3809	0.810388	Derived OCT measures
Sleep duration - Doherty et al., 2018	overall_average_retinal_pigment_epithelium_thickness_right	-0.0504	0.0472	0.2859	0.749868	Derived OCT measures
Narcolepsy - Jansen et al., 2019	overall_average_retinal_pigment_epithelium_thickness_right	0.0882	0.0703	0.2098	0.690488	Derived OCT measures
Sleep duration - Watanabe et al., 2019	overall_average_retinal_pigment_epithelium_thickness_right	-0.0296	0.0427	0.4888	0.859162	Derived OCT measures
Getting up in morning - Watanabe et al., 2019	overall_average_retinal_pigment_epithelium_thickness_right	0.0201	0.0383	0.6001	0.901192	Derived OCT measures
Chronotype - Watanabe et al., 2019	overall_average_retinal_pigment_epithelium_thickness_right	-0.0284	0.0362	0.4318	0.836203	Derived OCT measures
Insomnia - Watanabe et al., 2019	overall_average_retinal_pigment_epithelium_thickness_right	-0.0112	0.0413	0.7863	0.952336	Derived OCT measures
Snoring - Watanabe et al., 2019	overall_average_retinal_pigment_epithelium_thickness_right	0.0857	0.043	0.0461	0.419815	Derived OCT measures
Narcolepsy - Watanabe et al., 2019	overall_average_retinal_pigment_epithelium_thickness_right	0.0041	0.0395	0.9163	0.980067	Derived OCT measures
Daytime nap - Dashti et al., 2021	overall_average_retinal_pigment_epithelium_thickness_right	0.0219	0.0351	0.5322	0.875266	Derived OCT measures
Chronotype - Loh et al., 2018	overall_average_retinal_pigment_epithelium_thickness_right	0.0089	0.0358	0.803	0.9581	Derived OCT measures
Snoring - Jiang et al., 2021	overall_average_retinal_pigment_epithelium_thickness_right	0.091	0.0424	0.0319	0.356009	Derived OCT measures
Getting up in morning - Jansen et al., 2019	overall_average_retinal_pigment_epithelium_thickness_right	0.0208	0.0386	0.5903	0.896956	Derived OCT measures
Insomnia - Hammerschlag et al., 2017	overall_average_retinal_pigment_epithelium_thickness_right	0.0513	0.0701	0.4641	0.850616	Derived OCT measures
Insomnia - Jansen et al., 2019	overall_average_retinal_pigment_epithelium_thickness_right	0.0209	0.0428	0.6259	0.907572	Derived OCT measures
Insomnia - Watanabe et al., 2022	overall_average_retinal_pigment_epithelium_thickness_right	0.0234	0.0426	0.5822	0.893891	Derived OCT measures
Long sleep duration - Dashti et al., 2019	overall_average_retinal_pigment_epithelium_thickness_right	0.0539	0.0575	0.3486	0.79016	Derived OCT measures
Chronotype - Jansen et al., 2019	overall_average_retinal_pigment_epithelium_thickness_right	0.029	0.0363	0.4243	0.833026	Derived OCT measures
Chronotype - Jones et al., 2019b	overall_average_retinal_pigment_epithelium_thickness_right	0.0151	0.0355	0.6693	0.919159	Derived OCT measures
Daytime nap - Jansen et al., 2019	overall_average_retinal_pigment_epithelium_thickness_right	-0.0249	0.0525	0.6357	0.911177	Derived OCT measures
Narcolepsy adjust BMI - Wang et al., 2019	overall_average_retinal_pigment_epithelium_thickness_right	-0.0154	0.0371	0.6783	0.920892	Derived OCT measures
Narcolepsy - Wang et al., 2019	overall_average_retinal_pigment_epithelium_thickness_right	-0.008	0.0374	0.8297	0.963841	Derived OCT measures
Insomnia - Lane et al., 2019	overall_average_retinal_pigment_epithelium_thickness_right	-0.0074	0.0398	0.852	0.969269	Derived OCT measures
Short sleep duration - Dashti et al., 2019	overall_average_retinal_pigment_epithelium_thickness_right	0.0349	0.0455	0.443	0.840941	Derived OCT measures
Sleep duration - Jones et al., 2016	overall_average_retinal_pigment_epithelium_thickness_right	0.0116	0.0642	0.857	0.969669	Derived OCT measures
Sleep duration - Dashti et al., 2019	overall_average_retinal_pigment_epithelium_thickness_right	-0.0029	0.0405	0.9434	0.988871	Derived OCT measures
Sleep duration - Jansen et al., 2019	overall_average_retinal_pigment_epithelium_thickness_right	-0.0277	0.0423	0.5123	0.869027	Derived OCT measures
Snoring - Jansen et al., 2019	overall_average_retinal_pigment_epithelium_thickness_right	0.0844	0.0426	0.0474	0.421515	Derived OCT measures
Accelerometer based sleep duration - Jones et al., 2019	overall_macular_thickness_left	-0.0005	0.0393	0.9906	0.998138	Derived OCT measures
Long sleep duration - Jones et al., 2016	overall_macular_thickness_left	0.0166	0.0659	0.8012	0.957562	Derived OCT measures
Short sleep duration - Jones et al., 2016	overall_macular_thickness_left	-0.0685	0.0519	0.1868	0.667701	Derived OCT measures
Snoring adjust BMI - Campos et al., 2020	overall_macular_thickness_left	-0.0124	0.0339	0.7136	0.931919	Derived OCT measures
Snoring - Campos et al., 2020	overall_macular_thickness_left	-0.0233	0.0317	0.4628	0.85051	Derived OCT measures
Chronotype - Jones et al., 2019a	overall_macular_thickness_left	0.0271	0.0252	0.2816	0.746446	Derived OCT measures
Chronotype - Jones et al., 2016	overall_macular_thickness_left	0.0586	0.0387	0.1299	0.596605	Derived OCT measures
Sleep duration - Doherty et al., 2018	overall_macular_thickness_left	-0.0152	0.0447	0.734	0.938666	Derived OCT measures
Narcolepsy - Jansen et al., 2019	overall_macular_thickness_left	0.0788	0.0515	0.1258	0.589404	Derived OCT measures
Sleep duration - Watanabe et al., 2019	overall_macular_thickness_left	0.0537	0.0295	0.0691	0.483061	Derived OCT measures
Getting up in morning - Watanabe et al., 2019	overall_macular_thickness_left	0.0191	0.0303	0.5285	0.873462	Derived OCT measures
Chronotype - Watanabe et al., 2019	overall_macular_thickness_left	-0.0172	0.0253	0.4974	0.862823	Derived OCT measures
Insomnia - Watanabe et al., 2019	overall_macular_thickness_left	-0.0729	0.032	0.0228	0.310579	Derived OCT measures
Snoring - Watanabe et al., 2019	overall_macular_thickness_left	-0.0342	0.0322	0.2877	0.751333	Derived OCT measures
Narcolepsy - Watanabe et al., 2019	overall_macular_thickness_left	0.0171	0.0314	0.5864	0.895592	Derived OCT measures
Daytime nap - Dashti et al., 2021	overall_macular_thickness_left	0.0285	0.0279	0.3062	0.76117	Derived OCT measures
Chronotype - Loh et al., 2018	overall_macular_thickness_left	0.0205	0.0239	0.3898	0.814275	Derived OCT measures
Snoring - Jiang et al., 2021	overall_macular_thickness_left	-0.0234	0.032	0.4656	0.851227	Derived OCT measures
Getting up in morning - Jansen et al., 2019	overall_macular_thickness_left	0.0202	0.03	0.5003	0.863469	Derived OCT measures
Insomnia - Hammerschlag et al., 2017	overall_macular_thickness_left	-0.0505	0.0504	0.3162	0.767914	Derived OCT measures
Insomnia - Jansen et al., 2019	overall_macular_thickness_left	-0.0684	0.0343	0.0463	0.420011	Derived OCT measures
Insomnia - Watanabe et al., 2022	overall_macular_thickness_left	-0.0706	0.0343	0.0397	0.394801	Derived OCT measures
Long sleep duration - Dashti et al., 2019	overall_macular_thickness_left	-0.0196	0.0462	0.6718	0.919671	Derived OCT measures
Chronotype - Jansen et al., 2019	overall_macular_thickness_left	0.0143	0.0249	0.5671	0.889076	Derived OCT measures
Chronotype - Jones et al., 2019b	overall_macular_thickness_left	0.0296	0.0262	0.259	0.730706	Derived OCT measures
Daytime nap - Jansen et al., 2019	overall_macular_thickness_left	0.0332	0.0417	0.4268	0.833608	Derived OCT measures
Narcolepsy adjust BMI - Wang et al., 2019	overall_macular_thickness_left	0.0179	0.0288	0.5341	0.875711	Derived OCT measures
Narcolepsy - Wang et al., 2019	overall_macular_thickness_left	0.0135	0.0291	0.6425	0.913088	Derived OCT measures
Insomnia - Lane et al., 2019	overall_macular_thickness_left	-0.0782	0.0303	0.0099	0.215079	Derived OCT measures
Short sleep duration - Dashti et al., 2019	overall_macular_thickness_left	-0.0846	0.0314	0.007	0.181708	Derived OCT measures
Sleep duration - Jones et al., 2016	overall_macular_thickness_left	0.0667	0.0517	0.197	0.678989	Derived OCT measures
Sleep duration - Dashti et al., 2019	overall_macular_thickness_left	0.0615	0.0326	0.0597	0.456687	Derived OCT measures
Sleep duration - Jansen et al., 2019	overall_macular_thickness_left	0.054	0.0285	0.0577	0.45078	Derived OCT measures
Snoring - Jansen et al., 2019	overall_macular_thickness_left	-0.0332	0.032	0.2995	0.758743	Derived OCT measures
Accelerometer based sleep duration - Jones et al., 2019	overall_macular_thickness_right	0.0016	0.0401	0.9678	0.993085	Derived OCT measures
Long sleep duration - Jones et al., 2016	overall_macular_thickness_right	0.0435	0.0675	0.5195	0.871257	Derived OCT measures
Short sleep duration - Jones et al., 2016	overall_macular_thickness_right	-0.0569	0.0505	0.2597	0.731025	Derived OCT measures
Snoring adjust BMI - Campos et al., 2020	overall_macular_thickness_right	-0.014	0.0353	0.6916	0.925308	Derived OCT measures
Snoring - Campos et al., 2020	overall_macular_thickness_right	-0.019	0.033	0.565	0.888161	Derived OCT measures
Chronotype - Jones et al., 2019a	overall_macular_thickness_right	0.0244	0.0268	0.3608	0.799756	Derived OCT measures
Chronotype - Jones et al., 2016	overall_macular_thickness_right	0.0824	0.0403	0.0406	0.399494	Derived OCT measures
Sleep duration - Doherty et al., 2018	overall_macular_thickness_right	0.0037	0.0467	0.9361	0.98708	Derived OCT measures
Narcolepsy - Jansen et al., 2019	overall_macular_thickness_right	0.0849	0.051	0.096	0.541249	Derived OCT measures
Sleep duration - Watanabe et al., 2019	overall_macular_thickness_right	0.0403	0.0302	0.1828	0.662572	Derived OCT measures
Getting up in morning - Watanabe et al., 2019	overall_macular_thickness_right	0.019	0.0313	0.5434	0.87979	Derived OCT measures
Chronotype - Watanabe et al., 2019	overall_macular_thickness_right	-0.0217	0.0266	0.4148	0.827724	Derived OCT measures
Insomnia - Watanabe et al., 2019	overall_macular_thickness_right	-0.0521	0.031	0.0924	0.533156	Derived OCT measures
Snoring - Watanabe et al., 2019	overall_macular_thickness_right	-0.0333	0.0337	0.3224	0.771734	Derived OCT measures
Narcolepsy - Watanabe et al., 2019	overall_macular_thickness_right	0.0279	0.031	0.3688	0.805697	Derived OCT measures
Daytime nap - Dashti et al., 2021	overall_macular_thickness_right	0.0529	0.0286	0.064	0.4665	Derived OCT measures
Chronotype - Loh et al., 2018	overall_macular_thickness_right	0.0096	0.0264	0.7164	0.933316	Derived OCT measures
Snoring - Jiang et al., 2021	overall_macular_thickness_right	-0.0211	0.033	0.5226	0.871631	Derived OCT measures
Getting up in morning - Jansen et al., 2019	overall_macular_thickness_right	0.0201	0.0311	0.5189	0.871015	Derived OCT measures
Insomnia - Hammerschlag et al., 2017	overall_macular_thickness_right	-0.0446	0.0479	0.3516	0.793056	Derived OCT measures
Insomnia - Jansen et al., 2019	overall_macular_thickness_right	-0.064	0.0325	0.0489	0.423813	Derived OCT measures
Insomnia - Watanabe et al., 2022	overall_macular_thickness_right	-0.0656	0.0326	0.0442	0.413536	Derived OCT measures
Long sleep duration - Dashti et al., 2019	overall_macular_thickness_right	-0.0079	0.0472	0.8668	0.97079	Derived OCT measures
Chronotype - Jansen et al., 2019	overall_macular_thickness_right	0.018	0.0263	0.4948	0.862119	Derived OCT measures
Chronotype - Jones et al., 2019b	overall_macular_thickness_right	0.0205	0.028	0.4638	0.850616	Derived OCT measures
Daytime nap - Jansen et al., 2019	overall_macular_thickness_right	0.0675	0.0402	0.0933	0.535432	Derived OCT measures
Narcolepsy adjust BMI - Wang et al., 2019	overall_macular_thickness_right	0.0247	0.0278	0.3749	0.808258	Derived OCT measures
Narcolepsy - Wang et al., 2019	overall_macular_thickness_right	0.022	0.0279	0.4314	0.835887	Derived OCT measures
Insomnia - Lane et al., 2019	overall_macular_thickness_right	-0.0669	0.029	0.0211	0.301579	Derived OCT measures
Short sleep duration - Dashti et al., 2019	overall_macular_thickness_right	-0.0675	0.0313	0.0311	0.351902	Derived OCT measures
Sleep duration - Jones et al., 2016	overall_macular_thickness_right	0.0828	0.051	0.1042	0.557477	Derived OCT measures
Sleep duration - Dashti et al., 2019	overall_macular_thickness_right	0.0514	0.0331	0.1208	0.581939	Derived OCT measures
Sleep duration - Jansen et al., 2019	overall_macular_thickness_right	0.0399	0.0297	0.1787	0.659217	Derived OCT measures
Snoring - Jansen et al., 2019	overall_macular_thickness_right	-0.0327	0.0334	0.3277	0.774617	Derived OCT measures
Accelerometer based sleep duration - Jones et al., 2019	VCDR_left	-0.0219	0.0375	0.5602	0.886526	Derived OCT measures
Long sleep duration - Jones et al., 2016	VCDR_left	-0.0868	0.065	0.1818	0.662392	Derived OCT measures
Short sleep duration - Jones et al., 2016	VCDR_left	-0.1486	0.0574	0.0097	0.213138	Derived OCT measures
Snoring adjust BMI - Campos et al., 2020	VCDR_left	-0.0042	0.0344	0.9031	0.977639	Derived OCT measures
Snoring - Campos et al., 2020	VCDR_left	-0.0315	0.0318	0.3228	0.772143	Derived OCT measures
Chronotype - Jones et al., 2019a	VCDR_left	0.0387	0.0241	0.1076	0.563476	Derived OCT measures
Chronotype - Jones et al., 2016	VCDR_left	-0.0148	0.0375	0.6929	0.926053	Derived OCT measures
Sleep duration - Doherty et al., 2018	VCDR_left	0.0334	0.0399	0.4023	0.819929	Derived OCT measures
Narcolepsy - Jansen et al., 2019	VCDR_left	-0.123	0.0553	0.0261	0.327029	Derived OCT measures
Sleep duration - Watanabe et al., 2019	VCDR_left	0.0813	0.0298	0.0064	0.174248	Derived OCT measures
Getting up in morning - Watanabe et al., 2019	VCDR_left	0.0324	0.0289	0.2611	0.731854	Derived OCT measures
Chronotype - Watanabe et al., 2019	VCDR_left	-0.0387	0.0253	0.1269	0.590683	Derived OCT measures
Insomnia - Watanabe et al., 2019	VCDR_left	-0.0475	0.0344	0.1677	0.644452	Derived OCT measures
Snoring - Watanabe et al., 2019	VCDR_left	-0.0339	0.0339	0.3167	0.768424	Derived OCT measures
Narcolepsy - Watanabe et al., 2019	VCDR_left	-0.0752	0.0353	0.0332	0.362683	Derived OCT measures
Daytime nap - Dashti et al., 2021	VCDR_left	-0.058	0.0255	0.0228	0.310579	Derived OCT measures
Chronotype - Loh et al., 2018	VCDR_left	0.0487	0.0247	0.0486	0.422944	Derived OCT measures
Snoring - Jiang et al., 2021	VCDR_left	-0.025	0.031	0.4196	0.83135	Derived OCT measures
Getting up in morning - Jansen et al., 2019	VCDR_left	0.0311	0.029	0.2826	0.7476	Derived OCT measures
Insomnia - Hammerschlag et al., 2017	VCDR_left	-0.1106	0.0568	0.0515	0.430664	Derived OCT measures
Insomnia - Jansen et al., 2019	VCDR_left	-0.1023	0.0331	0.002	0.09968	Derived OCT measures
Insomnia - Watanabe et al., 2022	VCDR_left	-0.1012	0.0333	0.0024	0.108858	Derived OCT measures
Long sleep duration - Dashti et al., 2019	VCDR_left	-0.0172	0.0399	0.6656	0.918305	Derived OCT measures
Chronotype - Jansen et al., 2019	VCDR_left	0.0371	0.0256	0.147	0.619017	Derived OCT measures
Chronotype - Jones et al., 2019b	VCDR_left	0.0495	0.0252	0.0496	0.427258	Derived OCT measures
Daytime nap - Jansen et al., 2019	VCDR_left	-0.1027	0.0403	0.0109	0.223827	Derived OCT measures
Narcolepsy adjust BMI - Wang et al., 2019	VCDR_left	-0.0768	0.0324	0.0176	0.278419	Derived OCT measures
Narcolepsy - Wang et al., 2019	VCDR_left	-0.0876	0.0326	0.0072	0.181993	Derived OCT measures
Insomnia - Lane et al., 2019	VCDR_left	-0.0555	0.0328	0.0905	0.529841	Derived OCT measures
Short sleep duration - Dashti et al., 2019	VCDR_left	-0.0858	0.0327	0.0086	0.201026	Derived OCT measures
Sleep duration - Jones et al., 2016	VCDR_left	0.0685	0.0462	0.1381	0.609147	Derived OCT measures
Sleep duration - Dashti et al., 2019	VCDR_left	0.0544	0.0271	0.0446	0.415626	Derived OCT measures
Sleep duration - Jansen et al., 2019	VCDR_left	0.0791	0.0298	0.0079	0.190807	Derived OCT measures
Snoring - Jansen et al., 2019	VCDR_left	-0.0334	0.0336	0.3195	0.770189	Derived OCT measures
Accelerometer based sleep duration - Jones et al., 2019	VCDR_regressed_left	-0.0135	0.0376	0.7199	0.934497	Derived OCT measures
Long sleep duration - Jones et al., 2016	VCDR_regressed_left	-0.0653	0.0647	0.3126	0.764342	Derived OCT measures
Short sleep duration - Jones et al., 2016	VCDR_regressed_left	-0.1295	0.0569	0.0228	0.310579	Derived OCT measures
Snoring adjust BMI - Campos et al., 2020	VCDR_regressed_left	-0.0237	0.034	0.4858	0.856947	Derived OCT measures
Snoring - Campos et al., 2020	VCDR_regressed_left	-0.043	0.0313	0.1693	0.646496	Derived OCT measures
Chronotype - Jones et al., 2019a	VCDR_regressed_left	0.0436	0.0241	0.071	0.486864	Derived OCT measures
Chronotype - Jones et al., 2016	VCDR_regressed_left	-0.0081	0.0357	0.82	0.961007	Derived OCT measures
Sleep duration - Doherty et al., 2018	VCDR_regressed_left	0.0337	0.0391	0.3892	0.814145	Derived OCT measures
Narcolepsy - Jansen et al., 2019	VCDR_regressed_left	-0.1056	0.0533	0.0476	0.421515	Derived OCT measures
Sleep duration - Watanabe et al., 2019	VCDR_regressed_left	0.0819	0.0301	0.0065	0.175169	Derived OCT measures
Getting up in morning - Watanabe et al., 2019	VCDR_regressed_left	0.0286	0.0283	0.3133	0.765258	Derived OCT measures
Chronotype - Watanabe et al., 2019	VCDR_regressed_left	-0.0426	0.0245	0.0821	0.510732	Derived OCT measures
Insomnia - Watanabe et al., 2019	VCDR_regressed_left	-0.0444	0.0344	0.1969	0.678989	Derived OCT measures
Snoring - Watanabe et al., 2019	VCDR_regressed_left	-0.0442	0.0329	0.1792	0.660027	Derived OCT measures
Narcolepsy - Watanabe et al., 2019	VCDR_regressed_left	-0.0693	0.0339	0.0409	0.400159	Derived OCT measures
Daytime nap - Dashti et al., 2021	VCDR_regressed_left	-0.0488	0.0245	0.0468	0.420953	Derived OCT measures
Chronotype - Loh et al., 2018	VCDR_regressed_left	0.0521	0.0252	0.0386	0.391396	Derived OCT measures
Snoring - Jiang et al., 2021	VCDR_regressed_left	-0.0368	0.0304	0.2265	0.70431	Derived OCT measures
Getting up in morning - Jansen et al., 2019	VCDR_regressed_left	0.0279	0.0284	0.326	0.7731	Derived OCT measures
Insomnia - Hammerschlag et al., 2017	VCDR_regressed_left	-0.1024	0.0575	0.075	0.493523	Derived OCT measures
Insomnia - Jansen et al., 2019	VCDR_regressed_left	-0.0916	0.0332	0.0058	0.17016	Derived OCT measures
Insomnia - Watanabe et al., 2022	VCDR_regressed_left	-0.0907	0.0334	0.0066	0.17674	Derived OCT measures
Long sleep duration - Dashti et al., 2019	VCDR_regressed_left	-0.0111	0.0395	0.7795	0.949731	Derived OCT measures
Chronotype - Jansen et al., 2019	VCDR_regressed_left	0.0413	0.0247	0.0953	0.539745	Derived OCT measures
Chronotype - Jones et al., 2019b	VCDR_regressed_left	0.0533	0.0257	0.038	0.387911	Derived OCT measures
Daytime nap - Jansen et al., 2019	VCDR_regressed_left	-0.0937	0.0398	0.0186	0.286326	Derived OCT measures
Narcolepsy adjust BMI - Wang et al., 2019	VCDR_regressed_left	-0.0723	0.0314	0.0214	0.303613	Derived OCT measures
Narcolepsy - Wang et al., 2019	VCDR_regressed_left	-0.0803	0.0316	0.011	0.224338	Derived OCT measures
Insomnia - Lane et al., 2019	VCDR_regressed_left	-0.0529	0.0329	0.1071	0.563312	Derived OCT measures
Short sleep duration - Dashti et al., 2019	VCDR_regressed_left	-0.0778	0.0325	0.0168	0.273316	Derived OCT measures
Sleep duration - Jones et al., 2016	VCDR_regressed_left	0.0641	0.0457	0.1614	0.636881	Derived OCT measures
Sleep duration - Dashti et al., 2019	VCDR_regressed_left	0.0523	0.0273	0.0548	0.440187	Derived OCT measures
Sleep duration - Jansen et al., 2019	VCDR_regressed_left	0.08	0.0301	0.0078	0.18969	Derived OCT measures
Snoring - Jansen et al., 2019	VCDR_regressed_left	-0.0429	0.0326	0.1878	0.668195	Derived OCT measures
Accelerometer based sleep duration - Jones et al., 2019	INL_RPE_thickness_left	-0.0051	0.0325	0.8748	0.972449	Derived OCT measures
Long sleep duration - Jones et al., 2016	INL_RPE_thickness_left	-0.0464	0.059	0.4312	0.835887	Derived OCT measures
Short sleep duration - Jones et al., 2016	INL_RPE_thickness_left	-0.0614	0.0423	0.1464	0.618354	Derived OCT measures
Snoring adjust BMI - Campos et al., 2020	INL_RPE_thickness_left	-0.0054	0.0298	0.8548	0.969269	Derived OCT measures
Snoring - Campos et al., 2020	INL_RPE_thickness_left	-0.0229	0.0275	0.4058	0.822472	Derived OCT measures
Chronotype - Jones et al., 2019a	INL_RPE_thickness_left	0.0217	0.0257	0.3982	0.818199	Derived OCT measures
Chronotype - Jones et al., 2016	INL_RPE_thickness_left	0.024	0.0374	0.5211	0.871257	Derived OCT measures
Sleep duration - Doherty et al., 2018	INL_RPE_thickness_left	-0.0423	0.0427	0.322	0.771387	Derived OCT measures
Narcolepsy - Jansen et al., 2019	INL_RPE_thickness_left	0.0409	0.0468	0.382	0.811023	Derived OCT measures
Sleep duration - Watanabe et al., 2019	INL_RPE_thickness_left	0.0156	0.0264	0.5554	0.884814	Derived OCT measures
Getting up in morning - Watanabe et al., 2019	INL_RPE_thickness_left	0.0178	0.0341	0.6017	0.901849	Derived OCT measures
Chronotype - Watanabe et al., 2019	INL_RPE_thickness_left	-0.0133	0.0263	0.6128	0.904175	Derived OCT measures
Insomnia - Watanabe et al., 2019	INL_RPE_thickness_left	-0.0735	0.027	0.0066	0.17674	Derived OCT measures
Snoring - Watanabe et al., 2019	INL_RPE_thickness_left	-0.0225	0.0273	0.4099	0.824706	Derived OCT measures
Narcolepsy - Watanabe et al., 2019	INL_RPE_thickness_left	0.0067	0.0273	0.807	0.958824	Derived OCT measures
Daytime nap - Dashti et al., 2021	INL_RPE_thickness_left	-0.0093	0.0264	0.7246	0.935598	Derived OCT measures
Chronotype - Loh et al., 2018	INL_RPE_thickness_left	0.0139	0.025	0.5794	0.893221	Derived OCT measures
Snoring - Jiang et al., 2021	INL_RPE_thickness_left	-0.0214	0.0274	0.4346	0.837796	Derived OCT measures
Getting up in morning - Jansen et al., 2019	INL_RPE_thickness_left	0.0211	0.0341	0.5363	0.876198	Derived OCT measures
Insomnia - Hammerschlag et al., 2017	INL_RPE_thickness_left	-0.0257	0.0446	0.5638	0.888161	Derived OCT measures
Insomnia - Jansen et al., 2019	INL_RPE_thickness_left	-0.0678	0.0295	0.0217	0.305806	Derived OCT measures
Insomnia - Watanabe et al., 2022	INL_RPE_thickness_left	-0.0718	0.0296	0.0152	0.26007	Derived OCT measures
Long sleep duration - Dashti et al., 2019	INL_RPE_thickness_left	-0.0671	0.0388	0.0837	0.513447	Derived OCT measures
Chronotype - Jansen et al., 2019	INL_RPE_thickness_left	0.0119	0.0259	0.6461	0.913088	Derived OCT measures
Chronotype - Jones et al., 2019b	INL_RPE_thickness_left	0.0226	0.0265	0.395	0.816471	Derived OCT measures
Daytime nap - Jansen et al., 2019	INL_RPE_thickness_left	-0.0084	0.0377	0.8232	0.962436	Derived OCT measures
Narcolepsy adjust BMI - Wang et al., 2019	INL_RPE_thickness_left	0.0157	0.0272	0.5645	0.888161	Derived OCT measures
Narcolepsy - Wang et al., 2019	INL_RPE_thickness_left	0.0076	0.027	0.7784	0.949391	Derived OCT measures
Insomnia - Lane et al., 2019	INL_RPE_thickness_left	-0.08	0.025	0.0014	0.0805088	Derived OCT measures
Short sleep duration - Dashti et al., 2019	INL_RPE_thickness_left	-0.0701	0.0265	0.0081	0.193869	Derived OCT measures
Sleep duration - Jones et al., 2016	INL_RPE_thickness_left	0.0198	0.0441	0.6541	0.914259	Derived OCT measures
Sleep duration - Dashti et al., 2019	INL_RPE_thickness_left	0.0273	0.0269	0.3104	0.763534	Derived OCT measures
Sleep duration - Jansen et al., 2019	INL_RPE_thickness_left	0.0153	0.0261	0.5581	0.885917	Derived OCT measures
Snoring - Jansen et al., 2019	INL_RPE_thickness_left	-0.023	0.0271	0.3967	0.817323	Derived OCT measures
Accelerometer based sleep duration - Jones et al., 2019	INL_RPE_thickness_right	-0.0095	0.0322	0.7688	0.946647	Derived OCT measures
Long sleep duration - Jones et al., 2016	INL_RPE_thickness_right	-0.0813	0.0595	0.1718	0.650298	Derived OCT measures
Short sleep duration - Jones et al., 2016	INL_RPE_thickness_right	-0.0783	0.0442	0.0769	0.498133	Derived OCT measures
Snoring adjust BMI - Campos et al., 2020	INL_RPE_thickness_right	-0.0144	0.0302	0.6337	0.910612	Derived OCT measures
Snoring - Campos et al., 2020	INL_RPE_thickness_right	-0.0318	0.0279	0.2556	0.727998	Derived OCT measures
Chronotype - Jones et al., 2019a	INL_RPE_thickness_right	-0.0002	0.0254	0.9936	0.998502	Derived OCT measures
Chronotype - Jones et al., 2016	INL_RPE_thickness_right	0.0229	0.0376	0.5425	0.879476	Derived OCT measures
Sleep duration - Doherty et al., 2018	INL_RPE_thickness_right	-0.0401	0.0435	0.3567	0.796418	Derived OCT measures
Narcolepsy - Jansen et al., 2019	INL_RPE_thickness_right	0.0346	0.0473	0.4646	0.850757	Derived OCT measures
Sleep duration - Watanabe et al., 2019	INL_RPE_thickness_right	0.0099	0.0267	0.7106	0.931908	Derived OCT measures
Getting up in morning - Watanabe et al., 2019	INL_RPE_thickness_right	0.0162	0.035	0.6439	0.913088	Derived OCT measures
Chronotype - Watanabe et al., 2019	INL_RPE_thickness_right	0.0098	0.0253	0.6991	0.927782	Derived OCT measures
Insomnia - Watanabe et al., 2019	INL_RPE_thickness_right	-0.0829	0.0267	0.0019	0.0965127	Derived OCT measures
Snoring - Watanabe et al., 2019	INL_RPE_thickness_right	-0.032	0.0276	0.2463	0.717619	Derived OCT measures
Narcolepsy - Watanabe et al., 2019	INL_RPE_thickness_right	0.004	0.0274	0.8839	0.973826	Derived OCT measures
Daytime nap - Dashti et al., 2021	INL_RPE_thickness_right	-0.0123	0.026	0.6357	0.911177	Derived OCT measures
Chronotype - Loh et al., 2018	INL_RPE_thickness_right	-0.0068	0.0245	0.7819	0.950565	Derived OCT measures
Snoring - Jiang et al., 2021	INL_RPE_thickness_right	-0.0259	0.0275	0.3457	0.788056	Derived OCT measures
Getting up in morning - Jansen et al., 2019	INL_RPE_thickness_right	0.0191	0.0349	0.5848	0.895355	Derived OCT measures
Insomnia - Hammerschlag et al., 2017	INL_RPE_thickness_right	-0.0462	0.0435	0.2889	0.752669	Derived OCT measures
Insomnia - Jansen et al., 2019	INL_RPE_thickness_right	-0.0796	0.0295	0.007	0.181708	Derived OCT measures
Insomnia - Watanabe et al., 2022	INL_RPE_thickness_right	-0.0828	0.0296	0.0051	0.160042	Derived OCT measures
Long sleep duration - Dashti et al., 2019	INL_RPE_thickness_right	-0.0621	0.0399	0.1193	0.580695	Derived OCT measures
Chronotype - Jansen et al., 2019	INL_RPE_thickness_right	-0.0117	0.0249	0.6388	0.912225	Derived OCT measures
Chronotype - Jones et al., 2019b	INL_RPE_thickness_right	0.0028	0.0262	0.9145	0.980067	Derived OCT measures
Daytime nap - Jansen et al., 2019	INL_RPE_thickness_right	-0.0084	0.038	0.8239	0.962532	Derived OCT measures
Narcolepsy adjust BMI - Wang et al., 2019	INL_RPE_thickness_right	0.0108	0.0263	0.6821	0.921738	Derived OCT measures
Narcolepsy - Wang et al., 2019	INL_RPE_thickness_right	0.0025	0.0261	0.9239	0.982391	Derived OCT measures
Insomnia - Lane et al., 2019	INL_RPE_thickness_right	-0.0946	0.0251	0.0002	0.0290164	Derived OCT measures
Short sleep duration - Dashti et al., 2019	INL_RPE_thickness_right	-0.0627	0.0275	0.0227	0.310214	Derived OCT measures
Sleep duration - Jones et al., 2016	INL_RPE_thickness_right	0.0256	0.0464	0.5811	0.893891	Derived OCT measures
Sleep duration - Dashti et al., 2019	INL_RPE_thickness_right	0.0216	0.0277	0.4367	0.83879	Derived OCT measures
Sleep duration - Jansen et al., 2019	INL_RPE_thickness_right	0.0088	0.0263	0.739	0.939194	Derived OCT measures
Snoring - Jansen et al., 2019	INL_RPE_thickness_right	-0.0329	0.0276	0.2318	0.707384	Derived OCT measures
Accelerometer based sleep duration - Jones et al., 2019	ISOS_RPE_thickness_left	-0.0062	0.0442	0.889	0.97483	Derived OCT measures
Long sleep duration - Jones et al., 2016	ISOS_RPE_thickness_left	-0.0642	0.0751	0.3921	0.81498	Derived OCT measures
Short sleep duration - Jones et al., 2016	ISOS_RPE_thickness_left	-0.1293	0.0554	0.0195	0.292321	Derived OCT measures
Snoring adjust BMI - Campos et al., 2020	ISOS_RPE_thickness_left	-0.0646	0.0381	0.0902	0.528964	Derived OCT measures
Snoring - Campos et al., 2020	ISOS_RPE_thickness_left	-0.0909	0.0354	0.0103	0.218393	Derived OCT measures
Chronotype - Jones et al., 2019a	ISOS_RPE_thickness_left	0.0108	0.0288	0.7066	0.930584	Derived OCT measures
Chronotype - Jones et al., 2016	ISOS_RPE_thickness_left	-0.0161	0.0399	0.6867	0.924474	Derived OCT measures
Sleep duration - Doherty et al., 2018	ISOS_RPE_thickness_left	-0.0207	0.0385	0.5904	0.896956	Derived OCT measures
Narcolepsy - Jansen et al., 2019	ISOS_RPE_thickness_left	-0.0171	0.0567	0.7626	0.944146	Derived OCT measures
Sleep duration - Watanabe et al., 2019	ISOS_RPE_thickness_left	0.052	0.0319	0.1038	0.557308	Derived OCT measures
Getting up in morning - Watanabe et al., 2019	ISOS_RPE_thickness_left	0.0598	0.0318	0.0601	0.457598	Derived OCT measures
Chronotype - Watanabe et al., 2019	ISOS_RPE_thickness_left	-0.0106	0.03	0.7239	0.935381	Derived OCT measures
Insomnia - Watanabe et al., 2019	ISOS_RPE_thickness_left	-0.0658	0.0347	0.0579	0.451062	Derived OCT measures
Snoring - Watanabe et al., 2019	ISOS_RPE_thickness_left	-0.1029	0.0358	0.0041	0.140984	Derived OCT measures
Narcolepsy - Watanabe et al., 2019	ISOS_RPE_thickness_left	0.0212	0.0373	0.5691	0.889644	Derived OCT measures
Daytime nap - Dashti et al., 2021	ISOS_RPE_thickness_left	-0.0227	0.0293	0.4399	0.840213	Derived OCT measures
Chronotype - Loh et al., 2018	ISOS_RPE_thickness_left	0.0079	0.0296	0.7897	0.953619	Derived OCT measures
Snoring - Jiang et al., 2021	ISOS_RPE_thickness_left	-0.0888	0.0351	0.0113	0.227309	Derived OCT measures
Getting up in morning - Jansen et al., 2019	ISOS_RPE_thickness_left	0.0583	0.0316	0.0648	0.469102	Derived OCT measures
Insomnia - Hammerschlag et al., 2017	ISOS_RPE_thickness_left	-0.0049	0.0558	0.9301	0.984626	Derived OCT measures
Insomnia - Jansen et al., 2019	ISOS_RPE_thickness_left	-0.0727	0.0371	0.0498	0.428256	Derived OCT measures
Insomnia - Watanabe et al., 2022	ISOS_RPE_thickness_left	-0.078	0.0372	0.0359	0.378891	Derived OCT measures
Long sleep duration - Dashti et al., 2019	ISOS_RPE_thickness_left	-0.0907	0.0458	0.0475	0.421515	Derived OCT measures
Chronotype - Jansen et al., 2019	ISOS_RPE_thickness_left	0.0082	0.03	0.7843	0.951655	Derived OCT measures
Chronotype - Jones et al., 2019b	ISOS_RPE_thickness_left	0.0113	0.0297	0.7023	0.928423	Derived OCT measures
Daytime nap - Jansen et al., 2019	ISOS_RPE_thickness_left	0.001	0.0478	0.9839	0.995479	Derived OCT measures
Narcolepsy adjust BMI - Wang et al., 2019	ISOS_RPE_thickness_left	0.055	0.0359	0.126	0.589713	Derived OCT measures
Narcolepsy - Wang et al., 2019	ISOS_RPE_thickness_left	0.0394	0.0359	0.2724	0.740976	Derived OCT measures
Insomnia - Lane et al., 2019	ISOS_RPE_thickness_left	-0.0554	0.033	0.0929	0.53444	Derived OCT measures
Short sleep duration - Dashti et al., 2019	ISOS_RPE_thickness_left	-0.077	0.0358	0.0316	0.354529	Derived OCT measures
Sleep duration - Jones et al., 2016	ISOS_RPE_thickness_left	0.0482	0.0502	0.3367	0.780988	Derived OCT measures
Sleep duration - Dashti et al., 2019	ISOS_RPE_thickness_left	0.0435	0.0318	0.171	0.648545	Derived OCT measures
Sleep duration - Jansen et al., 2019	ISOS_RPE_thickness_left	0.0364	0.0319	0.2548	0.726696	Derived OCT measures
Snoring - Jansen et al., 2019	ISOS_RPE_thickness_left	-0.0975	0.0358	0.0064	0.174248	Derived OCT measures
Accelerometer based sleep duration - Jones et al., 2019	ISOS_RPE_thickness_right	-0.0419	0.0431	0.3312	0.776994	Derived OCT measures
Long sleep duration - Jones et al., 2016	ISOS_RPE_thickness_right	-0.1834	0.0775	0.0179	0.279615	Derived OCT measures
Short sleep duration - Jones et al., 2016	ISOS_RPE_thickness_right	-0.1581	0.0604	0.0089	0.20446	Derived OCT measures
Snoring adjust BMI - Campos et al., 2020	ISOS_RPE_thickness_right	-0.0517	0.0367	0.1592	0.634106	Derived OCT measures
Snoring - Campos et al., 2020	ISOS_RPE_thickness_right	-0.0905	0.0348	0.0092	0.207977	Derived OCT measures
Chronotype - Jones et al., 2019a	ISOS_RPE_thickness_right	-0.0043	0.0289	0.881	0.972833	Derived OCT measures
Chronotype - Jones et al., 2016	ISOS_RPE_thickness_right	0.0014	0.0426	0.9733	0.993995	Derived OCT measures
Sleep duration - Doherty et al., 2018	ISOS_RPE_thickness_right	-0.0661	0.0437	0.1301	0.596689	Derived OCT measures
Narcolepsy - Jansen et al., 2019	ISOS_RPE_thickness_right	-0.08	0.0625	0.2007	0.681177	Derived OCT measures
Sleep duration - Watanabe et al., 2019	ISOS_RPE_thickness_right	0.0096	0.0327	0.7684	0.946569	Derived OCT measures
Getting up in morning - Watanabe et al., 2019	ISOS_RPE_thickness_right	0.0522	0.0314	0.0965	0.542624	Derived OCT measures
Chronotype - Watanabe et al., 2019	ISOS_RPE_thickness_right	0.0109	0.0308	0.7226	0.935311	Derived OCT measures
Insomnia - Watanabe et al., 2019	ISOS_RPE_thickness_right	-0.079	0.0349	0.0237	0.316528	Derived OCT measures
Snoring - Watanabe et al., 2019	ISOS_RPE_thickness_right	-0.1129	0.0352	0.0013	0.0787123	Derived OCT measures
Narcolepsy - Watanabe et al., 2019	ISOS_RPE_thickness_right	-0.0228	0.0381	0.5494	0.882757	Derived OCT measures
Daytime nap - Dashti et al., 2021	ISOS_RPE_thickness_right	-0.0689	0.0304	0.0234	0.314504	Derived OCT measures
Chronotype - Loh et al., 2018	ISOS_RPE_thickness_right	0.0068	0.0302	0.8216	0.96203	Derived OCT measures
Snoring - Jiang et al., 2021	ISOS_RPE_thickness_right	-0.0881	0.0339	0.0093	0.209122	Derived OCT measures
Getting up in morning - Jansen et al., 2019	ISOS_RPE_thickness_right	0.0529	0.0313	0.0904	0.52955	Derived OCT measures
Insomnia - Hammerschlag et al., 2017	ISOS_RPE_thickness_right	0.0111	0.0532	0.8343	0.964601	Derived OCT measures
Insomnia - Jansen et al., 2019	ISOS_RPE_thickness_right	-0.0857	0.0365	0.0189	0.288429	Derived OCT measures
Insomnia - Watanabe et al., 2022	ISOS_RPE_thickness_right	-0.0904	0.0363	0.0129	0.241598	Derived OCT measures
Long sleep duration - Dashti et al., 2019	ISOS_RPE_thickness_right	-0.142	0.0458	0.0019	0.0965127	Derived OCT measures
Chronotype - Jansen et al., 2019	ISOS_RPE_thickness_right	-0.0132	0.0308	0.6669	0.918913	Derived OCT measures
Chronotype - Jones et al., 2019b	ISOS_RPE_thickness_right	0.0062	0.0304	0.8377	0.965027	Derived OCT measures
Daytime nap - Jansen et al., 2019	ISOS_RPE_thickness_right	-0.0204	0.0484	0.6741	0.919901	Derived OCT measures
Narcolepsy adjust BMI - Wang et al., 2019	ISOS_RPE_thickness_right	0.0038	0.0352	0.9138	0.980067	Derived OCT measures
Narcolepsy - Wang et al., 2019	ISOS_RPE_thickness_right	-0.0163	0.0354	0.6443	0.913088	Derived OCT measures
Insomnia - Lane et al., 2019	ISOS_RPE_thickness_right	-0.0678	0.0315	0.0316	0.354529	Derived OCT measures
Short sleep duration - Dashti et al., 2019	ISOS_RPE_thickness_right	-0.0547	0.0357	0.1256	0.588988	Derived OCT measures
Sleep duration - Jones et al., 2016	ISOS_RPE_thickness_right	0.0141	0.0532	0.7914	0.954203	Derived OCT measures
Sleep duration - Dashti et al., 2019	ISOS_RPE_thickness_right	-0.0028	0.0314	0.9279	0.983378	Derived OCT measures
Sleep duration - Jansen et al., 2019	ISOS_RPE_thickness_right	0.0074	0.0327	0.8199	0.960943	Derived OCT measures
Snoring - Jansen et al., 2019	ISOS_RPE_thickness_right	-0.1112	0.035	0.0015	0.0838338	Derived OCT measures
Accelerometer based sleep duration - Jones et al., 2019	GCIPL_thickness_left	0.009	0.0434	0.8365	0.964758	Derived OCT measures
Long sleep duration - Jones et al., 2016	GCIPL_thickness_left	0.134	0.0684	0.05	0.428256	Derived OCT measures
Short sleep duration - Jones et al., 2016	GCIPL_thickness_left	0.0059	0.0556	0.916	0.980067	Derived OCT measures
Snoring adjust BMI - Campos et al., 2020	GCIPL_thickness_left	0.0078	0.0379	0.8378	0.965027	Derived OCT measures
Snoring - Campos et al., 2020	GCIPL_thickness_left	0.0217	0.0363	0.5496	0.882945	Derived OCT measures
Chronotype - Jones et al., 2019a	GCIPL_thickness_left	0.0338	0.028	0.2282	0.704318	Derived OCT measures
Chronotype - Jones et al., 2016	GCIPL_thickness_left	0.0727	0.0415	0.0798	0.505933	Derived OCT measures
Sleep duration - Doherty et al., 2018	GCIPL_thickness_left	0.0462	0.0437	0.2894	0.752878	Derived OCT measures
Narcolepsy - Jansen et al., 2019	GCIPL_thickness_left	0.0406	0.0607	0.5038	0.866052	Derived OCT measures
Sleep duration - Watanabe et al., 2019	GCIPL_thickness_left	0.0541	0.0308	0.0794	0.505696	Derived OCT measures
Getting up in morning - Watanabe et al., 2019	GCIPL_thickness_left	0.0181	0.0335	0.5883	0.895752	Derived OCT measures
Chronotype - Watanabe et al., 2019	GCIPL_thickness_left	-0.0228	0.03	0.4472	0.842982	Derived OCT measures
Insomnia - Watanabe et al., 2019	GCIPL_thickness_left	-0.0013	0.0361	0.9722	0.99359	Derived OCT measures
Snoring - Watanabe et al., 2019	GCIPL_thickness_left	0.0081	0.0367	0.8257	0.963051	Derived OCT measures
Narcolepsy - Watanabe et al., 2019	GCIPL_thickness_left	0.0296	0.0365	0.4163	0.828498	Derived OCT measures
Daytime nap - Dashti et al., 2021	GCIPL_thickness_left	0.0689	0.0312	0.027	0.329824	Derived OCT measures
Chronotype - Loh et al., 2018	GCIPL_thickness_left	0.0314	0.0285	0.2699	0.739863	Derived OCT measures
Snoring - Jiang et al., 2021	GCIPL_thickness_left	0.0176	0.0362	0.6268	0.907676	Derived OCT measures
Getting up in morning - Jansen et al., 2019	GCIPL_thickness_left	0.019	0.0331	0.5649	0.888161	Derived OCT measures
Insomnia - Hammerschlag et al., 2017	GCIPL_thickness_left	0.0018	0.0529	0.9729	0.993874	Derived OCT measures
Insomnia - Jansen et al., 2019	GCIPL_thickness_left	-0.0023	0.037	0.95	0.990272	Derived OCT measures
Insomnia - Watanabe et al., 2022	GCIPL_thickness_left	-0.0018	0.037	0.9618	0.991757	Derived OCT measures
Long sleep duration - Dashti et al., 2019	GCIPL_thickness_left	0.0693	0.0446	0.1201	0.581694	Derived OCT measures
Chronotype - Jansen et al., 2019	GCIPL_thickness_left	0.0213	0.0299	0.4761	0.854423	Derived OCT measures
Chronotype - Jones et al., 2019b	GCIPL_thickness_left	0.0319	0.0286	0.2647	0.736185	Derived OCT measures
Daytime nap - Jansen et al., 2019	GCIPL_thickness_left	0.0691	0.0479	0.1488	0.621183	Derived OCT measures
Narcolepsy adjust BMI - Wang et al., 2019	GCIPL_thickness_left	0.0164	0.0325	0.614	0.904881	Derived OCT measures
Narcolepsy - Wang et al., 2019	GCIPL_thickness_left	0.0241	0.0324	0.4574	0.848504	Derived OCT measures
Insomnia - Lane et al., 2019	GCIPL_thickness_left	-0.0054	0.0348	0.8771	0.972708	Derived OCT measures
Short sleep duration - Dashti et al., 2019	GCIPL_thickness_left	-0.0321	0.0353	0.3628	0.801111	Derived OCT measures
Sleep duration - Jones et al., 2016	GCIPL_thickness_left	0.074	0.0475	0.1194	0.580695	Derived OCT measures
Sleep duration - Dashti et al., 2019	GCIPL_thickness_left	0.0619	0.0326	0.0578	0.45078	Derived OCT measures
Sleep duration - Jansen et al., 2019	GCIPL_thickness_left	0.0625	0.0307	0.0414	0.401761	Derived OCT measures
Snoring - Jansen et al., 2019	GCIPL_thickness_left	0.0103	0.0365	0.7767	0.948847	Derived OCT measures
Accelerometer based sleep duration - Jones et al., 2019	LVEDV	0.0694	0.0501	0.1661	0.6425	Cardiac MRI
Long sleep duration - Jones et al., 2016	LVEDV	-0.2356	0.0952	0.0134	0.247246	Cardiac MRI
Short sleep duration - Jones et al., 2016	LVEDV	-0.086	0.0649	0.1853	0.666841	Cardiac MRI
Snoring adjust BMI - Campos et al., 2020	LVEDV	-0.0921	0.0436	0.0345	0.37039	Cardiac MRI
Snoring - Campos et al., 2020	LVEDV	-0.0594	0.0413	0.1502	0.62261	Cardiac MRI
Chronotype - Jones et al., 2019a	LVEDV	0.0115	0.0304	0.7062	0.930327	Cardiac MRI
Chronotype - Jones et al., 2016	LVEDV	0.0398	0.0482	0.4091	0.824427	Cardiac MRI
Sleep duration - Doherty et al., 2018	LVEDV	0.0133	0.0502	0.791	0.954113	Cardiac MRI
Narcolepsy - Jansen et al., 2019	LVEDV	-0.0441	0.0665	0.5066	0.866645	Cardiac MRI
Sleep duration - Watanabe et al., 2019	LVEDV	0.0096	0.033	0.7715	0.947302	Cardiac MRI
Getting up in morning - Watanabe et al., 2019	LVEDV	0.0342	0.0357	0.3388	0.782517	Cardiac MRI
Chronotype - Watanabe et al., 2019	LVEDV	-0.0051	0.0334	0.8788	0.972746	Cardiac MRI
Insomnia - Watanabe et al., 2019	LVEDV	-0.043	0.0359	0.2309	0.706883	Cardiac MRI
Snoring - Watanabe et al., 2019	LVEDV	-0.08	0.0407	0.0496	0.427258	Cardiac MRI
Narcolepsy - Watanabe et al., 2019	LVEDV	-0.013	0.0376	0.7303	0.937318	Cardiac MRI
Daytime nap - Dashti et al., 2021	LVEDV	-0.0443	0.0352	0.2082	0.687573	Cardiac MRI
Chronotype - Loh et al., 2018	LVEDV	0.0138	0.0323	0.6703	0.919431	Cardiac MRI
Snoring - Jiang et al., 2021	LVEDV	-0.0642	0.0398	0.1071	0.563312	Cardiac MRI
Getting up in morning - Jansen et al., 2019	LVEDV	0.0255	0.0356	0.4739	0.854273	Cardiac MRI
Insomnia - Hammerschlag et al., 2017	LVEDV	-0.1243	0.062	0.045	0.416453	Cardiac MRI
Insomnia - Jansen et al., 2019	LVEDV	-0.0614	0.0389	0.1148	0.572837	Cardiac MRI
Insomnia - Watanabe et al., 2022	LVEDV	-0.0589	0.0389	0.1295	0.595413	Cardiac MRI
Long sleep duration - Dashti et al., 2019	LVEDV	-0.0668	0.0452	0.1397	0.610507	Cardiac MRI
Chronotype - Jansen et al., 2019	LVEDV	0.0018	0.0335	0.9573	0.991275	Cardiac MRI
Chronotype - Jones et al., 2019b	LVEDV	0.0135	0.0321	0.6749	0.919985	Cardiac MRI
Daytime nap - Jansen et al., 2019	LVEDV	-0.0672	0.0563	0.2329	0.707586	Cardiac MRI
Narcolepsy adjust BMI - Wang et al., 2019	LVEDV	-0.0126	0.0344	0.7132	0.931919	Cardiac MRI
Narcolepsy - Wang et al., 2019	LVEDV	-0.0013	0.0341	0.9694	0.993085	Cardiac MRI
Insomnia - Lane et al., 2019	LVEDV	-0.0547	0.034	0.1079	0.564052	Cardiac MRI
Short sleep duration - Dashti et al., 2019	LVEDV	-0.025	0.0389	0.5216	0.871257	Cardiac MRI
Sleep duration - Jones et al., 2016	LVEDV	-0.0144	0.0613	0.8136	0.959719	Cardiac MRI
Sleep duration - Dashti et al., 2019	LVEDV	0.0033	0.035	0.9254	0.982646	Cardiac MRI
Sleep duration - Jansen et al., 2019	LVEDV	0.0059	0.0324	0.856	0.969563	Cardiac MRI
Snoring - Jansen et al., 2019	LVEDV	-0.0783	0.0403	0.0524	0.432218	Cardiac MRI
Accelerometer based sleep duration - Jones et al., 2019	RVEF	0.1106	0.074	0.1352	0.604434	Cardiac MRI
Long sleep duration - Jones et al., 2016	RVEF	0.2434	0.0989	0.0138	0.250911	Cardiac MRI
Short sleep duration - Jones et al., 2016	RVEF	-0.1482	0.0858	0.0842	0.515469	Cardiac MRI
Snoring adjust BMI - Campos et al., 2020	RVEF	-0.016	0.0492	0.7454	0.940357	Cardiac MRI
Snoring - Campos et al., 2020	RVEF	0.0029	0.0409	0.9426	0.988871	Cardiac MRI
Chronotype - Jones et al., 2019a	RVEF	0.014	0.0511	0.7837	0.951321	Cardiac MRI
Chronotype - Jones et al., 2016	RVEF	-0.0145	0.0698	0.8356	0.964601	Cardiac MRI
Sleep duration - Doherty et al., 2018	RVEF	0.1145	0.0737	0.1201	0.581694	Cardiac MRI
Narcolepsy - Jansen et al., 2019	RVEF	-0.0917	0.0741	0.2157	0.695221	Cardiac MRI
Sleep duration - Watanabe et al., 2019	RVEF	0.0645	0.0453	0.1546	0.629314	Cardiac MRI
Getting up in morning - Watanabe et al., 2019	RVEF	-0.014	0.0411	0.7335	0.938666	Cardiac MRI
Chronotype - Watanabe et al., 2019	RVEF	-0.0079	0.0428	0.8533	0.969269	Cardiac MRI
Insomnia - Watanabe et al., 2019	RVEF	-0.0085	0.0461	0.8537	0.969269	Cardiac MRI
Snoring - Watanabe et al., 2019	RVEF	0.014	0.0424	0.7412	0.939676	Cardiac MRI
Narcolepsy - Watanabe et al., 2019	RVEF	0.0077	0.0482	0.8738	0.97244	Cardiac MRI
Daytime nap - Dashti et al., 2021	RVEF	0.0487	0.0417	0.2423	0.714719	Cardiac MRI
Chronotype - Loh et al., 2018	RVEF	-0.0327	0.0382	0.392	0.814932	Cardiac MRI
Snoring - Jiang et al., 2021	RVEF	0.0191	0.0391	0.6261	0.907616	Cardiac MRI
Getting up in morning - Jansen et al., 2019	RVEF	-0.0114	0.0406	0.7786	0.949471	Cardiac MRI
Insomnia - Hammerschlag et al., 2017	RVEF	-0.0949	0.0753	0.2074	0.687503	Cardiac MRI
Insomnia - Jansen et al., 2019	RVEF	-0.0242	0.0435	0.5787	0.892921	Cardiac MRI
Insomnia - Watanabe et al., 2022	RVEF	-0.0295	0.0442	0.5054	0.866645	Cardiac MRI
Long sleep duration - Dashti et al., 2019	RVEF	0.1482	0.0795	0.0625	0.463867	Cardiac MRI
Chronotype - Jansen et al., 2019	RVEF	0.0047	0.041	0.9081	0.978948	Cardiac MRI
Chronotype - Jones et al., 2019b	RVEF	-0.0011	0.0544	0.9839	0.995479	Cardiac MRI
Daytime nap - Jansen et al., 2019	RVEF	0.0234	0.0618	0.7052	0.929877	Cardiac MRI
Narcolepsy adjust BMI - Wang et al., 2019	RVEF	0.0194	0.0457	0.6717	0.919671	Cardiac MRI
Narcolepsy - Wang et al., 2019	RVEF	0.0252	0.0469	0.5907	0.896956	Cardiac MRI
Insomnia - Lane et al., 2019	RVEF	0.0073	0.0501	0.8844	0.97387	Cardiac MRI
Short sleep duration - Dashti et al., 2019	RVEF	-0.0544	0.0539	0.3135	0.765373	Cardiac MRI
Sleep duration - Jones et al., 2016	RVEF	0.1682	0.0953	0.0775	0.500642	Cardiac MRI
Sleep duration - Dashti et al., 2019	RVEF	0.1066	0.0588	0.0698	0.484596	Cardiac MRI
Sleep duration - Jansen et al., 2019	RVEF	0.0629	0.0436	0.1487	0.621183	Cardiac MRI
Snoring - Jansen et al., 2019	RVEF	0.0194	0.0424	0.6467	0.913088	Cardiac MRI
Accelerometer based sleep duration - Jones et al., 2019	WT_AHA_1	-0.0291	0.0684	0.6707	0.919431	Cardiac MRI
Long sleep duration - Jones et al., 2016	WT_AHA_1	-0.0921	0.1051	0.3806	0.810207	Cardiac MRI
Short sleep duration - Jones et al., 2016	WT_AHA_1	0.0324	0.0896	0.7177	0.933861	Cardiac MRI
Snoring adjust BMI - Campos et al., 2020	WT_AHA_1	0.0774	0.0437	0.0769	0.498133	Cardiac MRI
Snoring - Campos et al., 2020	WT_AHA_1	0.068	0.0401	0.0902	0.528964	Cardiac MRI
Chronotype - Jones et al., 2019a	WT_AHA_1	0.1167	0.0418	0.0052	0.16198	Cardiac MRI
Chronotype - Jones et al., 2016	WT_AHA_1	0.1936	0.0557	0.0005	0.0485826	Cardiac MRI
Sleep duration - Doherty et al., 2018	WT_AHA_1	-0.0481	0.0701	0.4927	0.861371	Cardiac MRI
Narcolepsy - Jansen et al., 2019	WT_AHA_1	0.159	0.0738	0.0313	0.35247	Cardiac MRI
Sleep duration - Watanabe et al., 2019	WT_AHA_1	-0.0246	0.0493	0.6178	0.904976	Cardiac MRI
Getting up in morning - Watanabe et al., 2019	WT_AHA_1	0.0795	0.0466	0.0878	0.522557	Cardiac MRI
Chronotype - Watanabe et al., 2019	WT_AHA_1	-0.119	0.0427	0.0053	0.163638	Cardiac MRI
Insomnia - Watanabe et al., 2019	WT_AHA_1	-0.0186	0.0422	0.6601	0.916027	Cardiac MRI
Snoring - Watanabe et al., 2019	WT_AHA_1	0.0646	0.0445	0.1464	0.618354	Cardiac MRI
Narcolepsy - Watanabe et al., 2019	WT_AHA_1	0.0688	0.0465	0.1387	0.609147	Cardiac MRI
Daytime nap - Dashti et al., 2021	WT_AHA_1	0.0439	0.0436	0.314	0.765997	Cardiac MRI
Chronotype - Loh et al., 2018	WT_AHA_1	0.0926	0.0389	0.0173	0.276565	Cardiac MRI
Snoring - Jiang et al., 2021	WT_AHA_1	0.0734	0.0406	0.0706	0.486167	Cardiac MRI
Getting up in morning - Jansen et al., 2019	WT_AHA_1	0.0792	0.0464	0.0877	0.522549	Cardiac MRI
Insomnia - Hammerschlag et al., 2017	WT_AHA_1	0.0519	0.0815	0.5243	0.872063	Cardiac MRI
Insomnia - Jansen et al., 2019	WT_AHA_1	0.0012	0.0449	0.9793	0.995132	Cardiac MRI
Insomnia - Watanabe et al., 2022	WT_AHA_1	-0.0012	0.0453	0.9785	0.994755	Cardiac MRI
Long sleep duration - Dashti et al., 2019	WT_AHA_1	0.0486	0.0685	0.4782	0.855179	Cardiac MRI
Chronotype - Jansen et al., 2019	WT_AHA_1	0.1195	0.0418	0.0043	0.145267	Cardiac MRI
Chronotype - Jones et al., 2019b	WT_AHA_1	0.1162	0.042	0.0057	0.168651	Cardiac MRI
Daytime nap - Jansen et al., 2019	WT_AHA_1	0.0717	0.0648	0.2684	0.738728	Cardiac MRI
Narcolepsy adjust BMI - Wang et al., 2019	WT_AHA_1	0.0698	0.0435	0.1083	0.564576	Cardiac MRI
Narcolepsy - Wang et al., 2019	WT_AHA_1	0.066	0.0433	0.127	0.590683	Cardiac MRI
Insomnia - Lane et al., 2019	WT_AHA_1	-0.0076	0.042	0.8571	0.969669	Cardiac MRI
Short sleep duration - Dashti et al., 2019	WT_AHA_1	0.0344	0.0528	0.5143	0.869161	Cardiac MRI
Sleep duration - Jones et al., 2016	WT_AHA_1	-0.0172	0.0863	0.8419	0.966209	Cardiac MRI
Sleep duration - Dashti et al., 2019	WT_AHA_1	-0.0016	0.0528	0.9761	0.994207	Cardiac MRI
Sleep duration - Jansen et al., 2019	WT_AHA_1	-0.0334	0.0482	0.4888	0.859162	Cardiac MRI
Snoring - Jansen et al., 2019	WT_AHA_1	0.0662	0.044	0.1323	0.600149	Cardiac MRI
Accelerometer based sleep duration - Jones et al., 2019	WT_AHA_2	-0.0548	0.0909	0.5467	0.881388	Cardiac MRI
Long sleep duration - Jones et al., 2016	WT_AHA_2	-0.1328	0.1415	0.348	0.789814	Cardiac MRI
Short sleep duration - Jones et al., 2016	WT_AHA_2	-0.049	0.1192	0.681	0.921321	Cardiac MRI
Snoring adjust BMI - Campos et al., 2020	WT_AHA_2	0.1004	0.0539	0.0622	0.462938	Cardiac MRI
Snoring - Campos et al., 2020	WT_AHA_2	0.0935	0.0467	0.0454	0.41757	Cardiac MRI
Chronotype - Jones et al., 2019a	WT_AHA_2	0.1664	0.0469	0.0004	0.0427919	Cardiac MRI
Chronotype - Jones et al., 2016	WT_AHA_2	0.1818	0.0662	0.006	0.171978	Cardiac MRI
Sleep duration - Doherty et al., 2018	WT_AHA_2	-0.0911	0.0921	0.3226	0.772039	Cardiac MRI
Narcolepsy - Jansen et al., 2019	WT_AHA_2	0.0128	0.0792	0.8712	0.972343	Cardiac MRI
Sleep duration - Watanabe et al., 2019	WT_AHA_2	-0.0691	0.0582	0.2346	0.709576	Cardiac MRI
Getting up in morning - Watanabe et al., 2019	WT_AHA_2	0.1221	0.0462	0.0082	0.194941	Cardiac MRI
Chronotype - Watanabe et al., 2019	WT_AHA_2	-0.1562	0.046	0.0007	0.0583756	Cardiac MRI
Insomnia - Watanabe et al., 2019	WT_AHA_2	-0.0602	0.0497	0.2253	0.703361	Cardiac MRI
Snoring - Watanabe et al., 2019	WT_AHA_2	0.1042	0.0483	0.0309	0.350951	Cardiac MRI
Narcolepsy - Watanabe et al., 2019	WT_AHA_2	-0.0601	0.0591	0.3093	0.762878	Cardiac MRI
Daytime nap - Dashti et al., 2021	WT_AHA_2	-0.0588	0.0487	0.227	0.70431	Cardiac MRI
Chronotype - Loh et al., 2018	WT_AHA_2	0.1326	0.0451	0.0033	0.1246	Cardiac MRI
Snoring - Jiang et al., 2021	WT_AHA_2	0.1105	0.0465	0.0174	0.277535	Cardiac MRI
Getting up in morning - Jansen et al., 2019	WT_AHA_2	0.1231	0.046	0.0074	0.184191	Cardiac MRI
Insomnia - Hammerschlag et al., 2017	WT_AHA_2	0.0047	0.0962	0.9612	0.991485	Cardiac MRI
Insomnia - Jansen et al., 2019	WT_AHA_2	-0.0375	0.0523	0.4735	0.854168	Cardiac MRI
Insomnia - Watanabe et al., 2022	WT_AHA_2	-0.0406	0.0532	0.4458	0.841691	Cardiac MRI
Long sleep duration - Dashti et al., 2019	WT_AHA_2	-0.0393	0.0957	0.6809	0.921321	Cardiac MRI
Chronotype - Jansen et al., 2019	WT_AHA_2	0.1545	0.0456	0.0007	0.0583756	Cardiac MRI
Chronotype - Jones et al., 2019b	WT_AHA_2	0.1626	0.0476	0.0006	0.052955	Cardiac MRI
Daytime nap - Jansen et al., 2019	WT_AHA_2	-0.0115	0.0748	0.8775	0.972746	Cardiac MRI
Narcolepsy adjust BMI - Wang et al., 2019	WT_AHA_2	-0.0456	0.0541	0.3993	0.818316	Cardiac MRI
Narcolepsy - Wang et al., 2019	WT_AHA_2	-0.0457	0.0557	0.4116	0.826018	Cardiac MRI
Insomnia - Lane et al., 2019	WT_AHA_2	-0.0823	0.0504	0.1022	0.554366	Cardiac MRI
Short sleep duration - Dashti et al., 2019	WT_AHA_2	0.0021	0.063	0.973	0.99388	Cardiac MRI
Sleep duration - Jones et al., 2016	WT_AHA_2	0.0524	0.1137	0.6446	0.913088	Cardiac MRI
Sleep duration - Dashti et al., 2019	WT_AHA_2	-0.0122	0.0679	0.858	0.969669	Cardiac MRI
Sleep duration - Jansen et al., 2019	WT_AHA_2	-0.0695	0.0532	0.1915	0.672807	Cardiac MRI
Snoring - Jansen et al., 2019	WT_AHA_2	0.1067	0.0481	0.0264	0.327111	Cardiac MRI
Accelerometer based sleep duration - Jones et al., 2019	WT_AHA_3	-0.152	0.0638	0.0172	0.275799	Cardiac MRI
Long sleep duration - Jones et al., 2016	WT_AHA_3	-0.1619	0.1247	0.194	0.675429	Cardiac MRI
Short sleep duration - Jones et al., 2016	WT_AHA_3	0.0623	0.092	0.4984	0.863176	Cardiac MRI
Snoring adjust BMI - Campos et al., 2020	WT_AHA_3	0.1128	0.0511	0.0274	0.332409	Cardiac MRI
Snoring - Campos et al., 2020	WT_AHA_3	0.0952	0.0495	0.0544	0.438972	Cardiac MRI
Chronotype - Jones et al., 2019a	WT_AHA_3	0.0998	0.0429	0.0201	0.297317	Cardiac MRI
Chronotype - Jones et al., 2016	WT_AHA_3	0.1453	0.0632	0.0215	0.304624	Cardiac MRI
Sleep duration - Doherty et al., 2018	WT_AHA_3	-0.2059	0.0643	0.0014	0.0805088	Cardiac MRI
Narcolepsy - Jansen et al., 2019	WT_AHA_3	-0.0318	0.0851	0.7088	0.931104	Cardiac MRI
Sleep duration - Watanabe et al., 2019	WT_AHA_3	-0.1111	0.0496	0.025	0.321719	Cardiac MRI
Getting up in morning - Watanabe et al., 2019	WT_AHA_3	0.0931	0.0464	0.0449	0.416453	Cardiac MRI
Chronotype - Watanabe et al., 2019	WT_AHA_3	-0.1035	0.0439	0.0184	0.284073	Cardiac MRI
Insomnia - Watanabe et al., 2019	WT_AHA_3	-0.0278	0.0472	0.555	0.884602	Cardiac MRI
Snoring - Watanabe et al., 2019	WT_AHA_3	0.1109	0.0502	0.0271	0.330473	Cardiac MRI
Narcolepsy - Watanabe et al., 2019	WT_AHA_3	0.0011	0.0584	0.9845	0.995592	Cardiac MRI
Daytime nap - Dashti et al., 2021	WT_AHA_3	-0.0436	0.046	0.3443	0.786845	Cardiac MRI
Chronotype - Loh et al., 2018	WT_AHA_3	0.082	0.0435	0.0593	0.455106	Cardiac MRI
Snoring - Jiang et al., 2021	WT_AHA_3	0.0996	0.0486	0.0403	0.397594	Cardiac MRI
Getting up in morning - Jansen et al., 2019	WT_AHA_3	0.09	0.0463	0.0518	0.431131	Cardiac MRI
Insomnia - Hammerschlag et al., 2017	WT_AHA_3	0.0092	0.0916	0.9201	0.981051	Cardiac MRI
Insomnia - Jansen et al., 2019	WT_AHA_3	0.016	0.0497	0.7475	0.940793	Cardiac MRI
Insomnia - Watanabe et al., 2022	WT_AHA_3	0.0153	0.0498	0.7581	0.943522	Cardiac MRI
Long sleep duration - Dashti et al., 2019	WT_AHA_3	-0.0656	0.0677	0.3329	0.77831	Cardiac MRI
Chronotype - Jansen et al., 2019	WT_AHA_3	0.1002	0.0437	0.0218	0.305806	Cardiac MRI
Chronotype - Jones et al., 2019b	WT_AHA_3	0.0926	0.0444	0.037	0.383057	Cardiac MRI
Daytime nap - Jansen et al., 2019	WT_AHA_3	-0.0165	0.0668	0.8056	0.958824	Cardiac MRI
Narcolepsy adjust BMI - Wang et al., 2019	WT_AHA_3	-0.0068	0.0543	0.8999	0.977021	Cardiac MRI
Narcolepsy - Wang et al., 2019	WT_AHA_3	-0.0094	0.0543	0.8622	0.970228	Cardiac MRI
Insomnia - Lane et al., 2019	WT_AHA_3	-0.0223	0.0433	0.6058	0.902585	Cardiac MRI
Short sleep duration - Dashti et al., 2019	WT_AHA_3	0.1038	0.0524	0.0478	0.422227	Cardiac MRI
Sleep duration - Jones et al., 2016	WT_AHA_3	-0.0783	0.0842	0.3524	0.793088	Cardiac MRI
Sleep duration - Dashti et al., 2019	WT_AHA_3	-0.0958	0.0481	0.0465	0.420565	Cardiac MRI
Sleep duration - Jansen et al., 2019	WT_AHA_3	-0.1183	0.0485	0.0146	0.254952	Cardiac MRI
Snoring - Jansen et al., 2019	WT_AHA_3	0.1148	0.05	0.0218	0.305806	Cardiac MRI
Accelerometer based sleep duration - Jones et al., 2019	WT_AHA_4	-0.1189	0.0488	0.0148	0.256332	Cardiac MRI
Long sleep duration - Jones et al., 2016	WT_AHA_4	-0.2753	0.0971	0.0046	0.150832	Cardiac MRI
Short sleep duration - Jones et al., 2016	WT_AHA_4	0.0175	0.0692	0.8	0.957336	Cardiac MRI
Snoring adjust BMI - Campos et al., 2020	WT_AHA_4	0.0892	0.0456	0.0504	0.428381	Cardiac MRI
Snoring - Campos et al., 2020	WT_AHA_4	0.0743	0.0445	0.0951	0.5389	Cardiac MRI
Chronotype - Jones et al., 2019a	WT_AHA_4	0.0764	0.0342	0.0256	0.324124	Cardiac MRI
Chronotype - Jones et al., 2016	WT_AHA_4	0.1269	0.0499	0.011	0.224338	Cardiac MRI
Sleep duration - Doherty et al., 2018	WT_AHA_4	-0.1659	0.0486	0.0006	0.052955	Cardiac MRI
Narcolepsy - Jansen et al., 2019	WT_AHA_4	0.037	0.0722	0.6082	0.902757	Cardiac MRI
Sleep duration - Watanabe et al., 2019	WT_AHA_4	-0.0707	0.041	0.0845	0.515815	Cardiac MRI
Getting up in morning - Watanabe et al., 2019	WT_AHA_4	0.0884	0.0405	0.0292	0.342667	Cardiac MRI
Chronotype - Watanabe et al., 2019	WT_AHA_4	-0.0915	0.0363	0.0116	0.231585	Cardiac MRI
Insomnia - Watanabe et al., 2019	WT_AHA_4	0.0102	0.0424	0.8101	0.95933	Cardiac MRI
Snoring - Watanabe et al., 2019	WT_AHA_4	0.0645	0.0452	0.1534	0.627418	Cardiac MRI
Narcolepsy - Watanabe et al., 2019	WT_AHA_4	0.0351	0.0457	0.4421	0.840938	Cardiac MRI
Daytime nap - Dashti et al., 2021	WT_AHA_4	0.0133	0.0372	0.7217	0.935018	Cardiac MRI
Chronotype - Loh et al., 2018	WT_AHA_4	0.065	0.0359	0.0701	0.484931	Cardiac MRI
