## Supplementary material for "The role of sleep in the human brain and body: insights from multi-organ imaging genetics": supp_table: Supplementary_Table_4.xlsx (part 3 of 3)

### Sheet: Sheet1 (continued)
Supplementary Table 4: Genetic correlations between imaging traits and sleep conditions and pairs significant in both phenotypic and genetic analyses. This sheet shows genetic correlations between imaging traits and sleep conditions.
Snoring - Jiang et al., 2021	WT_AHA_4	0.0709	0.0432	0.1011	0.553143	Cardiac MRI
Getting up in morning - Jansen et al., 2019	WT_AHA_4	0.0889	0.0403	0.0275	0.33286	Cardiac MRI
Insomnia - Hammerschlag et al., 2017	WT_AHA_4	0.0319	0.0829	0.7005	0.927797	Cardiac MRI
Insomnia - Jansen et al., 2019	WT_AHA_4	0.0215	0.046	0.6409	0.913088	Cardiac MRI
Insomnia - Watanabe et al., 2022	WT_AHA_4	0.0198	0.0462	0.6688	0.918949	Cardiac MRI
Long sleep duration - Dashti et al., 2019	WT_AHA_4	-0.0594	0.0564	0.2926	0.753962	Cardiac MRI
Chronotype - Jansen et al., 2019	WT_AHA_4	0.0911	0.0361	0.0115	0.230239	Cardiac MRI
Chronotype - Jones et al., 2019b	WT_AHA_4	0.0695	0.0358	0.0523	0.43173	Cardiac MRI
Daytime nap - Jansen et al., 2019	WT_AHA_4	0.0135	0.0583	0.8167	0.960232	Cardiac MRI
Narcolepsy adjust BMI - Wang et al., 2019	WT_AHA_4	0.0164	0.0435	0.7061	0.930311	Cardiac MRI
Narcolepsy - Wang et al., 2019	WT_AHA_4	0.0138	0.0432	0.7503	0.941074	Cardiac MRI
Insomnia - Lane et al., 2019	WT_AHA_4	0.0041	0.0395	0.9179	0.98034	Cardiac MRI
Short sleep duration - Dashti et al., 2019	WT_AHA_4	0.0465	0.0441	0.2915	0.753962	Cardiac MRI
Sleep duration - Jones et al., 2016	WT_AHA_4	-0.0931	0.0657	0.1565	0.631666	Cardiac MRI
Sleep duration - Dashti et al., 2019	WT_AHA_4	-0.0617	0.0394	0.1174	0.576842	Cardiac MRI
Sleep duration - Jansen et al., 2019	WT_AHA_4	-0.0786	0.0407	0.0532	0.434565	Cardiac MRI
Snoring - Jansen et al., 2019	WT_AHA_4	0.0646	0.0451	0.1517	0.625036	Cardiac MRI
Accelerometer based sleep duration - Jones et al., 2019	WT_AHA_5	-0.1241	0.0515	0.016	0.267475	Cardiac MRI
Long sleep duration - Jones et al., 2016	WT_AHA_5	-0.2596	0.0963	0.0071	0.181853	Cardiac MRI
Short sleep duration - Jones et al., 2016	WT_AHA_5	-0.0008	0.0701	0.9906	0.998138	Cardiac MRI
Snoring adjust BMI - Campos et al., 2020	WT_AHA_5	0.0798	0.0403	0.0476	0.421515	Cardiac MRI
Snoring - Campos et al., 2020	WT_AHA_5	0.0467	0.0387	0.2279	0.704318	Cardiac MRI
Chronotype - Jones et al., 2019a	WT_AHA_5	0.0503	0.0361	0.164	0.640105	Cardiac MRI
Chronotype - Jones et al., 2016	WT_AHA_5	0.0536	0.0546	0.3269	0.773739	Cardiac MRI
Sleep duration - Doherty et al., 2018	WT_AHA_5	-0.1148	0.0509	0.0242	0.317993	Cardiac MRI
Narcolepsy - Jansen et al., 2019	WT_AHA_5	0.1258	0.0701	0.0725	0.490268	Cardiac MRI
Sleep duration - Watanabe et al., 2019	WT_AHA_5	-0.0333	0.0407	0.4123	0.826238	Cardiac MRI
Getting up in morning - Watanabe et al., 2019	WT_AHA_5	0.0698	0.0398	0.0798	0.505933	Cardiac MRI
Chronotype - Watanabe et al., 2019	WT_AHA_5	-0.082	0.0371	0.0272	0.331311	Cardiac MRI
Insomnia - Watanabe et al., 2019	WT_AHA_5	0.0056	0.0375	0.8817	0.973072	Cardiac MRI
Snoring - Watanabe et al., 2019	WT_AHA_5	0.0177	0.0412	0.6681	0.918913	Cardiac MRI
Narcolepsy - Watanabe et al., 2019	WT_AHA_5	0.0016	0.0446	0.9712	0.993341	Cardiac MRI
Daytime nap - Dashti et al., 2021	WT_AHA_5	0.0627	0.0357	0.0792	0.505696	Cardiac MRI
Chronotype - Loh et al., 2018	WT_AHA_5	0.0555	0.0359	0.1214	0.582577	Cardiac MRI
Snoring - Jiang et al., 2021	WT_AHA_5	0.0454	0.0386	0.2386	0.712336	Cardiac MRI
Getting up in morning - Jansen et al., 2019	WT_AHA_5	0.0707	0.0395	0.0736	0.492046	Cardiac MRI
Insomnia - Hammerschlag et al., 2017	WT_AHA_5	0.0767	0.074	0.2996	0.758743	Cardiac MRI
Insomnia - Jansen et al., 2019	WT_AHA_5	0.0055	0.0429	0.8973	0.976108	Cardiac MRI
Insomnia - Watanabe et al., 2022	WT_AHA_5	0.0053	0.043	0.9027	0.977564	Cardiac MRI
Long sleep duration - Dashti et al., 2019	WT_AHA_5	-0.0578	0.0587	0.3255	0.772995	Cardiac MRI
Chronotype - Jansen et al., 2019	WT_AHA_5	0.0839	0.0367	0.0222	0.307749	Cardiac MRI
Chronotype - Jones et al., 2019b	WT_AHA_5	0.0425	0.0376	0.2583	0.729985	Cardiac MRI
Daytime nap - Jansen et al., 2019	WT_AHA_5	0.0496	0.0597	0.4058	0.822472	Cardiac MRI
Narcolepsy adjust BMI - Wang et al., 2019	WT_AHA_5	0.0024	0.0425	0.9557	0.991207	Cardiac MRI
Narcolepsy - Wang et al., 2019	WT_AHA_5	-0.0102	0.042	0.8076	0.958835	Cardiac MRI
Insomnia - Lane et al., 2019	WT_AHA_5	0.0103	0.0353	0.7705	0.947076	Cardiac MRI
Short sleep duration - Dashti et al., 2019	WT_AHA_5	-0.0052	0.042	0.9009	0.977155	Cardiac MRI
Sleep duration - Jones et al., 2016	WT_AHA_5	-0.0852	0.0667	0.2011	0.681661	Cardiac MRI
Sleep duration - Dashti et al., 2019	WT_AHA_5	-0.0351	0.0415	0.3972	0.817526	Cardiac MRI
Sleep duration - Jansen et al., 2019	WT_AHA_5	-0.0294	0.0401	0.4634	0.85051	Cardiac MRI
Snoring - Jansen et al., 2019	WT_AHA_5	0.0158	0.0413	0.7015	0.928109	Cardiac MRI
Accelerometer based sleep duration - Jones et al., 2019	WT_AHA_6	-0.10905	0.0477	0.0221	0.30757	Cardiac MRI
Long sleep duration - Jones et al., 2016	WT_AHA_6	-0.15496	0.0906	0.0873	0.522075	Cardiac MRI
Short sleep duration - Jones et al., 2016	WT_AHA_6	9.8e-05	0.0642	0.9988	0.999791	Cardiac MRI
Snoring adjust BMI - Campos et al., 2020	WT_AHA_6	0.082933	0.0417	0.0467	0.420953	Cardiac MRI
Snoring - Campos et al., 2020	WT_AHA_6	0.056597	0.0404	0.161	0.636132	Cardiac MRI
Chronotype - Jones et al., 2019a	WT_AHA_6	0.056678	0.0342	0.0976	0.546055	Cardiac MRI
Chronotype - Jones et al., 2016	WT_AHA_6	0.0767	0.0487	0.1149	0.572931	Cardiac MRI
Sleep duration - Doherty et al., 2018	WT_AHA_6	-0.079615	0.0468	0.0887	0.524231	Cardiac MRI
Narcolepsy - Jansen et al., 2019	WT_AHA_6	0.11828	0.0665	0.0752	0.493918	Cardiac MRI
Sleep duration - Watanabe et al., 2019	WT_AHA_6	-0.042399	0.0409	0.3003	0.75916	Cardiac MRI
Getting up in morning - Watanabe et al., 2019	WT_AHA_6	0.063308	0.0399	0.1127	0.56974	Cardiac MRI
Chronotype - Watanabe et al., 2019	WT_AHA_6	-0.074687	0.0386	0.0528	0.433324	Cardiac MRI
Insomnia - Watanabe et al., 2019	WT_AHA_6	0.024577	0.0385	0.5234	0.87173	Cardiac MRI
Snoring - Watanabe et al., 2019	WT_AHA_6	0.048801	0.0431	0.2576	0.729662	Cardiac MRI
Narcolepsy - Watanabe et al., 2019	WT_AHA_6	0.049122	0.0394	0.2122	0.692156	Cardiac MRI
Daytime nap - Dashti et al., 2021	WT_AHA_6	0.041745	0.035	0.2326	0.707384	Cardiac MRI
Chronotype - Loh et al., 2018	WT_AHA_6	0.040118	0.0343	0.2417	0.714342	Cardiac MRI
Snoring - Jiang et al., 2021	WT_AHA_6	0.065607	0.0401	0.1022	0.554366	Cardiac MRI
Getting up in morning - Jansen et al., 2019	WT_AHA_6	0.062681	0.0396	0.1135	0.570362	Cardiac MRI
Insomnia - Hammerschlag et al., 2017	WT_AHA_6	0.069774	0.0756	0.3559	0.795974	Cardiac MRI
Insomnia - Jansen et al., 2019	WT_AHA_6	0.048248	0.0425	0.2566	0.728397	Cardiac MRI
Insomnia - Watanabe et al., 2022	WT_AHA_6	0.047599	0.0425	0.2629	0.733889	Cardiac MRI
Long sleep duration - Dashti et al., 2019	WT_AHA_6	0.0052751	0.0506	0.9169	0.980067	Cardiac MRI
Chronotype - Jansen et al., 2019	WT_AHA_6	0.075766	0.0383	0.0477	0.421695	Cardiac MRI
Chronotype - Jones et al., 2019b	WT_AHA_6	0.041573	0.0341	0.2227	0.70103	Cardiac MRI
Daytime nap - Jansen et al., 2019	WT_AHA_6	-0.00099597	0.0553	0.9856	0.996324	Cardiac MRI
Narcolepsy adjust BMI - Wang et al., 2019	WT_AHA_6	0.049478	0.0398	0.2142	0.694715	Cardiac MRI
Narcolepsy - Wang et al., 2019	WT_AHA_6	0.040862	0.0393	0.2981	0.757662	Cardiac MRI
Insomnia - Lane et al., 2019	WT_AHA_6	0.03678	0.036	0.3066	0.761232	Cardiac MRI
Short sleep duration - Dashti et al., 2019	WT_AHA_6	0.027762	0.0393	0.4801	0.855907	Cardiac MRI
Sleep duration - Jones et al., 2016	WT_AHA_6	-0.068394	0.0614	0.265	0.736234	Cardiac MRI
Sleep duration - Dashti et al., 2019	WT_AHA_6	-0.036787	0.0386	0.3408	0.783948	Cardiac MRI
Sleep duration - Jansen et al., 2019	WT_AHA_6	-0.045838	0.0402	0.2544	0.726044	Cardiac MRI
Snoring - Jansen et al., 2019	WT_AHA_6	0.050522	0.0426	0.2359	0.709576	Cardiac MRI
Accelerometer based sleep duration - Jones et al., 2019	WT_AHA_7	-0.0187	0.0605	0.757	0.943277	Cardiac MRI
Long sleep duration - Jones et al., 2016	WT_AHA_7	-0.1423	0.1002	0.1555	0.630919	Cardiac MRI
Short sleep duration - Jones et al., 2016	WT_AHA_7	-0.0072	0.0731	0.9216	0.981366	Cardiac MRI
Snoring adjust BMI - Campos et al., 2020	WT_AHA_7	0.007	0.0412	0.8647	0.970491	Cardiac MRI
Snoring - Campos et al., 2020	WT_AHA_7	-0.0044	0.0378	0.9079	0.978948	Cardiac MRI
Chronotype - Jones et al., 2019a	WT_AHA_7	0.0561	0.0371	0.1306	0.596972	Cardiac MRI
Chronotype - Jones et al., 2016	WT_AHA_7	0.086	0.0477	0.0715	0.487977	Cardiac MRI
Sleep duration - Doherty et al., 2018	WT_AHA_7	-0.0442	0.0612	0.4703	0.853413	Cardiac MRI
Narcolepsy - Jansen et al., 2019	WT_AHA_7	0.0225	0.0724	0.7559	0.942794	Cardiac MRI
Sleep duration - Watanabe et al., 2019	WT_AHA_7	-0.0315	0.0397	0.4285	0.834354	Cardiac MRI
Getting up in morning - Watanabe et al., 2019	WT_AHA_7	0.0599	0.0364	0.0997	0.550246	Cardiac MRI
Chronotype - Watanabe et al., 2019	WT_AHA_7	-0.0533	0.0359	0.1381	0.609147	Cardiac MRI
Insomnia - Watanabe et al., 2019	WT_AHA_7	0.0329	0.039	0.399	0.818316	Cardiac MRI
Snoring - Watanabe et al., 2019	WT_AHA_7	-0.0261	0.0381	0.4929	0.861507	Cardiac MRI
Narcolepsy - Watanabe et al., 2019	WT_AHA_7	0.0254	0.0483	0.5981	0.899848	Cardiac MRI
Daytime nap - Dashti et al., 2021	WT_AHA_7	0.0341	0.0384	0.3746	0.808258	Cardiac MRI
Chronotype - Loh et al., 2018	WT_AHA_7	0.0296	0.0343	0.3875	0.813451	Cardiac MRI
Snoring - Jiang et al., 2021	WT_AHA_7	-0.0072	0.0373	0.8468	0.96769	Cardiac MRI
Getting up in morning - Jansen et al., 2019	WT_AHA_7	0.0551	0.0362	0.1274	0.591018	Cardiac MRI
Insomnia - Hammerschlag et al., 2017	WT_AHA_7	0.078	0.0761	0.3052	0.760999	Cardiac MRI
Insomnia - Jansen et al., 2019	WT_AHA_7	0.0621	0.0441	0.1591	0.633946	Cardiac MRI
Insomnia - Watanabe et al., 2022	WT_AHA_7	0.0567	0.0445	0.2026	0.682378	Cardiac MRI
Long sleep duration - Dashti et al., 2019	WT_AHA_7	0.0326	0.0638	0.6099	0.902978	Cardiac MRI
Chronotype - Jansen et al., 2019	WT_AHA_7	0.0493	0.035	0.1588	0.633585	Cardiac MRI
Chronotype - Jones et al., 2019b	WT_AHA_7	0.0486	0.0392	0.2156	0.695221	Cardiac MRI
Daytime nap - Jansen et al., 2019	WT_AHA_7	0.016	0.0593	0.7876	0.952821	Cardiac MRI
Narcolepsy adjust BMI - Wang et al., 2019	WT_AHA_7	0.0202	0.0448	0.6519	0.913868	Cardiac MRI
Narcolepsy - Wang et al., 2019	WT_AHA_7	0.0146	0.0452	0.7457	0.940371	Cardiac MRI
Insomnia - Lane et al., 2019	WT_AHA_7	0.0323	0.0382	0.3976	0.817666	Cardiac MRI
Short sleep duration - Dashti et al., 2019	WT_AHA_7	0.0088	0.0426	0.837	0.965027	Cardiac MRI
Sleep duration - Jones et al., 2016	WT_AHA_7	-0.0257	0.0776	0.7409	0.939576	Cardiac MRI
Sleep duration - Dashti et al., 2019	WT_AHA_7	-0.0058	0.0446	0.8959	0.97604	Cardiac MRI
Sleep duration - Jansen et al., 2019	WT_AHA_7	-0.0418	0.0385	0.2777	0.745273	Cardiac MRI
Snoring - Jansen et al., 2019	WT_AHA_7	-0.0214	0.0382	0.5762	0.892427	Cardiac MRI
Accelerometer based sleep duration - Jones et al., 2019	WT_AHA_8	-0.0175	0.0552	0.7516	0.941144	Cardiac MRI
Long sleep duration - Jones et al., 2016	WT_AHA_8	-0.236	0.1045	0.0239	0.316802	Cardiac MRI
Short sleep duration - Jones et al., 2016	WT_AHA_8	-0.0449	0.0669	0.5025	0.864659	Cardiac MRI
Snoring adjust BMI - Campos et al., 2020	WT_AHA_8	-0.0048	0.0407	0.9067	0.978948	Cardiac MRI
Snoring - Campos et al., 2020	WT_AHA_8	-0.0054	0.0385	0.8875	0.974658	Cardiac MRI
Chronotype - Jones et al., 2019a	WT_AHA_8	0.0292	0.0339	0.3899	0.814323	Cardiac MRI
Chronotype - Jones et al., 2016	WT_AHA_8	0.028	0.049	0.567	0.889076	Cardiac MRI
Sleep duration - Doherty et al., 2018	WT_AHA_8	-0.0271	0.0572	0.6355	0.911177	Cardiac MRI
Narcolepsy - Jansen et al., 2019	WT_AHA_8	0.0461	0.0725	0.5249	0.872171	Cardiac MRI
Sleep duration - Watanabe et al., 2019	WT_AHA_8	-0.0036	0.0382	0.924	0.982391	Cardiac MRI
Getting up in morning - Watanabe et al., 2019	WT_AHA_8	0.0775	0.0355	0.029	0.341455	Cardiac MRI
Chronotype - Watanabe et al., 2019	WT_AHA_8	-0.0371	0.0343	0.2786	0.745273	Cardiac MRI
Insomnia - Watanabe et al., 2019	WT_AHA_8	0.0088	0.0403	0.8264	0.963337	Cardiac MRI
Snoring - Watanabe et al., 2019	WT_AHA_8	-0.0414	0.0402	0.3024	0.759473	Cardiac MRI
Narcolepsy - Watanabe et al., 2019	WT_AHA_8	0.0113	0.0463	0.807	0.958824	Cardiac MRI
Daytime nap - Dashti et al., 2021	WT_AHA_8	0.0291	0.036	0.4185	0.830647	Cardiac MRI
Chronotype - Loh et al., 2018	WT_AHA_8	0.0122	0.0331	0.7124	0.931919	Cardiac MRI
Snoring - Jiang et al., 2021	WT_AHA_8	-0.015	0.0391	0.7017	0.928109	Cardiac MRI
Getting up in morning - Jansen et al., 2019	WT_AHA_8	0.0703	0.0353	0.0464	0.420199	Cardiac MRI
Insomnia - Hammerschlag et al., 2017	WT_AHA_8	0.0795	0.0807	0.3241	0.772722	Cardiac MRI
Insomnia - Jansen et al., 2019	WT_AHA_8	0.0524	0.0448	0.2426	0.714907	Cardiac MRI
Insomnia - Watanabe et al., 2022	WT_AHA_8	0.0502	0.0451	0.2658	0.736825	Cardiac MRI
Long sleep duration - Dashti et al., 2019	WT_AHA_8	0.0404	0.0608	0.5069	0.866738	Cardiac MRI
Chronotype - Jansen et al., 2019	WT_AHA_8	0.0333	0.0336	0.3229	0.772143	Cardiac MRI
Chronotype - Jones et al., 2019b	WT_AHA_8	0.0242	0.0363	0.5049	0.866497	Cardiac MRI
Daytime nap - Jansen et al., 2019	WT_AHA_8	0.0509	0.0574	0.3752	0.808411	Cardiac MRI
Narcolepsy adjust BMI - Wang et al., 2019	WT_AHA_8	-0.0071	0.0442	0.8715	0.972404	Cardiac MRI
Narcolepsy - Wang et al., 2019	WT_AHA_8	-0.0071	0.0441	0.8723	0.97244	Cardiac MRI
Insomnia - Lane et al., 2019	WT_AHA_8	0.0099	0.0379	0.7945	0.955125	Cardiac MRI
Short sleep duration - Dashti et al., 2019	WT_AHA_8	-0.0254	0.0428	0.5524	0.883757	Cardiac MRI
Sleep duration - Jones et al., 2016	WT_AHA_8	-0.0296	0.0692	0.669	0.919082	Cardiac MRI
Sleep duration - Dashti et al., 2019	WT_AHA_8	0.0226	0.0412	0.5843	0.894977	Cardiac MRI
Sleep duration - Jansen et al., 2019	WT_AHA_8	-0.0148	0.038	0.6974	0.927444	Cardiac MRI
Snoring - Jansen et al., 2019	WT_AHA_8	-0.0353	0.04	0.3773	0.808872	Cardiac MRI
Accelerometer based sleep duration - Jones et al., 2019	WT_AHA_9	-0.0368	0.0511	0.4717	0.853789	Cardiac MRI
Long sleep duration - Jones et al., 2016	WT_AHA_9	-0.2724	0.1011	0.0071	0.181853	Cardiac MRI
Short sleep duration - Jones et al., 2016	WT_AHA_9	0.0556	0.063	0.3774	0.808872	Cardiac MRI
Snoring adjust BMI - Campos et al., 2020	WT_AHA_9	0.0661	0.0365	0.0705	0.48611	Cardiac MRI
Snoring - Campos et al., 2020	WT_AHA_9	0.0574	0.0368	0.1188	0.580082	Cardiac MRI
Chronotype - Jones et al., 2019a	WT_AHA_9	0.0543	0.0305	0.0748	0.492666	Cardiac MRI
Chronotype - Jones et al., 2016	WT_AHA_9	0.0576	0.0492	0.2416	0.714342	Cardiac MRI
Sleep duration - Doherty et al., 2018	WT_AHA_9	-0.0618	0.0518	0.2326	0.707384	Cardiac MRI
Narcolepsy - Jansen et al., 2019	WT_AHA_9	0.1063	0.0718	0.1387	0.609147	Cardiac MRI
Sleep duration - Watanabe et al., 2019	WT_AHA_9	-0.0633	0.0399	0.1128	0.569858	Cardiac MRI
Getting up in morning - Watanabe et al., 2019	WT_AHA_9	0.0996	0.0379	0.0086	0.201026	Cardiac MRI
Chronotype - Watanabe et al., 2019	WT_AHA_9	-0.0594	0.0326	0.0687	0.482779	Cardiac MRI
Insomnia - Watanabe et al., 2019	WT_AHA_9	0.0422	0.0374	0.2592	0.730881	Cardiac MRI
Snoring - Watanabe et al., 2019	WT_AHA_9	0.034	0.0391	0.3841	0.811896	Cardiac MRI
Narcolepsy - Watanabe et al., 2019	WT_AHA_9	0.0233	0.0453	0.6071	0.902757	Cardiac MRI
Daytime nap - Dashti et al., 2021	WT_AHA_9	0.0427	0.0385	0.2679	0.738311	Cardiac MRI
Chronotype - Loh et al., 2018	WT_AHA_9	0.0434	0.0307	0.1573	0.632125	Cardiac MRI
Snoring - Jiang et al., 2021	WT_AHA_9	0.0529	0.0364	0.1458	0.617791	Cardiac MRI
Getting up in morning - Jansen et al., 2019	WT_AHA_9	0.0969	0.0377	0.0101	0.217126	Cardiac MRI
Insomnia - Hammerschlag et al., 2017	WT_AHA_9	0.1116	0.0681	0.101	0.553143	Cardiac MRI
Insomnia - Jansen et al., 2019	WT_AHA_9	0.058	0.0435	0.1818	0.662392	Cardiac MRI
Insomnia - Watanabe et al., 2022	WT_AHA_9	0.0563	0.0437	0.1971	0.678989	Cardiac MRI
Long sleep duration - Dashti et al., 2019	WT_AHA_9	0.0112	0.0557	0.8408	0.965878	Cardiac MRI
Chronotype - Jansen et al., 2019	WT_AHA_9	0.0593	0.0323	0.0668	0.47434	Cardiac MRI
Chronotype - Jones et al., 2019b	WT_AHA_9	0.0496	0.0313	0.1133	0.570323	Cardiac MRI
Daytime nap - Jansen et al., 2019	WT_AHA_9	0.0479	0.0561	0.3933	0.815664	Cardiac MRI
Narcolepsy adjust BMI - Wang et al., 2019	WT_AHA_9	0.0083	0.0444	0.8525	0.969269	Cardiac MRI
Narcolepsy - Wang et al., 2019	WT_AHA_9	0.0062	0.0441	0.8876	0.974658	Cardiac MRI
Insomnia - Lane et al., 2019	WT_AHA_9	0.0376	0.0349	0.2818	0.746696	Cardiac MRI
Short sleep duration - Dashti et al., 2019	WT_AHA_9	0.0451	0.0395	0.2531	0.725497	Cardiac MRI
Sleep duration - Jones et al., 2016	WT_AHA_9	-0.1202	0.0614	0.0503	0.428381	Cardiac MRI
Sleep duration - Dashti et al., 2019	WT_AHA_9	-0.0383	0.038	0.313	0.764967	Cardiac MRI
Sleep duration - Jansen et al., 2019	WT_AHA_9	-0.0645	0.0398	0.1049	0.559132	Cardiac MRI
Snoring - Jansen et al., 2019	WT_AHA_9	0.0341	0.0386	0.3769	0.808872	Cardiac MRI
Accelerometer based sleep duration - Jones et al., 2019	LVESV	0.0206	0.0525	0.6948	0.926871	Cardiac MRI
Long sleep duration - Jones et al., 2016	LVESV	-0.1861	0.0905	0.0397	0.394801	Cardiac MRI
Short sleep duration - Jones et al., 2016	LVESV	-0.0131	0.0647	0.8391	0.965496	Cardiac MRI
Snoring adjust BMI - Campos et al., 2020	LVESV	-0.0317	0.0411	0.4403	0.840223	Cardiac MRI
Snoring - Campos et al., 2020	LVESV	-0.0197	0.0379	0.603	0.901947	Cardiac MRI
Chronotype - Jones et al., 2019a	LVESV	-0.0094	0.0302	0.7565	0.943209	Cardiac MRI
Chronotype - Jones et al., 2016	LVESV	-0.0153	0.046	0.7388	0.939194	Cardiac MRI
Sleep duration - Doherty et al., 2018	LVESV	-0.0203	0.0533	0.7034	0.928891	Cardiac MRI
Narcolepsy - Jansen et al., 2019	LVESV	-0.0218	0.0605	0.7194	0.934497	Cardiac MRI
Sleep duration - Watanabe et al., 2019	LVESV	-0.0148	0.0313	0.6369	0.911562	Cardiac MRI
Getting up in morning - Watanabe et al., 2019	LVESV	0.0275	0.0324	0.3959	0.816516	Cardiac MRI
Chronotype - Watanabe et al., 2019	LVESV	0.0135	0.0302	0.6549	0.914259	Cardiac MRI
Insomnia - Watanabe et al., 2019	LVESV	-0.0261	0.0361	0.4685	0.852484	Cardiac MRI
Snoring - Watanabe et al., 2019	LVESV	-0.0334	0.0388	0.3883	0.813548	Cardiac MRI
Narcolepsy - Watanabe et al., 2019	LVESV	-0.0508	0.0373	0.1734	0.651465	Cardiac MRI
Daytime nap - Dashti et al., 2021	LVESV	-0.071	0.0358	0.047	0.420953	Cardiac MRI
Chronotype - Loh et al., 2018	LVESV	0.0067	0.0304	0.8264	0.963337	Cardiac MRI
Snoring - Jiang et al., 2021	LVESV	-0.0282	0.0364	0.438	0.839348	Cardiac MRI
Getting up in morning - Jansen et al., 2019	LVESV	0.0196	0.0321	0.5414	0.879173	Cardiac MRI
Insomnia - Hammerschlag et al., 2017	LVESV	-0.0271	0.063	0.667	0.918913	Cardiac MRI
Insomnia - Jansen et al., 2019	LVESV	-0.0262	0.0387	0.499	0.86322	Cardiac MRI
Insomnia - Watanabe et al., 2022	LVESV	-0.0224	0.0388	0.5645	0.888161	Cardiac MRI
Long sleep duration - Dashti et al., 2019	LVESV	-0.0767	0.0504	0.1282	0.59304	Cardiac MRI
Chronotype - Jansen et al., 2019	LVESV	-0.0135	0.03	0.6535	0.914175	Cardiac MRI
Chronotype - Jones et al., 2019b	LVESV	-0.0059	0.0327	0.8571	0.969669	Cardiac MRI
Daytime nap - Jansen et al., 2019	LVESV	-0.059	0.0528	0.2636	0.734681	Cardiac MRI
Narcolepsy adjust BMI - Wang et al., 2019	LVESV	-0.0413	0.0337	0.2203	0.698248	Cardiac MRI
Narcolepsy - Wang et al., 2019	LVESV	-0.0364	0.0342	0.2864	0.750436	Cardiac MRI
Insomnia - Lane et al., 2019	LVESV	-0.0319	0.035	0.3619	0.800519	Cardiac MRI
Short sleep duration - Dashti et al., 2019	LVESV	0.0025	0.0385	0.9479	0.99008	Cardiac MRI
Sleep duration - Jones et al., 2016	LVESV	-0.0543	0.0636	0.3933	0.815664	Cardiac MRI
Sleep duration - Dashti et al., 2019	LVESV	-0.0188	0.0381	0.6226	0.906843	Cardiac MRI
Sleep duration - Jansen et al., 2019	LVESV	-0.0151	0.0303	0.6186	0.905356	Cardiac MRI
Snoring - Jansen et al., 2019	LVESV	-0.0333	0.0383	0.3855	0.812423	Cardiac MRI
Accelerometer based sleep duration - Jones et al., 2019	WT_AHA_10	-0.0478	0.0477	0.3172	0.768823	Cardiac MRI
Long sleep duration - Jones et al., 2016	WT_AHA_10	-0.2574	0.0993	0.0095	0.210932	Cardiac MRI
Short sleep duration - Jones et al., 2016	WT_AHA_10	0.0375	0.0622	0.5468	0.881388	Cardiac MRI
Snoring adjust BMI - Campos et al., 2020	WT_AHA_10	0.0934	0.038	0.014	0.25188	Cardiac MRI
Snoring - Campos et al., 2020	WT_AHA_10	0.0828	0.0368	0.0246	0.32086	Cardiac MRI
Chronotype - Jones et al., 2019a	WT_AHA_10	0.0764	0.0294	0.0092	0.207977	Cardiac MRI
Chronotype - Jones et al., 2016	WT_AHA_10	0.0885	0.0465	0.057	0.448671	Cardiac MRI
Sleep duration - Doherty et al., 2018	WT_AHA_10	-0.0759	0.0462	0.1003	0.552263	Cardiac MRI
Narcolepsy - Jansen et al., 2019	WT_AHA_10	0.0961	0.0651	0.1398	0.610625	Cardiac MRI
Sleep duration - Watanabe et al., 2019	WT_AHA_10	-0.0433	0.038	0.2542	0.725857	Cardiac MRI
Getting up in morning - Watanabe et al., 2019	WT_AHA_10	0.0991	0.0373	0.0079	0.190807	Cardiac MRI
Chronotype - Watanabe et al., 2019	WT_AHA_10	-0.082	0.032	0.0105	0.219991	Cardiac MRI
Insomnia - Watanabe et al., 2019	WT_AHA_10	0.0304	0.0358	0.3949	0.816471	Cardiac MRI
Snoring - Watanabe et al., 2019	WT_AHA_10	0.0617	0.0363	0.0894	0.525874	Cardiac MRI
Narcolepsy - Watanabe et al., 2019	WT_AHA_10	0.044	0.0413	0.2868	0.750463	Cardiac MRI
Daytime nap - Dashti et al., 2021	WT_AHA_10	0.0506	0.038	0.183	0.66273	Cardiac MRI
Chronotype - Loh et al., 2018	WT_AHA_10	0.0672	0.0294	0.0223	0.307926	Cardiac MRI
Snoring - Jiang et al., 2021	WT_AHA_10	0.0805	0.0361	0.0258	0.325683	Cardiac MRI
Getting up in morning - Jansen et al., 2019	WT_AHA_10	0.0968	0.0374	0.0096	0.212041	Cardiac MRI
Insomnia - Hammerschlag et al., 2017	WT_AHA_10	0.1372	0.0651	0.035	0.372174	Cardiac MRI
Insomnia - Jansen et al., 2019	WT_AHA_10	0.048	0.0413	0.2448	0.716823	Cardiac MRI
Insomnia - Watanabe et al., 2022	WT_AHA_10	0.0459	0.0416	0.2699	0.739863	Cardiac MRI
Long sleep duration - Dashti et al., 2019	WT_AHA_10	0.0076	0.0513	0.8814	0.972893	Cardiac MRI
Chronotype - Jansen et al., 2019	WT_AHA_10	0.082	0.0317	0.0098	0.214643	Cardiac MRI
Chronotype - Jones et al., 2019b	WT_AHA_10	0.0711	0.0297	0.0165	0.270304	Cardiac MRI
Daytime nap - Jansen et al., 2019	WT_AHA_10	0.0697	0.0551	0.2055	0.684772	Cardiac MRI
Narcolepsy adjust BMI - Wang et al., 2019	WT_AHA_10	0.0389	0.0397	0.3274	0.774426	Cardiac MRI
Narcolepsy - Wang et al., 2019	WT_AHA_10	0.0367	0.0398	0.3561	0.796001	Cardiac MRI
Insomnia - Lane et al., 2019	WT_AHA_10	0.0329	0.0342	0.3367	0.780988	Cardiac MRI
Short sleep duration - Dashti et al., 2019	WT_AHA_10	0.0412	0.0381	0.2791	0.745416	Cardiac MRI
Sleep duration - Jones et al., 2016	WT_AHA_10	-0.1092	0.0551	0.0476	0.421515	Cardiac MRI
Sleep duration - Dashti et al., 2019	WT_AHA_10	-0.0357	0.0368	0.3331	0.778606	Cardiac MRI
Sleep duration - Jansen et al., 2019	WT_AHA_10	-0.0464	0.0379	0.22	0.698245	Cardiac MRI
Snoring - Jansen et al., 2019	WT_AHA_10	0.0602	0.036	0.0946	0.537505	Cardiac MRI
Accelerometer based sleep duration - Jones et al., 2019	WT_AHA_11	-0.0643	0.0594	0.2796	0.745875	Cardiac MRI
Long sleep duration - Jones et al., 2016	WT_AHA_11	-0.1734	0.0997	0.0818	0.509614	Cardiac MRI
Short sleep duration - Jones et al., 2016	WT_AHA_11	0.004	0.0763	0.9577	0.991294	Cardiac MRI
Snoring adjust BMI - Campos et al., 2020	WT_AHA_11	0.0932	0.0411	0.0232	0.313207	Cardiac MRI
Snoring - Campos et al., 2020	WT_AHA_11	0.0821	0.0369	0.0262	0.327029	Cardiac MRI
Chronotype - Jones et al., 2019a	WT_AHA_11	0.0934	0.0342	0.0062	0.173485	Cardiac MRI
Chronotype - Jones et al., 2016	WT_AHA_11	0.1116	0.0483	0.0208	0.299922	Cardiac MRI
Sleep duration - Doherty et al., 2018	WT_AHA_11	-0.0703	0.0611	0.2497	0.7202	Cardiac MRI
Narcolepsy - Jansen et al., 2019	WT_AHA_11	0.0839	0.0671	0.2113	0.691557	Cardiac MRI
Sleep duration - Watanabe et al., 2019	WT_AHA_11	-0.0246	0.0426	0.564	0.888161	Cardiac MRI
Getting up in morning - Watanabe et al., 2019	WT_AHA_11	0.12	0.0388	0.002	0.09968	Cardiac MRI
Chronotype - Watanabe et al., 2019	WT_AHA_11	-0.0989	0.0337	0.0033	0.1246	Cardiac MRI
Insomnia - Watanabe et al., 2019	WT_AHA_11	0.0286	0.0397	0.4722	0.853789	Cardiac MRI
Snoring - Watanabe et al., 2019	WT_AHA_11	0.0653	0.0377	0.0831	0.512458	Cardiac MRI
Narcolepsy - Watanabe et al., 2019	WT_AHA_11	0.0233	0.0418	0.5767	0.892427	Cardiac MRI
Daytime nap - Dashti et al., 2021	WT_AHA_11	0.0467	0.0387	0.228	0.704318	Cardiac MRI
Chronotype - Loh et al., 2018	WT_AHA_11	0.0628	0.0316	0.0468	0.420953	Cardiac MRI
Snoring - Jiang et al., 2021	WT_AHA_11	0.0831	0.037	0.0248	0.321096	Cardiac MRI
Getting up in morning - Jansen et al., 2019	WT_AHA_11	0.1163	0.0389	0.0028	0.114941	Cardiac MRI
Insomnia - Hammerschlag et al., 2017	WT_AHA_11	0.1362	0.0701	0.0521	0.431577	Cardiac MRI
Insomnia - Jansen et al., 2019	WT_AHA_11	0.0413	0.0451	0.3593	0.798687	Cardiac MRI
Insomnia - Watanabe et al., 2022	WT_AHA_11	0.0364	0.0455	0.4236	0.832817	Cardiac MRI
Long sleep duration - Dashti et al., 2019	WT_AHA_11	0.0285	0.0637	0.6542	0.914259	Cardiac MRI
Chronotype - Jansen et al., 2019	WT_AHA_11	0.0972	0.033	0.0032	0.123577	Cardiac MRI
Chronotype - Jones et al., 2019b	WT_AHA_11	0.0813	0.0356	0.0225	0.309446	Cardiac MRI
Daytime nap - Jansen et al., 2019	WT_AHA_11	0.0717	0.0563	0.2034	0.6829	Cardiac MRI
Narcolepsy adjust BMI - Wang et al., 2019	WT_AHA_11	0.0279	0.0414	0.4998	0.863469	Cardiac MRI
Narcolepsy - Wang et al., 2019	WT_AHA_11	0.0251	0.0413	0.5438	0.879903	Cardiac MRI
Insomnia - Lane et al., 2019	WT_AHA_11	0.0252	0.037	0.4956	0.862384	Cardiac MRI
Short sleep duration - Dashti et al., 2019	WT_AHA_11	0.0179	0.0427	0.6752	0.919985	Cardiac MRI
Sleep duration - Jones et al., 2016	WT_AHA_11	-0.0808	0.0771	0.2947	0.754908	Cardiac MRI
Sleep duration - Dashti et al., 2019	WT_AHA_11	-0.0187	0.0455	0.6811	0.921321	Cardiac MRI
Sleep duration - Jansen et al., 2019	WT_AHA_11	-0.0404	0.0411	0.3259	0.7731	Cardiac MRI
Snoring - Jansen et al., 2019	WT_AHA_11	0.0688	0.0375	0.0664	0.473086	Cardiac MRI
Accelerometer based sleep duration - Jones et al., 2019	WT_AHA_12	-0.0741	0.0577	0.1992	0.680278	Cardiac MRI
Long sleep duration - Jones et al., 2016	WT_AHA_12	-0.1781	0.1054	0.0909	0.529841	Cardiac MRI
Short sleep duration - Jones et al., 2016	WT_AHA_12	0.0241	0.0749	0.7479	0.940962	Cardiac MRI
Snoring adjust BMI - Campos et al., 2020	WT_AHA_12	0.0303	0.0429	0.4797	0.855808	Cardiac MRI
Snoring - Campos et al., 2020	WT_AHA_12	0.0257	0.0385	0.505	0.866497	Cardiac MRI
Chronotype - Jones et al., 2019a	WT_AHA_12	0.0602	0.037	0.1036	0.557251	Cardiac MRI
Chronotype - Jones et al., 2016	WT_AHA_12	0.0933	0.0511	0.0677	0.478965	Cardiac MRI
Sleep duration - Doherty et al., 2018	WT_AHA_12	-0.0811	0.0626	0.1952	0.676715	Cardiac MRI
Narcolepsy - Jansen et al., 2019	WT_AHA_12	0.0382	0.066	0.5631	0.888064	Cardiac MRI
Sleep duration - Watanabe et al., 2019	WT_AHA_12	-0.0579	0.0425	0.1736	0.651638	Cardiac MRI
Getting up in morning - Watanabe et al., 2019	WT_AHA_12	0.0801	0.0384	0.037	0.383057	Cardiac MRI
Chronotype - Watanabe et al., 2019	WT_AHA_12	-0.0567	0.0363	0.1184	0.579203	Cardiac MRI
Insomnia - Watanabe et al., 2019	WT_AHA_12	0.0229	0.0385	0.5506	0.883425	Cardiac MRI
Snoring - Watanabe et al., 2019	WT_AHA_12	0.0136	0.0379	0.7207	0.934607	Cardiac MRI
Narcolepsy - Watanabe et al., 2019	WT_AHA_12	0.0244	0.0428	0.5686	0.889453	Cardiac MRI
Daytime nap - Dashti et al., 2021	WT_AHA_12	0.0306	0.0403	0.4481	0.843703	Cardiac MRI
Chronotype - Loh et al., 2018	WT_AHA_12	0.0284	0.0345	0.4104	0.825241	Cardiac MRI
Snoring - Jiang et al., 2021	WT_AHA_12	0.0308	0.0383	0.4203	0.831415	Cardiac MRI
Getting up in morning - Jansen et al., 2019	WT_AHA_12	0.0772	0.0381	0.0429	0.407858	Cardiac MRI
Insomnia - Hammerschlag et al., 2017	WT_AHA_12	0.093	0.0703	0.1857	0.66696	Cardiac MRI
Insomnia - Jansen et al., 2019	WT_AHA_12	0.0475	0.0441	0.2816	0.746446	Cardiac MRI
Insomnia - Watanabe et al., 2022	WT_AHA_12	0.0407	0.0444	0.3599	0.799099	Cardiac MRI
Long sleep duration - Dashti et al., 2019	WT_AHA_12	-0.0016	0.0643	0.9806	0.995315	Cardiac MRI
Chronotype - Jansen et al., 2019	WT_AHA_12	0.0551	0.0353	0.1184	0.579203	Cardiac MRI
Chronotype - Jones et al., 2019b	WT_AHA_12	0.0472	0.0392	0.2285	0.705038	Cardiac MRI
Daytime nap - Jansen et al., 2019	WT_AHA_12	0.029	0.0565	0.6073	0.902757	Cardiac MRI
Narcolepsy adjust BMI - Wang et al., 2019	WT_AHA_12	0.0102	0.0413	0.8054	0.958824	Cardiac MRI
Narcolepsy - Wang et al., 2019	WT_AHA_12	0.0087	0.0413	0.8338	0.964601	Cardiac MRI
Insomnia - Lane et al., 2019	WT_AHA_12	0.021	0.0364	0.5651	0.888161	Cardiac MRI
Short sleep duration - Dashti et al., 2019	WT_AHA_12	0.0182	0.0435	0.6756	0.920175	Cardiac MRI
Sleep duration - Jones et al., 2016	WT_AHA_12	-0.1055	0.0817	0.1965	0.678335	Cardiac MRI
Sleep duration - Dashti et al., 2019	WT_AHA_12	-0.0382	0.0469	0.4159	0.828437	Cardiac MRI
Sleep duration - Jansen et al., 2019	WT_AHA_12	-0.0635	0.0406	0.118	0.577914	Cardiac MRI
Snoring - Jansen et al., 2019	WT_AHA_12	0.0176	0.0378	0.6417	0.913088	Cardiac MRI
Accelerometer based sleep duration - Jones et al., 2019	WT_AHA_13	-0.0975	0.0616	0.1135	0.570362	Cardiac MRI
Long sleep duration - Jones et al., 2016	WT_AHA_13	-0.0367	0.1125	0.7444	0.940357	Cardiac MRI
Short sleep duration - Jones et al., 2016	WT_AHA_13	-0.0587	0.0716	0.413	0.826781	Cardiac MRI
Snoring adjust BMI - Campos et al., 2020	WT_AHA_13	-0.0021	0.0518	0.9675	0.993085	Cardiac MRI
Snoring - Campos et al., 2020	WT_AHA_13	-0.0307	0.05	0.5393	0.878254	Cardiac MRI
Chronotype - Jones et al., 2019a	WT_AHA_13	0.0594	0.039	0.1279	0.592299	Cardiac MRI
Chronotype - Jones et al., 2016	WT_AHA_13	0.0523	0.0523	0.3171	0.768802	Cardiac MRI
Sleep duration - Doherty et al., 2018	WT_AHA_13	-0.0646	0.0613	0.2916	0.753962	Cardiac MRI
Narcolepsy - Jansen et al., 2019	WT_AHA_13	-0.0172	0.0795	0.8282	0.963686	Cardiac MRI
Sleep duration - Watanabe et al., 2019	WT_AHA_13	-0.0242	0.0469	0.6056	0.902585	Cardiac MRI
Getting up in morning - Watanabe et al., 2019	WT_AHA_13	0.1267	0.0457	0.0056	0.167305	Cardiac MRI
Chronotype - Watanabe et al., 2019	WT_AHA_13	-0.0624	0.0422	0.1388	0.609147	Cardiac MRI
Insomnia - Watanabe et al., 2019	WT_AHA_13	0.0152	0.0478	0.7512	0.94113	Cardiac MRI
Snoring - Watanabe et al., 2019	WT_AHA_13	-0.0595	0.0508	0.2414	0.714342	Cardiac MRI
Narcolepsy - Watanabe et al., 2019	WT_AHA_13	-0.0898	0.054	0.096	0.541249	Cardiac MRI
Daytime nap - Dashti et al., 2021	WT_AHA_13	0.0195	0.0459	0.6709	0.919449	Cardiac MRI
Chronotype - Loh et al., 2018	WT_AHA_13	0.0326	0.0403	0.4187	0.830811	Cardiac MRI
Snoring - Jiang et al., 2021	WT_AHA_13	-0.0354	0.0494	0.4746	0.854299	Cardiac MRI
Getting up in morning - Jansen et al., 2019	WT_AHA_13	0.1217	0.0454	0.0074	0.184191	Cardiac MRI
Insomnia - Hammerschlag et al., 2017	WT_AHA_13	0.0284	0.0845	0.7364	0.939194	Cardiac MRI
Insomnia - Jansen et al., 2019	WT_AHA_13	0.0577	0.0555	0.2986	0.758387	Cardiac MRI
Insomnia - Watanabe et al., 2022	WT_AHA_13	0.054	0.0554	0.3292	0.775911	Cardiac MRI
Long sleep duration - Dashti et al., 2019	WT_AHA_13	0.0358	0.066	0.5875	0.895693	Cardiac MRI
Chronotype - Jansen et al., 2019	WT_AHA_13	0.0589	0.0419	0.1595	0.634308	Cardiac MRI
Chronotype - Jones et al., 2019b	WT_AHA_13	0.0433	0.0417	0.2992	0.758743	Cardiac MRI
Daytime nap - Jansen et al., 2019	WT_AHA_13	0.0574	0.0675	0.3955	0.816501	Cardiac MRI
Narcolepsy adjust BMI - Wang et al., 2019	WT_AHA_13	-0.0618	0.0497	0.2135	0.694145	Cardiac MRI
Narcolepsy - Wang et al., 2019	WT_AHA_13	-0.0737	0.0489	0.1323	0.600149	Cardiac MRI
Insomnia - Lane et al., 2019	WT_AHA_13	-0.0002	0.044	0.9961	0.999077	Cardiac MRI
Short sleep duration - Dashti et al., 2019	WT_AHA_13	0.0115	0.0448	0.7969	0.955991	Cardiac MRI
Sleep duration - Jones et al., 2016	WT_AHA_13	-0.0074	0.0705	0.9169	0.980067	Cardiac MRI
Sleep duration - Dashti et al., 2019	WT_AHA_13	-0.0106	0.0431	0.8061	0.958824	Cardiac MRI
Sleep duration - Jansen et al., 2019	WT_AHA_13	-0.0346	0.0458	0.4508	0.844956	Cardiac MRI
Snoring - Jansen et al., 2019	WT_AHA_13	-0.0545	0.0508	0.2833	0.748034	Cardiac MRI
Accelerometer based sleep duration - Jones et al., 2019	WT_AHA_14	-0.0542	0.0531	0.3074	0.761917	Cardiac MRI
Long sleep duration - Jones et al., 2016	WT_AHA_14	-0.1943	0.1001	0.0523	0.43173	Cardiac MRI
Short sleep duration - Jones et al., 2016	WT_AHA_14	-0.0014	0.0712	0.9842	0.995479	Cardiac MRI
Snoring adjust BMI - Campos et al., 2020	WT_AHA_14	0.0468	0.0428	0.2733	0.741479	Cardiac MRI
Snoring - Campos et al., 2020	WT_AHA_14	0.0354	0.0413	0.3913	0.81466	Cardiac MRI
Chronotype - Jones et al., 2019a	WT_AHA_14	0.0486	0.0359	0.1758	0.654331	Cardiac MRI
Chronotype - Jones et al., 2016	WT_AHA_14	0.0632	0.054	0.2419	0.71463	Cardiac MRI
Sleep duration - Doherty et al., 2018	WT_AHA_14	-0.0793	0.0535	0.1384	0.609147	Cardiac MRI
Narcolepsy - Jansen et al., 2019	WT_AHA_14	0.0211	0.0781	0.787	0.952543	Cardiac MRI
Sleep duration - Watanabe et al., 2019	WT_AHA_14	-0.012	0.0414	0.7717	0.947383	Cardiac MRI
Getting up in morning - Watanabe et al., 2019	WT_AHA_14	0.1388	0.0393	0.0004	0.0427919	Cardiac MRI
Chronotype - Watanabe et al., 2019	WT_AHA_14	-0.041	0.0368	0.265	0.736234	Cardiac MRI
Insomnia - Watanabe et al., 2019	WT_AHA_14	-0.005	0.0432	0.9071	0.978948	Cardiac MRI
Snoring - Watanabe et al., 2019	WT_AHA_14	0.0163	0.0399	0.6834	0.922788	Cardiac MRI
Narcolepsy - Watanabe et al., 2019	WT_AHA_14	-0.0334	0.0473	0.4807	0.855996	Cardiac MRI
Daytime nap - Dashti et al., 2021	WT_AHA_14	0.0367	0.0444	0.4087	0.824249	Cardiac MRI
Chronotype - Loh et al., 2018	WT_AHA_14	0.034	0.0369	0.3567	0.796418	Cardiac MRI
Snoring - Jiang et al., 2021	WT_AHA_14	0.033	0.0412	0.4229	0.83267	Cardiac MRI
Getting up in morning - Jansen et al., 2019	WT_AHA_14	0.1342	0.0386	0.0005	0.0485826	Cardiac MRI
Insomnia - Hammerschlag et al., 2017	WT_AHA_14	0.048	0.0711	0.4991	0.86322	Cardiac MRI
Insomnia - Jansen et al., 2019	WT_AHA_14	0.01	0.0507	0.8431	0.966738	Cardiac MRI
Insomnia - Watanabe et al., 2022	WT_AHA_14	0.0051	0.0507	0.9207	0.981106	Cardiac MRI
Long sleep duration - Dashti et al., 2019	WT_AHA_14	-0.0122	0.0627	0.8457	0.967154	Cardiac MRI
Chronotype - Jansen et al., 2019	WT_AHA_14	0.04	0.0364	0.273	0.741438	Cardiac MRI
Chronotype - Jones et al., 2019b	WT_AHA_14	0.0418	0.0378	0.2683	0.738728	Cardiac MRI
Daytime nap - Jansen et al., 2019	WT_AHA_14	0.0455	0.0631	0.471	0.853622	Cardiac MRI
Narcolepsy adjust BMI - Wang et al., 2019	WT_AHA_14	-0.0252	0.0468	0.5901	0.896922	Cardiac MRI
Narcolepsy - Wang et al., 2019	WT_AHA_14	-0.029	0.0461	0.5289	0.873462	Cardiac MRI
Insomnia - Lane et al., 2019	WT_AHA_14	-0.0009	0.038	0.9812	0.995315	Cardiac MRI
Short sleep duration - Dashti et al., 2019	WT_AHA_14	0.0086	0.0449	0.848	0.968372	Cardiac MRI
Sleep duration - Jones et al., 2016	WT_AHA_14	-0.0725	0.0677	0.2841	0.748188	Cardiac MRI
Sleep duration - Dashti et al., 2019	WT_AHA_14	-0.0029	0.041	0.944	0.989108	Cardiac MRI
Sleep duration - Jansen et al., 2019	WT_AHA_14	-0.0149	0.0417	0.7201	0.934497	Cardiac MRI
Snoring - Jansen et al., 2019	WT_AHA_14	0.0181	0.0401	0.6513	0.913511	Cardiac MRI
Accelerometer based sleep duration - Jones et al., 2019	WT_AHA_15	-0.0595	0.059	0.3133	0.765258	Cardiac MRI
Long sleep duration - Jones et al., 2016	WT_AHA_15	-0.1175	0.1147	0.3056	0.760999	Cardiac MRI
Short sleep duration - Jones et al., 2016	WT_AHA_15	0.0668	0.0829	0.4201	0.831415	Cardiac MRI
Snoring adjust BMI - Campos et al., 2020	WT_AHA_15	0.0823	0.0476	0.0841	0.515006	Cardiac MRI
Snoring - Campos et al., 2020	WT_AHA_15	0.0718	0.0448	0.109	0.565544	Cardiac MRI
Chronotype - Jones et al., 2019a	WT_AHA_15	0.1228	0.041	0.0028	0.114941	Cardiac MRI
Chronotype - Jones et al., 2016	WT_AHA_15	0.1543	0.0614	0.012	0.234271	Cardiac MRI
Sleep duration - Doherty et al., 2018	WT_AHA_15	-0.0757	0.0575	0.1878	0.668195	Cardiac MRI
Narcolepsy - Jansen et al., 2019	WT_AHA_15	0.0713	0.0877	0.4163	0.828498	Cardiac MRI
Sleep duration - Watanabe et al., 2019	WT_AHA_15	-0.04	0.0501	0.4249	0.833108	Cardiac MRI
Getting up in morning - Watanabe et al., 2019	WT_AHA_15	0.127	0.0458	0.0056	0.167305	Cardiac MRI
Chronotype - Watanabe et al., 2019	WT_AHA_15	-0.1049	0.0433	0.0155	0.262867	Cardiac MRI
Insomnia - Watanabe et al., 2019	WT_AHA_15	0.0412	0.0505	0.4142	0.827428	Cardiac MRI
Snoring - Watanabe et al., 2019	WT_AHA_15	0.0287	0.0436	0.5104	0.867959	Cardiac MRI
Narcolepsy - Watanabe et al., 2019	WT_AHA_15	-0.0338	0.0516	0.5125	0.869149	Cardiac MRI
Daytime nap - Dashti et al., 2021	WT_AHA_15	0.0235	0.0468	0.616	0.904908	Cardiac MRI
Chronotype - Loh et al., 2018	WT_AHA_15	0.1064	0.0434	0.0143	0.253263	Cardiac MRI
Snoring - Jiang et al., 2021	WT_AHA_15	0.0684	0.044	0.1203	0.581854	Cardiac MRI
Getting up in morning - Jansen et al., 2019	WT_AHA_15	0.1273	0.0452	0.0049	0.156549	Cardiac MRI
Insomnia - Hammerschlag et al., 2017	WT_AHA_15	0.1207	0.0916	0.1876	0.668195	Cardiac MRI
Insomnia - Jansen et al., 2019	WT_AHA_15	0.0693	0.0578	0.2307	0.706475	Cardiac MRI
Insomnia - Watanabe et al., 2022	WT_AHA_15	0.0647	0.0582	0.2669	0.737943	Cardiac MRI
Long sleep duration - Dashti et al., 2019	WT_AHA_15	0.0541	0.0665	0.4164	0.828498	Cardiac MRI
Chronotype - Jansen et al., 2019	WT_AHA_15	0.1063	0.0433	0.0141	0.25188	Cardiac MRI
Chronotype - Jones et al., 2019b	WT_AHA_15	0.116	0.0435	0.0076	0.188284	Cardiac MRI
Daytime nap - Jansen et al., 2019	WT_AHA_15	0.0326	0.0675	0.6295	0.908934	Cardiac MRI
Narcolepsy adjust BMI - Wang et al., 2019	WT_AHA_15	-0.0218	0.0528	0.6797	0.921321	Cardiac MRI
Narcolepsy - Wang et al., 2019	WT_AHA_15	-0.0244	0.0522	0.6401	0.912791	Cardiac MRI
Insomnia - Lane et al., 2019	WT_AHA_15	0.0303	0.0474	0.5224	0.871435	Cardiac MRI
Short sleep duration - Dashti et al., 2019	WT_AHA_15	0.0442	0.0531	0.405	0.821952	Cardiac MRI
Sleep duration - Jones et al., 2016	WT_AHA_15	-0.1118	0.0769	0.146	0.618144	Cardiac MRI
Sleep duration - Dashti et al., 2019	WT_AHA_15	-0.0337	0.0474	0.4766	0.85452	Cardiac MRI
Sleep duration - Jansen et al., 2019	WT_AHA_15	-0.0442	0.0506	0.3825	0.811023	Cardiac MRI
Snoring - Jansen et al., 2019	WT_AHA_15	0.0273	0.0438	0.5333	0.875711	Cardiac MRI
Accelerometer based sleep duration - Jones et al., 2019	WT_AHA_16	-0.0907	0.0531	0.0876	0.522549	Cardiac MRI
Long sleep duration - Jones et al., 2016	WT_AHA_16	-0.0192	0.1021	0.8509	0.968883	Cardiac MRI
Short sleep duration - Jones et al., 2016	WT_AHA_16	0.0411	0.0685	0.5492	0.882757	Cardiac MRI
Snoring adjust BMI - Campos et al., 2020	WT_AHA_16	0.0618	0.0483	0.2007	0.681177	Cardiac MRI
Snoring - Campos et al., 2020	WT_AHA_16	0.0348	0.0455	0.4447	0.841189	Cardiac MRI
Chronotype - Jones et al., 2019a	WT_AHA_16	0.0518	0.0391	0.185	0.666214	Cardiac MRI
Chronotype - Jones et al., 2016	WT_AHA_16	0.0518	0.0549	0.3457	0.788056	Cardiac MRI
Sleep duration - Doherty et al., 2018	WT_AHA_16	-0.0878	0.056	0.1174	0.576842	Cardiac MRI
Narcolepsy - Jansen et al., 2019	WT_AHA_16	0.118	0.0827	0.1536	0.627418	Cardiac MRI
Sleep duration - Watanabe et al., 2019	WT_AHA_16	-0.0505	0.0436	0.2468	0.718093	Cardiac MRI
Getting up in morning - Watanabe et al., 2019	WT_AHA_16	0.1051	0.0487	0.0308	0.350944	Cardiac MRI
Chronotype - Watanabe et al., 2019	WT_AHA_16	-0.0635	0.0422	0.1324	0.600149	Cardiac MRI
Insomnia - Watanabe et al., 2019	WT_AHA_16	0.0309	0.047	0.5105	0.867973	Cardiac MRI
Snoring - Watanabe et al., 2019	WT_AHA_16	0.0069	0.0451	0.8783	0.972746	Cardiac MRI
Narcolepsy - Watanabe et al., 2019	WT_AHA_16	0.0069	0.0514	0.8936	0.975691	Cardiac MRI
Daytime nap - Dashti et al., 2021	WT_AHA_16	0.0341	0.0453	0.4521	0.845746	Cardiac MRI
Chronotype - Loh et al., 2018	WT_AHA_16	0.029	0.0425	0.4944	0.862119	Cardiac MRI
Snoring - Jiang et al., 2021	WT_AHA_16	0.0281	0.0449	0.5322	0.875266	Cardiac MRI
Getting up in morning - Jansen et al., 2019	WT_AHA_16	0.1071	0.0488	0.0281	0.336469	Cardiac MRI
Insomnia - Hammerschlag et al., 2017	WT_AHA_16	0.1044	0.0894	0.2426	0.714907	Cardiac MRI
Insomnia - Jansen et al., 2019	WT_AHA_16	0.0738	0.0524	0.1586	0.633383	Cardiac MRI
Insomnia - Watanabe et al., 2022	WT_AHA_16	0.0732	0.0527	0.165	0.641408	Cardiac MRI
Long sleep duration - Dashti et al., 2019	WT_AHA_16	0.0426	0.0575	0.458	0.848761	Cardiac MRI
Chronotype - Jansen et al., 2019	WT_AHA_16	0.0663	0.0421	0.1154	0.573131	Cardiac MRI
Chronotype - Jones et al., 2019b	WT_AHA_16	0.031	0.0415	0.4543	0.847094	Cardiac MRI
Daytime nap - Jansen et al., 2019	WT_AHA_16	0.0856	0.0675	0.2044	0.684162	Cardiac MRI
Narcolepsy adjust BMI - Wang et al., 2019	WT_AHA_16	0.0201	0.0485	0.6789	0.921234	Cardiac MRI
Narcolepsy - Wang et al., 2019	WT_AHA_16	0.0083	0.0477	0.8625	0.970228	Cardiac MRI
Insomnia - Lane et al., 2019	WT_AHA_16	0.0242	0.0455	0.5943	0.898429	Cardiac MRI
Short sleep duration - Dashti et al., 2019	WT_AHA_16	0.0612	0.044	0.1639	0.640068	Cardiac MRI
Sleep duration - Jones et al., 2016	WT_AHA_16	-0.0975	0.0653	0.1358	0.605455	Cardiac MRI
Sleep duration - Dashti et al., 2019	WT_AHA_16	-0.0465	0.0392	0.2358	0.709576	Cardiac MRI
Sleep duration - Jansen et al., 2019	WT_AHA_16	-0.0543	0.0431	0.2073	0.687387	Cardiac MRI
Snoring - Jansen et al., 2019	WT_AHA_16	0.0076	0.0452	0.8662	0.97079	Cardiac MRI
Accelerometer based sleep duration - Jones et al., 2019	WT_global	-0.086	0.0489	0.0787	0.504853	Cardiac MRI
Long sleep duration - Jones et al., 2016	WT_global	-0.2125	0.0883	0.0161	0.267475	Cardiac MRI
Short sleep duration - Jones et al., 2016	WT_global	0.0094	0.0643	0.8843	0.97387	Cardiac MRI
Snoring adjust BMI - Campos et al., 2020	WT_global	0.0767	0.035	0.0284	0.33815	Cardiac MRI
Snoring - Campos et al., 2020	WT_global	0.0604	0.0336	0.0716	0.487977	Cardiac MRI
Chronotype - Jones et al., 2019a	WT_global	0.089	0.0308	0.0039	0.138143	Cardiac MRI
Chronotype - Jones et al., 2016	WT_global	0.1195	0.0445	0.0072	0.181993	Cardiac MRI
Sleep duration - Doherty et al., 2018	WT_global	-0.1036	0.0499	0.0379	0.387451	Cardiac MRI
Narcolepsy - Jansen et al., 2019	WT_global	0.0728	0.0603	0.2271	0.70431	Cardiac MRI
Sleep duration - Watanabe et al., 2019	WT_global	-0.0513	0.0367	0.1622	0.638722	Cardiac MRI
Getting up in morning - Watanabe et al., 2019	WT_global	0.1058	0.0353	0.0027	0.113701	Cardiac MRI
Chronotype - Watanabe et al., 2019	WT_global	-0.0972	0.0323	0.0027	0.113701	Cardiac MRI
Insomnia - Watanabe et al., 2019	WT_global	0.0009	0.0336	0.9782	0.994755	Cardiac MRI
Snoring - Watanabe et al., 2019	WT_global	0.0478	0.0343	0.1633	0.639958	Cardiac MRI
Narcolepsy - Watanabe et al., 2019	WT_global	0.0141	0.0404	0.7261	0.935952	Cardiac MRI
Daytime nap - Dashti et al., 2021	WT_global	0.0227	0.0361	0.5289	0.873462	Cardiac MRI
Chronotype - Loh et al., 2018	WT_global	0.0679	0.03	0.0234	0.314504	Cardiac MRI
Snoring - Jiang et al., 2021	WT_global	0.0623	0.0331	0.0594	0.455379	Cardiac MRI
Getting up in morning - Jansen et al., 2019	WT_global	0.1036	0.0351	0.0031	0.121826	Cardiac MRI
Insomnia - Hammerschlag et al., 2017	WT_global	0.0763	0.0697	0.2732	0.741438	Cardiac MRI
Insomnia - Jansen et al., 2019	WT_global	0.0288	0.0384	0.4528	0.846084	Cardiac MRI
Insomnia - Watanabe et al., 2022	WT_global	0.0262	0.0387	0.4986	0.86322	Cardiac MRI
Long sleep duration - Dashti et al., 2019	WT_global	-0.0045	0.0525	0.9323	0.985281	Cardiac MRI
Chronotype - Jansen et al., 2019	WT_global	0.0965	0.0318	0.0024	0.108858	Cardiac MRI
Chronotype - Jones et al., 2019b	WT_global	0.0791	0.0316	0.0123	0.237069	Cardiac MRI
Daytime nap - Jansen et al., 2019	WT_global	0.0335	0.052	0.5191	0.871075	Cardiac MRI
Narcolepsy adjust BMI - Wang et al., 2019	WT_global	0.0072	0.0379	0.8483	0.968454	Cardiac MRI
Narcolepsy - Wang et al., 2019	WT_global	0.0024	0.0377	0.9494	0.990211	Cardiac MRI
Insomnia - Lane et al., 2019	WT_global	0.0003	0.0315	0.9924	0.998161	Cardiac MRI
Short sleep duration - Dashti et al., 2019	WT_global	0.0254	0.0376	0.4993	0.86322	Cardiac MRI
Sleep duration - Jones et al., 2016	WT_global	-0.0721	0.0633	0.2553	0.727437	Cardiac MRI
Sleep duration - Dashti et al., 2019	WT_global	-0.0297	0.037	0.4224	0.832347	Cardiac MRI
Sleep duration - Jansen et al., 2019	WT_global	-0.0584	0.0362	0.1064	0.561616	Cardiac MRI
Snoring - Jansen et al., 2019	WT_global	0.0503	0.0341	0.1408	0.611654	Cardiac MRI
Accelerometer based sleep duration - Jones et al., 2019	LAV_max	0.0728	0.0669	0.2767	0.745163	Cardiac MRI
Long sleep duration - Jones et al., 2016	LAV_max	-0.1261	0.116	0.2772	0.745228	Cardiac MRI
Short sleep duration - Jones et al., 2016	LAV_max	-0.0878	0.082	0.2842	0.748188	Cardiac MRI
Snoring adjust BMI - Campos et al., 2020	LAV_max	-0.1567	0.0452	0.0005	0.0485826	Cardiac MRI
Snoring - Campos et al., 2020	LAV_max	-0.1238	0.046	0.0072	0.181993	Cardiac MRI
Chronotype - Jones et al., 2019a	LAV_max	0.0665	0.0423	0.1154	0.573131	Cardiac MRI
Chronotype - Jones et al., 2016	LAV_max	0.1298	0.0561	0.0207	0.2995	Cardiac MRI
Sleep duration - Doherty et al., 2018	LAV_max	0.0122	0.0699	0.8615	0.970228	Cardiac MRI
Narcolepsy - Jansen et al., 2019	LAV_max	-0.043	0.0812	0.5965	0.899421	Cardiac MRI
Sleep duration - Watanabe et al., 2019	LAV_max	-0.0124	0.0431	0.7741	0.948241	Cardiac MRI
Getting up in morning - Watanabe et al., 2019	LAV_max	0.0062	0.0415	0.8809	0.972833	Cardiac MRI
Chronotype - Watanabe et al., 2019	LAV_max	-0.0277	0.0404	0.492	0.860573	Cardiac MRI
Insomnia - Watanabe et al., 2019	LAV_max	-0.0306	0.0434	0.4798	0.855842	Cardiac MRI
Snoring - Watanabe et al., 2019	LAV_max	-0.1371	0.0463	0.0031	0.121826	Cardiac MRI
Narcolepsy - Watanabe et al., 2019	LAV_max	-0.0277	0.0519	0.5933	0.897709	Cardiac MRI
Daytime nap - Dashti et al., 2021	LAV_max	-0.0127	0.0423	0.7634	0.944695	Cardiac MRI
Chronotype - Loh et al., 2018	LAV_max	0.0344	0.0395	0.3837	0.81173	Cardiac MRI
Snoring - Jiang et al., 2021	LAV_max	-0.1159	0.0458	0.0113	0.227309	Cardiac MRI
Getting up in morning - Jansen et al., 2019	LAV_max	0.0016	0.0416	0.9691	0.993085	Cardiac MRI
Insomnia - Hammerschlag et al., 2017	LAV_max	0.0192	0.0815	0.8136	0.959719	Cardiac MRI
Insomnia - Jansen et al., 2019	LAV_max	-0.0185	0.0462	0.6892	0.924978	Cardiac MRI
Insomnia - Watanabe et al., 2022	LAV_max	-0.0203	0.0458	0.6582	0.915302	Cardiac MRI
Long sleep duration - Dashti et al., 2019	LAV_max	-0.131	0.0755	0.0829	0.512458	Cardiac MRI
Chronotype - Jansen et al., 2019	LAV_max	0.0221	0.0397	0.5777	0.892508	Cardiac MRI
Chronotype - Jones et al., 2019b	LAV_max	0.0589	0.044	0.1807	0.661754	Cardiac MRI
Daytime nap - Jansen et al., 2019	LAV_max	-0.0191	0.0704	0.7858	0.952003	Cardiac MRI
Narcolepsy adjust BMI - Wang et al., 2019	LAV_max	-0.0448	0.0487	0.3571	0.796777	Cardiac MRI
Narcolepsy - Wang et al., 2019	LAV_max	-0.0365	0.0505	0.4695	0.853277	Cardiac MRI
Insomnia - Lane et al., 2019	LAV_max	-0.0449	0.0406	0.2691	0.739597	Cardiac MRI
Short sleep duration - Dashti et al., 2019	LAV_max	-0.0743	0.0514	0.1483	0.621054	Cardiac MRI
Sleep duration - Jones et al., 2016	LAV_max	0.0315	0.0838	0.7074	0.930798	Cardiac MRI
Sleep duration - Dashti et al., 2019	LAV_max	0.0012	0.047	0.9792	0.995132	Cardiac MRI
Sleep duration - Jansen et al., 2019	LAV_max	-0.0131	0.0427	0.759	0.943716	Cardiac MRI
Snoring - Jansen et al., 2019	LAV_max	-0.1343	0.0467	0.0041	0.140984	Cardiac MRI
Accelerometer based sleep duration - Jones et al., 2019	LAV_min	0.0629	0.0671	0.3483	0.790156	Cardiac MRI
Long sleep duration - Jones et al., 2016	LAV_min	-0.1639	0.1224	0.1805	0.661594	Cardiac MRI
Short sleep duration - Jones et al., 2016	LAV_min	-0.0641	0.082	0.4347	0.837836	Cardiac MRI
Snoring adjust BMI - Campos et al., 2020	LAV_min	-0.1779	0.053	0.0008	0.0618453	Cardiac MRI
Snoring - Campos et al., 2020	LAV_min	-0.1677	0.0521	0.0013	0.0787123	Cardiac MRI
Chronotype - Jones et al., 2019a	LAV_min	0.0899	0.0411	0.0286	0.339577	Cardiac MRI
Chronotype - Jones et al., 2016	LAV_min	0.1472	0.061	0.0158	0.264775	Cardiac MRI
Sleep duration - Doherty et al., 2018	LAV_min	-0.0403	0.07	0.5653	0.888161	Cardiac MRI
Narcolepsy - Jansen et al., 2019	LAV_min	-0.0295	0.0966	0.7597	0.943997	Cardiac MRI
Sleep duration - Watanabe et al., 2019	LAV_min	0.0102	0.0494	0.8363	0.964632	Cardiac MRI
Getting up in morning - Watanabe et al., 2019	LAV_min	0.0674	0.0478	0.1584	0.633223	Cardiac MRI
Chronotype - Watanabe et al., 2019	LAV_min	-0.0607	0.043	0.1581	0.633058	Cardiac MRI
Insomnia - Watanabe et al., 2019	LAV_min	-0.0384	0.0472	0.4157	0.82835	Cardiac MRI
Snoring - Watanabe et al., 2019	LAV_min	-0.1944	0.0544	0.0004	0.0427919	Cardiac MRI
Narcolepsy - Watanabe et al., 2019	LAV_min	-0.044	0.0547	0.4209	0.831825	Cardiac MRI
Daytime nap - Dashti et al., 2021	LAV_min	-0.0495	0.0457	0.2786	0.745273	Cardiac MRI
Chronotype - Loh et al., 2018	LAV_min	0.0667	0.0408	0.1023	0.554625	Cardiac MRI
Snoring - Jiang et al., 2021	LAV_min	-0.1681	0.0517	0.0011	0.0721368	Cardiac MRI
Getting up in morning - Jansen et al., 2019	LAV_min	0.0633	0.0475	0.183	0.66273	Cardiac MRI
Insomnia - Hammerschlag et al., 2017	LAV_min	0.02	0.0827	0.8088	0.959046	Cardiac MRI
Insomnia - Jansen et al., 2019	LAV_min	-0.019	0.0494	0.7	0.927797	Cardiac MRI
Insomnia - Watanabe et al., 2022	LAV_min	-0.0197	0.0488	0.6866	0.924474	Cardiac MRI
Long sleep duration - Dashti et al., 2019	LAV_min	-0.1012	0.0691	0.1429	0.613977	Cardiac MRI
Chronotype - Jansen et al., 2019	LAV_min	0.0562	0.0427	0.1878	0.668195	Cardiac MRI
Chronotype - Jones et al., 2019b	LAV_min	0.084	0.0425	0.0484	0.422594	Cardiac MRI
Daytime nap - Jansen et al., 2019	LAV_min	-0.0479	0.0726	0.5095	0.867565	Cardiac MRI
Narcolepsy adjust BMI - Wang et al., 2019	LAV_min	-0.0681	0.0563	0.2258	0.703988	Cardiac MRI
Narcolepsy - Wang et al., 2019	LAV_min	-0.0699	0.057	0.2199	0.698245	Cardiac MRI
Insomnia - Lane et al., 2019	LAV_min	-0.0442	0.0417	0.2887	0.752669	Cardiac MRI
Short sleep duration - Dashti et al., 2019	LAV_min	-0.0856	0.0561	0.1273	0.590683	Cardiac MRI
Sleep duration - Jones et al., 2016	LAV_min	0.0439	0.0813	0.5891	0.896302	Cardiac MRI
Sleep duration - Dashti et al., 2019	LAV_min	0.0219	0.0479	0.6474	0.913088	Cardiac MRI
Sleep duration - Jansen et al., 2019	LAV_min	0.0132	0.0486	0.7857	0.95199	Cardiac MRI
Snoring - Jansen et al., 2019	LAV_min	-0.1923	0.0545	0.0004	0.0427919	Cardiac MRI
Accelerometer based sleep duration - Jones et al., 2019	LVSV	0.0776	0.0595	0.1927	0.673782	Cardiac MRI
Long sleep duration - Jones et al., 2016	LVSV	-0.1991	0.1191	0.0946	0.537505	Cardiac MRI
Short sleep duration - Jones et al., 2016	LVSV	-0.1411	0.0786	0.0727	0.490268	Cardiac MRI
Snoring adjust BMI - Campos et al., 2020	LVSV	-0.135	0.0515	0.0088	0.203273	Cardiac MRI
Snoring - Campos et al., 2020	LVSV	-0.0852	0.0486	0.0798	0.505933	Cardiac MRI
Chronotype - Jones et al., 2019a	LVSV	0.0179	0.0394	0.6506	0.913511	Cardiac MRI
Chronotype - Jones et al., 2016	LVSV	0.0773	0.0571	0.1754	0.653903	Cardiac MRI
Sleep duration - Doherty et al., 2018	LVSV	0.0341	0.0575	0.5536	0.884407	Cardiac MRI
Narcolepsy - Jansen et al., 2019	LVSV	-0.0767	0.0801	0.3387	0.782517	Cardiac MRI
Sleep duration - Watanabe et al., 2019	LVSV	0.0459	0.0441	0.298	0.757662	Cardiac MRI
Getting up in morning - Watanabe et al., 2019	LVSV	0.0216	0.0452	0.6325	0.909937	Cardiac MRI
Chronotype - Watanabe et al., 2019	LVSV	-0.0117	0.0426	0.7844	0.951667	Cardiac MRI
Insomnia - Watanabe et al., 2019	LVSV	-0.0402	0.0421	0.3401	0.783299	Cardiac MRI
Snoring - Watanabe et al., 2019	LVSV	-0.1086	0.0471	0.0213	0.303006	Cardiac MRI
Narcolepsy - Watanabe et al., 2019	LVSV	0.0236	0.0466	0.6125	0.904175	Cardiac MRI
Daytime nap - Dashti et al., 2021	LVSV	-0.0157	0.0406	0.6991	0.927782	Cardiac MRI
Chronotype - Loh et al., 2018	LVSV	0.0069	0.0403	0.8634	0.970252	Cardiac MRI
Snoring - Jiang et al., 2021	LVSV	-0.0802	0.0487	0.0995	0.550246	Cardiac MRI
Getting up in morning - Jansen et al., 2019	LVSV	0.0161	0.0454	0.7225	0.935311	Cardiac MRI
Insomnia - Hammerschlag et al., 2017	LVSV	-0.1763	0.0754	0.0194	0.291869	Cardiac MRI
Insomnia - Jansen et al., 2019	LVSV	-0.0751	0.0445	0.0916	0.531873	Cardiac MRI
Insomnia - Watanabe et al., 2022	LVSV	-0.0751	0.0442	0.0892	0.525865	Cardiac MRI
Long sleep duration - Dashti et al., 2019	LVSV	-0.0436	0.0648	0.5013	0.86417	Cardiac MRI
Chronotype - Jansen et al., 2019	LVSV	0.0071	0.0426	0.8669	0.9708	Cardiac MRI
Chronotype - Jones et al., 2019b	LVSV	0.017	0.0411	0.6795	0.921321	Cardiac MRI
Daytime nap - Jansen et al., 2019	LVSV	-0.0531	0.0663	0.4232	0.832817	Cardiac MRI
Narcolepsy adjust BMI - Wang et al., 2019	LVSV	0.012	0.0424	0.778	0.949121	Cardiac MRI
Narcolepsy - Wang et al., 2019	LVSV	0.0287	0.0423	0.4974	0.862823	Cardiac MRI
Insomnia - Lane et al., 2019	LVSV	-0.0585	0.041	0.1532	0.627418	Cardiac MRI
Short sleep duration - Dashti et al., 2019	LVSV	-0.0552	0.0483	0.2537	0.725497	Cardiac MRI
Sleep duration - Jones et al., 2016	LVSV	0.043	0.0766	0.5749	0.892078	Cardiac MRI
Sleep duration - Dashti et al., 2019	LVSV	0.0374	0.0452	0.408	0.823621	Cardiac MRI
Sleep duration - Jansen et al., 2019	LVSV	0.0389	0.0427	0.362	0.800656	Cardiac MRI
Snoring - Jansen et al., 2019	LVSV	-0.1053	0.0469	0.0248	0.321096	Cardiac MRI
Accelerometer based sleep duration - Jones et al., 2019	LASV	0.104	0.0732	0.1552	0.630625	Cardiac MRI
Long sleep duration - Jones et al., 2016	LASV	-0.1359	0.1259	0.2805	0.746239	Cardiac MRI
Short sleep duration - Jones et al., 2016	LASV	-0.1224	0.0913	0.1801	0.661157	Cardiac MRI
Snoring adjust BMI - Campos et al., 2020	LASV	-0.1239	0.0455	0.0065	0.175169	Cardiac MRI
Snoring - Campos et al., 2020	LASV	-0.0639	0.0446	0.152	0.625299	Cardiac MRI
Chronotype - Jones et al., 2019a	LASV	0.0542	0.0467	0.2453	0.71688	Cardiac MRI
Chronotype - Jones et al., 2016	LASV	0.0738	0.0618	0.2324	0.707384	Cardiac MRI
Sleep duration - Doherty et al., 2018	LASV	0.0501	0.0747	0.5023	0.864596	Cardiac MRI
Narcolepsy - Jansen et al., 2019	LASV	-0.0976	0.0772	0.2058	0.684772	Cardiac MRI
Sleep duration - Watanabe et al., 2019	LASV	-0.0019	0.0436	0.965	0.992482	Cardiac MRI
Getting up in morning - Watanabe et al., 2019	LASV	-0.023	0.0409	0.5728	0.891464	Cardiac MRI
Chronotype - Watanabe et al., 2019	LASV	-0.0192	0.042	0.6476	0.913088	Cardiac MRI
Insomnia - Watanabe et al., 2019	LASV	-0.0083	0.0479	0.863	0.970228	Cardiac MRI
Snoring - Watanabe et al., 2019	LASV	-0.0736	0.0427	0.0849	0.516026	Cardiac MRI
Narcolepsy - Watanabe et al., 2019	LASV	-0.0217	0.0517	0.6744	0.919901	Cardiac MRI
Daytime nap - Dashti et al., 2021	LASV	-0.0027	0.0399	0.9456	0.989463	Cardiac MRI
Chronotype - Loh et al., 2018	LASV	0.0185	0.039	0.6345	0.911123	Cardiac MRI
Snoring - Jiang et al., 2021	LASV	-0.0444	0.0438	0.3103	0.763534	Cardiac MRI
Getting up in morning - Jansen et al., 2019	LASV	-0.0251	0.0409	0.5397	0.878635	Cardiac MRI
Insomnia - Hammerschlag et al., 2017	LASV	0.0005	0.0871	0.9951	0.999015	Cardiac MRI
Insomnia - Jansen et al., 2019	LASV	-0.003	0.0495	0.9521	0.990783	Cardiac MRI
Insomnia - Watanabe et al., 2022	LASV	-0.0055	0.0498	0.912	0.98005	Cardiac MRI
Long sleep duration - Dashti et al., 2019	LASV	-0.1084	0.0908	0.2323	0.707384	Cardiac MRI
Chronotype - Jansen et al., 2019	LASV	0.0134	0.0408	0.7418	0.939805	Cardiac MRI
Chronotype - Jones et al., 2019b	LASV	0.0479	0.0494	0.3323	0.777508	Cardiac MRI
Daytime nap - Jansen et al., 2019	LASV	-0.0035	0.0687	0.959	0.991294	Cardiac MRI
Narcolepsy adjust BMI - Wang et al., 2019	LASV	-0.0416	0.0448	0.3529	0.793342	Cardiac MRI
Narcolepsy - Wang et al., 2019	LASV	-0.0199	0.0473	0.6738	0.919901	Cardiac MRI
Insomnia - Lane et al., 2019	LASV	-0.0224	0.0482	0.6425	0.913088	Cardiac MRI
Short sleep duration - Dashti et al., 2019	LASV	-0.0701	0.0525	0.1824	0.662572	Cardiac MRI
Sleep duration - Jones et al., 2016	LASV	0.0542	0.1036	0.6009	0.901563	Cardiac MRI
Sleep duration - Dashti et al., 2019	LASV	0.0118	0.0561	0.834	0.964601	Cardiac MRI
Sleep duration - Jansen et al., 2019	LASV	-0.0054	0.0414	0.8966	0.97604	Cardiac MRI
Snoring - Jansen et al., 2019	LASV	-0.07	0.0437	0.1092	0.565544	Cardiac MRI
Accelerometer based sleep duration - Jones et al., 2019	LAEF	0.0093	0.0738	0.9002	0.977096	Cardiac MRI
Long sleep duration - Jones et al., 2016	LAEF	0.0829	0.1404	0.5549	0.884602	Cardiac MRI
Short sleep duration - Jones et al., 2016	LAEF	0.0023	0.1022	0.9823	0.995435	Cardiac MRI
Snoring adjust BMI - Campos et al., 2020	LAEF	0.0925	0.0599	0.1226	0.584627	Cardiac MRI
Snoring - Campos et al., 2020	LAEF	0.124	0.0584	0.0339	0.368052	Cardiac MRI
Chronotype - Jones et al., 2019a	LAEF	-0.0781	0.0478	0.1022	0.554366	Cardiac MRI
Chronotype - Jones et al., 2016	LAEF	-0.1713	0.0746	0.0217	0.305806	Cardiac MRI
Sleep duration - Doherty et al., 2018	LAEF	0.0844	0.0795	0.2885	0.752669	Cardiac MRI
Narcolepsy - Jansen et al., 2019	LAEF	-0.1131	0.117	0.3341	0.779567	Cardiac MRI
Sleep duration - Watanabe et al., 2019	LAEF	0.0289	0.063	0.6469	0.913088	Cardiac MRI
Getting up in morning - Watanabe et al., 2019	LAEF	-0.1097	0.054	0.0423	0.405246	Cardiac MRI
Chronotype - Watanabe et al., 2019	LAEF	0.0667	0.0504	0.1858	0.66696	Cardiac MRI
Insomnia - Watanabe et al., 2019	LAEF	-0.0011	0.0574	0.9851	0.995914	Cardiac MRI
Snoring - Watanabe et al., 2019	LAEF	0.1498	0.0627	0.0168	0.273316	Cardiac MRI
Narcolepsy - Watanabe et al., 2019	LAEF	-0.0119	0.0619	0.8472	0.967948	Cardiac MRI
Daytime nap - Dashti et al., 2021	LAEF	0.0118	0.0528	0.8233	0.962436	Cardiac MRI
Chronotype - Loh et al., 2018	LAEF	-0.0632	0.0491	0.1981	0.678989	Cardiac MRI
Snoring - Jiang et al., 2021	LAEF	0.1426	0.058	0.0139	0.251006	Cardiac MRI
Getting up in morning - Jansen et al., 2019	LAEF	-0.1034	0.0538	0.0548	0.440187	Cardiac MRI
Insomnia - Hammerschlag et al., 2017	LAEF	-0.0797	0.0975	0.4134	0.826956	Cardiac MRI
Insomnia - Jansen et al., 2019	LAEF	-0.0204	0.0615	0.7398	0.939194	Cardiac MRI
Insomnia - Watanabe et al., 2022	LAEF	-0.0203	0.0615	0.7412	0.939676	Cardiac MRI
Long sleep duration - Dashti et al., 2019	LAEF	0.0716	0.082	0.3825	0.811023	Cardiac MRI
Chronotype - Jansen et al., 2019	LAEF	-0.0651	0.0503	0.1957	0.67745	Cardiac MRI
Chronotype - Jones et al., 2019b	LAEF	-0.0665	0.0503	0.1863	0.667378	Cardiac MRI
Daytime nap - Jansen et al., 2019	LAEF	0.0058	0.0864	0.9464	0.989762	Cardiac MRI
Narcolepsy adjust BMI - Wang et al., 2019	LAEF	0.0088	0.0651	0.892	0.975503	Cardiac MRI
Narcolepsy - Wang et al., 2019	LAEF	0.0258	0.0643	0.6889	0.924978	Cardiac MRI
Insomnia - Lane et al., 2019	LAEF	-0.0006	0.0534	0.9908	0.998138	Cardiac MRI
Short sleep duration - Dashti et al., 2019	LAEF	0.0227	0.0667	0.7337	0.938666	Cardiac MRI
Sleep duration - Jones et al., 2016	LAEF	-0.0062	0.0952	0.9478	0.99008	Cardiac MRI
Sleep duration - Dashti et al., 2019	LAEF	0.0247	0.0622	0.6907	0.925131	Cardiac MRI
Sleep duration - Jansen et al., 2019	LAEF	0.0306	0.0607	0.6141	0.904881	Cardiac MRI
Snoring - Jansen et al., 2019	LAEF	0.1492	0.0624	0.0167	0.272317	Cardiac MRI
Accelerometer based sleep duration - Jones et al., 2019	RAV_max	0.0311	0.0604	0.6069	0.902757	Cardiac MRI
Long sleep duration - Jones et al., 2016	RAV_max	-0.015	0.1114	0.8928	0.975691	Cardiac MRI
Short sleep duration - Jones et al., 2016	RAV_max	0.0036	0.0851	0.9666	0.992897	Cardiac MRI
Snoring adjust BMI - Campos et al., 2020	RAV_max	-0.1369	0.0533	0.0102	0.218019	Cardiac MRI
Snoring - Campos et al., 2020	RAV_max	-0.1157	0.0515	0.0246	0.32086	Cardiac MRI
Chronotype - Jones et al., 2019a	RAV_max	-0.0076	0.0361	0.8332	0.964601	Cardiac MRI
Chronotype - Jones et al., 2016	RAV_max	0.0035	0.059	0.9524	0.99083	Cardiac MRI
Sleep duration - Doherty et al., 2018	RAV_max	-0.0727	0.0573	0.2049	0.684162	Cardiac MRI
Narcolepsy - Jansen et al., 2019	RAV_max	-0.0853	0.0767	0.2659	0.736825	Cardiac MRI
Sleep duration - Watanabe et al., 2019	RAV_max	-0.0306	0.0459	0.5051	0.866529	Cardiac MRI
Getting up in morning - Watanabe et al., 2019	RAV_max	-0.0057	0.0445	0.8974	0.976108	Cardiac MRI
Chronotype - Watanabe et al., 2019	RAV_max	0.0039	0.0372	0.917	0.980114	Cardiac MRI
Insomnia - Watanabe et al., 2019	RAV_max	-0.0759	0.0484	0.1167	0.574968	Cardiac MRI
Snoring - Watanabe et al., 2019	RAV_max	-0.1314	0.0507	0.0095	0.210932	Cardiac MRI
Narcolepsy - Watanabe et al., 2019	RAV_max	-0.0784	0.0478	0.1006	0.552908	Cardiac MRI
Daytime nap - Dashti et al., 2021	RAV_max	-0.096	0.0392	0.0143	0.253263	Cardiac MRI
Chronotype - Loh et al., 2018	RAV_max	-0.0163	0.0384	0.6708	0.919431	Cardiac MRI
Snoring - Jiang et al., 2021	RAV_max	-0.1181	0.0499	0.0179	0.279615	Cardiac MRI
Getting up in morning - Jansen et al., 2019	RAV_max	-0.011	0.0448	0.8066	0.958824	Cardiac MRI
Insomnia - Hammerschlag et al., 2017	RAV_max	-0.0271	0.0825	0.7425	0.939805	Cardiac MRI
Insomnia - Jansen et al., 2019	RAV_max	-0.0819	0.0529	0.1213	0.582577	Cardiac MRI
Insomnia - Watanabe et al., 2022	RAV_max	-0.0764	0.0532	0.1511	0.623947	Cardiac MRI
Long sleep duration - Dashti et al., 2019	RAV_max	-0.1384	0.0674	0.04	0.395925	Cardiac MRI
Chronotype - Jansen et al., 2019	RAV_max	-0.0067	0.0371	0.8576	0.969669	Cardiac MRI
Chronotype - Jones et al., 2019b	RAV_max	-0.0133	0.0378	0.7253	0.935874	Cardiac MRI
Daytime nap - Jansen et al., 2019	RAV_max	-0.103	0.0662	0.1198	0.581619	Cardiac MRI
Narcolepsy adjust BMI - Wang et al., 2019	RAV_max	-0.0627	0.044	0.1537	0.627418	Cardiac MRI
Narcolepsy - Wang et al., 2019	RAV_max	-0.0579	0.044	0.1881	0.668195	Cardiac MRI
Insomnia - Lane et al., 2019	RAV_max	-0.1089	0.0458	0.0173	0.276565	Cardiac MRI
Short sleep duration - Dashti et al., 2019	RAV_max	0.0009	0.0445	0.9834	0.995479	Cardiac MRI
Sleep duration - Jones et al., 2016	RAV_max	0.0283	0.075	0.7058	0.930089	Cardiac MRI
Sleep duration - Dashti et al., 2019	RAV_max	-0.0547	0.0452	0.2264	0.70431	Cardiac MRI
Sleep duration - Jansen et al., 2019	RAV_max	-0.0372	0.045	0.4091	0.824427	Cardiac MRI
Snoring - Jansen et al., 2019	RAV_max	-0.1296	0.0499	0.0094	0.210032	Cardiac MRI
Accelerometer based sleep duration - Jones et al., 2019	RAV_min	0.0084	0.0648	0.8972	0.976108	Cardiac MRI
Long sleep duration - Jones et al., 2016	RAV_min	-0.0524	0.0988	0.5959	0.899156	Cardiac MRI
Short sleep duration - Jones et al., 2016	RAV_min	-0.0165	0.0808	0.838	0.965027	Cardiac MRI
Snoring adjust BMI - Campos et al., 2020	RAV_min	-0.1489	0.0533	0.0052	0.16198	Cardiac MRI
Snoring - Campos et al., 2020	RAV_min	-0.14	0.0514	0.0064	0.174248	Cardiac MRI
Chronotype - Jones et al., 2019a	RAV_min	-0.0096	0.0394	0.8072	0.958824	Cardiac MRI
Chronotype - Jones et al., 2016	RAV_min	-0.0099	0.0576	0.8638	0.970252	Cardiac MRI
Sleep duration - Doherty et al., 2018	RAV_min	-0.0927	0.0576	0.1076	0.563476	Cardiac MRI
Narcolepsy - Jansen et al., 2019	RAV_min	-0.0779	0.0802	0.3314	0.777345	Cardiac MRI
Sleep duration - Watanabe et al., 2019	RAV_min	0.0179	0.0463	0.6994	0.927797	Cardiac MRI
Getting up in morning - Watanabe et al., 2019	RAV_min	0.0148	0.0446	0.7392	0.939194	Cardiac MRI
Chronotype - Watanabe et al., 2019	RAV_min	-0.005	0.0387	0.8969	0.976108	Cardiac MRI
Insomnia - Watanabe et al., 2019	RAV_min	-0.0407	0.0477	0.3934	0.815664	Cardiac MRI
Snoring - Watanabe et al., 2019	RAV_min	-0.1573	0.051	0.002	0.09968	Cardiac MRI
Narcolepsy - Watanabe et al., 2019	RAV_min	-0.0783	0.0507	0.1225	0.584413	Cardiac MRI
Daytime nap - Dashti et al., 2021	RAV_min	-0.0651	0.0403	0.1061	0.561011	Cardiac MRI
Chronotype - Loh et al., 2018	RAV_min	-0.0081	0.0409	0.8441	0.96697	Cardiac MRI
Snoring - Jiang et al., 2021	RAV_min	-0.1439	0.05	0.004	0.139585	Cardiac MRI
Getting up in morning - Jansen et al., 2019	RAV_min	0.0069	0.0446	0.8764	0.972672	Cardiac MRI
Insomnia - Hammerschlag et al., 2017	RAV_min	0.0207	0.0763	0.7862	0.952269	Cardiac MRI
Insomnia - Jansen et al., 2019	RAV_min	-0.036	0.0494	0.4664	0.851442	Cardiac MRI
Insomnia - Watanabe et al., 2022	RAV_min	-0.0315	0.0495	0.5249	0.872171	Cardiac MRI
Long sleep duration - Dashti et al., 2019	RAV_min	-0.0964	0.0652	0.1389	0.609147	Cardiac MRI
Chronotype - Jansen et al., 2019	RAV_min	0.0029	0.0385	0.9392	0.987547	Cardiac MRI
Chronotype - Jones et al., 2019b	RAV_min	-0.0207	0.0425	0.6266	0.907676	Cardiac MRI
Daytime nap - Jansen et al., 2019	RAV_min	-0.0655	0.0631	0.2995	0.758743	Cardiac MRI
Narcolepsy adjust BMI - Wang et al., 2019	RAV_min	-0.054	0.0466	0.2471	0.718275	Cardiac MRI
Narcolepsy - Wang et al., 2019	RAV_min	-0.0558	0.0468	0.2328	0.707485	Cardiac MRI
Insomnia - Lane et al., 2019	RAV_min	-0.06	0.0459	0.1916	0.672823	Cardiac MRI
Short sleep duration - Dashti et al., 2019	RAV_min	0.011	0.0464	0.8119	0.959595	Cardiac MRI
Sleep duration - Jones et al., 2016	RAV_min	0.0576	0.0767	0.4525	0.845971	Cardiac MRI
Sleep duration - Dashti et al., 2019	RAV_min	-0.037	0.0478	0.4387	0.839814	Cardiac MRI
Sleep duration - Jansen et al., 2019	RAV_min	0.0108	0.0459	0.814	0.959924	Cardiac MRI
Snoring - Jansen et al., 2019	RAV_min	-0.1586	0.0505	0.0017	0.0909328	Cardiac MRI
Accelerometer based sleep duration - Jones et al., 2019	RASV	0.0644	0.0742	0.3853	0.812163	Cardiac MRI
Long sleep duration - Jones et al., 2016	RASV	-0.0418	0.1381	0.762	0.94401	Cardiac MRI
Short sleep duration - Jones et al., 2016	RASV	-0.0636	0.1081	0.5561	0.884931	Cardiac MRI
Snoring adjust BMI - Campos et al., 2020	RASV	-0.089	0.0605	0.1413	0.612319	Cardiac MRI
Snoring - Campos et al., 2020	RASV	-0.0668	0.056	0.2327	0.707384	Cardiac MRI
Chronotype - Jones et al., 2019a	RASV	-0.0119	0.0453	0.7928	0.95475	Cardiac MRI
Chronotype - Jones et al., 2016	RASV	-0.0174	0.0731	0.8119	0.959595	Cardiac MRI
Sleep duration - Doherty et al., 2018	RASV	0.0092	0.0773	0.905	0.978504	Cardiac MRI
Narcolepsy - Jansen et al., 2019	RASV	-0.0946	0.0848	0.2645	0.736027	Cardiac MRI
Sleep duration - Watanabe et al., 2019	RASV	-0.027	0.05	0.5896	0.896483	Cardiac MRI
Getting up in morning - Watanabe et al., 2019	RASV	-0.0391	0.0518	0.4501	0.844615	Cardiac MRI
Chronotype - Watanabe et al., 2019	RASV	0.0175	0.0435	0.6875	0.924978	Cardiac MRI
Insomnia - Watanabe et al., 2019	RASV	-0.1092	0.0562	0.0521	0.431577	Cardiac MRI
Snoring - Watanabe et al., 2019	RASV	-0.0802	0.0583	0.169	0.646049	Cardiac MRI
Narcolepsy - Watanabe et al., 2019	RASV	-0.0431	0.0522	0.4094	0.824449	Cardiac MRI
Daytime nap - Dashti et al., 2021	RASV	-0.093	0.044	0.0344	0.37039	Cardiac MRI
Chronotype - Loh et al., 2018	RASV	-0.0338	0.0408	0.4064	0.822631	Cardiac MRI
Snoring - Jiang et al., 2021	RASV	-0.0669	0.056	0.2327	0.707384	Cardiac MRI
Getting up in morning - Jansen et al., 2019	RASV	-0.0412	0.0517	0.4261	0.833246	Cardiac MRI
Insomnia - Hammerschlag et al., 2017	RASV	-0.1539	0.0968	0.1119	0.569091	Cardiac MRI
Insomnia - Jansen et al., 2019	RASV	-0.1386	0.0618	0.025	0.321719	Cardiac MRI
Insomnia - Watanabe et al., 2022	RASV	-0.1356	0.0626	0.0303	0.348056	Cardiac MRI
Long sleep duration - Dashti et al., 2019	RASV	-0.1259	0.0832	0.1302	0.596689	Cardiac MRI
Chronotype - Jansen et al., 2019	RASV	-0.0218	0.0428	0.6112	0.903765	Cardiac MRI
Chronotype - Jones et al., 2019b	RASV	-0.0073	0.0465	0.8756	0.972669	Cardiac MRI
Daytime nap - Jansen et al., 2019	RASV	-0.1096	0.08	0.1704	0.647987	Cardiac MRI
Narcolepsy adjust BMI - Wang et al., 2019	RASV	-0.0287	0.0483	0.5515	0.883464	Cardiac MRI
Narcolepsy - Wang et al., 2019	RASV	-0.0205	0.0481	0.6706	0.919431	Cardiac MRI
Insomnia - Lane et al., 2019	RASV	-0.1553	0.0558	0.0054	0.163638	Cardiac MRI
Short sleep duration - Dashti et al., 2019	RASV	-0.0665	0.0559	0.2344	0.709496	Cardiac MRI
Sleep duration - Jones et al., 2016	RASV	0.0306	0.0989	0.757	0.943277	Cardiac MRI
Sleep duration - Dashti et al., 2019	RASV	-0.0191	0.055	0.7278	0.936305	Cardiac MRI
Sleep duration - Jansen et al., 2019	RASV	-0.0325	0.0489	0.5066	0.866645	Cardiac MRI
Snoring - Jansen et al., 2019	RASV	-0.0728	0.0576	0.2064	0.685593	Cardiac MRI
Accelerometer based sleep duration - Jones et al., 2019	RAEF	0.0607	0.0977	0.5343	0.875835	Cardiac MRI
Long sleep duration - Jones et al., 2016	RAEF	-0.0306	0.1409	0.8278	0.963506	Cardiac MRI
Short sleep duration - Jones et al., 2016	RAEF	-0.0691	0.1178	0.5576	0.885891	Cardiac MRI
Snoring adjust BMI - Campos et al., 2020	RAEF	0.1026	0.0754	0.1734	0.651465	Cardiac MRI
Snoring - Campos et al., 2020	RAEF	0.1112	0.0642	0.0832	0.512458	Cardiac MRI
Chronotype - Jones et al., 2019a	RAEF	-0.0322	0.0676	0.6342	0.911001	Cardiac MRI
Chronotype - Jones et al., 2016	RAEF	-0.0413	0.0861	0.6317	0.909755	Cardiac MRI
Sleep duration - Doherty et al., 2018	RAEF	0.1656	0.0893	0.0638	0.4665	Cardiac MRI
Narcolepsy - Jansen et al., 2019	RAEF	0.0273	0.104	0.7933	0.954809	Cardiac MRI
Sleep duration - Watanabe et al., 2019	RAEF	0.0011	0.0609	0.9861	0.996402	Cardiac MRI
Getting up in morning - Watanabe et al., 2019	RAEF	-0.0925	0.059	0.1167	0.574968	Cardiac MRI
Chronotype - Watanabe et al., 2019	RAEF	0.0474	0.0563	0.4002	0.818326	Cardiac MRI
Insomnia - Watanabe et al., 2019	RAEF	-0.0665	0.0595	0.2639	0.735034	Cardiac MRI
Snoring - Watanabe et al., 2019	RAEF	0.1113	0.0632	0.0782	0.503475	Cardiac MRI
Narcolepsy - Watanabe et al., 2019	RAEF	0.0724	0.0623	0.2452	0.71688	Cardiac MRI
Daytime nap - Dashti et al., 2021	RAEF	-0.0116	0.0539	0.8299	0.963841	Cardiac MRI
Chronotype - Loh et al., 2018	RAEF	-0.0571	0.0533	0.284	0.748034	Cardiac MRI
Snoring - Jiang et al., 2021	RAEF	0.1143	0.0632	0.0708	0.486279	Cardiac MRI
Getting up in morning - Jansen et al., 2019	RAEF	-0.0857	0.0575	0.1362	0.60679	Cardiac MRI
Insomnia - Hammerschlag et al., 2017	RAEF	-0.1776	0.0966	0.066	0.472394	Cardiac MRI
Insomnia - Jansen et al., 2019	RAEF	-0.1042	0.0576	0.0703	0.485522	Cardiac MRI
Insomnia - Watanabe et al., 2022	RAEF	-0.1074	0.0571	0.0599	0.456732	Cardiac MRI
Long sleep duration - Dashti et al., 2019	RAEF	0.023	0.096	0.8103	0.959406	Cardiac MRI
Chronotype - Jansen et al., 2019	RAEF	-0.0498	0.0543	0.3592	0.798687	Cardiac MRI
Chronotype - Jones et al., 2019b	RAEF	-0.0138	0.0702	0.8445	0.96697	Cardiac MRI
Daytime nap - Jansen et al., 2019	RAEF	-0.0412	0.0861	0.6326	0.909937	Cardiac MRI
Narcolepsy adjust BMI - Wang et al., 2019	RAEF	0.0634	0.0589	0.2816	0.746446	Cardiac MRI
Narcolepsy - Wang et al., 2019	RAEF	0.0713	0.0589	0.2261	0.704094	Cardiac MRI
Insomnia - Lane et al., 2019	RAEF	-0.0931	0.0594	0.1171	0.576304	Cardiac MRI
Short sleep duration - Dashti et al., 2019	RAEF	-0.1016	0.0644	0.1148	0.572837	Cardiac MRI
Sleep duration - Jones et al., 2016	RAEF	-0.0595	0.1428	0.6768	0.920501	Cardiac MRI
Sleep duration - Dashti et al., 2019	RAEF	0.0615	0.0708	0.3849	0.812065	Cardiac MRI
Sleep duration - Jansen et al., 2019	RAEF	0.0082	0.0585	0.8887	0.974804	Cardiac MRI
Snoring - Jansen et al., 2019	RAEF	0.1224	0.0628	0.0511	0.430036	Cardiac MRI
Accelerometer based sleep duration - Jones et al., 2019	AAo_max_area	0.015	0.0613	0.8067	0.958824	Cardiac MRI
Long sleep duration - Jones et al., 2016	AAo_max_area	-0.0773	0.0793	0.3295	0.775928	Cardiac MRI
Short sleep duration - Jones et al., 2016	AAo_max_area	-0.0457	0.0684	0.5039	0.866083	Cardiac MRI
Snoring adjust BMI - Campos et al., 2020	AAo_max_area	-0.0182	0.0358	0.6103	0.903276	Cardiac MRI
Snoring - Campos et al., 2020	AAo_max_area	0.0158	0.0324	0.6268	0.907676	Cardiac MRI
Chronotype - Jones et al., 2019a	AAo_max_area	0.0493	0.0352	0.1618	0.637509	Cardiac MRI
Chronotype - Jones et al., 2016	AAo_max_area	0.0855	0.0469	0.0682	0.481294	Cardiac MRI
Sleep duration - Doherty et al., 2018	AAo_max_area	0.015	0.0597	0.8021	0.957619	Cardiac MRI
Narcolepsy - Jansen et al., 2019	AAo_max_area	0.0835	0.0581	0.1506	0.622976	Cardiac MRI
Sleep duration - Watanabe et al., 2019	AAo_max_area	0.004	0.0311	0.8976	0.976184	Cardiac MRI
Getting up in morning - Watanabe et al., 2019	AAo_max_area	0.0205	0.0277	0.4592	0.849277	Cardiac MRI
Chronotype - Watanabe et al., 2019	AAo_max_area	-0.0463	0.0305	0.1293	0.594881	Cardiac MRI
Insomnia - Watanabe et al., 2019	AAo_max_area	-0.0104	0.0328	0.7512	0.94113	Cardiac MRI
Snoring - Watanabe et al., 2019	AAo_max_area	0.0197	0.0344	0.5662	0.888935	Cardiac MRI
Narcolepsy - Watanabe et al., 2019	AAo_max_area	0.0542	0.0338	0.1091	0.565544	Cardiac MRI
Daytime nap - Dashti et al., 2021	AAo_max_area	0.0209	0.0306	0.4944	0.862119	Cardiac MRI
Chronotype - Loh et al., 2018	AAo_max_area	0.0225	0.0285	0.43	0.835084	Cardiac MRI
Snoring - Jiang et al., 2021	AAo_max_area	0.0169	0.0324	0.6014	0.901802	Cardiac MRI
Getting up in morning - Jansen et al., 2019	AAo_max_area	0.0127	0.0275	0.6436	0.913088	Cardiac MRI
Insomnia - Hammerschlag et al., 2017	AAo_max_area	0.0127	0.0568	0.8224	0.962435	Cardiac MRI
Insomnia - Jansen et al., 2019	AAo_max_area	0.005	0.0363	0.8915	0.975459	Cardiac MRI
Insomnia - Watanabe et al., 2022	AAo_max_area	0.0009	0.0373	0.98	0.995315	Cardiac MRI
Long sleep duration - Dashti et al., 2019	AAo_max_area	0.026	0.059	0.66	0.915948	Cardiac MRI
Chronotype - Jansen et al., 2019	AAo_max_area	0.0415	0.0298	0.1639	0.640068	Cardiac MRI
Chronotype - Jones et al., 2019b	AAo_max_area	0.0454	0.0369	0.2186	0.697799	Cardiac MRI
Daytime nap - Jansen et al., 2019	AAo_max_area	0.0308	0.0438	0.4824	0.855996	Cardiac MRI
Narcolepsy adjust BMI - Wang et al., 2019	AAo_max_area	0.0354	0.0317	0.2634	0.734413	Cardiac MRI
Narcolepsy - Wang et al., 2019	AAo_max_area	0.0495	0.0318	0.1189	0.580082	Cardiac MRI
Insomnia - Lane et al., 2019	AAo_max_area	-0.0155	0.032	0.6277	0.908089	Cardiac MRI
Short sleep duration - Dashti et al., 2019	AAo_max_area	0.0166	0.0357	0.6433	0.913088	Cardiac MRI
Sleep duration - Jones et al., 2016	AAo_max_area	0.0326	0.0754	0.6659	0.91836	Cardiac MRI
Sleep duration - Dashti et al., 2019	AAo_max_area	0.0178	0.0418	0.6697	0.919291	Cardiac MRI
Sleep duration - Jansen et al., 2019	AAo_max_area	-0.019	0.0283	0.5023	0.864596	Cardiac MRI
Snoring - Jansen et al., 2019	AAo_max_area	0.0206	0.0345	0.5497	0.883038	Cardiac MRI
Accelerometer based sleep duration - Jones et al., 2019	AAo_min_area	0.0106	0.0606	0.8617	0.970228	Cardiac MRI
Long sleep duration - Jones et al., 2016	AAo_min_area	-0.069	0.0775	0.3736	0.807931	Cardiac MRI
Short sleep duration - Jones et al., 2016	AAo_min_area	-0.0462	0.0682	0.4982	0.863176	Cardiac MRI
Snoring adjust BMI - Campos et al., 2020	AAo_min_area	-0.0113	0.0362	0.7544	0.942394	Cardiac MRI
Snoring - Campos et al., 2020	AAo_min_area	0.0216	0.0327	0.5099	0.867666	Cardiac MRI
Chronotype - Jones et al., 2019a	AAo_min_area	0.0463	0.0347	0.1828	0.662572	Cardiac MRI
Chronotype - Jones et al., 2016	AAo_min_area	0.087	0.0468	0.0629	0.464809	Cardiac MRI
Sleep duration - Doherty et al., 2018	AAo_min_area	0.0042	0.0596	0.9435	0.988927	Cardiac MRI
Narcolepsy - Jansen et al., 2019	AAo_min_area	0.0828	0.0587	0.158	0.633058	Cardiac MRI
Sleep duration - Watanabe et al., 2019	AAo_min_area	0.0044	0.0309	0.887	0.974605	Cardiac MRI
Getting up in morning - Watanabe et al., 2019	AAo_min_area	0.0166	0.0276	0.5467	0.881388	Cardiac MRI
Chronotype - Watanabe et al., 2019	AAo_min_area	-0.0463	0.0304	0.1272	0.590683	Cardiac MRI
Insomnia - Watanabe et al., 2019	AAo_min_area	-0.0056	0.0329	0.8644	0.97036	Cardiac MRI
Snoring - Watanabe et al., 2019	AAo_min_area	0.0234	0.0351	0.5063	0.866645	Cardiac MRI
Narcolepsy - Watanabe et al., 2019	AAo_min_area	0.0553	0.0345	0.1097	0.566195	Cardiac MRI
Daytime nap - Dashti et al., 2021	AAo_min_area	0.0224	0.0306	0.4649	0.850757	Cardiac MRI
Chronotype - Loh et al., 2018	AAo_min_area	0.0211	0.0285	0.4596	0.849646	Cardiac MRI
Snoring - Jiang et al., 2021	AAo_min_area	0.0211	0.0327	0.5181	0.870845	Cardiac MRI
Getting up in morning - Jansen et al., 2019	AAo_min_area	0.0087	0.0274	0.7495	0.940962	Cardiac MRI
Insomnia - Hammerschlag et al., 2017	AAo_min_area	0.0106	0.0573	0.8538	0.969269	Cardiac MRI
Insomnia - Jansen et al., 2019	AAo_min_area	0.0095	0.0366	0.7946	0.955125	Cardiac MRI
Insomnia - Watanabe et al., 2022	AAo_min_area	0.0057	0.0376	0.8797	0.972833	Cardiac MRI
Long sleep duration - Dashti et al., 2019	AAo_min_area	0.0378	0.0583	0.5166	0.870011	Cardiac MRI
Chronotype - Jansen et al., 2019	AAo_min_area	0.0419	0.0297	0.1583	0.633223	Cardiac MRI
Chronotype - Jones et al., 2019b	AAo_min_area	0.0435	0.0364	0.2322	0.707384	Cardiac MRI
Daytime nap - Jansen et al., 2019	AAo_min_area	0.0406	0.0439	0.3551	0.795304	Cardiac MRI
Narcolepsy adjust BMI - Wang et al., 2019	AAo_min_area	0.0367	0.0331	0.2663	0.737355	Cardiac MRI
Narcolepsy - Wang et al., 2019	AAo_min_area	0.0505	0.0329	0.1246	0.587107	Cardiac MRI
Insomnia - Lane et al., 2019	AAo_min_area	-0.0116	0.032	0.7184	0.93437	Cardiac MRI
Short sleep duration - Dashti et al., 2019	AAo_min_area	0.0188	0.0354	0.5946	0.898433	Cardiac MRI
Sleep duration - Jones et al., 2016	AAo_min_area	0.0343	0.0737	0.6421	0.913088	Cardiac MRI
Sleep duration - Dashti et al., 2019	AAo_min_area	0.0191	0.0412	0.6426	0.913088	Cardiac MRI
Sleep duration - Jansen et al., 2019	AAo_min_area	-0.0207	0.0285	0.467	0.851877	Cardiac MRI
Snoring - Jansen et al., 2019	AAo_min_area	0.0247	0.0352	0.4821	0.855996	Cardiac MRI
Accelerometer based sleep duration - Jones et al., 2019	AAo_aortic_distensibility	0.0398	0.0766	0.6033	0.90195	Cardiac MRI
Long sleep duration - Jones et al., 2016	AAo_aortic_distensibility	0.1019	0.1148	0.3748	0.808258	Cardiac MRI
Short sleep duration - Jones et al., 2016	AAo_aortic_distensibility	-0.0199	0.1048	0.8495	0.968883	Cardiac MRI
Snoring adjust BMI - Campos et al., 2020	AAo_aortic_distensibility	-0.0471	0.057	0.4084	0.824036	Cardiac MRI
Snoring - Campos et al., 2020	AAo_aortic_distensibility	-0.0386	0.0544	0.4781	0.855179	Cardiac MRI
Chronotype - Jones et al., 2019a	AAo_aortic_distensibility	-0.004	0.0464	0.931	0.984806	Cardiac MRI
Chronotype - Jones et al., 2016	AAo_aortic_distensibility	-0.0285	0.0626	0.6483	0.913088	Cardiac MRI
Sleep duration - Doherty et al., 2018	AAo_aortic_distensibility	0.0196	0.0814	0.8093	0.95908	Cardiac MRI
Narcolepsy - Jansen et al., 2019	AAo_aortic_distensibility	0.0203	0.1076	0.8504	0.968883	Cardiac MRI
Sleep duration - Watanabe et al., 2019	AAo_aortic_distensibility	0.0761	0.0578	0.1877	0.668195	Cardiac MRI
Getting up in morning - Watanabe et al., 2019	AAo_aortic_distensibility	0.0492	0.0569	0.3876	0.813451	Cardiac MRI
Chronotype - Watanabe et al., 2019	AAo_aortic_distensibility	0.0056	0.0543	0.9184	0.98034	Cardiac MRI
Insomnia - Watanabe et al., 2019	AAo_aortic_distensibility	-0.0463	0.0572	0.4177	0.829759	Cardiac MRI
Snoring - Watanabe et al., 2019	AAo_aortic_distensibility	-0.0065	0.0606	0.9151	0.980067	Cardiac MRI
Narcolepsy - Watanabe et al., 2019	AAo_aortic_distensibility	-0.0387	0.0666	0.5607	0.886854	Cardiac MRI
Daytime nap - Dashti et al., 2021	AAo_aortic_distensibility	-0.0734	0.0517	0.1559	0.631048	Cardiac MRI
Chronotype - Loh et al., 2018	AAo_aortic_distensibility	0.0076	0.0486	0.8754	0.972656	Cardiac MRI
Snoring - Jiang et al., 2021	AAo_aortic_distensibility	-0.0274	0.0536	0.6093	0.902808	Cardiac MRI
Getting up in morning - Jansen et al., 2019	AAo_aortic_distensibility	0.0567	0.0572	0.3221	0.771539	Cardiac MRI
Insomnia - Hammerschlag et al., 2017	AAo_aortic_distensibility	-0.0386	0.105	0.713	0.931919	Cardiac MRI
Insomnia - Jansen et al., 2019	AAo_aortic_distensibility	-0.057	0.0637	0.3708	0.8062	Cardiac MRI
Insomnia - Watanabe et al., 2022	AAo_aortic_distensibility	-0.0564	0.0639	0.3777	0.809001	Cardiac MRI
Long sleep duration - Dashti et al., 2019	AAo_aortic_distensibility	-0.05	0.077	0.5164	0.870011	Cardiac MRI
Chronotype - Jansen et al., 2019	AAo_aortic_distensibility	-0.005	0.0544	0.9271	0.983022	Cardiac MRI
Chronotype - Jones et al., 2019b	AAo_aortic_distensibility	-0.0066	0.0479	0.8901	0.975239	Cardiac MRI
Daytime nap - Jansen et al., 2019	AAo_aortic_distensibility	-0.1459	0.0802	0.0688	0.482779	Cardiac MRI
Narcolepsy adjust BMI - Wang et al., 2019	AAo_aortic_distensibility	-0.047	0.0636	0.4598	0.849719	Cardiac MRI
Narcolepsy - Wang et al., 2019	AAo_aortic_distensibility	-0.0437	0.0621	0.4813	0.855996	Cardiac MRI
Insomnia - Lane et al., 2019	AAo_aortic_distensibility	-0.0703	0.0563	0.2123	0.692156	Cardiac MRI
Short sleep duration - Dashti et al., 2019	AAo_aortic_distensibility	-0.1196	0.0638	0.0607	0.458214	Cardiac MRI
Sleep duration - Jones et al., 2016	AAo_aortic_distensibility	0.1054	0.0896	0.2397	0.713806	Cardiac MRI
Sleep duration - Dashti et al., 2019	AAo_aortic_distensibility	0.0692	0.0587	0.2381	0.711545	Cardiac MRI
Sleep duration - Jansen et al., 2019	AAo_aortic_distensibility	0.0959	0.0569	0.0919	0.532153	Cardiac MRI
Snoring - Jansen et al., 2019	AAo_aortic_distensibility	-0.0035	0.0601	0.9534	0.991104	Cardiac MRI
Accelerometer based sleep duration - Jones et al., 2019	DAo_max_area	-0.0334	0.0549	0.5425	0.879476	Cardiac MRI
Long sleep duration - Jones et al., 2016	DAo_max_area	-0.0794	0.0792	0.3161	0.767914	Cardiac MRI
Short sleep duration - Jones et al., 2016	DAo_max_area	-0.002	0.0653	0.9757	0.994207	Cardiac MRI
Snoring adjust BMI - Campos et al., 2020	DAo_max_area	-0.0301	0.0403	0.455	0.847429	Cardiac MRI
Snoring - Campos et al., 2020	DAo_max_area	0.0021	0.0373	0.9547	0.991207	Cardiac MRI
Chronotype - Jones et al., 2019a	DAo_max_area	0.0626	0.0322	0.0517	0.431131	Cardiac MRI
Chronotype - Jones et al., 2016	DAo_max_area	0.1155	0.0445	0.0094	0.210032	Cardiac MRI
Sleep duration - Doherty et al., 2018	DAo_max_area	-0.022	0.0534	0.681	0.921321	Cardiac MRI
Narcolepsy - Jansen et al., 2019	DAo_max_area	0.0413	0.0612	0.5	0.863469	Cardiac MRI
Sleep duration - Watanabe et al., 2019	DAo_max_area	-0.0605	0.034	0.0747	0.492467	Cardiac MRI
Getting up in morning - Watanabe et al., 2019	DAo_max_area	0.0514	0.0309	0.096	0.541249	Cardiac MRI
Chronotype - Watanabe et al., 2019	DAo_max_area	-0.0537	0.0301	0.0747	0.492467	Cardiac MRI
Insomnia - Watanabe et al., 2019	DAo_max_area	0.0299	0.0391	0.445	0.841272	Cardiac MRI
Snoring - Watanabe et al., 2019	DAo_max_area	-0.015	0.0374	0.6892	0.924978	Cardiac MRI
Narcolepsy - Watanabe et al., 2019	DAo_max_area	0.0294	0.0369	0.4263	0.833246	Cardiac MRI
Daytime nap - Dashti et al., 2021	DAo_max_area	0.0222	0.0328	0.4983	0.863176	Cardiac MRI
Chronotype - Loh et al., 2018	DAo_max_area	0.0458	0.0312	0.1423	0.61314	Cardiac MRI
Snoring - Jiang et al., 2021	DAo_max_area	-0.002	0.0367	0.957	0.991207	Cardiac MRI
Getting up in morning - Jansen et al., 2019	DAo_max_area	0.0415	0.031	0.1809	0.662029	Cardiac MRI
Insomnia - Hammerschlag et al., 2017	DAo_max_area	0.0369	0.062	0.5512	0.883464	Cardiac MRI
Insomnia - Jansen et al., 2019	DAo_max_area	0.0155	0.0411	0.7053	0.929893	Cardiac MRI
Insomnia - Watanabe et al., 2022	DAo_max_area	0.0124	0.0415	0.7646	0.945047	Cardiac MRI
Long sleep duration - Dashti et al., 2019	DAo_max_area	0.0231	0.0512	0.6521	0.913958	Cardiac MRI
Chronotype - Jansen et al., 2019	DAo_max_area	0.0479	0.0299	0.1092	0.565544	Cardiac MRI
Chronotype - Jones et al., 2019b	DAo_max_area	0.0651	0.0347	0.0604	0.458071	Cardiac MRI
Daytime nap - Jansen et al., 2019	DAo_max_area	-0.0191	0.0493	0.6985	0.927782	Cardiac MRI
Narcolepsy adjust BMI - Wang et al., 2019	DAo_max_area	0.0358	0.0344	0.2975	0.757409	Cardiac MRI
Narcolepsy - Wang et al., 2019	DAo_max_area	0.0502	0.0341	0.1413	0.612319	Cardiac MRI
Insomnia - Lane et al., 2019	DAo_max_area	0.0241	0.0386	0.5323	0.875266	Cardiac MRI
Short sleep duration - Dashti et al., 2019	DAo_max_area	0.0698	0.0393	0.0758	0.495554	Cardiac MRI
Sleep duration - Jones et al., 2016	DAo_max_area	-0.0294	0.0655	0.6541	0.914259	Cardiac MRI
Sleep duration - Dashti et al., 2019	DAo_max_area	-0.0339	0.0391	0.3859	0.812781	Cardiac MRI
Sleep duration - Jansen et al., 2019	DAo_max_area	-0.0818	0.0333	0.014	0.25188	Cardiac MRI
Snoring - Jansen et al., 2019	DAo_max_area	-0.009	0.0376	0.8117	0.959595	Cardiac MRI
Accelerometer based sleep duration - Jones et al., 2019	LVEF	0.0105	0.0687	0.879	0.972746	Cardiac MRI
Long sleep duration - Jones et al., 2016	LVEF	0.1355	0.1049	0.1963	0.677865	Cardiac MRI
Short sleep duration - Jones et al., 2016	LVEF	-0.0969	0.0758	0.2009	0.681419	Cardiac MRI
Snoring adjust BMI - Campos et al., 2020	LVEF	-0.0584	0.0455	0.1994	0.680278	Cardiac MRI
Snoring - Campos et al., 2020	LVEF	-0.0345	0.0411	0.4014	0.819481	Cardiac MRI
Chronotype - Jones et al., 2019a	LVEF	0.0227	0.0409	0.5789	0.89297	Cardiac MRI
Chronotype - Jones et al., 2016	LVEF	0.0586	0.057	0.304	0.759967	Cardiac MRI
Sleep duration - Doherty et al., 2018	LVEF	0.0527	0.0675	0.4351	0.838037	Cardiac MRI
Narcolepsy - Jansen et al., 2019	LVEF	-0.0227	0.069	0.7418	0.939805	Cardiac MRI
Sleep duration - Watanabe et al., 2019	LVEF	0.0537	0.0401	0.1803	0.661319	Cardiac MRI
Getting up in morning - Watanabe et al., 2019	LVEF	-0.0074	0.0403	0.8546	0.969269	Cardiac MRI
Chronotype - Watanabe et al., 2019	LVEF	-0.0255	0.039	0.5141	0.869161	Cardiac MRI
Insomnia - Watanabe et al., 2019	LVEF	-0.011	0.0422	0.7938	0.954977	Cardiac MRI
Snoring - Watanabe et al., 2019	LVEF	-0.0333	0.044	0.4495	0.844387	Cardiac MRI
Narcolepsy - Watanabe et al., 2019	LVEF	0.0607	0.0458	0.1849	0.665967	Cardiac MRI
Daytime nap - Dashti et al., 2021	LVEF	0.0736	0.0422	0.081	0.508918	Cardiac MRI
Chronotype - Loh et al., 2018	LVEF	-0.0038	0.0371	0.9191	0.980577	Cardiac MRI
Snoring - Jiang et al., 2021	LVEF	-0.0204	0.0418	0.6252	0.907427	Cardiac MRI
Getting up in morning - Jansen et al., 2019	LVEF	-0.0003	0.0403	0.9949	0.999003	Cardiac MRI
Insomnia - Hammerschlag et al., 2017	LVEF	-0.0647	0.0742	0.3831	0.81132	Cardiac MRI
Insomnia - Jansen et al., 2019	LVEF	-0.0224	0.0436	0.6077	0.902757	Cardiac MRI
Insomnia - Watanabe et al., 2022	LVEF	-0.028	0.0436	0.5212	0.871257	Cardiac MRI
Long sleep duration - Dashti et al., 2019	LVEF	0.075	0.0711	0.2917	0.753962	Cardiac MRI
Chronotype - Jansen et al., 2019	LVEF	0.0238	0.0385	0.5356	0.875854	Cardiac MRI
Chronotype - Jones et al., 2019b	LVEF	0.018	0.0436	0.6801	0.921321	Cardiac MRI
Daytime nap - Jansen et al., 2019	LVEF	0.07	0.0596	0.2406	0.714177	Cardiac MRI
Narcolepsy adjust BMI - Wang et al., 2019	LVEF	0.037	0.0427	0.3862	0.813057	Cardiac MRI
Narcolepsy - Wang et al., 2019	LVEF	0.0443	0.0439	0.313	0.764967	Cardiac MRI
Insomnia - Lane et al., 2019	LVEF	-0.0113	0.0429	0.7927	0.95475	Cardiac MRI
Short sleep duration - Dashti et al., 2019	LVEF	-0.0516	0.0468	0.2699	0.739863	Cardiac MRI
Sleep duration - Jones et al., 2016	LVEF	0.0975	0.0807	0.227	0.70431	Cardiac MRI
Sleep duration - Dashti et al., 2019	LVEF	0.0615	0.0497	0.2165	0.695677	Cardiac MRI
Sleep duration - Jansen et al., 2019	LVEF	0.0531	0.0384	0.1675	0.644151	Cardiac MRI
Snoring - Jansen et al., 2019	LVEF	-0.0312	0.0442	0.4802	0.855907	Cardiac MRI
Accelerometer based sleep duration - Jones et al., 2019	DAo_min_area	-0.0429	0.0569	0.4504	0.844843	Cardiac MRI
Long sleep duration - Jones et al., 2016	DAo_min_area	-0.0558	0.0775	0.4714	0.853689	Cardiac MRI
Short sleep duration - Jones et al., 2016	DAo_min_area	-0.007	0.0665	0.9158	0.980067	Cardiac MRI
Snoring adjust BMI - Campos et al., 2020	DAo_min_area	-0.023	0.0399	0.565	0.888161	Cardiac MRI
Snoring - Campos et al., 2020	DAo_min_area	0.007	0.0368	0.849	0.968731	Cardiac MRI
Chronotype - Jones et al., 2019a	DAo_min_area	0.0722	0.0323	0.0256	0.324124	Cardiac MRI
Chronotype - Jones et al., 2016	DAo_min_area	0.1257	0.0452	0.0054	0.163638	Cardiac MRI
Sleep duration - Doherty et al., 2018	DAo_min_area	-0.0214	0.054	0.6916	0.925308	Cardiac MRI
Narcolepsy - Jansen et al., 2019	DAo_min_area	0.0323	0.0613	0.5978	0.899761	Cardiac MRI
Sleep duration - Watanabe et al., 2019	DAo_min_area	-0.0538	0.0348	0.1222	0.583903	Cardiac MRI
Getting up in morning - Watanabe et al., 2019	DAo_min_area	0.055	0.0303	0.0698	0.484596	Cardiac MRI
Chronotype - Watanabe et al., 2019	DAo_min_area	-0.0649	0.0299	0.0299	0.346278	Cardiac MRI
Insomnia - Watanabe et al., 2019	DAo_min_area	0.0314	0.0397	0.4288	0.83436	Cardiac MRI
Snoring - Watanabe et al., 2019	DAo_min_area	-0.0071	0.0372	0.8481	0.968382	Cardiac MRI
Narcolepsy - Watanabe et al., 2019	DAo_min_area	0.0253	0.0367	0.4907	0.859681	Cardiac MRI
Daytime nap - Dashti et al., 2021	DAo_min_area	0.0231	0.0335	0.4911	0.859922	Cardiac MRI
Chronotype - Loh et al., 2018	DAo_min_area	0.0543	0.0315	0.0849	0.516026	Cardiac MRI
Snoring - Jiang et al., 2021	DAo_min_area	0.0019	0.0364	0.9588	0.991294	Cardiac MRI
Getting up in morning - Jansen et al., 2019	DAo_min_area	0.0453	0.0305	0.1377	0.609147	Cardiac MRI
Insomnia - Hammerschlag et al., 2017	DAo_min_area	0.0469	0.0657	0.4756	0.854423	Cardiac MRI
Insomnia - Jansen et al., 2019	DAo_min_area	0.0209	0.0417	0.6165	0.904908	Cardiac MRI
Insomnia - Watanabe et al., 2022	DAo_min_area	0.0178	0.0421	0.6728	0.919901	Cardiac MRI
Long sleep duration - Dashti et al., 2019	DAo_min_area	0.0408	0.0523	0.435	0.838037	Cardiac MRI
Chronotype - Jansen et al., 2019	DAo_min_area	0.0593	0.0297	0.0463	0.420011	Cardiac MRI
Chronotype - Jones et al., 2019b	DAo_min_area	0.0744	0.0348	0.0326	0.359653	Cardiac MRI
Daytime nap - Jansen et al., 2019	DAo_min_area	-0.0269	0.049	0.5823	0.893891	Cardiac MRI
Narcolepsy adjust BMI - Wang et al., 2019	DAo_min_area	0.033	0.0342	0.3355	0.780573	Cardiac MRI
Narcolepsy - Wang et al., 2019	DAo_min_area	0.0467	0.0341	0.1704	0.647987	Cardiac MRI
Insomnia - Lane et al., 2019	DAo_min_area	0.0275	0.0396	0.4876	0.858121	Cardiac MRI
Short sleep duration - Dashti et al., 2019	DAo_min_area	0.0645	0.0399	0.1061	0.561011	Cardiac MRI
Sleep duration - Jones et al., 2016	DAo_min_area	-0.0299	0.0665	0.6527	0.913958	Cardiac MRI
Sleep duration - Dashti et al., 2019	DAo_min_area	-0.0273	0.0403	0.4978	0.862951	Cardiac MRI
Sleep duration - Jansen et al., 2019	DAo_min_area	-0.0774	0.034	0.0226	0.309446	Cardiac MRI
Snoring - Jansen et al., 2019	DAo_min_area	-0.0011	0.0374	0.9764	0.994207	Cardiac MRI
Accelerometer based sleep duration - Jones et al., 2019	DAo_aortic_distensibility	0.1135	0.0999	0.256	0.728256	Cardiac MRI
Long sleep duration - Jones et al., 2016	DAo_aortic_distensibility	0.0183	0.1486	0.9019	0.977406	Cardiac MRI
Short sleep duration - Jones et al., 2016	DAo_aortic_distensibility	0.0431	0.1274	0.7352	0.93901	Cardiac MRI
Snoring adjust BMI - Campos et al., 2020	DAo_aortic_distensibility	-0.0487	0.0704	0.4892	0.859214	Cardiac MRI
Snoring - Campos et al., 2020	DAo_aortic_distensibility	-0.0169	0.0649	0.7941	0.955012	Cardiac MRI
Chronotype - Jones et al., 2019a	DAo_aortic_distensibility	-0.0912	0.0615	0.1377	0.609147	Cardiac MRI
Chronotype - Jones et al., 2016	DAo_aortic_distensibility	-0.0807	0.0748	0.2804	0.746066	Cardiac MRI
Sleep duration - Doherty et al., 2018	DAo_aortic_distensibility	0.0069	0.1003	0.9453	0.989393	Cardiac MRI
Narcolepsy - Jansen et al., 2019	DAo_aortic_distensibility	0.0822	0.1258	0.5138	0.869161	Cardiac MRI
Sleep duration - Watanabe et al., 2019	DAo_aortic_distensibility	0.0149	0.0704	0.832	0.964198	Cardiac MRI
Getting up in morning - Watanabe et al., 2019	DAo_aortic_distensibility	-0.0458	0.069	0.5072	0.867002	Cardiac MRI
Chronotype - Watanabe et al., 2019	DAo_aortic_distensibility	0.0916	0.0649	0.1582	0.633219	Cardiac MRI
Insomnia - Watanabe et al., 2019	DAo_aortic_distensibility	0.0054	0.0694	0.9377	0.987391	Cardiac MRI
Snoring - Watanabe et al., 2019	DAo_aortic_distensibility	-0.0148	0.0723	0.8379	0.965027	Cardiac MRI
Narcolepsy - Watanabe et al., 2019	DAo_aortic_distensibility	0.0512	0.0755	0.4973	0.862823	Cardiac MRI
Daytime nap - Dashti et al., 2021	DAo_aortic_distensibility	-0.0306	0.0629	0.627	0.907676	Cardiac MRI
Chronotype - Loh et al., 2018	DAo_aortic_distensibility	-0.0589	0.0633	0.352	0.793088	Cardiac MRI
Snoring - Jiang et al., 2021	DAo_aortic_distensibility	-0.0254	0.0629	0.6867	0.924474	Cardiac MRI
Getting up in morning - Jansen et al., 2019	DAo_aortic_distensibility	-0.0372	0.069	0.5897	0.896571	Cardiac MRI
Insomnia - Hammerschlag et al., 2017	DAo_aortic_distensibility	0.0298	0.1365	0.827	0.963337	Cardiac MRI
Insomnia - Jansen et al., 2019	DAo_aortic_distensibility	-0.0356	0.078	0.6477	0.913088	Cardiac MRI
Insomnia - Watanabe et al., 2022	DAo_aortic_distensibility	-0.0347	0.0782	0.6574	0.914978	Cardiac MRI
Long sleep duration - Dashti et al., 2019	DAo_aortic_distensibility	-0.0537	0.0981	0.5844	0.894982	Cardiac MRI
Chronotype - Jansen et al., 2019	DAo_aortic_distensibility	-0.0867	0.0642	0.1772	0.657027	Cardiac MRI
Chronotype - Jones et al., 2019b	DAo_aortic_distensibility	-0.0854	0.0649	0.1882	0.668195	Cardiac MRI
Daytime nap - Jansen et al., 2019	DAo_aortic_distensibility	0.0411	0.096	0.6686	0.918913	Cardiac MRI
Narcolepsy adjust BMI - Wang et al., 2019	DAo_aortic_distensibility	0.0186	0.0728	0.7984	0.956545	Cardiac MRI
Narcolepsy - Wang et al., 2019	DAo_aortic_distensibility	0.0304	0.0724	0.6747	0.919985	Cardiac MRI
Insomnia - Lane et al., 2019	DAo_aortic_distensibility	-0.0269	0.0657	0.6823	0.921949	Cardiac MRI
Short sleep duration - Dashti et al., 2019	DAo_aortic_distensibility	-0.0016	0.0796	0.9842	0.995479	Cardiac MRI
Sleep duration - Jones et al., 2016	DAo_aortic_distensibility	0.0933	0.1115	0.403	0.820279	Cardiac MRI
Sleep duration - Dashti et al., 2019	DAo_aortic_distensibility	0.0034	0.0725	0.9631	0.992131	Cardiac MRI
Sleep duration - Jansen et al., 2019	DAo_aortic_distensibility	0.0377	0.0702	0.5908	0.896956	Cardiac MRI
Snoring - Jansen et al., 2019	DAo_aortic_distensibility	-0.0125	0.0716	0.8618	0.970228	Cardiac MRI
Accelerometer based sleep duration - Jones et al., 2019	Ell_1	-0.0263	0.0687	0.7017	0.928109	Cardiac MRI
Long sleep duration - Jones et al., 2016	Ell_1	0.0629	0.1276	0.6219	0.906843	Cardiac MRI
Short sleep duration - Jones et al., 2016	Ell_1	0.09	0.0975	0.3561	0.796001	Cardiac MRI
Snoring adjust BMI - Campos et al., 2020	Ell_1	-0.0497	0.0484	0.3046	0.760495	Cardiac MRI
Snoring - Campos et al., 2020	Ell_1	-0.0452	0.0455	0.3203	0.770451	Cardiac MRI
Chronotype - Jones et al., 2019a	Ell_1	0.0202	0.0473	0.6692	0.919082	Cardiac MRI
Chronotype - Jones et al., 2016	Ell_1	0.0293	0.0683	0.6681	0.918913	Cardiac MRI
Sleep duration - Doherty et al., 2018	Ell_1	-0.0435	0.0695	0.5312	0.874748	Cardiac MRI
Narcolepsy - Jansen et al., 2019	Ell_1	0.0228	0.0962	0.8131	0.959719	Cardiac MRI
Sleep duration - Watanabe et al., 2019	Ell_1	-0.0574	0.0543	0.291	0.753962	Cardiac MRI
Getting up in morning - Watanabe et al., 2019	Ell_1	0.038	0.0507	0.4536	0.84672	Cardiac MRI
Chronotype - Watanabe et al., 2019	Ell_1	-0.0265	0.0478	0.5789	0.89297	Cardiac MRI
Insomnia - Watanabe et al., 2019	Ell_1	0.0507	0.0566	0.3704	0.8062	Cardiac MRI
Snoring - Watanabe et al., 2019	Ell_1	-0.0268	0.0462	0.5615	0.887324	Cardiac MRI
Narcolepsy - Watanabe et al., 2019	Ell_1	0.0453	0.058	0.4352	0.838037	Cardiac MRI
Daytime nap - Dashti et al., 2021	Ell_1	-0.005	0.0478	0.9169	0.980067	Cardiac MRI
Chronotype - Loh et al., 2018	Ell_1	0.0388	0.0456	0.3948	0.816471	Cardiac MRI
Snoring - Jiang et al., 2021	Ell_1	-0.055	0.0448	0.2199	0.698245	Cardiac MRI
Getting up in morning - Jansen et al., 2019	Ell_1	0.0387	0.0507	0.4456	0.841614	Cardiac MRI
Insomnia - Hammerschlag et al., 2017	Ell_1	0.0965	0.0967	0.318	0.769156	Cardiac MRI
Insomnia - Jansen et al., 2019	Ell_1	0.0319	0.0653	0.6257	0.907468	Cardiac MRI
Insomnia - Watanabe et al., 2022	Ell_1	0.0343	0.0658	0.6027	0.901947	Cardiac MRI
Long sleep duration - Dashti et al., 2019	Ell_1	-0.0762	0.0776	0.3265	0.773571	Cardiac MRI
Chronotype - Jansen et al., 2019	Ell_1	0.0323	0.0473	0.4951	0.862151	Cardiac MRI
Chronotype - Jones et al., 2019b	Ell_1	0.0285	0.0499	0.5678	0.889156	Cardiac MRI
Daytime nap - Jansen et al., 2019	Ell_1	0.0444	0.0739	0.548	0.882181	Cardiac MRI
Narcolepsy adjust BMI - Wang et al., 2019	Ell_1	0.0149	0.0529	0.7776	0.949083	Cardiac MRI
Narcolepsy - Wang et al., 2019	Ell_1	0.0152	0.0539	0.7775	0.949083	Cardiac MRI
Insomnia - Lane et al., 2019	Ell_1	0.0839	0.0566	0.1383	0.609147	Cardiac MRI
Short sleep duration - Dashti et al., 2019	Ell_1	0.0104	0.062	0.8666	0.97079	Cardiac MRI
Sleep duration - Jones et al., 2016	Ell_1	-0.0651	0.0888	0.4636	0.850616	Cardiac MRI
Sleep duration - Dashti et al., 2019	Ell_1	-0.0595	0.0596	0.3183	0.76931	Cardiac MRI
Sleep duration - Jansen et al., 2019	Ell_1	-0.0561	0.0538	0.2977	0.757627	Cardiac MRI
Snoring - Jansen et al., 2019	Ell_1	-0.0256	0.0461	0.5781	0.892646	Cardiac MRI
Accelerometer based sleep duration - Jones et al., 2019	Ell_2	0.0271	0.0862	0.7535	0.942339	Cardiac MRI
Long sleep duration - Jones et al., 2016	Ell_2	-0.2685	0.1653	0.1042	0.557477	Cardiac MRI
Short sleep duration - Jones et al., 2016	Ell_2	-0.1376	0.1135	0.2257	0.703987	Cardiac MRI
Snoring adjust BMI - Campos et al., 2020	Ell_2	-0.1252	0.0864	0.1472	0.619017	Cardiac MRI
Snoring - Campos et al., 2020	Ell_2	-0.0883	0.0814	0.2783	0.745273	Cardiac MRI
Chronotype - Jones et al., 2019a	Ell_2	-0.022	0.0615	0.7201	0.934497	Cardiac MRI
Chronotype - Jones et al., 2016	Ell_2	0.0139	0.0901	0.8769	0.972708	Cardiac MRI
Sleep duration - Doherty et al., 2018	Ell_2	-0.164	0.1036	0.1135	0.570362	Cardiac MRI
Narcolepsy - Jansen et al., 2019	Ell_2	0.0304	0.1342	0.8209	0.96153	Cardiac MRI
Sleep duration - Watanabe et al., 2019	Ell_2	-0.0817	0.0725	0.2599	0.731083	Cardiac MRI
Getting up in morning - Watanabe et al., 2019	Ell_2	0.0471	0.0697	0.499	0.86322	Cardiac MRI
Chronotype - Watanabe et al., 2019	Ell_2	0.0093	0.0669	0.8898	0.975203	Cardiac MRI
Insomnia - Watanabe et al., 2019	Ell_2	-0.0057	0.0664	0.9314	0.984821	Cardiac MRI
Snoring - Watanabe et al., 2019	Ell_2	-0.1184	0.0791	0.1347	0.603709	Cardiac MRI
Narcolepsy - Watanabe et al., 2019	Ell_2	0.0544	0.0757	0.4718	0.853789	Cardiac MRI
Daytime nap - Dashti et al., 2021	Ell_2	-0.0628	0.0635	0.323	0.772143	Cardiac MRI
Chronotype - Loh et al., 2018	Ell_2	-0.0265	0.0653	0.6851	0.923847	Cardiac MRI
Snoring - Jiang et al., 2021	Ell_2	-0.0887	0.0786	0.2594	0.731025	Cardiac MRI
Getting up in morning - Jansen et al., 2019	Ell_2	0.0463	0.0703	0.5106	0.867973	Cardiac MRI
Insomnia - Hammerschlag et al., 2017	Ell_2	0.22	0.1189	0.0643	0.46756	Cardiac MRI
Insomnia - Jansen et al., 2019	Ell_2	-0.0098	0.0685	0.8867	0.974605	Cardiac MRI
Insomnia - Watanabe et al., 2022	Ell_2	-0.0166	0.0688	0.8091	0.959057	Cardiac MRI
Long sleep duration - Dashti et al., 2019	Ell_2	-0.1864	0.0993	0.0606	0.458214	Cardiac MRI
Chronotype - Jansen et al., 2019	Ell_2	-0.0117	0.0667	0.8606	0.970228	Cardiac MRI
Chronotype - Jones et al., 2019b	Ell_2	-0.0094	0.066	0.887	0.974605	Cardiac MRI
Daytime nap - Jansen et al., 2019	Ell_2	-0.0961	0.1112	0.3877	0.813451	Cardiac MRI
Narcolepsy adjust BMI - Wang et al., 2019	Ell_2	0.0244	0.0714	0.7324	0.938291	Cardiac MRI
Narcolepsy - Wang et al., 2019	Ell_2	0.0395	0.0697	0.571	0.89097	Cardiac MRI
Insomnia - Lane et al., 2019	Ell_2	-0.0118	0.0627	0.8511	0.968883	Cardiac MRI
Short sleep duration - Dashti et al., 2019	Ell_2	-0.0536	0.0746	0.4724	0.853894	Cardiac MRI
Sleep duration - Jones et al., 2016	Ell_2	-0.0308	0.1044	0.7682	0.946487	Cardiac MRI
Sleep duration - Dashti et al., 2019	Ell_2	-0.0449	0.0674	0.5055	0.866645	Cardiac MRI
Sleep duration - Jansen et al., 2019	Ell_2	-0.0788	0.0704	0.2626	0.733535	Cardiac MRI
Snoring - Jansen et al., 2019	Ell_2	-0.1162	0.0792	0.1423	0.61314	Cardiac MRI
Accelerometer based sleep duration - Jones et al., 2019	Ell_3	-0.114	0.0895	0.2029	0.682531	Cardiac MRI
Long sleep duration - Jones et al., 2016	Ell_3	0.0469	0.1503	0.7549	0.942546	Cardiac MRI
Short sleep duration - Jones et al., 2016	Ell_3	0.2672	0.1068	0.0124	0.237484	Cardiac MRI
Snoring adjust BMI - Campos et al., 2020	Ell_3	-0.0612	0.0598	0.3062	0.76117	Cardiac MRI
Snoring - Campos et al., 2020	Ell_3	-0.0642	0.0554	0.2468	0.718093	Cardiac MRI
Chronotype - Jones et al., 2019a	Ell_3	0.0351	0.0626	0.5746	0.892053	Cardiac MRI
Chronotype - Jones et al., 2016	Ell_3	0.0742	0.0835	0.374	0.807931	Cardiac MRI
Sleep duration - Doherty et al., 2018	Ell_3	-0.244	0.0817	0.0028	0.114941	Cardiac MRI
Narcolepsy - Jansen et al., 2019	Ell_3	-0.0355	0.1093	0.7454	0.940357	Cardiac MRI
Sleep duration - Watanabe et al., 2019	Ell_3	-0.0481	0.0521	0.3565	0.796139	Cardiac MRI
Getting up in morning - Watanabe et al., 2019	Ell_3	0.0848	0.059	0.1506	0.622976	Cardiac MRI
Chronotype - Watanabe et al., 2019	Ell_3	-0.0613	0.0555	0.2692	0.739763	Cardiac MRI
Insomnia - Watanabe et al., 2019	Ell_3	0.0329	0.0623	0.5982	0.899934	Cardiac MRI
Snoring - Watanabe et al., 2019	Ell_3	-0.0798	0.0588	0.1745	0.652588	Cardiac MRI
Narcolepsy - Watanabe et al., 2019	Ell_3	-0.0176	0.0705	0.8033	0.958103	Cardiac MRI
Daytime nap - Dashti et al., 2021	Ell_3	-0.1227	0.0635	0.0533	0.434565	Cardiac MRI
Chronotype - Loh et al., 2018	Ell_3	0.0832	0.0564	0.1399	0.610625	Cardiac MRI
Snoring - Jiang et al., 2021	Ell_3	-0.0809	0.0553	0.1438	0.614782	Cardiac MRI
Getting up in morning - Jansen et al., 2019	Ell_3	0.0815	0.059	0.1677	0.644452	Cardiac MRI
Insomnia - Hammerschlag et al., 2017	Ell_3	0.1848	0.1063	0.0822	0.510904	Cardiac MRI
Insomnia - Jansen et al., 2019	Ell_3	-0.0242	0.0658	0.7136	0.931919	Cardiac MRI
Insomnia - Watanabe et al., 2022	Ell_3	-0.0203	0.0659	0.7582	0.943522	Cardiac MRI
Long sleep duration - Dashti et al., 2019	Ell_3	-0.0834	0.0927	0.3678	0.804828	Cardiac MRI
Chronotype - Jansen et al., 2019	Ell_3	0.0614	0.0541	0.2558	0.728256	Cardiac MRI
Chronotype - Jones et al., 2019b	Ell_3	0.0529	0.0659	0.4218	0.832206	Cardiac MRI
Daytime nap - Jansen et al., 2019	Ell_3	-0.234	0.0898	0.0092	0.207977	Cardiac MRI
Narcolepsy adjust BMI - Wang et al., 2019	Ell_3	0.0071	0.0661	0.9145	0.980067	Cardiac MRI
Narcolepsy - Wang et al., 2019	Ell_3	0.0027	0.0668	0.9674	0.993085	Cardiac MRI
Insomnia - Lane et al., 2019	Ell_3	0.0924	0.0613	0.1314	0.599465	Cardiac MRI
Short sleep duration - Dashti et al., 2019	Ell_3	0.0977	0.0629	0.1204	0.581854	Cardiac MRI
Sleep duration - Jones et al., 2016	Ell_3	-0.1878	0.1094	0.0862	0.518718	Cardiac MRI
Sleep duration - Dashti et al., 2019	Ell_3	-0.0957	0.0599	0.11	0.566328	Cardiac MRI
Sleep duration - Jansen et al., 2019	Ell_3	-0.0469	0.0509	0.3565	0.796139	Cardiac MRI
Snoring - Jansen et al., 2019	Ell_3	-0.0811	0.0583	0.164	0.640105	Cardiac MRI
Accelerometer based sleep duration - Jones et al., 2019	Ell_4	-0.1008	0.0852	0.2368	0.710366	Cardiac MRI
Long sleep duration - Jones et al., 2016	Ell_4	-0.0941	0.1643	0.5668	0.888935	Cardiac MRI
Short sleep duration - Jones et al., 2016	Ell_4	0.1165	0.1315	0.3756	0.808427	Cardiac MRI
Snoring adjust BMI - Campos et al., 2020	Ell_4	-0.0048	0.0721	0.9469	0.989943	Cardiac MRI
Snoring - Campos et al., 2020	Ell_4	-0.0242	0.0649	0.7098	0.931667	Cardiac MRI
Chronotype - Jones et al., 2019a	Ell_4	-0.0162	0.0652	0.8035	0.958103	Cardiac MRI
Chronotype - Jones et al., 2016	Ell_4	0.0705	0.0942	0.4546	0.847205	Cardiac MRI
Sleep duration - Doherty et al., 2018	Ell_4	-0.2114	0.0918	0.0212	0.302396	Cardiac MRI
Narcolepsy - Jansen et al., 2019	Ell_4	-0.0457	0.1385	0.7413	0.93969	Cardiac MRI
Sleep duration - Watanabe et al., 2019	Ell_4	-0.0474	0.0655	0.4693	0.853134	Cardiac MRI
Getting up in morning - Watanabe et al., 2019	Ell_4	0.0763	0.069	0.269	0.739597	Cardiac MRI
Chronotype - Watanabe et al., 2019	Ell_4	0.0034	0.0665	0.959	0.991294	Cardiac MRI
Insomnia - Watanabe et al., 2019	Ell_4	0.0327	0.072	0.6492	0.913325	Cardiac MRI
Snoring - Watanabe et al., 2019	Ell_4	-0.032	0.072	0.6568	0.914864	Cardiac MRI
Narcolepsy - Watanabe et al., 2019	Ell_4	-0.0323	0.0881	0.7142	0.932285	Cardiac MRI
Daytime nap - Dashti et al., 2021	Ell_4	-0.0622	0.0665	0.3499	0.791159	Cardiac MRI
Chronotype - Loh et al., 2018	Ell_4	0.0202	0.0617	0.7432	0.940073	Cardiac MRI
Snoring - Jiang et al., 2021	Ell_4	-0.0342	0.0648	0.5978	0.899761	Cardiac MRI
Getting up in morning - Jansen et al., 2019	Ell_4	0.0731	0.0693	0.2915	0.753962	Cardiac MRI
Insomnia - Hammerschlag et al., 2017	Ell_4	0.0882	0.1005	0.3798	0.810082	Cardiac MRI
Insomnia - Jansen et al., 2019	Ell_4	0.0308	0.0737	0.6757	0.920193	Cardiac MRI
Insomnia - Watanabe et al., 2022	Ell_4	0.0304	0.0746	0.6838	0.923034	Cardiac MRI
Long sleep duration - Dashti et al., 2019	Ell_4	0.0097	0.0983	0.9213	0.981342	Cardiac MRI
Chronotype - Jansen et al., 2019	Ell_4	-0.0011	0.0657	0.986	0.996402	Cardiac MRI
Chronotype - Jones et al., 2019b	Ell_4	-0.0016	0.0684	0.9809	0.995315	Cardiac MRI
Daytime nap - Jansen et al., 2019	Ell_4	-0.0635	0.1003	0.5265	0.872366	Cardiac MRI
Narcolepsy adjust BMI - Wang et al., 2019	Ell_4	-0.0196	0.0804	0.8073	0.958824	Cardiac MRI
Narcolepsy - Wang et al., 2019	Ell_4	-0.0301	0.081	0.71	0.931683	Cardiac MRI
Insomnia - Lane et al., 2019	Ell_4	0.055	0.0695	0.4292	0.834515	Cardiac MRI
Short sleep duration - Dashti et al., 2019	Ell_4	0.0723	0.0678	0.2865	0.750463	Cardiac MRI
Sleep duration - Jones et al., 2016	Ell_4	-0.1688	0.1123	0.1328	0.601001	Cardiac MRI
Sleep duration - Dashti et al., 2019	Ell_4	-0.064	0.0613	0.297	0.757396	Cardiac MRI
Sleep duration - Jansen et al., 2019	Ell_4	-0.0232	0.0633	0.7144	0.932373	Cardiac MRI
Snoring - Jansen et al., 2019	Ell_4	-0.0374	0.0718	0.6027	0.901947	Cardiac MRI
Accelerometer based sleep duration - Jones et al., 2019	Ell_5	-0.1531	0.0799	0.0554	0.442657	Cardiac MRI
Long sleep duration - Jones et al., 2016	Ell_5	0.0415	0.1292	0.7483	0.940962	Cardiac MRI
Short sleep duration - Jones et al., 2016	Ell_5	0.1679	0.1029	0.1027	0.555372	Cardiac MRI
Snoring adjust BMI - Campos et al., 2020	Ell_5	0.2078	0.0573	0.0003	0.0369453	Cardiac MRI
Snoring - Campos et al., 2020	Ell_5	0.1577	0.0559	0.0048	0.155464	Cardiac MRI
Chronotype - Jones et al., 2019a	Ell_5	-0.0352	0.049	0.4725	0.853894	Cardiac MRI
Chronotype - Jones et al., 2016	Ell_5	-0.0991	0.0668	0.1377	0.609147	Cardiac MRI
Sleep duration - Doherty et al., 2018	Ell_5	-0.1402	0.0743	0.0593	0.455106	Cardiac MRI
Narcolepsy - Jansen et al., 2019	Ell_5	-0.0633	0.1013	0.532	0.875266	Cardiac MRI
Sleep duration - Watanabe et al., 2019	Ell_5	-0.0875	0.0557	0.116	0.574494	Cardiac MRI
Getting up in morning - Watanabe et al., 2019	Ell_5	0.0112	0.0538	0.8354	0.964601	Cardiac MRI
Chronotype - Watanabe et al., 2019	Ell_5	0.0127	0.0522	0.8073	0.958824	Cardiac MRI
Insomnia - Watanabe et al., 2019	Ell_5	0.0907	0.0573	0.1137	0.570362	Cardiac MRI
Snoring - Watanabe et al., 2019	Ell_5	0.135	0.0603	0.0251	0.322419	Cardiac MRI
Narcolepsy - Watanabe et al., 2019	Ell_5	-0.0585	0.0664	0.3785	0.80909	Cardiac MRI
Daytime nap - Dashti et al., 2021	Ell_5	-0.1053	0.061	0.0844	0.515815	Cardiac MRI
Chronotype - Loh et al., 2018	Ell_5	-0.0021	0.0434	0.9619	0.991757	Cardiac MRI
Snoring - Jiang et al., 2021	Ell_5	0.144	0.0558	0.0099	0.215079	Cardiac MRI
Getting up in morning - Jansen et al., 2019	Ell_5	0.0053	0.0533	0.9208	0.981106	Cardiac MRI
Insomnia - Hammerschlag et al., 2017	Ell_5	0.0169	0.098	0.863	0.970228	Cardiac MRI
Insomnia - Jansen et al., 2019	Ell_5	0.073	0.0632	0.2478	0.718924	Cardiac MRI
Insomnia - Watanabe et al., 2022	Ell_5	0.0799	0.0637	0.21	0.690825	Cardiac MRI
Long sleep duration - Dashti et al., 2019	Ell_5	-0.0518	0.0925	0.5753	0.892078	Cardiac MRI
Chronotype - Jansen et al., 2019	Ell_5	-0.0137	0.0513	0.789	0.953317	Cardiac MRI
Chronotype - Jones et al., 2019b	Ell_5	-0.0349	0.0505	0.4893	0.859214	Cardiac MRI
Daytime nap - Jansen et al., 2019	Ell_5	-0.1874	0.0859	0.0291	0.342252	Cardiac MRI
Narcolepsy adjust BMI - Wang et al., 2019	Ell_5	-0.0177	0.0628	0.7788	0.949551	Cardiac MRI
Narcolepsy - Wang et al., 2019	Ell_5	-0.0305	0.0637	0.6321	0.909918	Cardiac MRI
Insomnia - Lane et al., 2019	Ell_5	0.0883	0.0584	0.1304	0.596972	Cardiac MRI
Short sleep duration - Dashti et al., 2019	Ell_5	0.0854	0.0611	0.1627	0.639227	Cardiac MRI
Sleep duration - Jones et al., 2016	Ell_5	-0.1078	0.0941	0.2519	0.723884	Cardiac MRI
Sleep duration - Dashti et al., 2019	Ell_5	-0.088	0.0605	0.1458	0.617791	Cardiac MRI
Sleep duration - Jansen et al., 2019	Ell_5	-0.0879	0.0546	0.1074	0.563476	Cardiac MRI
Snoring - Jansen et al., 2019	Ell_5	0.1313	0.0608	0.0309	0.350951	Cardiac MRI
Accelerometer based sleep duration - Jones et al., 2019	Ell_6	-0.0427	0.0854	0.6168	0.904908	Cardiac MRI
Long sleep duration - Jones et al., 2016	Ell_6	-0.0654	0.1378	0.6351	0.911177	Cardiac MRI
Short sleep duration - Jones et al., 2016	Ell_6	0.3013	0.0965	0.0018	0.0939103	Cardiac MRI
Snoring adjust BMI - Campos et al., 2020	Ell_6	0.0186	0.0587	0.751	0.94113	Cardiac MRI
Snoring - Campos et al., 2020	Ell_6	0.0051	0.0515	0.9215	0.981366	Cardiac MRI
Chronotype - Jones et al., 2019a	Ell_6	0.0059	0.0556	0.9152	0.980067	Cardiac MRI
Chronotype - Jones et al., 2016	Ell_6	0.0602	0.0782	0.4414	0.840803	Cardiac MRI
Sleep duration - Doherty et al., 2018	Ell_6	-0.0349	0.0836	0.6761	0.920382	Cardiac MRI
Narcolepsy - Jansen et al., 2019	Ell_6	-0.0971	0.0986	0.3245	0.772722	Cardiac MRI
Sleep duration - Watanabe et al., 2019	Ell_6	-0.0868	0.0495	0.0794	0.505696	Cardiac MRI
Getting up in morning - Watanabe et al., 2019	Ell_6	0.0022	0.0469	0.9619	0.991757	Cardiac MRI
Chronotype - Watanabe et al., 2019	Ell_6	-0.0146	0.0507	0.7739	0.948216	Cardiac MRI
Insomnia - Watanabe et al., 2019	Ell_6	0.0782	0.0512	0.1263	0.58979	Cardiac MRI
Snoring - Watanabe et al., 2019	Ell_6	0.0087	0.0561	0.8765	0.972672	Cardiac MRI
Narcolepsy - Watanabe et al., 2019	Ell_6	-0.0892	0.0629	0.1564	0.631383	Cardiac MRI
Daytime nap - Dashti et al., 2021	Ell_6	-0.1084	0.0516	0.0359	0.378891	Cardiac MRI
Chronotype - Loh et al., 2018	Ell_6	0.0482	0.0457	0.2921	0.753962	Cardiac MRI
Snoring - Jiang et al., 2021	Ell_6	-0.0073	0.0521	0.8892	0.974949	Cardiac MRI
Getting up in morning - Jansen et al., 2019	Ell_6	0.0071	0.0467	0.8784	0.972746	Cardiac MRI
Insomnia - Hammerschlag et al., 2017	Ell_6	0.1323	0.1002	0.1864	0.667623	Cardiac MRI
Insomnia - Jansen et al., 2019	Ell_6	0.051	0.0569	0.3706	0.8062	Cardiac MRI
Insomnia - Watanabe et al., 2022	Ell_6	0.0583	0.0567	0.3036	0.75973	Cardiac MRI
Long sleep duration - Dashti et al., 2019	Ell_6	-0.0646	0.0838	0.4408	0.840492	Cardiac MRI
Chronotype - Jansen et al., 2019	Ell_6	0.0191	0.049	0.6963	0.927029	Cardiac MRI
Chronotype - Jones et al., 2019b	Ell_6	0.0115	0.0588	0.845	0.967032	Cardiac MRI
Daytime nap - Jansen et al., 2019	Ell_6	-0.1891	0.0784	0.0158	0.264775	Cardiac MRI
Narcolepsy adjust BMI - Wang et al., 2019	Ell_6	-0.0649	0.056	0.2464	0.717619	Cardiac MRI
Narcolepsy - Wang et al., 2019	Ell_6	-0.0705	0.0574	0.2195	0.698245	Cardiac MRI
Insomnia - Lane et al., 2019	Ell_6	0.0982	0.055	0.0741	0.492127	Cardiac MRI
Short sleep duration - Dashti et al., 2019	Ell_6	0.1086	0.0542	0.045	0.416453	Cardiac MRI
Sleep duration - Jones et al., 2016	Ell_6	-0.2255	0.0996	0.0236	0.31579	Cardiac MRI
Sleep duration - Dashti et al., 2019	Ell_6	-0.0942	0.0582	0.1056	0.559485	Cardiac MRI
Sleep duration - Jansen et al., 2019	Ell_6	-0.0689	0.0496	0.1646	0.640911	Cardiac MRI
Snoring - Jansen et al., 2019	Ell_6	0.004	0.0562	0.9426	0.988871	Cardiac MRI
Accelerometer based sleep duration - Jones et al., 2019	Ell_global	-0.093	0.088	0.2902	0.753553	Cardiac MRI
Long sleep duration - Jones et al., 2016	Ell_global	-0.124	0.1583	0.4333	0.837271	Cardiac MRI
Short sleep duration - Jones et al., 2016	Ell_global	0.1767	0.1132	0.1185	0.579291	Cardiac MRI
Snoring adjust BMI - Campos et al., 2020	Ell_global	-0.0324	0.0668	0.6278	0.908089	Cardiac MRI
Snoring - Campos et al., 2020	Ell_global	-0.0358	0.0602	0.5524	0.883757	Cardiac MRI
Chronotype - Jones et al., 2019a	Ell_global	-0.0072	0.0619	0.908	0.978948	Cardiac MRI
Chronotype - Jones et al., 2016	Ell_global	0.0502	0.0893	0.5735	0.89162	Cardiac MRI
Sleep duration - Doherty et al., 2018	Ell_global	-0.2054	0.0837	0.0141	0.25188	Cardiac MRI
Narcolepsy - Jansen et al., 2019	Ell_global	-0.0312	0.1187	0.7928	0.95475	Cardiac MRI
Sleep duration - Watanabe et al., 2019	Ell_global	-0.0907	0.0578	0.1165	0.57482	Cardiac MRI
Getting up in morning - Watanabe et al., 2019	Ell_global	0.0736	0.0578	0.2028	0.682531	Cardiac MRI
Chronotype - Watanabe et al., 2019	Ell_global	-0.0232	0.0591	0.695	0.926871	Cardiac MRI
Insomnia - Watanabe et al., 2019	Ell_global	0.0798	0.0628	0.2038	0.683388	Cardiac MRI
Snoring - Watanabe et al., 2019	Ell_global	-0.0534	0.0622	0.3906	0.81466	Cardiac MRI
Narcolepsy - Watanabe et al., 2019	Ell_global	-0.0258	0.0713	0.7174	0.9337	Cardiac MRI
Daytime nap - Dashti et al., 2021	Ell_global	-0.106	0.0628	0.0915	0.531873	Cardiac MRI
Chronotype - Loh et al., 2018	Ell_global	0.0393	0.0553	0.4776	0.854938	Cardiac MRI
Snoring - Jiang et al., 2021	Ell_global	-0.0542	0.0599	0.3656	0.802668	Cardiac MRI
Getting up in morning - Jansen et al., 2019	Ell_global	0.0716	0.058	0.2172	0.696688	Cardiac MRI
Insomnia - Hammerschlag et al., 2017	Ell_global	0.2607	0.1037	0.0119	0.234271	Cardiac MRI
Insomnia - Jansen et al., 2019	Ell_global	0.0573	0.0674	0.3951	0.816471	Cardiac MRI
Insomnia - Watanabe et al., 2022	Ell_global	0.0606	0.0672	0.3671	0.804482	Cardiac MRI
Long sleep duration - Dashti et al., 2019	Ell_global	-0.1516	0.0993	0.1267	0.590486	Cardiac MRI
Chronotype - Jansen et al., 2019	Ell_global	0.0262	0.0577	0.6499	0.913422	Cardiac MRI
Chronotype - Jones et al., 2019b	Ell_global	0.01	0.0662	0.8802	0.972833	Cardiac MRI
Daytime nap - Jansen et al., 2019	Ell_global	-0.1807	0.0933	0.0527	0.433324	Cardiac MRI
Narcolepsy adjust BMI - Wang et al., 2019	Ell_global	-0.0238	0.0654	0.7163	0.933243	Cardiac MRI
Narcolepsy - Wang et al., 2019	Ell_global	-0.0249	0.0667	0.7092	0.931441	Cardiac MRI
Insomnia - Lane et al., 2019	Ell_global	0.1144	0.0634	0.0709	0.486808	Cardiac MRI
Short sleep duration - Dashti et al., 2019	Ell_global	0.0473	0.0669	0.4797	0.855808	Cardiac MRI
Sleep duration - Jones et al., 2016	Ell_global	-0.203	0.1075	0.0591	0.454394	Cardiac MRI
Sleep duration - Dashti et al., 2019	Ell_global	-0.1057	0.0626	0.0915	0.531873	Cardiac MRI
Sleep duration - Jansen et al., 2019	Ell_global	-0.0788	0.0568	0.1655	0.642008	Cardiac MRI
Snoring - Jansen et al., 2019	Ell_global	-0.056	0.0626	0.3704	0.8062	Cardiac MRI
Accelerometer based sleep duration - Jones et al., 2019	Ecc_AHA_1	-0.0157	0.0919	0.8642	0.97036	Cardiac MRI
Long sleep duration - Jones et al., 2016	Ecc_AHA_1	0.0903	0.1768	0.6096	0.902808	Cardiac MRI
Short sleep duration - Jones et al., 2016	Ecc_AHA_1	0.2185	0.1371	0.1109	0.567412	Cardiac MRI
Snoring adjust BMI - Campos et al., 2020	Ecc_AHA_1	-0.0546	0.0836	0.5141	0.869161	Cardiac MRI
Snoring - Campos et al., 2020	Ecc_AHA_1	-0.0097	0.0774	0.9006	0.977147	Cardiac MRI
Chronotype - Jones et al., 2019a	Ecc_AHA_1	0.0145	0.0653	0.8245	0.962606	Cardiac MRI
Chronotype - Jones et al., 2016	Ecc_AHA_1	0.0175	0.0896	0.8449	0.96697	Cardiac MRI
Sleep duration - Doherty et al., 2018	Ecc_AHA_1	0.0377	0.1015	0.7106	0.931908	Cardiac MRI
Narcolepsy - Jansen et al., 2019	Ecc_AHA_1	0.1318	0.1466	0.3686	0.80558	Cardiac MRI
Sleep duration - Watanabe et al., 2019	Ecc_AHA_1	0.016	0.0749	0.8306	0.963841	Cardiac MRI
Getting up in morning - Watanabe et al., 2019	Ecc_AHA_1	-0.0608	0.0742	0.4124	0.826282	Cardiac MRI
Chronotype - Watanabe et al., 2019	Ecc_AHA_1	-0.0054	0.0683	0.9373	0.987391	Cardiac MRI
Insomnia - Watanabe et al., 2019	Ecc_AHA_1	0.1176	0.0795	0.1393	0.609765	Cardiac MRI
Snoring - Watanabe et al., 2019	Ecc_AHA_1	-0.0771	0.0868	0.3744	0.808258	Cardiac MRI
Narcolepsy - Watanabe et al., 2019	Ecc_AHA_1	0.1103	0.0869	0.2042	0.684079	Cardiac MRI
Daytime nap - Dashti et al., 2021	Ecc_AHA_1	0.0079	0.0599	0.8946	0.97604	Cardiac MRI
Chronotype - Loh et al., 2018	Ecc_AHA_1	0.0072	0.0656	0.9121	0.98005	Cardiac MRI
Snoring - Jiang et al., 2021	Ecc_AHA_1	-0.0198	0.0772	0.7972	0.956026	Cardiac MRI
Getting up in morning - Jansen et al., 2019	Ecc_AHA_1	-0.0733	0.074	0.3214	0.770887	Cardiac MRI
Insomnia - Hammerschlag et al., 2017	Ecc_AHA_1	0.2741	0.1442	0.0573	0.449696	Cardiac MRI
Insomnia - Jansen et al., 2019	Ecc_AHA_1	0.1516	0.0879	0.0846	0.516026	Cardiac MRI
Insomnia - Watanabe et al., 2022	Ecc_AHA_1	0.1492	0.0877	0.0889	0.524827	Cardiac MRI
Long sleep duration - Dashti et al., 2019	Ecc_AHA_1	0.2297	0.1088	0.0348	0.372102	Cardiac MRI
Chronotype - Jansen et al., 2019	Ecc_AHA_1	0.0024	0.068	0.972	0.993577	Cardiac MRI
Chronotype - Jones et al., 2019b	Ecc_AHA_1	0.0251	0.0679	0.7113	0.931919	Cardiac MRI
Daytime nap - Jansen et al., 2019	Ecc_AHA_1	0.0445	0.0952	0.6405	0.913054	Cardiac MRI
Narcolepsy adjust BMI - Wang et al., 2019	Ecc_AHA_1	0.0579	0.081	0.4745	0.854299	Cardiac MRI
Narcolepsy - Wang et al., 2019	Ecc_AHA_1	0.0814	0.0805	0.3119	0.763953	Cardiac MRI
Insomnia - Lane et al., 2019	Ecc_AHA_1	0.1341	0.0799	0.0934	0.535571	Cardiac MRI
Short sleep duration - Dashti et al., 2019	Ecc_AHA_1	0.1394	0.0854	0.1027	0.555372	Cardiac MRI
Sleep duration - Jones et al., 2016	Ecc_AHA_1	-0.1306	0.1071	0.2229	0.701451	Cardiac MRI
Sleep duration - Dashti et al., 2019	Ecc_AHA_1	-0.0209	0.0677	0.758	0.943522	Cardiac MRI
Sleep duration - Jansen et al., 2019	Ecc_AHA_1	-0.0147	0.0719	0.8384	0.965215	Cardiac MRI
Snoring - Jansen et al., 2019	Ecc_AHA_1	-0.0616	0.0864	0.4758	0.854423	Cardiac MRI
Accelerometer based sleep duration - Jones et al., 2019	LVCO	0.0642	0.0727	0.3772	0.808872	Cardiac MRI
Long sleep duration - Jones et al., 2016	LVCO	-0.0392	0.1318	0.766	0.945592	Cardiac MRI
Short sleep duration - Jones et al., 2016	LVCO	-0.1613	0.0896	0.0718	0.488397	Cardiac MRI
Snoring adjust BMI - Campos et al., 2020	LVCO	0.0138	0.0618	0.8234	0.962436	Cardiac MRI
Snoring - Campos et al., 2020	LVCO	0.0195	0.0562	0.7289	0.936741	Cardiac MRI
Chronotype - Jones et al., 2019a	LVCO	-0.0182	0.0427	0.6701	0.919431	Cardiac MRI
Chronotype - Jones et al., 2016	LVCO	0.0152	0.066	0.818	0.960576	Cardiac MRI
Sleep duration - Doherty et al., 2018	LVCO	0.0845	0.0782	0.2797	0.745875	Cardiac MRI
Narcolepsy - Jansen et al., 2019	LVCO	-0.1287	0.097	0.1849	0.665967	Cardiac MRI
Sleep duration - Watanabe et al., 2019	LVCO	0.0637	0.0518	0.2187	0.697876	Cardiac MRI
Getting up in morning - Watanabe et al., 2019	LVCO	-0.031	0.0461	0.5014	0.86417	Cardiac MRI
Chronotype - Watanabe et al., 2019	LVCO	-0.0054	0.0469	0.9076	0.978948	Cardiac MRI
Insomnia - Watanabe et al., 2019	LVCO	-0.0329	0.0504	0.5139	0.869161	Cardiac MRI
Snoring - Watanabe et al., 2019	LVCO	-0.0132	0.0547	0.8087	0.959046	Cardiac MRI
Narcolepsy - Watanabe et al., 2019	LVCO	-0.0016	0.0618	0.9796	0.995246	Cardiac MRI
Daytime nap - Dashti et al., 2021	LVCO	0.0385	0.0496	0.437	0.838986	Cardiac MRI
Chronotype - Loh et al., 2018	LVCO	-0.0446	0.0441	0.3115	0.763945	Cardiac MRI
Snoring - Jiang et al., 2021	LVCO	0.0134	0.0549	0.8075	0.958824	Cardiac MRI
Getting up in morning - Jansen et al., 2019	LVCO	-0.0387	0.0462	0.4021	0.819804	Cardiac MRI
Insomnia - Hammerschlag et al., 2017	LVCO	-0.2246	0.0932	0.0159	0.26624	Cardiac MRI
Insomnia - Jansen et al., 2019	LVCO	-0.0374	0.0535	0.4842	0.856222	Cardiac MRI
Insomnia - Watanabe et al., 2022	LVCO	-0.0341	0.0537	0.5256	0.872288	Cardiac MRI
Long sleep duration - Dashti et al., 2019	LVCO	0.0791	0.0765	0.301	0.75916	Cardiac MRI
Chronotype - Jansen et al., 2019	LVCO	0.0012	0.0469	0.9799	0.995315	Cardiac MRI
Chronotype - Jones et al., 2019b	LVCO	-0.0387	0.0444	0.3839	0.811797	Cardiac MRI
Daytime nap - Jansen et al., 2019	LVCO	-0.0013	0.0772	0.9861	0.996402	Cardiac MRI
Narcolepsy adjust BMI - Wang et al., 2019	LVCO	-0.0165	0.0579	0.7754	0.948712	Cardiac MRI
Narcolepsy - Wang et al., 2019	LVCO	-0.0145	0.0574	0.7999	0.957336	Cardiac MRI
Insomnia - Lane et al., 2019	LVCO	-0.0646	0.0522	0.2158	0.695221	Cardiac MRI
Short sleep duration - Dashti et al., 2019	LVCO	-0.0626	0.0587	0.2866	0.750463	Cardiac MRI
Sleep duration - Jones et al., 2016	LVCO	0.1108	0.0853	0.194	0.675429	Cardiac MRI
Sleep duration - Dashti et al., 2019	LVCO	0.0663	0.051	0.1933	0.674686	Cardiac MRI
Sleep duration - Jansen et al., 2019	LVCO	0.0547	0.0503	0.2769	0.745163	Cardiac MRI
Snoring - Jansen et al., 2019	LVCO	-0.0097	0.0541	0.8582	0.969669	Cardiac MRI
Accelerometer based sleep duration - Jones et al., 2019	Ecc_AHA_2	-0.0684	0.0902	0.4481	0.843703	Cardiac MRI
Long sleep duration - Jones et al., 2016	Ecc_AHA_2	-0.2969	0.1087	0.0063	0.173759	Cardiac MRI
Short sleep duration - Jones et al., 2016	Ecc_AHA_2	0.2187	0.098	0.0257	0.325001	Cardiac MRI
Snoring adjust BMI - Campos et al., 2020	Ecc_AHA_2	0.0093	0.0564	0.8688	0.971415	Cardiac MRI
Snoring - Campos et al., 2020	Ecc_AHA_2	0.0014	0.0435	0.9751	0.994203	Cardiac MRI
Chronotype - Jones et al., 2019a	Ecc_AHA_2	-0.0756	0.0489	0.1224	0.584199	Cardiac MRI
Chronotype - Jones et al., 2016	Ecc_AHA_2	0.0138	0.0755	0.855	0.969269	Cardiac MRI
Sleep duration - Doherty et al., 2018	Ecc_AHA_2	-0.0732	0.0858	0.3935	0.815664	Cardiac MRI
Narcolepsy - Jansen et al., 2019	Ecc_AHA_2	0.0686	0.0773	0.3744	0.808258	Cardiac MRI
Sleep duration - Watanabe et al., 2019	Ecc_AHA_2	-0.0295	0.0429	0.4916	0.860229	Cardiac MRI
Getting up in morning - Watanabe et al., 2019	Ecc_AHA_2	0.013	0.042	0.7567	0.943237	Cardiac MRI
Chronotype - Watanabe et al., 2019	Ecc_AHA_2	0.0583	0.0384	0.1293	0.594881	Cardiac MRI
Insomnia - Watanabe et al., 2019	Ecc_AHA_2	0.1019	0.0454	0.0248	0.321096	Cardiac MRI
Snoring - Watanabe et al., 2019	Ecc_AHA_2	-0.0053	0.042	0.9001	0.977088	Cardiac MRI
Narcolepsy - Watanabe et al., 2019	Ecc_AHA_2	-0.0154	0.0505	0.76	0.943997	Cardiac MRI
Daytime nap - Dashti et al., 2021	Ecc_AHA_2	0.0266	0.0393	0.4994	0.863323	Cardiac MRI
Chronotype - Loh et al., 2018	Ecc_AHA_2	-0.0239	0.0364	0.511	0.868003	Cardiac MRI
Snoring - Jiang et al., 2021	Ecc_AHA_2	0.0017	0.0419	0.9684	0.993085	Cardiac MRI
Getting up in morning - Jansen et al., 2019	Ecc_AHA_2	0.0135	0.0416	0.7458	0.940385	Cardiac MRI
Insomnia - Hammerschlag et al., 2017	Ecc_AHA_2	0.1078	0.0899	0.2305	0.706302	Cardiac MRI
Insomnia - Jansen et al., 2019	Ecc_AHA_2	0.0773	0.0501	0.1227	0.584841	Cardiac MRI
Insomnia - Watanabe et al., 2022	Ecc_AHA_2	0.0845	0.0497	0.0892	0.525865	Cardiac MRI
Long sleep duration - Dashti et al., 2019	Ecc_AHA_2	-0.098	0.095	0.3023	0.759473	Cardiac MRI
Chronotype - Jansen et al., 2019	Ecc_AHA_2	-0.0517	0.0375	0.1686	0.645439	Cardiac MRI
Chronotype - Jones et al., 2019b	Ecc_AHA_2	-0.0682	0.0519	0.1887	0.669073	Cardiac MRI
Daytime nap - Jansen et al., 2019	Ecc_AHA_2	0.033	0.0582	0.5712	0.89111	Cardiac MRI
Narcolepsy adjust BMI - Wang et al., 2019	Ecc_AHA_2	-0.0088	0.045	0.8448	0.96697	Cardiac MRI
Narcolepsy - Wang et al., 2019	Ecc_AHA_2	-0.0121	0.0482	0.8013	0.957562	Cardiac MRI
Insomnia - Lane et al., 2019	Ecc_AHA_2	0.102	0.0484	0.035	0.372174	Cardiac MRI
Short sleep duration - Dashti et al., 2019	Ecc_AHA_2	0.0876	0.0552	0.1122	0.56925	Cardiac MRI
Sleep duration - Jones et al., 2016	Ecc_AHA_2	-0.2207	0.1039	0.0336	0.365732	Cardiac MRI
Sleep duration - Dashti et al., 2019	Ecc_AHA_2	-0.0663	0.0716	0.355	0.795221	Cardiac MRI
Sleep duration - Jansen et al., 2019	Ecc_AHA_2	-0.0214	0.0373	0.5661	0.88889	Cardiac MRI
Snoring - Jansen et al., 2019	Ecc_AHA_2	-0.0103	0.0423	0.8072	0.958824	Cardiac MRI
Accelerometer based sleep duration - Jones et al., 2019	Ecc_AHA_3	0.0989	0.0769	0.1983	0.679345	Cardiac MRI
Long sleep duration - Jones et al., 2016	Ecc_AHA_3	0.0087	0.1418	0.9509	0.990507	Cardiac MRI
Short sleep duration - Jones et al., 2016	Ecc_AHA_3	-0.0914	0.1129	0.4182	0.830363	Cardiac MRI
Snoring adjust BMI - Campos et al., 2020	Ecc_AHA_3	-0.0913	0.0589	0.1212	0.582541	Cardiac MRI
Snoring - Campos et al., 2020	Ecc_AHA_3	-0.053	0.0561	0.3445	0.786845	Cardiac MRI
Chronotype - Jones et al., 2019a	Ecc_AHA_3	-0.0109	0.0501	0.8274	0.963337	Cardiac MRI
Chronotype - Jones et al., 2016	Ecc_AHA_3	-0.0431	0.0773	0.5772	0.892427	Cardiac MRI
Sleep duration - Doherty et al., 2018	Ecc_AHA_3	0.0858	0.0814	0.2921	0.753962	Cardiac MRI
Narcolepsy - Jansen et al., 2019	Ecc_AHA_3	-0.0583	0.1005	0.5617	0.887442	Cardiac MRI
Sleep duration - Watanabe et al., 2019	Ecc_AHA_3	0.0297	0.0561	0.5962	0.899247	Cardiac MRI
Getting up in morning - Watanabe et al., 2019	Ecc_AHA_3	-0.0336	0.0594	0.5718	0.891299	Cardiac MRI
Chronotype - Watanabe et al., 2019	Ecc_AHA_3	0.0139	0.0521	0.7899	0.953697	Cardiac MRI
Insomnia - Watanabe et al., 2019	Ecc_AHA_3	0.0358	0.0598	0.5494	0.882757	Cardiac MRI
Snoring - Watanabe et al., 2019	Ecc_AHA_3	-0.0704	0.0597	0.2381	0.711545	Cardiac MRI
Narcolepsy - Watanabe et al., 2019	Ecc_AHA_3	0.0038	0.0655	0.9543	0.991173	Cardiac MRI
Daytime nap - Dashti et al., 2021	Ecc_AHA_3	-0.0824	0.0499	0.0985	0.548194	Cardiac MRI
Chronotype - Loh et al., 2018	Ecc_AHA_3	-0.0079	0.0522	0.8797	0.972833	Cardiac MRI
Snoring - Jiang et al., 2021	Ecc_AHA_3	-0.0793	0.0567	0.1623	0.638722	Cardiac MRI
Getting up in morning - Jansen et al., 2019	Ecc_AHA_3	-0.0379	0.0587	0.5186	0.870955	Cardiac MRI
Insomnia - Hammerschlag et al., 2017	Ecc_AHA_3	0.0898	0.101	0.3739	0.807931	Cardiac MRI
Insomnia - Jansen et al., 2019	Ecc_AHA_3	0.0545	0.0626	0.384	0.811846	Cardiac MRI
Insomnia - Watanabe et al., 2022	Ecc_AHA_3	0.0526	0.0623	0.3983	0.818199	Cardiac MRI
Long sleep duration - Dashti et al., 2019	Ecc_AHA_3	0.002	0.0799	0.9803	0.995315	Cardiac MRI
Chronotype - Jansen et al., 2019	Ecc_AHA_3	-0.0168	0.0518	0.745	0.940357	Cardiac MRI
Chronotype - Jones et al., 2019b	Ecc_AHA_3	0.0002	0.0533	0.9976	0.999552	Cardiac MRI
Daytime nap - Jansen et al., 2019	Ecc_AHA_3	-0.0808	0.0791	0.3071	0.76162	Cardiac MRI
Narcolepsy adjust BMI - Wang et al., 2019	Ecc_AHA_3	-0.0372	0.0609	0.5407	0.879173	Cardiac MRI
Narcolepsy - Wang et al., 2019	Ecc_AHA_3	-0.02	0.0622	0.7475	0.940793	Cardiac MRI
Insomnia - Lane et al., 2019	Ecc_AHA_3	0.0248	0.058	0.6692	0.919082	Cardiac MRI
Short sleep duration - Dashti et al., 2019	Ecc_AHA_3	-0.0459	0.0656	0.4843	0.856222	Cardiac MRI
Sleep duration - Jones et al., 2016	Ecc_AHA_3	0.0763	0.0937	0.4158	0.828393	Cardiac MRI
Sleep duration - Dashti et al., 2019	Ecc_AHA_3	0.0324	0.0576	0.5731	0.891554	Cardiac MRI
Sleep duration - Jansen et al., 2019	Ecc_AHA_3	0.0329	0.0546	0.5464	0.881388	Cardiac MRI
Snoring - Jansen et al., 2019	Ecc_AHA_3	-0.0626	0.0591	0.2891	0.752669	Cardiac MRI
Accelerometer based sleep duration - Jones et al., 2019	Ecc_AHA_4	0.0006	0.1172	0.9956	0.999077	Cardiac MRI
Long sleep duration - Jones et al., 2016	Ecc_AHA_4	-0.1461	0.2157	0.4982	0.863176	Cardiac MRI
Short sleep duration - Jones et al., 2016	Ecc_AHA_4	0.2893	0.1672	0.0836	0.512982	Cardiac MRI
Snoring adjust BMI - Campos et al., 2020	Ecc_AHA_4	0.0454	0.102	0.656	0.914351	Cardiac MRI
Snoring - Campos et al., 2020	Ecc_AHA_4	0.0754	0.0971	0.4378	0.839229	Cardiac MRI
Chronotype - Jones et al., 2019a	Ecc_AHA_4	0.0057	0.0798	0.9434	0.988871	Cardiac MRI
Chronotype - Jones et al., 2016	Ecc_AHA_4	0.1896	0.129	0.1414	0.612502	Cardiac MRI
Sleep duration - Doherty et al., 2018	Ecc_AHA_4	-0.0178	0.127	0.8886	0.974804	Cardiac MRI
Narcolepsy - Jansen et al., 2019	Ecc_AHA_4	0.1088	0.1729	0.5294	0.873685	Cardiac MRI
Sleep duration - Watanabe et al., 2019	Ecc_AHA_4	0.0557	0.0971	0.5657	0.888526	Cardiac MRI
Getting up in morning - Watanabe et al., 2019	Ecc_AHA_4	0.1531	0.0972	0.1153	0.573131	Cardiac MRI
Chronotype - Watanabe et al., 2019	Ecc_AHA_4	0.0097	0.0886	0.9124	0.98005	Cardiac MRI
Insomnia - Watanabe et al., 2019	Ecc_AHA_4	0.0905	0.0928	0.3295	0.775928	Cardiac MRI
Snoring - Watanabe et al., 2019	Ecc_AHA_4	0.0348	0.1039	0.7378	0.939194	Cardiac MRI
Narcolepsy - Watanabe et al., 2019	Ecc_AHA_4	0.0643	0.1067	0.5468	0.881388	Cardiac MRI
Daytime nap - Dashti et al., 2021	Ecc_AHA_4	-0.0092	0.0944	0.9221	0.981701	Cardiac MRI
Chronotype - Loh et al., 2018	Ecc_AHA_4	0.033	0.079	0.6759	0.920288	Cardiac MRI
Snoring - Jiang et al., 2021	Ecc_AHA_4	0.0959	0.1009	0.342	0.784603	Cardiac MRI
Getting up in morning - Jansen et al., 2019	Ecc_AHA_4	0.1471	0.095	0.1216	0.582876	Cardiac MRI
Insomnia - Hammerschlag et al., 2017	Ecc_AHA_4	0.1503	0.1559	0.3348	0.780267	Cardiac MRI
Insomnia - Jansen et al., 2019	Ecc_AHA_4	0.0698	0.101	0.4897	0.859318	Cardiac MRI
Insomnia - Watanabe et al., 2022	Ecc_AHA_4	0.0717	0.1026	0.4842	0.856222	Cardiac MRI
Long sleep duration - Dashti et al., 2019	Ecc_AHA_4	-0.0375	0.127	0.7681	0.946487	Cardiac MRI
Chronotype - Jansen et al., 2019	Ecc_AHA_4	-0.008	0.0879	0.9277	0.983314	Cardiac MRI
Chronotype - Jones et al., 2019b	Ecc_AHA_4	0.016	0.0812	0.8435	0.966935	Cardiac MRI
Daytime nap - Jansen et al., 2019	Ecc_AHA_4	0.0815	0.1373	0.5527	0.883903	Cardiac MRI
Narcolepsy adjust BMI - Wang et al., 2019	Ecc_AHA_4	0.0726	0.1093	0.5066	0.866645	Cardiac MRI
Narcolepsy - Wang et al., 2019	Ecc_AHA_4	0.0873	0.1088	0.4225	0.832347	Cardiac MRI
Insomnia - Lane et al., 2019	Ecc_AHA_4	0.0881	0.0886	0.3196	0.770233	Cardiac MRI
Short sleep duration - Dashti et al., 2019	Ecc_AHA_4	0.0396	0.1022	0.6986	0.927782	Cardiac MRI
Sleep duration - Jones et al., 2016	Ecc_AHA_4	-0.2252	0.1588	0.1562	0.631177	Cardiac MRI
Sleep duration - Dashti et al., 2019	Ecc_AHA_4	-0.0019	0.0963	0.984	0.995479	Cardiac MRI
Sleep duration - Jansen et al., 2019	Ecc_AHA_4	0.0473	0.095	0.6184	0.905311	Cardiac MRI
Snoring - Jansen et al., 2019	Ecc_AHA_4	0.0416	0.1041	0.6896	0.924978	Cardiac MRI
Accelerometer based sleep duration - Jones et al., 2019	Ecc_AHA_5	-0.1698	0.0772	0.0278	0.33477	Cardiac MRI
Long sleep duration - Jones et al., 2016	Ecc_AHA_5	-0.2127	0.138	0.1233	0.58533	Cardiac MRI
Short sleep duration - Jones et al., 2016	Ecc_AHA_5	0.1314	0.1007	0.1921	0.673368	Cardiac MRI
Snoring adjust BMI - Campos et al., 2020	Ecc_AHA_5	0.1296	0.0683	0.0576	0.450215	Cardiac MRI
Snoring - Campos et al., 2020	Ecc_AHA_5	0.1462	0.0658	0.0262	0.327029	Cardiac MRI
Chronotype - Jones et al., 2019a	Ecc_AHA_5	0.0229	0.0517	0.6572	0.914978	Cardiac MRI
Chronotype - Jones et al., 2016	Ecc_AHA_5	0.0187	0.0699	0.7887	0.953238	Cardiac MRI
Sleep duration - Doherty et al., 2018	Ecc_AHA_5	-0.1274	0.0728	0.0802	0.506348	Cardiac MRI
Narcolepsy - Jansen et al., 2019	Ecc_AHA_5	0.0218	0.108	0.8401	0.965816	Cardiac MRI
Sleep duration - Watanabe et al., 2019	Ecc_AHA_5	-0.0854	0.0572	0.1356	0.605073	Cardiac MRI
Getting up in morning - Watanabe et al., 2019	Ecc_AHA_5	0.0697	0.053	0.1881	0.668195	Cardiac MRI
Chronotype - Watanabe et al., 2019	Ecc_AHA_5	-0.036	0.0503	0.4751	0.854365	Cardiac MRI
Insomnia - Watanabe et al., 2019	Ecc_AHA_5	0.1439	0.0615	0.0193	0.291177	Cardiac MRI
Snoring - Watanabe et al., 2019	Ecc_AHA_5	0.1324	0.0644	0.0398	0.395238	Cardiac MRI
Narcolepsy - Watanabe et al., 2019	Ecc_AHA_5	-0.0163	0.0634	0.7972	0.956026	Cardiac MRI
Daytime nap - Dashti et al., 2021	Ecc_AHA_5	-0.0017	0.0541	0.9747	0.994203	Cardiac MRI
Chronotype - Loh et al., 2018	Ecc_AHA_5	0.0444	0.0509	0.3832	0.81137	Cardiac MRI
Snoring - Jiang et al., 2021	Ecc_AHA_5	0.1342	0.0629	0.0328	0.360358	Cardiac MRI
Getting up in morning - Jansen et al., 2019	Ecc_AHA_5	0.0629	0.0525	0.2305	0.706302	Cardiac MRI
Insomnia - Hammerschlag et al., 2017	Ecc_AHA_5	0.1453	0.1013	0.1516	0.624745	Cardiac MRI
Insomnia - Jansen et al., 2019	Ecc_AHA_5	0.1303	0.0682	0.0562	0.44502	Cardiac MRI
Insomnia - Watanabe et al., 2022	Ecc_AHA_5	0.1323	0.0679	0.0513	0.430522	Cardiac MRI
Long sleep duration - Dashti et al., 2019	Ecc_AHA_5	-0.1511	0.0863	0.08	0.506292	Cardiac MRI
Chronotype - Jansen et al., 2019	Ecc_AHA_5	0.0391	0.0503	0.4361	0.838398	Cardiac MRI
Chronotype - Jones et al., 2019b	Ecc_AHA_5	0.0331	0.0533	0.535	0.875854	Cardiac MRI
Daytime nap - Jansen et al., 2019	Ecc_AHA_5	-0.0038	0.0729	0.958	0.991294	Cardiac MRI
Narcolepsy adjust BMI - Wang et al., 2019	Ecc_AHA_5	-0.0159	0.0609	0.794	0.955012	Cardiac MRI
Narcolepsy - Wang et al., 2019	Ecc_AHA_5	-0.0017	0.0617	0.9782	0.994755	Cardiac MRI
Insomnia - Lane et al., 2019	Ecc_AHA_5	0.1377	0.0607	0.0232	0.313207	Cardiac MRI
Short sleep duration - Dashti et al., 2019	Ecc_AHA_5	0.1061	0.0602	0.0778	0.501968	Cardiac MRI
Sleep duration - Jones et al., 2016	Ecc_AHA_5	-0.196	0.0881	0.0261	0.327029	Cardiac MRI
Sleep duration - Dashti et al., 2019	Ecc_AHA_5	-0.1176	0.0605	0.0518	0.431131	Cardiac MRI
Sleep duration - Jansen et al., 2019	Ecc_AHA_5	-0.0737	0.0553	0.1824	0.662572	Cardiac MRI
Snoring - Jansen et al., 2019	Ecc_AHA_5	0.1347	0.0648	0.0375	0.385408	Cardiac MRI
Accelerometer based sleep duration - Jones et al., 2019	Ecc_AHA_6	-0.0462	0.0652	0.4787	0.855211	Cardiac MRI
Long sleep duration - Jones et al., 2016	Ecc_AHA_6	0.0332	0.1359	0.8071	0.958824	Cardiac MRI
Short sleep duration - Jones et al., 2016	Ecc_AHA_6	-0.0487	0.1029	0.6357	0.911177	Cardiac MRI
Snoring adjust BMI - Campos et al., 2020	Ecc_AHA_6	-0.0314	0.058	0.5885	0.895775	Cardiac MRI
Snoring - Campos et al., 2020	Ecc_AHA_6	-0.029	0.0569	0.6097	0.902808	Cardiac MRI
Chronotype - Jones et al., 2019a	Ecc_AHA_6	-0.0062	0.0473	0.8958	0.97604	Cardiac MRI
Chronotype - Jones et al., 2016	Ecc_AHA_6	-0.0799	0.0661	0.2267	0.70431	Cardiac MRI
Sleep duration - Doherty et al., 2018	Ecc_AHA_6	0.0092	0.0709	0.8963	0.97604	Cardiac MRI
Narcolepsy - Jansen et al., 2019	Ecc_AHA_6	0.0211	0.1021	0.8367	0.964936	Cardiac MRI
Sleep duration - Watanabe et al., 2019	Ecc_AHA_6	0.014	0.0536	0.7932	0.954809	Cardiac MRI
Getting up in morning - Watanabe et al., 2019	Ecc_AHA_6	-0.0156	0.0532	0.77	0.946888	Cardiac MRI
Chronotype - Watanabe et al., 2019	Ecc_AHA_6	-0.0063	0.049	0.8969	0.976108	Cardiac MRI
Insomnia - Watanabe et al., 2019	Ecc_AHA_6	0.0462	0.0551	0.4016	0.819606	Cardiac MRI
Snoring - Watanabe et al., 2019	Ecc_AHA_6	-0.0465	0.0592	0.4322	0.836366	Cardiac MRI
Narcolepsy - Watanabe et al., 2019	Ecc_AHA_6	0.0034	0.068	0.9596	0.991294	Cardiac MRI
Daytime nap - Dashti et al., 2021	Ecc_AHA_6	-0.0657	0.0515	0.2026	0.682378	Cardiac MRI
Chronotype - Loh et al., 2018	Ecc_AHA_6	-0.0046	0.0461	0.9208	0.981106	Cardiac MRI
Snoring - Jiang et al., 2021	Ecc_AHA_6	-0.0433	0.0555	0.4353	0.838077	Cardiac MRI
Getting up in morning - Jansen et al., 2019	Ecc_AHA_6	-0.0184	0.0531	0.7289	0.936741	Cardiac MRI
Insomnia - Hammerschlag et al., 2017	Ecc_AHA_6	0.0667	0.0883	0.4494	0.844349	Cardiac MRI
Insomnia - Jansen et al., 2019	Ecc_AHA_6	0.0671	0.0566	0.2358	0.709576	Cardiac MRI
Insomnia - Watanabe et al., 2022	Ecc_AHA_6	0.0682	0.0564	0.2271	0.70431	Cardiac MRI
Long sleep duration - Dashti et al., 2019	Ecc_AHA_6	-0.0416	0.0766	0.5875	0.895693	Cardiac MRI
Chronotype - Jansen et al., 2019	Ecc_AHA_6	0.0046	0.0488	0.9254	0.982646	Cardiac MRI
Chronotype - Jones et al., 2019b	Ecc_AHA_6	-0.0063	0.047	0.8939	0.975758	Cardiac MRI
Daytime nap - Jansen et al., 2019	Ecc_AHA_6	-0.0895	0.0762	0.24	0.71399	Cardiac MRI
Narcolepsy adjust BMI - Wang et al., 2019	Ecc_AHA_6	-0.0274	0.0647	0.6713	0.919599	Cardiac MRI
Narcolepsy - Wang et al., 2019	Ecc_AHA_6	-0.023	0.0652	0.7241	0.935381	Cardiac MRI
Insomnia - Lane et al., 2019	Ecc_AHA_6	0.0545	0.0546	0.3189	0.769642	Cardiac MRI
Short sleep duration - Dashti et al., 2019	Ecc_AHA_6	-0.0036	0.0542	0.9476	0.99008	Cardiac MRI
Sleep duration - Jones et al., 2016	Ecc_AHA_6	0.0195	0.0861	0.8209	0.96153	Cardiac MRI
Sleep duration - Dashti et al., 2019	Ecc_AHA_6	0.0086	0.0507	0.8658	0.97079	Cardiac MRI
Sleep duration - Jansen et al., 2019	Ecc_AHA_6	0.0202	0.0531	0.7032	0.928801	Cardiac MRI
Snoring - Jansen et al., 2019	Ecc_AHA_6	-0.0414	0.0591	0.4828	0.855996	Cardiac MRI
Accelerometer based sleep duration - Jones et al., 2019	Ecc_AHA_7	0.0181	0.1303	0.8898	0.975203	Cardiac MRI
Long sleep duration - Jones et al., 2016	Ecc_AHA_7	-0.2184	0.1476	0.1389	0.609147	Cardiac MRI
Short sleep duration - Jones et al., 2016	Ecc_AHA_7	0.2645	0.1039	0.0109	0.223827	Cardiac MRI
Snoring adjust BMI - Campos et al., 2020	Ecc_AHA_7	0.0012	0.0723	0.9864	0.99642	Cardiac MRI
Snoring - Campos et al., 2020	Ecc_AHA_7	0.0025	0.0587	0.9656	0.992598	Cardiac MRI
Chronotype - Jones et al., 2019a	Ecc_AHA_7	-0.0818	0.0587	0.1636	0.639958	Cardiac MRI
Chronotype - Jones et al., 2016	Ecc_AHA_7	-0.0212	0.0882	0.8104	0.959471	Cardiac MRI
Sleep duration - Doherty et al., 2018	Ecc_AHA_7	-0.0719	0.1126	0.523	0.87173	Cardiac MRI
Narcolepsy - Jansen et al., 2019	Ecc_AHA_7	0.042	0.1135	0.7117	0.931919	Cardiac MRI
Sleep duration - Watanabe et al., 2019	Ecc_AHA_7	-0.0718	0.0504	0.1542	0.628249	Cardiac MRI
Getting up in morning - Watanabe et al., 2019	Ecc_AHA_7	-0.0597	0.0512	0.2435	0.715557	Cardiac MRI
Chronotype - Watanabe et al., 2019	Ecc_AHA_7	0.0708	0.0487	0.1459	0.618091	Cardiac MRI
Insomnia - Watanabe et al., 2019	Ecc_AHA_7	0.0744	0.0616	0.2273	0.704318	Cardiac MRI
Snoring - Watanabe et al., 2019	Ecc_AHA_7	-0.0437	0.0643	0.4974	0.862823	Cardiac MRI
Narcolepsy - Watanabe et al., 2019	Ecc_AHA_7	-0.0234	0.0737	0.7506	0.941088	Cardiac MRI
Daytime nap - Dashti et al., 2021	Ecc_AHA_7	-0.0372	0.0595	0.532	0.875266	Cardiac MRI
Chronotype - Loh et al., 2018	Ecc_AHA_7	-0.0275	0.0468	0.5566	0.885394	Cardiac MRI
Snoring - Jiang et al., 2021	Ecc_AHA_7	-0.0114	0.0587	0.8453	0.967081	Cardiac MRI
Getting up in morning - Jansen et al., 2019	Ecc_AHA_7	-0.0582	0.051	0.2535	0.725497	Cardiac MRI
Insomnia - Hammerschlag et al., 2017	Ecc_AHA_7	0.1462	0.1172	0.2121	0.692156	Cardiac MRI
Insomnia - Jansen et al., 2019	Ecc_AHA_7	0.0878	0.0666	0.1876	0.668195	Cardiac MRI
Insomnia - Watanabe et al., 2022	Ecc_AHA_7	0.0919	0.0658	0.1624	0.638722	Cardiac MRI
Long sleep duration - Dashti et al., 2019	Ecc_AHA_7	-0.1294	0.1133	0.2535	0.725497	Cardiac MRI
Chronotype - Jansen et al., 2019	Ecc_AHA_7	-0.0626	0.0477	0.1898	0.669834	Cardiac MRI
Chronotype - Jones et al., 2019b	Ecc_AHA_7	-0.0793	0.0621	0.2015	0.682366	Cardiac MRI
Daytime nap - Jansen et al., 2019	Ecc_AHA_7	-0.0802	0.0857	0.3494	0.790789	Cardiac MRI
Narcolepsy adjust BMI - Wang et al., 2019	Ecc_AHA_7	-0.0303	0.0666	0.6494	0.913325	Cardiac MRI
Narcolepsy - Wang et al., 2019	Ecc_AHA_7	-0.029	0.0688	0.6733	0.919901	Cardiac MRI
Insomnia - Lane et al., 2019	Ecc_AHA_7	0.0995	0.0661	0.1324	0.600149	Cardiac MRI
Short sleep duration - Dashti et al., 2019	Ecc_AHA_7	0.1288	0.0609	0.0344	0.37039	Cardiac MRI
Sleep duration - Jones et al., 2016	Ecc_AHA_7	-0.1928	0.1288	0.1345	0.603597	Cardiac MRI
Sleep duration - Dashti et al., 2019	Ecc_AHA_7	-0.1431	0.0722	0.0474	0.421515	Cardiac MRI
Sleep duration - Jansen et al., 2019	Ecc_AHA_7	-0.0723	0.0478	0.1306	0.596972	Cardiac MRI
Snoring - Jansen et al., 2019	Ecc_AHA_7	-0.0454	0.0632	0.4721	0.853789	Cardiac MRI
Accelerometer based sleep duration - Jones et al., 2019	Ecc_AHA_8	0.0548	0.1066	0.6071	0.902757	Cardiac MRI
Long sleep duration - Jones et al., 2016	Ecc_AHA_8	-0.1869	0.1212	0.123	0.585217	Cardiac MRI
Short sleep duration - Jones et al., 2016	Ecc_AHA_8	0.1709	0.0979	0.0808	0.508469	Cardiac MRI
Snoring adjust BMI - Campos et al., 2020	Ecc_AHA_8	0.0104	0.0679	0.8777	0.972746	Cardiac MRI
Snoring - Campos et al., 2020	Ecc_AHA_8	-0.0007	0.0566	0.9903	0.99808	Cardiac MRI
Chronotype - Jones et al., 2019a	Ecc_AHA_8	-0.0296	0.0599	0.6211	0.906445	Cardiac MRI
Chronotype - Jones et al., 2016	Ecc_AHA_8	0.0024	0.0778	0.9755	0.994207	Cardiac MRI
Sleep duration - Doherty et al., 2018	Ecc_AHA_8	0.017	0.0987	0.8633	0.970252	Cardiac MRI
Narcolepsy - Jansen et al., 2019	Ecc_AHA_8	0.0455	0.0901	0.6138	0.904881	Cardiac MRI
Sleep duration - Watanabe et al., 2019	Ecc_AHA_8	-0.045	0.0462	0.3299	0.776007	Cardiac MRI
Getting up in morning - Watanabe et al., 2019	Ecc_AHA_8	0.0381	0.0499	0.4452	0.841272	Cardiac MRI
Chronotype - Watanabe et al., 2019	Ecc_AHA_8	0.0215	0.0491	0.661	0.916436	Cardiac MRI
Insomnia - Watanabe et al., 2019	Ecc_AHA_8	0.0348	0.0559	0.5334	0.875711	Cardiac MRI
Snoring - Watanabe et al., 2019	Ecc_AHA_8	-0.0248	0.0535	0.6435	0.913088	Cardiac MRI
Narcolepsy - Watanabe et al., 2019	Ecc_AHA_8	-0.0999	0.0503	0.0469	0.420953	Cardiac MRI
Daytime nap - Dashti et al., 2021	Ecc_AHA_8	-0.0234	0.0465	0.6146	0.904881	Cardiac MRI
Chronotype - Loh et al., 2018	Ecc_AHA_8	0.018	0.0458	0.694	0.926587	Cardiac MRI
Snoring - Jiang et al., 2021	Ecc_AHA_8	-0.012	0.0538	0.8228	0.962436	Cardiac MRI
Getting up in morning - Jansen et al., 2019	Ecc_AHA_8	0.0398	0.049	0.417	0.829068	Cardiac MRI
Insomnia - Hammerschlag et al., 2017	Ecc_AHA_8	0.0719	0.1008	0.4756	0.854423	Cardiac MRI
Insomnia - Jansen et al., 2019	Ecc_AHA_8	0.0037	0.0575	0.9493	0.990204	Cardiac MRI
Insomnia - Watanabe et al., 2022	Ecc_AHA_8	0.0108	0.0582	0.8531	0.969269	Cardiac MRI
Long sleep duration - Dashti et al., 2019	Ecc_AHA_8	-0.1297	0.095	0.172	0.650388	Cardiac MRI
Chronotype - Jansen et al., 2019	Ecc_AHA_8	-0.0136	0.0474	0.7737	0.948216	Cardiac MRI
Chronotype - Jones et al., 2019b	Ecc_AHA_8	-0.0234	0.0645	0.7167	0.933477	Cardiac MRI
Daytime nap - Jansen et al., 2019	Ecc_AHA_8	-0.057	0.0728	0.4335	0.837428	Cardiac MRI
Narcolepsy adjust BMI - Wang et al., 2019	Ecc_AHA_8	-0.0508	0.0495	0.3049	0.760706	Cardiac MRI
Narcolepsy - Wang et al., 2019	Ecc_AHA_8	-0.0578	0.051	0.257	0.728947	Cardiac MRI
Insomnia - Lane et al., 2019	Ecc_AHA_8	0.0127	0.0604	0.8336	0.964601	Cardiac MRI
Short sleep duration - Dashti et al., 2019	Ecc_AHA_8	0.0563	0.0582	0.3339	0.779443	Cardiac MRI
Sleep duration - Jones et al., 2016	Ecc_AHA_8	-0.1382	0.105	0.188	0.668195	Cardiac MRI
Sleep duration - Dashti et al., 2019	Ecc_AHA_8	-0.0732	0.0684	0.2846	0.748962	Cardiac MRI
Sleep duration - Jansen et al., 2019	Ecc_AHA_8	-0.0308	0.043	0.4743	0.854299	Cardiac MRI
Snoring - Jansen et al., 2019	Ecc_AHA_8	-0.0309	0.0533	0.5614	0.887324	Cardiac MRI
Accelerometer based sleep duration - Jones et al., 2019	Ecc_AHA_9	0.0375	0.0534	0.482	0.855996	Cardiac MRI
Long sleep duration - Jones et al., 2016	Ecc_AHA_9	-0.0482	0.1128	0.6694	0.919177	Cardiac MRI
Short sleep duration - Jones et al., 2016	Ecc_AHA_9	-0.0198	0.0853	0.816	0.960144	Cardiac MRI
Snoring adjust BMI - Campos et al., 2020	Ecc_AHA_9	-0.1073	0.0451	0.0172	0.275799	Cardiac MRI
Snoring - Campos et al., 2020	Ecc_AHA_9	-0.096	0.0423	0.0233	0.313758	Cardiac MRI
Chronotype - Jones et al., 2019a	Ecc_AHA_9	-0.013	0.0347	0.7087	0.931104	Cardiac MRI
Chronotype - Jones et al., 2016	Ecc_AHA_9	-0.0658	0.0546	0.2279	0.704318	Cardiac MRI
Sleep duration - Doherty et al., 2018	Ecc_AHA_9	-0.0144	0.052	0.7823	0.950572	Cardiac MRI
Narcolepsy - Jansen et al., 2019	Ecc_AHA_9	-0.0138	0.0804	0.8636	0.970252	Cardiac MRI
Sleep duration - Watanabe et al., 2019	Ecc_AHA_9	-0.0337	0.0407	0.4083	0.823913	Cardiac MRI
Getting up in morning - Watanabe et al., 2019	Ecc_AHA_9	-0.0235	0.0435	0.5893	0.896477	Cardiac MRI
Chronotype - Watanabe et al., 2019	Ecc_AHA_9	0.001	0.0386	0.9786	0.994755	Cardiac MRI
Insomnia - Watanabe et al., 2019	Ecc_AHA_9	0.0014	0.0461	0.9762	0.994207	Cardiac MRI
Snoring - Watanabe et al., 2019	Ecc_AHA_9	-0.0973	0.0436	0.0257	0.325001	Cardiac MRI
Narcolepsy - Watanabe et al., 2019	Ecc_AHA_9	0.0109	0.0512	0.8311	0.963841	Cardiac MRI
Daytime nap - Dashti et al., 2021	Ecc_AHA_9	-0.0397	0.0366	0.2784	0.745273	Cardiac MRI
Chronotype - Loh et al., 2018	Ecc_AHA_9	-0.0027	0.0375	0.9429	0.988871	Cardiac MRI
Snoring - Jiang et al., 2021	Ecc_AHA_9	-0.1137	0.0419	0.0067	0.17874	Cardiac MRI
Getting up in morning - Jansen et al., 2019	Ecc_AHA_9	-0.0241	0.0433	0.5779	0.892532	Cardiac MRI
Insomnia - Hammerschlag et al., 2017	Ecc_AHA_9	0.0558	0.0737	0.4486	0.844269	Cardiac MRI
Insomnia - Jansen et al., 2019	Ecc_AHA_9	0.0004	0.046	0.9928	0.998219	Cardiac MRI
Insomnia - Watanabe et al., 2022	Ecc_AHA_9	0.0021	0.0455	0.9624	0.991757	Cardiac MRI
Long sleep duration - Dashti et al., 2019	Ecc_AHA_9	-0.0678	0.0617	0.2718	0.740825	Cardiac MRI
Chronotype - Jansen et al., 2019	Ecc_AHA_9	-0.0015	0.0381	0.9694	0.993085	Cardiac MRI
Chronotype - Jones et al., 2019b	Ecc_AHA_9	-0.0078	0.0371	0.8335	0.964601	Cardiac MRI
Daytime nap - Jansen et al., 2019	Ecc_AHA_9	-0.0466	0.0541	0.3885	0.813806	Cardiac MRI
Narcolepsy adjust BMI - Wang et al., 2019	Ecc_AHA_9	0.0032	0.0458	0.9446	0.989219	Cardiac MRI
Narcolepsy - Wang et al., 2019	Ecc_AHA_9	0.0063	0.0461	0.8916	0.975459	Cardiac MRI
Insomnia - Lane et al., 2019	Ecc_AHA_9	0.0108	0.0441	0.8072	0.958824	Cardiac MRI
Short sleep duration - Dashti et al., 2019	Ecc_AHA_9	0.0162	0.0473	0.7325	0.938349	Cardiac MRI
Sleep duration - Jones et al., 2016	Ecc_AHA_9	-0.0384	0.0699	0.5826	0.893891	Cardiac MRI
Sleep duration - Dashti et al., 2019	Ecc_AHA_9	-0.0527	0.0423	0.2136	0.694151	Cardiac MRI
Sleep duration - Jansen et al., 2019	Ecc_AHA_9	-0.0309	0.0405	0.4452	0.841272	Cardiac MRI
Snoring - Jansen et al., 2019	Ecc_AHA_9	-0.0936	0.0436	0.032	0.356374	Cardiac MRI
Accelerometer based sleep duration - Jones et al., 2019	Ecc_AHA_10	0.1224	0.1294	0.344	0.786381	Cardiac MRI
Long sleep duration - Jones et al., 2016	Ecc_AHA_10	-0.2437	0.1318	0.0644	0.467805	Cardiac MRI
Short sleep duration - Jones et al., 2016	Ecc_AHA_10	0.0666	0.1229	0.5875	0.895693	Cardiac MRI
Snoring adjust BMI - Campos et al., 2020	Ecc_AHA_10	-0.0049	0.0726	0.9462	0.989749	Cardiac MRI
Snoring - Campos et al., 2020	Ecc_AHA_10	-0.0237	0.0612	0.698	0.927659	Cardiac MRI
Chronotype - Jones et al., 2019a	Ecc_AHA_10	-0.0517	0.058	0.373	0.807449	Cardiac MRI
Chronotype - Jones et al., 2016	Ecc_AHA_10	-0.0132	0.0834	0.8746	0.97244	Cardiac MRI
Sleep duration - Doherty et al., 2018	Ecc_AHA_10	0.1173	0.1231	0.3408	0.783948	Cardiac MRI
Narcolepsy - Jansen et al., 2019	Ecc_AHA_10	-0.0423	0.0976	0.6645	0.917583	Cardiac MRI
Sleep duration - Watanabe et al., 2019	Ecc_AHA_10	0.0085	0.0592	0.8857	0.974187	Cardiac MRI
Getting up in morning - Watanabe et al., 2019	Ecc_AHA_10	0.0275	0.0552	0.6178	0.904976	Cardiac MRI
Chronotype - Watanabe et al., 2019	Ecc_AHA_10	0.038	0.0518	0.4634	0.85051	Cardiac MRI
Insomnia - Watanabe et al., 2019	Ecc_AHA_10	0.0415	0.0611	0.4965	0.862823	Cardiac MRI
Snoring - Watanabe et al., 2019	Ecc_AHA_10	-0.0258	0.0615	0.6751	0.919985	Cardiac MRI
Narcolepsy - Watanabe et al., 2019	Ecc_AHA_10	-0.0785	0.0656	0.2314	0.707384	Cardiac MRI
Daytime nap - Dashti et al., 2021	Ecc_AHA_10	-0.0685	0.06	0.2537	0.725497	Cardiac MRI
Chronotype - Loh et al., 2018	Ecc_AHA_10	-0.0171	0.0465	0.7131	0.931919	Cardiac MRI
Snoring - Jiang et al., 2021	Ecc_AHA_10	-0.0223	0.0589	0.7048	0.929813	Cardiac MRI
Getting up in morning - Jansen et al., 2019	Ecc_AHA_10	0.0258	0.0546	0.6368	0.911562	Cardiac MRI
Insomnia - Hammerschlag et al., 2017	Ecc_AHA_10	0.1543	0.1088	0.1561	0.631177	Cardiac MRI
Insomnia - Jansen et al., 2019	Ecc_AHA_10	0.0392	0.0629	0.5335	0.875711	Cardiac MRI
Insomnia - Watanabe et al., 2022	Ecc_AHA_10	0.0454	0.0631	0.4715	0.853689	Cardiac MRI
Long sleep duration - Dashti et al., 2019	Ecc_AHA_10	-0.0206	0.1152	0.8578	0.969669	Cardiac MRI
Chronotype - Jansen et al., 2019	Ecc_AHA_10	-0.0329	0.0504	0.5143	0.869161	Cardiac MRI
Chronotype - Jones et al., 2019b	Ecc_AHA_10	-0.0587	0.0612	0.3374	0.78167	Cardiac MRI
Daytime nap - Jansen et al., 2019	Ecc_AHA_10	-0.0406	0.0836	0.6274	0.907945	Cardiac MRI
Narcolepsy adjust BMI - Wang et al., 2019	Ecc_AHA_10	-0.0369	0.0666	0.5797	0.893382	Cardiac MRI
Narcolepsy - Wang et al., 2019	Ecc_AHA_10	-0.0429	0.0669	0.521	0.871257	Cardiac MRI
Insomnia - Lane et al., 2019	Ecc_AHA_10	0.0733	0.0607	0.2272	0.70431	Cardiac MRI
Short sleep duration - Dashti et al., 2019	Ecc_AHA_10	0.0497	0.0694	0.474	0.854273	Cardiac MRI
Sleep duration - Jones et al., 2016	Ecc_AHA_10	-0.1523	0.1287	0.2365	0.709968	Cardiac MRI
Sleep duration - Dashti et al., 2019	Ecc_AHA_10	-0.0503	0.0802	0.5307	0.874536	Cardiac MRI
Sleep duration - Jansen et al., 2019	Ecc_AHA_10	0.0241	0.053	0.649	0.913248	Cardiac MRI
Snoring - Jansen et al., 2019	Ecc_AHA_10	-0.0262	0.0606	0.6659	0.91836	Cardiac MRI
Accelerometer based sleep duration - Jones et al., 2019	Ecc_AHA_11	0.1176	0.0923	0.2024	0.682366	Cardiac MRI
Long sleep duration - Jones et al., 2016	Ecc_AHA_11	-0.1307	0.1476	0.3758	0.808427	Cardiac MRI
Short sleep duration - Jones et al., 2016	Ecc_AHA_11	0.2065	0.1006	0.04	0.395925	Cardiac MRI
Snoring adjust BMI - Campos et al., 2020	Ecc_AHA_11	0.0027	0.068	0.9678	0.993085	Cardiac MRI
Snoring - Campos et al., 2020	Ecc_AHA_11	0.0093	0.0611	0.8791	0.972746	Cardiac MRI
Chronotype - Jones et al., 2019a	Ecc_AHA_11	-0.0671	0.0556	0.2279	0.704318	Cardiac MRI
Chronotype - Jones et al., 2016	Ecc_AHA_11	-0.0839	0.0772	0.2766	0.745163	Cardiac MRI
Sleep duration - Doherty et al., 2018	Ecc_AHA_11	0.1237	0.0947	0.1917	0.67284	Cardiac MRI
Narcolepsy - Jansen et al., 2019	Ecc_AHA_11	0.1442	0.1052	0.1707	0.647987	Cardiac MRI
Sleep duration - Watanabe et al., 2019	Ecc_AHA_11	-0.0388	0.0558	0.4867	0.857677	Cardiac MRI
Getting up in morning - Watanabe et al., 2019	Ecc_AHA_11	0.0022	0.0563	0.9691	0.993085	Cardiac MRI
Chronotype - Watanabe et al., 2019	Ecc_AHA_11	0.0548	0.0517	0.2889	0.752669	Cardiac MRI
Insomnia - Watanabe et al., 2019	Ecc_AHA_11	0.0531	0.0641	0.4076	0.823599	Cardiac MRI
Snoring - Watanabe et al., 2019	Ecc_AHA_11	0.0193	0.0632	0.7596	0.943997	Cardiac MRI
Narcolepsy - Watanabe et al., 2019	Ecc_AHA_11	-0.0418	0.0664	0.5288	0.873462	Cardiac MRI
Daytime nap - Dashti et al., 2021	Ecc_AHA_11	0.0272	0.0582	0.6398	0.912548	Cardiac MRI
Chronotype - Loh et al., 2018	Ecc_AHA_11	-0.0384	0.0518	0.4586	0.848983	Cardiac MRI
Snoring - Jiang et al., 2021	Ecc_AHA_11	0.0054	0.0607	0.9291	0.984108	Cardiac MRI
Getting up in morning - Jansen et al., 2019	Ecc_AHA_11	-0.003	0.0557	0.9564	0.991207	Cardiac MRI
Insomnia - Hammerschlag et al., 2017	Ecc_AHA_11	0.1275	0.1024	0.2132	0.693596	Cardiac MRI
Insomnia - Jansen et al., 2019	Ecc_AHA_11	0.0222	0.0656	0.7345	0.93871	Cardiac MRI
Insomnia - Watanabe et al., 2022	Ecc_AHA_11	0.028	0.0659	0.6714	0.919599	Cardiac MRI
Long sleep duration - Dashti et al., 2019	Ecc_AHA_11	-0.1304	0.0967	0.1775	0.657424	Cardiac MRI
Chronotype - Jansen et al., 2019	Ecc_AHA_11	-0.0521	0.0511	0.3082	0.76269	Cardiac MRI
Chronotype - Jones et al., 2019b	Ecc_AHA_11	-0.0605	0.0582	0.2981	0.757662	Cardiac MRI
Daytime nap - Jansen et al., 2019	Ecc_AHA_11	0.0152	0.082	0.8527	0.969269	Cardiac MRI
Narcolepsy adjust BMI - Wang et al., 2019	Ecc_AHA_11	-0.0182	0.0598	0.7613	0.943997	Cardiac MRI
Narcolepsy - Wang et al., 2019	Ecc_AHA_11	-0.0133	0.0599	0.8242	0.962532	Cardiac MRI
Insomnia - Lane et al., 2019	Ecc_AHA_11	0.0399	0.0638	0.5319	0.875266	Cardiac MRI
Short sleep duration - Dashti et al., 2019	Ecc_AHA_11	0.1103	0.0601	0.0666	0.473238	Cardiac MRI
Sleep duration - Jones et al., 2016	Ecc_AHA_11	-0.1804	0.1008	0.0737	0.492046	Cardiac MRI
Sleep duration - Dashti et al., 2019	Ecc_AHA_11	-0.096	0.064	0.1337	0.602436	Cardiac MRI
Sleep duration - Jansen et al., 2019	Ecc_AHA_11	-0.0377	0.0532	0.4782	0.855179	Cardiac MRI
Snoring - Jansen et al., 2019	Ecc_AHA_11	0.0195	0.0633	0.758	0.943522	Cardiac MRI
Accelerometer based sleep duration - Jones et al., 2019	LVM	-0.0226	0.0465	0.6274	0.907945	Cardiac MRI
Long sleep duration - Jones et al., 2016	LVM	-0.3084	0.0834	0.0002	0.0290164	Cardiac MRI
Short sleep duration - Jones et al., 2016	LVM	-0.0448	0.0604	0.4584	0.848761	Cardiac MRI
Snoring adjust BMI - Campos et al., 2020	LVM	0.003	0.0383	0.9369	0.987391	Cardiac MRI
Snoring - Campos et al., 2020	LVM	0.0127	0.0371	0.732	0.938119	Cardiac MRI
Chronotype - Jones et al., 2019a	LVM	0.0685	0.0272	0.0118	0.233814	Cardiac MRI
Chronotype - Jones et al., 2016	LVM	0.1082	0.0455	0.0175	0.277875	Cardiac MRI
Sleep duration - Doherty et al., 2018	LVM	-0.0496	0.0458	0.2783	0.745273	Cardiac MRI
Narcolepsy - Jansen et al., 2019	LVM	0.0413	0.0645	0.5224	0.871435	Cardiac MRI
Sleep duration - Watanabe et al., 2019	LVM	-0.0152	0.0337	0.6527	0.913958	Cardiac MRI
Getting up in morning - Watanabe et al., 2019	LVM	0.0947	0.034	0.0053	0.163638	Cardiac MRI
Chronotype - Watanabe et al., 2019	LVM	-0.0713	0.0316	0.0238	0.316802	Cardiac MRI
Insomnia - Watanabe et al., 2019	LVM	-0.011	0.0348	0.7519	0.941464	Cardiac MRI
Snoring - Watanabe et al., 2019	LVM	-0.0107	0.0383	0.7801	0.949861	Cardiac MRI
Narcolepsy - Watanabe et al., 2019	LVM	0.0156	0.0393	0.6925	0.92581	Cardiac MRI
Daytime nap - Dashti et al., 2021	LVM	0.0161	0.0358	0.6525	0.913958	Cardiac MRI
Chronotype - Loh et al., 2018	LVM	0.058	0.0279	0.0372	0.384001	Cardiac MRI
Snoring - Jiang et al., 2021	LVM	0.0128	0.0366	0.7267	0.936027	Cardiac MRI
Getting up in morning - Jansen et al., 2019	LVM	0.0878	0.0335	0.0088	0.203273	Cardiac MRI
Insomnia - Hammerschlag et al., 2017	LVM	-0.0063	0.0597	0.916	0.980067	Cardiac MRI
Insomnia - Jansen et al., 2019	LVM	-0.0033	0.0388	0.9317	0.985089	Cardiac MRI
Insomnia - Watanabe et al., 2022	LVM	-0.0033	0.039	0.9326	0.985303	Cardiac MRI
Long sleep duration - Dashti et al., 2019	LVM	-0.0334	0.0451	0.4589	0.849019	Cardiac MRI
Chronotype - Jansen et al., 2019	LVM	0.0693	0.0314	0.0274	0.332409	Cardiac MRI
Chronotype - Jones et al., 2019b	LVM	0.0645	0.0286	0.024	0.317135	Cardiac MRI
Daytime nap - Jansen et al., 2019	LVM	-0.0036	0.0518	0.9442	0.989171	Cardiac MRI
Narcolepsy adjust BMI - Wang et al., 2019	LVM	0.0102	0.0365	0.7802	0.949861	Cardiac MRI
Narcolepsy - Wang et al., 2019	LVM	0.0143	0.0365	0.6959	0.927021	Cardiac MRI
Insomnia - Lane et al., 2019	LVM	-0.0205	0.0324	0.5265	0.872366	Cardiac MRI
Short sleep duration - Dashti et al., 2019	LVM	-0.0038	0.0373	0.9178	0.98034	Cardiac MRI
Sleep duration - Jones et al., 2016	LVM	-0.0577	0.0527	0.2734	0.741506	Cardiac MRI
Sleep duration - Dashti et al., 2019	LVM	-0.0136	0.033	0.6812	0.921321	Cardiac MRI
Sleep duration - Jansen et al., 2019	LVM	-0.0224	0.0338	0.5066	0.866645	Cardiac MRI
Snoring - Jansen et al., 2019	LVM	-0.0086	0.0381	0.8218	0.962052	Cardiac MRI
Accelerometer based sleep duration - Jones et al., 2019	Ecc_AHA_12	0.0218	0.0677	0.7469	0.94076	Cardiac MRI
Long sleep duration - Jones et al., 2016	Ecc_AHA_12	-0.0508	0.1208	0.6743	0.919901	Cardiac MRI
Short sleep duration - Jones et al., 2016	Ecc_AHA_12	-0.022	0.082	0.7888	0.953238	Cardiac MRI
Snoring adjust BMI - Campos et al., 2020	Ecc_AHA_12	-0.0568	0.0517	0.2718	0.740825	Cardiac MRI
Snoring - Campos et al., 2020	Ecc_AHA_12	-0.0715	0.0479	0.1356	0.605073	Cardiac MRI
Chronotype - Jones et al., 2019a	Ecc_AHA_12	-0.0127	0.0422	0.7641	0.944954	Cardiac MRI
Chronotype - Jones et al., 2016	Ecc_AHA_12	-0.0031	0.0646	0.9622	0.991757	Cardiac MRI
Sleep duration - Doherty et al., 2018	Ecc_AHA_12	0.006	0.0646	0.9255	0.982703	Cardiac MRI
Narcolepsy - Jansen et al., 2019	Ecc_AHA_12	0.1342	0.093	0.1491	0.621333	Cardiac MRI
Sleep duration - Watanabe et al., 2019	Ecc_AHA_12	0.0016	0.045	0.9713	0.993341	Cardiac MRI
Getting up in morning - Watanabe et al., 2019	Ecc_AHA_12	-0.0544	0.0494	0.2711	0.740387	Cardiac MRI
Chronotype - Watanabe et al., 2019	Ecc_AHA_12	-0.001	0.0446	0.9817	0.995375	Cardiac MRI
Insomnia - Watanabe et al., 2019	Ecc_AHA_12	-0.0167	0.0508	0.7421	0.939805	Cardiac MRI
Snoring - Watanabe et al., 2019	Ecc_AHA_12	-0.0577	0.0508	0.2559	0.728256	Cardiac MRI
Narcolepsy - Watanabe et al., 2019	Ecc_AHA_12	0.071	0.0598	0.235	0.709576	Cardiac MRI
Daytime nap - Dashti et al., 2021	Ecc_AHA_12	0.0111	0.0476	0.815	0.960144	Cardiac MRI
Chronotype - Loh et al., 2018	Ecc_AHA_12	0.0132	0.0436	0.762	0.94401	Cardiac MRI
Snoring - Jiang et al., 2021	Ecc_AHA_12	-0.0794	0.0487	0.1032	0.556938	Cardiac MRI
Getting up in morning - Jansen et al., 2019	Ecc_AHA_12	-0.0543	0.0492	0.2693	0.739763	Cardiac MRI
Insomnia - Hammerschlag et al., 2017	Ecc_AHA_12	0.0595	0.082	0.4682	0.852451	Cardiac MRI
Insomnia - Jansen et al., 2019	Ecc_AHA_12	-0.0294	0.0527	0.5776	0.892508	Cardiac MRI
Insomnia - Watanabe et al., 2022	Ecc_AHA_12	-0.0242	0.0527	0.6461	0.913088	Cardiac MRI
Long sleep duration - Dashti et al., 2019	Ecc_AHA_12	-0.1053	0.0643	0.1018	0.5543	Cardiac MRI
Chronotype - Jansen et al., 2019	Ecc_AHA_12	0.0012	0.0444	0.9782	0.994755	Cardiac MRI
Chronotype - Jones et al., 2019b	Ecc_AHA_12	0.0056	0.0438	0.8984	0.976494	Cardiac MRI
Daytime nap - Jansen et al., 2019	Ecc_AHA_12	0.0471	0.0698	0.5001	0.863469	Cardiac MRI
Narcolepsy adjust BMI - Wang et al., 2019	Ecc_AHA_12	0.0509	0.0565	0.3673	0.804482	Cardiac MRI
Narcolepsy - Wang et al., 2019	Ecc_AHA_12	0.0445	0.0566	0.4318	0.836203	Cardiac MRI
Insomnia - Lane et al., 2019	Ecc_AHA_12	-0.0022	0.0506	0.9653	0.992482	Cardiac MRI
Short sleep duration - Dashti et al., 2019	Ecc_AHA_12	-0.047	0.0498	0.3455	0.787855	Cardiac MRI
Sleep duration - Jones et al., 2016	Ecc_AHA_12	-0.0213	0.0702	0.7621	0.944064	Cardiac MRI
Sleep duration - Dashti et al., 2019	Ecc_AHA_12	-0.0217	0.0449	0.6286	0.90844	Cardiac MRI
Sleep duration - Jansen et al., 2019	Ecc_AHA_12	0.0093	0.0447	0.8358	0.964601	Cardiac MRI
Snoring - Jansen et al., 2019	Ecc_AHA_12	-0.0523	0.0503	0.2985	0.758315	Cardiac MRI
Accelerometer based sleep duration - Jones et al., 2019	Ecc_AHA_13	-0.1041	0.1027	0.3105	0.763534	Cardiac MRI
Long sleep duration - Jones et al., 2016	Ecc_AHA_13	-0.1229	0.1401	0.3804	0.810207	Cardiac MRI
Short sleep duration - Jones et al., 2016	Ecc_AHA_13	0.2188	0.1007	0.0297	0.345472	Cardiac MRI
Snoring adjust BMI - Campos et al., 2020	Ecc_AHA_13	0.0293	0.0626	0.6399	0.912567	Cardiac MRI
Snoring - Campos et al., 2020	Ecc_AHA_13	-0.0134	0.0521	0.7977	0.956301	Cardiac MRI
Chronotype - Jones et al., 2019a	Ecc_AHA_13	-0.0468	0.0642	0.4662	0.851371	Cardiac MRI
Chronotype - Jones et al., 2016	Ecc_AHA_13	-0.0312	0.0914	0.7324	0.938291	Cardiac MRI
Sleep duration - Doherty et al., 2018	Ecc_AHA_13	-0.0882	0.1058	0.4046	0.821612	Cardiac MRI
Narcolepsy - Jansen et al., 2019	Ecc_AHA_13	0.0451	0.1117	0.6862	0.924154	Cardiac MRI
Sleep duration - Watanabe et al., 2019	Ecc_AHA_13	-0.0621	0.0527	0.2386	0.712336	Cardiac MRI
Getting up in morning - Watanabe et al., 2019	Ecc_AHA_13	0.0024	0.0571	0.9663	0.992829	Cardiac MRI
Chronotype - Watanabe et al., 2019	Ecc_AHA_13	0.0367	0.0501	0.4641	0.850616	Cardiac MRI
Insomnia - Watanabe et al., 2019	Ecc_AHA_13	0.0197	0.0637	0.7568	0.94325	Cardiac MRI
Snoring - Watanabe et al., 2019	Ecc_AHA_13	-0.0623	0.0575	0.2788	0.745273	Cardiac MRI
Narcolepsy - Watanabe et al., 2019	Ecc_AHA_13	-0.035	0.0677	0.6046	0.902216	Cardiac MRI
Daytime nap - Dashti et al., 2021	Ecc_AHA_13	-0.0456	0.0616	0.4594	0.849351	Cardiac MRI
Chronotype - Loh et al., 2018	Ecc_AHA_13	0.0226	0.0451	0.6158	0.904908	Cardiac MRI
Snoring - Jiang et al., 2021	Ecc_AHA_13	-0.0287	0.0516	0.5777	0.892508	Cardiac MRI
Getting up in morning - Jansen et al., 2019	Ecc_AHA_13	0.0087	0.0561	0.8762	0.972672	Cardiac MRI
Insomnia - Hammerschlag et al., 2017	Ecc_AHA_13	0.2079	0.1008	0.0392	0.393337	Cardiac MRI
Insomnia - Jansen et al., 2019	Ecc_AHA_13	0.0715	0.0608	0.2392	0.713524	Cardiac MRI
Insomnia - Watanabe et al., 2022	Ecc_AHA_13	0.0806	0.0602	0.1802	0.661254	Cardiac MRI
Long sleep duration - Dashti et al., 2019	Ecc_AHA_13	-0.1527	0.1061	0.1501	0.62261	Cardiac MRI
Chronotype - Jansen et al., 2019	Ecc_AHA_13	-0.028	0.048	0.5599	0.886515	Cardiac MRI
Chronotype - Jones et al., 2019b	Ecc_AHA_13	-0.0241	0.0701	0.7306	0.937318	Cardiac MRI
Daytime nap - Jansen et al., 2019	Ecc_AHA_13	-0.015	0.0863	0.8616	0.970228	Cardiac MRI
Narcolepsy adjust BMI - Wang et al., 2019	Ecc_AHA_13	0.0087	0.06	0.8845	0.973879	Cardiac MRI
Narcolepsy - Wang et al., 2019	Ecc_AHA_13	-0.0073	0.0636	0.9084	0.978948	Cardiac MRI
Insomnia - Lane et al., 2019	Ecc_AHA_13	0.0485	0.069	0.4827	0.855996	Cardiac MRI
Short sleep duration - Dashti et al., 2019	Ecc_AHA_13	0.0383	0.0734	0.6013	0.901716	Cardiac MRI
Sleep duration - Jones et al., 2016	Ecc_AHA_13	-0.1443	0.1329	0.2776	0.745273	Cardiac MRI
Sleep duration - Dashti et al., 2019	Ecc_AHA_13	-0.0912	0.0806	0.2581	0.729985	Cardiac MRI
Sleep duration - Jansen et al., 2019	Ecc_AHA_13	-0.0505	0.0497	0.3089	0.76269	Cardiac MRI
Snoring - Jansen et al., 2019	Ecc_AHA_13	-0.0685	0.0554	0.216	0.695231	Cardiac MRI
Accelerometer based sleep duration - Jones et al., 2019	Ecc_AHA_14	-0.0069	0.0668	0.9173	0.980138	Cardiac MRI
Long sleep duration - Jones et al., 2016	Ecc_AHA_14	-0.1123	0.1124	0.318	0.769156	Cardiac MRI
Short sleep duration - Jones et al., 2016	Ecc_AHA_14	0.0435	0.0928	0.639	0.912225	Cardiac MRI
Snoring adjust BMI - Campos et al., 2020	Ecc_AHA_14	-0.0631	0.0495	0.2025	0.682366	Cardiac MRI
Snoring - Campos et al., 2020	Ecc_AHA_14	-0.0642	0.0439	0.1437	0.614782	Cardiac MRI
Chronotype - Jones et al., 2019a	Ecc_AHA_14	0.0202	0.0429	0.6368	0.911562	Cardiac MRI
Chronotype - Jones et al., 2016	Ecc_AHA_14	-0.0797	0.0592	0.1781	0.658379	Cardiac MRI
Sleep duration - Doherty et al., 2018	Ecc_AHA_14	-0.0229	0.0719	0.7499	0.940962	Cardiac MRI
Narcolepsy - Jansen et al., 2019	Ecc_AHA_14	-0.0487	0.0835	0.5597	0.886331	Cardiac MRI
Sleep duration - Watanabe et al., 2019	Ecc_AHA_14	-0.0281	0.0437	0.52	0.871257	Cardiac MRI
Getting up in morning - Watanabe et al., 2019	Ecc_AHA_14	0.0123	0.0444	0.7825	0.950669	Cardiac MRI
Chronotype - Watanabe et al., 2019	Ecc_AHA_14	-0.026	0.0408	0.5245	0.872122	Cardiac MRI
Insomnia - Watanabe et al., 2019	Ecc_AHA_14	0.0372	0.0492	0.4499	0.844464	Cardiac MRI
Snoring - Watanabe et al., 2019	Ecc_AHA_14	-0.0818	0.0462	0.0763	0.497288	Cardiac MRI
Narcolepsy - Watanabe et al., 2019	Ecc_AHA_14	-0.0526	0.0547	0.3364	0.780988	Cardiac MRI
Daytime nap - Dashti et al., 2021	Ecc_AHA_14	-0.0643	0.0447	0.1503	0.622708	Cardiac MRI
Chronotype - Loh et al., 2018	Ecc_AHA_14	0.0617	0.0402	0.1247	0.587107	Cardiac MRI
Snoring - Jiang et al., 2021	Ecc_AHA_14	-0.0832	0.0435	0.0559	0.444639	Cardiac MRI
Getting up in morning - Jansen et al., 2019	Ecc_AHA_14	0.0128	0.0442	0.7726	0.947829	Cardiac MRI
Insomnia - Hammerschlag et al., 2017	Ecc_AHA_14	0.0872	0.0798	0.2747	0.743034	Cardiac MRI
Insomnia - Jansen et al., 2019	Ecc_AHA_14	0.0556	0.0506	0.2718	0.740825	Cardiac MRI
Insomnia - Watanabe et al., 2022	Ecc_AHA_14	0.0599	0.0515	0.2449	0.716823	Cardiac MRI
Long sleep duration - Dashti et al., 2019	Ecc_AHA_14	-0.1572	0.0776	0.0428	0.407639	Cardiac MRI
Chronotype - Jansen et al., 2019	Ecc_AHA_14	0.0284	0.0399	0.4764	0.85452	Cardiac MRI
Chronotype - Jones et al., 2019b	Ecc_AHA_14	0.0394	0.0448	0.3801	0.810151	Cardiac MRI
Daytime nap - Jansen et al., 2019	Ecc_AHA_14	-0.0621	0.067	0.3541	0.794465	Cardiac MRI
Narcolepsy adjust BMI - Wang et al., 2019	Ecc_AHA_14	-0.0499	0.05	0.3191	0.769926	Cardiac MRI
Narcolepsy - Wang et al., 2019	Ecc_AHA_14	-0.052	0.0511	0.309	0.762759	Cardiac MRI
Insomnia - Lane et al., 2019	Ecc_AHA_14	0.0328	0.0482	0.4959	0.862693	Cardiac MRI
Short sleep duration - Dashti et al., 2019	Ecc_AHA_14	0.0175	0.0495	0.723	0.935381	Cardiac MRI
Sleep duration - Jones et al., 2016	Ecc_AHA_14	-0.0218	0.0902	0.8089	0.959046	Cardiac MRI
Sleep duration - Dashti et al., 2019	Ecc_AHA_14	-0.0508	0.0515	0.3238	0.772554	Cardiac MRI
Sleep duration - Jansen et al., 2019	Ecc_AHA_14	-0.0216	0.0424	0.6103	0.903276	Cardiac MRI
Snoring - Jansen et al., 2019	Ecc_AHA_14	-0.0823	0.0453	0.0691	0.483061	Cardiac MRI
Accelerometer based sleep duration - Jones et al., 2019	Ecc_AHA_15	-0.0163	0.0726	0.8228	0.962436	Cardiac MRI
Long sleep duration - Jones et al., 2016	Ecc_AHA_15	-0.0852	0.108	0.4303	0.835437	Cardiac MRI
Short sleep duration - Jones et al., 2016	Ecc_AHA_15	0.115	0.0785	0.1428	0.613797	Cardiac MRI
Snoring adjust BMI - Campos et al., 2020	Ecc_AHA_15	-0.0361	0.0507	0.4766	0.85452	Cardiac MRI
Snoring - Campos et al., 2020	Ecc_AHA_15	-0.0297	0.045	0.5084	0.867164	Cardiac MRI
Chronotype - Jones et al., 2019a	Ecc_AHA_15	-0.0193	0.0441	0.6624	0.916794	Cardiac MRI
Chronotype - Jones et al., 2016	Ecc_AHA_15	-0.0162	0.0583	0.7815	0.950557	Cardiac MRI
Sleep duration - Doherty et al., 2018	Ecc_AHA_15	-0.0454	0.0752	0.546	0.881373	Cardiac MRI
Narcolepsy - Jansen et al., 2019	Ecc_AHA_15	0.0241	0.0847	0.7757	0.948712	Cardiac MRI
Sleep duration - Watanabe et al., 2019	Ecc_AHA_15	-0.0601	0.0412	0.1442	0.615567	Cardiac MRI
Getting up in morning - Watanabe et al., 2019	Ecc_AHA_15	0.0216	0.0414	0.6024	0.901947	Cardiac MRI
Chronotype - Watanabe et al., 2019	Ecc_AHA_15	0.011	0.0367	0.7655	0.94536	Cardiac MRI
Insomnia - Watanabe et al., 2019	Ecc_AHA_15	0.0542	0.0461	0.2396	0.713612	Cardiac MRI
Snoring - Watanabe et al., 2019	Ecc_AHA_15	-0.0483	0.0457	0.2909	0.753962	Cardiac MRI
Narcolepsy - Watanabe et al., 2019	Ecc_AHA_15	-0.0531	0.0498	0.2863	0.75036	Cardiac MRI
Daytime nap - Dashti et al., 2021	Ecc_AHA_15	-0.0732	0.0471	0.1205	0.581854	Cardiac MRI
Chronotype - Loh et al., 2018	Ecc_AHA_15	0.0226	0.0383	0.5554	0.884814	Cardiac MRI
Snoring - Jiang et al., 2021	Ecc_AHA_15	-0.0352	0.0447	0.4311	0.835887	Cardiac MRI
Getting up in morning - Jansen et al., 2019	Ecc_AHA_15	0.023	0.0409	0.5747	0.892078	Cardiac MRI
Insomnia - Hammerschlag et al., 2017	Ecc_AHA_15	0.1703	0.0813	0.0363	0.381591	Cardiac MRI
Insomnia - Jansen et al., 2019	Ecc_AHA_15	0.0504	0.0451	0.2639	0.735034	Cardiac MRI
Insomnia - Watanabe et al., 2022	Ecc_AHA_15	0.0556	0.0458	0.2246	0.702625	Cardiac MRI
Long sleep duration - Dashti et al., 2019	Ecc_AHA_15	-0.0992	0.0755	0.1889	0.66911	Cardiac MRI
Chronotype - Jansen et al., 2019	Ecc_AHA_15	-0.0061	0.0354	0.8641	0.97036	Cardiac MRI
Chronotype - Jones et al., 2019b	Ecc_AHA_15	-0.0041	0.0474	0.9311	0.984806	Cardiac MRI
Daytime nap - Jansen et al., 2019	Ecc_AHA_15	-0.0798	0.0686	0.2447	0.716823	Cardiac MRI
Narcolepsy adjust BMI - Wang et al., 2019	Ecc_AHA_15	-0.0266	0.0465	0.5668	0.888935	Cardiac MRI
Narcolepsy - Wang et al., 2019	Ecc_AHA_15	-0.0238	0.0482	0.6213	0.906467	Cardiac MRI
Insomnia - Lane et al., 2019	Ecc_AHA_15	0.0686	0.0473	0.1467	0.618757	Cardiac MRI
Short sleep duration - Dashti et al., 2019	Ecc_AHA_15	0.0659	0.0466	0.1574	0.632167	Cardiac MRI
Sleep duration - Jones et al., 2016	Ecc_AHA_15	-0.0752	0.0881	0.3932	0.815664	Cardiac MRI
Sleep duration - Dashti et al., 2019	Ecc_AHA_15	-0.0682	0.0534	0.2016	0.682366	Cardiac MRI
Sleep duration - Jansen et al., 2019	Ecc_AHA_15	-0.0548	0.0384	0.1537	0.627418	Cardiac MRI
Snoring - Jansen et al., 2019	Ecc_AHA_15	-0.0467	0.0448	0.297	0.757396	Cardiac MRI
Accelerometer based sleep duration - Jones et al., 2019	Ecc_AHA_16	0.0006	0.071	0.9931	0.998379	Cardiac MRI
Long sleep duration - Jones et al., 2016	Ecc_AHA_16	0.0022	0.1213	0.9858	0.996384	Cardiac MRI
Short sleep duration - Jones et al., 2016	Ecc_AHA_16	0.0704	0.0777	0.3651	0.802235	Cardiac MRI
Snoring adjust BMI - Campos et al., 2020	Ecc_AHA_16	0.028	0.0499	0.5745	0.891964	Cardiac MRI
Snoring - Campos et al., 2020	Ecc_AHA_16	0.0101	0.0449	0.8214	0.961849	Cardiac MRI
Chronotype - Jones et al., 2019a	Ecc_AHA_16	-0.0077	0.0447	0.8625	0.970228	Cardiac MRI
Chronotype - Jones et al., 2016	Ecc_AHA_16	-0.0295	0.0595	0.62	0.905713	Cardiac MRI
Sleep duration - Doherty et al., 2018	Ecc_AHA_16	-0.0311	0.0739	0.6737	0.919901	Cardiac MRI
Narcolepsy - Jansen et al., 2019	Ecc_AHA_16	0.0218	0.0924	0.8135	0.959719	Cardiac MRI
Sleep duration - Watanabe et al., 2019	Ecc_AHA_16	-0.0181	0.047	0.7005	0.927797	Cardiac MRI
Getting up in morning - Watanabe et al., 2019	Ecc_AHA_16	0.002	0.0462	0.9648	0.992482	Cardiac MRI
Chronotype - Watanabe et al., 2019	Ecc_AHA_16	-0.0067	0.0433	0.8761	0.972669	Cardiac MRI
Insomnia - Watanabe et al., 2019	Ecc_AHA_16	0.0144	0.0505	0.7758	0.948712	Cardiac MRI
Snoring - Watanabe et al., 2019	Ecc_AHA_16	-0.0193	0.0479	0.6875	0.924978	Cardiac MRI
Narcolepsy - Watanabe et al., 2019	Ecc_AHA_16	-0.0319	0.0638	0.6174	0.904973	Cardiac MRI
Daytime nap - Dashti et al., 2021	Ecc_AHA_16	-0.0478	0.0523	0.3606	0.799756	Cardiac MRI
Chronotype - Loh et al., 2018	Ecc_AHA_16	0.0157	0.0411	0.7032	0.928801	Cardiac MRI
Snoring - Jiang et al., 2021	Ecc_AHA_16	-0.0068	0.0458	0.8815	0.972953	Cardiac MRI
Getting up in morning - Jansen et al., 2019	Ecc_AHA_16	-0.0004	0.046	0.9926	0.998161	Cardiac MRI
Insomnia - Hammerschlag et al., 2017	Ecc_AHA_16	0.0705	0.0783	0.3675	0.804754	Cardiac MRI
Insomnia - Jansen et al., 2019	Ecc_AHA_16	0.0115	0.0508	0.8212	0.961775	Cardiac MRI
Insomnia - Watanabe et al., 2022	Ecc_AHA_16	0.0134	0.0509	0.7926	0.954726	Cardiac MRI
Long sleep duration - Dashti et al., 2019	Ecc_AHA_16	-0.1135	0.0795	0.1531	0.627418	Cardiac MRI
Chronotype - Jansen et al., 2019	Ecc_AHA_16	0.0093	0.0426	0.8278	0.963506	Cardiac MRI
Chronotype - Jones et al., 2019b	Ecc_AHA_16	-0.0012	0.0448	0.9783	0.994755	Cardiac MRI
Daytime nap - Jansen et al., 2019	Ecc_AHA_16	-0.0673	0.0747	0.3673	0.804482	Cardiac MRI
Narcolepsy adjust BMI - Wang et al., 2019	Ecc_AHA_16	-0.0164	0.059	0.7815	0.950557	Cardiac MRI
Narcolepsy - Wang et al., 2019	Ecc_AHA_16	-0.0216	0.0598	0.7181	0.934152	Cardiac MRI
Insomnia - Lane et al., 2019	Ecc_AHA_16	0.0117	0.0507	0.8168	0.960232	Cardiac MRI
Short sleep duration - Dashti et al., 2019	Ecc_AHA_16	0.0286	0.0502	0.5685	0.889362	Cardiac MRI
Sleep duration - Jones et al., 2016	Ecc_AHA_16	-0.0132	0.0867	0.8787	0.972746	Cardiac MRI
Sleep duration - Dashti et al., 2019	Ecc_AHA_16	-0.0523	0.0535	0.3287	0.775337	Cardiac MRI
Sleep duration - Jansen et al., 2019	Ecc_AHA_16	-0.0155	0.0447	0.7287	0.936741	Cardiac MRI
Snoring - Jansen et al., 2019	Ecc_AHA_16	-0.0194	0.0471	0.6802	0.921321	Cardiac MRI
Accelerometer based sleep duration - Jones et al., 2019	Ecc_global	0.0169	0.0756	0.8234	0.962436	Cardiac MRI
Long sleep duration - Jones et al., 2016	Ecc_global	-0.1558	0.1033	0.1313	0.599267	Cardiac MRI
Short sleep duration - Jones et al., 2016	Ecc_global	0.1136	0.0801	0.1562	0.631177	Cardiac MRI
Snoring adjust BMI - Campos et al., 2020	Ecc_global	-0.0463	0.0474	0.328	0.774825	Cardiac MRI
Snoring - Campos et al., 2020	Ecc_global	-0.0409	0.0388	0.2919	0.753962	Cardiac MRI
Chronotype - Jones et al., 2019a	Ecc_global	-0.0307	0.0423	0.4676	0.852017	Cardiac MRI
Chronotype - Jones et al., 2016	Ecc_global	-0.0434	0.0546	0.4263	0.833246	Cardiac MRI
Sleep duration - Doherty et al., 2018	Ecc_global	-0.0169	0.076	0.8243	0.962532	Cardiac MRI
Narcolepsy - Jansen et al., 2019	Ecc_global	0.0497	0.0734	0.4989	0.86322	Cardiac MRI
Sleep duration - Watanabe et al., 2019	Ecc_global	-0.0402	0.0366	0.2718	0.740825	Cardiac MRI
Getting up in morning - Watanabe et al., 2019	Ecc_global	0.0035	0.0384	0.9263	0.98295	Cardiac MRI
Chronotype - Watanabe et al., 2019	Ecc_global	0.0165	0.0355	0.6421	0.913088	Cardiac MRI
Insomnia - Watanabe et al., 2019	Ecc_global	0.0588	0.0449	0.1896	0.669704	Cardiac MRI
Snoring - Watanabe et al., 2019	Ecc_global	-0.0624	0.0416	0.1338	0.602436	Cardiac MRI
Narcolepsy - Watanabe et al., 2019	Ecc_global	-0.0226	0.0479	0.6381	0.911965	Cardiac MRI
Daytime nap - Dashti et al., 2021	Ecc_global	-0.0369	0.0433	0.3952	0.816471	Cardiac MRI
Chronotype - Loh et al., 2018	Ecc_global	0.008	0.0339	0.8129	0.959719	Cardiac MRI
Snoring - Jiang et al., 2021	Ecc_global	-0.0563	0.0378	0.1364	0.60698	Cardiac MRI
Getting up in morning - Jansen et al., 2019	Ecc_global	0.0012	0.0379	0.9741	0.994105	Cardiac MRI
Insomnia - Hammerschlag et al., 2017	Ecc_global	0.1383	0.0737	0.0607	0.458214	Cardiac MRI
Insomnia - Jansen et al., 2019	Ecc_global	0.0612	0.0443	0.1674	0.643884	Cardiac MRI
Insomnia - Watanabe et al., 2022	Ecc_global	0.0666	0.0449	0.1382	0.609147	Cardiac MRI
Long sleep duration - Dashti et al., 2019	Ecc_global	-0.1182	0.074	0.1101	0.566328	Cardiac MRI
Chronotype - Jansen et al., 2019	Ecc_global	-0.0128	0.0343	0.7097	0.931667	Cardiac MRI
Chronotype - Jones et al., 2019b	Ecc_global	-0.0192	0.0447	0.6677	0.918913	Cardiac MRI
Daytime nap - Jansen et al., 2019	Ecc_global	-0.0395	0.0565	0.4844	0.856222	Cardiac MRI
Narcolepsy adjust BMI - Wang et al., 2019	Ecc_global	-0.0179	0.0444	0.6875	0.924978	Cardiac MRI
Narcolepsy - Wang et al., 2019	Ecc_global	-0.0157	0.0457	0.7318	0.938033	Cardiac MRI
Insomnia - Lane et al., 2019	Ecc_global	0.0661	0.0467	0.1567	0.631962	Cardiac MRI
Short sleep duration - Dashti et al., 2019	Ecc_global	0.0562	0.0467	0.2288	0.70545	Cardiac MRI
Sleep duration - Jones et al., 2016	Ecc_global	-0.1207	0.0873	0.1667	0.643177	Cardiac MRI
Sleep duration - Dashti et al., 2019	Ecc_global	-0.0758	0.0538	0.1588	0.633585	Cardiac MRI
Sleep duration - Jansen et al., 2019	Ecc_global	-0.0363	0.0335	0.2782	0.745273	Cardiac MRI
Snoring - Jansen et al., 2019	Ecc_global	-0.061	0.0409	0.1354	0.605009	Cardiac MRI
Accelerometer based sleep duration - Jones et al., 2019	Err_AHA_1	0.0199	0.1003	0.8424	0.966406	Cardiac MRI
Long sleep duration - Jones et al., 2016	Err_AHA_1	-0.2044	0.1772	0.2486	0.719321	Cardiac MRI
Short sleep duration - Jones et al., 2016	Err_AHA_1	-0.0049	0.1482	0.9736	0.994061	Cardiac MRI
Snoring adjust BMI - Campos et al., 2020	Err_AHA_1	-0.129	0.0662	0.0514	0.430664	Cardiac MRI
Snoring - Campos et al., 2020	Err_AHA_1	-0.1123	0.0644	0.0812	0.508918	Cardiac MRI
Chronotype - Jones et al., 2019a	Err_AHA_1	0.0013	0.0657	0.9836	0.995479	Cardiac MRI
Chronotype - Jones et al., 2016	Err_AHA_1	-0.0452	0.0904	0.6173	0.904973	Cardiac MRI
Sleep duration - Doherty et al., 2018	Err_AHA_1	0.0061	0.1007	0.9517	0.990658	Cardiac MRI
Narcolepsy - Jansen et al., 2019	Err_AHA_1	0.0212	0.121	0.8608	0.970228	Cardiac MRI
Sleep duration - Watanabe et al., 2019	Err_AHA_1	-0.0449	0.0677	0.5076	0.867157	Cardiac MRI
Getting up in morning - Watanabe et al., 2019	Err_AHA_1	0.0072	0.067	0.9149	0.980067	Cardiac MRI
Chronotype - Watanabe et al., 2019	Err_AHA_1	0.0022	0.0677	0.9736	0.994061	Cardiac MRI
Insomnia - Watanabe et al., 2019	Err_AHA_1	-0.0675	0.0722	0.3496	0.790961	Cardiac MRI
Snoring - Watanabe et al., 2019	Err_AHA_1	-0.0978	0.0693	0.1581	0.633058	Cardiac MRI
Narcolepsy - Watanabe et al., 2019	Err_AHA_1	-0.0049	0.0744	0.9474	0.99008	Cardiac MRI
Daytime nap - Dashti et al., 2021	Err_AHA_1	0.0244	0.0593	0.6811	0.921321	Cardiac MRI
Chronotype - Loh et al., 2018	Err_AHA_1	-0.013	0.0638	0.8388	0.965465	Cardiac MRI
Snoring - Jiang et al., 2021	Err_AHA_1	-0.1044	0.0637	0.1013	0.553143	Cardiac MRI
Getting up in morning - Jansen et al., 2019	Err_AHA_1	0.012	0.0669	0.8572	0.969669	Cardiac MRI
Insomnia - Hammerschlag et al., 2017	Err_AHA_1	-0.0602	0.1209	0.6185	0.905356	Cardiac MRI
Insomnia - Jansen et al., 2019	Err_AHA_1	-0.0925	0.0788	0.2403	0.71399	Cardiac MRI
Insomnia - Watanabe et al., 2022	Err_AHA_1	-0.0912	0.0787	0.2462	0.717619	Cardiac MRI
Long sleep duration - Dashti et al., 2019	Err_AHA_1	-0.0873	0.1099	0.427	0.833691	Cardiac MRI
Chronotype - Jansen et al., 2019	Err_AHA_1	-0.0049	0.0672	0.9414	0.988388	Cardiac MRI
Chronotype - Jones et al., 2019b	Err_AHA_1	0.0147	0.0696	0.8332	0.964601	Cardiac MRI
Daytime nap - Jansen et al., 2019	Err_AHA_1	0.0453	0.0931	0.6262	0.907616	Cardiac MRI
Narcolepsy adjust BMI - Wang et al., 2019	Err_AHA_1	0.0073	0.068	0.9143	0.980067	Cardiac MRI
Narcolepsy - Wang et al., 2019	Err_AHA_1	0.0076	0.0691	0.9125	0.98005	Cardiac MRI
Insomnia - Lane et al., 2019	Err_AHA_1	-0.0629	0.0704	0.3715	0.8062	Cardiac MRI
Short sleep duration - Dashti et al., 2019	Err_AHA_1	-0.0441	0.0819	0.5904	0.896956	Cardiac MRI
Sleep duration - Jones et al., 2016	Err_AHA_1	0.0248	0.1349	0.854	0.969269	Cardiac MRI
Sleep duration - Dashti et al., 2019	Err_AHA_1	-0.0131	0.0782	0.8668	0.97079	Cardiac MRI
Sleep duration - Jansen et al., 2019	Err_AHA_1	-0.0506	0.0648	0.4351	0.838037	Cardiac MRI
Snoring - Jansen et al., 2019	Err_AHA_1	-0.0985	0.0693	0.1553	0.630668	Cardiac MRI
Accelerometer based sleep duration - Jones et al., 2019	Err_AHA_2	-0.0927	0.1034	0.3698	0.805875	Cardiac MRI
Long sleep duration - Jones et al., 2016	Err_AHA_2	0.1902	0.1972	0.3348	0.780267	Cardiac MRI
Short sleep duration - Jones et al., 2016	Err_AHA_2	0.107	0.139	0.4415	0.840918	Cardiac MRI
Snoring adjust BMI - Campos et al., 2020	Err_AHA_2	-0.1261	0.0724	0.0818	0.509614	Cardiac MRI
Snoring - Campos et al., 2020	Err_AHA_2	-0.1256	0.0693	0.0701	0.484931	Cardiac MRI
Chronotype - Jones et al., 2019a	Err_AHA_2	-0.0031	0.0673	0.9638	0.992186	Cardiac MRI
Chronotype - Jones et al., 2016	Err_AHA_2	-0.104	0.0938	0.2675	0.738144	Cardiac MRI
Sleep duration - Doherty et al., 2018	Err_AHA_2	-0.0321	0.1059	0.7619	0.943997	Cardiac MRI
Narcolepsy - Jansen et al., 2019	Err_AHA_2	-0.0079	0.131	0.9517	0.990658	Cardiac MRI
Sleep duration - Watanabe et al., 2019	Err_AHA_2	-0.1017	0.077	0.1866	0.667662	Cardiac MRI
Getting up in morning - Watanabe et al., 2019	Err_AHA_2	-0.0102	0.0729	0.8888	0.974813	Cardiac MRI
Chronotype - Watanabe et al., 2019	Err_AHA_2	0.0003	0.0673	0.9966	0.9991	Cardiac MRI
Insomnia - Watanabe et al., 2019	Err_AHA_2	-0.0026	0.0798	0.9745	0.994166	Cardiac MRI
Snoring - Watanabe et al., 2019	Err_AHA_2	-0.1081	0.0764	0.1571	0.631962	Cardiac MRI
Narcolepsy - Watanabe et al., 2019	Err_AHA_2	-0.0748	0.0868	0.3889	0.814145	Cardiac MRI
Daytime nap - Dashti et al., 2021	Err_AHA_2	-0.1195	0.0674	0.0764	0.497328	Cardiac MRI
Chronotype - Loh et al., 2018	Err_AHA_2	-0.0341	0.0652	0.6012	0.901716	Cardiac MRI
Snoring - Jiang et al., 2021	Err_AHA_2	-0.1359	0.0701	0.0526	0.432689	Cardiac MRI
Getting up in morning - Jansen et al., 2019	Err_AHA_2	-0.0083	0.0721	0.9083	0.978948	Cardiac MRI
Insomnia - Hammerschlag et al., 2017	Err_AHA_2	0.0143	0.1393	0.9182	0.98034	Cardiac MRI
Insomnia - Jansen et al., 2019	Err_AHA_2	0.0375	0.0818	0.647	0.913088	Cardiac MRI
Insomnia - Watanabe et al., 2022	Err_AHA_2	0.0349	0.0827	0.673	0.919901	Cardiac MRI
Long sleep duration - Dashti et al., 2019	Err_AHA_2	-0.0024	0.1033	0.9816	0.995368	Cardiac MRI
Chronotype - Jansen et al., 2019	Err_AHA_2	-0.002	0.0673	0.9766	0.994207	Cardiac MRI
Chronotype - Jones et al., 2019b	Err_AHA_2	-0.0149	0.0683	0.827	0.963337	Cardiac MRI
Daytime nap - Jansen et al., 2019	Err_AHA_2	-0.062	0.1068	0.5612	0.887247	Cardiac MRI
Narcolepsy adjust BMI - Wang et al., 2019	Err_AHA_2	-0.0604	0.0827	0.465	0.850793	Cardiac MRI
Narcolepsy - Wang et al., 2019	Err_AHA_2	-0.0662	0.0824	0.4222	0.832347	Cardiac MRI
Insomnia - Lane et al., 2019	Err_AHA_2	-0.056	0.0775	0.47	0.853381	Cardiac MRI
Short sleep duration - Dashti et al., 2019	Err_AHA_2	0.0884	0.094	0.347	0.789379	Cardiac MRI
Sleep duration - Jones et al., 2016	Err_AHA_2	0.024	0.13	0.8534	0.969269	Cardiac MRI
Sleep duration - Dashti et al., 2019	Err_AHA_2	-0.064	0.0811	0.43	0.835084	Cardiac MRI
Sleep duration - Jansen et al., 2019	Err_AHA_2	-0.1026	0.0741	0.1661	0.6425	Cardiac MRI
Snoring - Jansen et al., 2019	Err_AHA_2	-0.114	0.0761	0.134	0.602758	Cardiac MRI
Accelerometer based sleep duration - Jones et al., 2019	Err_AHA_3	0.0085	0.078	0.9138	0.980067	Cardiac MRI
Long sleep duration - Jones et al., 2016	Err_AHA_3	0.1511	0.1492	0.3114	0.763877	Cardiac MRI
Short sleep duration - Jones et al., 2016	Err_AHA_3	-0.1696	0.1012	0.0938	0.536679	Cardiac MRI
Snoring adjust BMI - Campos et al., 2020	Err_AHA_3	-0.0414	0.0607	0.495	0.862119	Cardiac MRI
Snoring - Campos et al., 2020	Err_AHA_3	-0.0559	0.0563	0.3211	0.770887	Cardiac MRI
Chronotype - Jones et al., 2019a	Err_AHA_3	0.0301	0.0482	0.5319	0.875266	Cardiac MRI
Chronotype - Jones et al., 2016	Err_AHA_3	-0.0777	0.0714	0.277	0.745163	Cardiac MRI
Sleep duration - Doherty et al., 2018	Err_AHA_3	0.0099	0.0765	0.897	0.976108	Cardiac MRI
Narcolepsy - Jansen et al., 2019	Err_AHA_3	-0.098	0.0972	0.3135	0.765373	Cardiac MRI
Sleep duration - Watanabe et al., 2019	Err_AHA_3	0.011	0.0537	0.8371	0.965027	Cardiac MRI
Getting up in morning - Watanabe et al., 2019	Err_AHA_3	-0.0657	0.048	0.1711	0.648692	Cardiac MRI
Chronotype - Watanabe et al., 2019	Err_AHA_3	-0.0115	0.0473	0.8083	0.959046	Cardiac MRI
Insomnia - Watanabe et al., 2019	Err_AHA_3	-0.0243	0.0577	0.673	0.919901	Cardiac MRI
Snoring - Watanabe et al., 2019	Err_AHA_3	-0.0445	0.0583	0.4452	0.841272	Cardiac MRI
Narcolepsy - Watanabe et al., 2019	Err_AHA_3	-0.0236	0.0591	0.69	0.924978	Cardiac MRI
Daytime nap - Dashti et al., 2021	Err_AHA_3	-0.0394	0.0494	0.4253	0.833108	Cardiac MRI
Chronotype - Loh et al., 2018	Err_AHA_3	-0.0191	0.0473	0.6867	0.924474	Cardiac MRI
Snoring - Jiang et al., 2021	Err_AHA_3	-0.0714	0.0542	0.1876	0.668195	Cardiac MRI
Getting up in morning - Jansen et al., 2019	Err_AHA_3	-0.0655	0.0477	0.1698	0.64727	Cardiac MRI
Insomnia - Hammerschlag et al., 2017	Err_AHA_3	-0.033	0.1005	0.7424	0.939805	Cardiac MRI
Insomnia - Jansen et al., 2019	Err_AHA_3	-0.0134	0.0627	0.8312	0.963841	Cardiac MRI
Insomnia - Watanabe et al., 2022	Err_AHA_3	-0.0178	0.0626	0.7764	0.948712	Cardiac MRI
Long sleep duration - Dashti et al., 2019	Err_AHA_3	0.0327	0.082	0.69	0.924978	Cardiac MRI
Chronotype - Jansen et al., 2019	Err_AHA_3	0.0087	0.0473	0.8546	0.969269	Cardiac MRI
Chronotype - Jones et al., 2019b	Err_AHA_3	0.004	0.0504	0.9369	0.987391	Cardiac MRI
Daytime nap - Jansen et al., 2019	Err_AHA_3	0.0565	0.0692	0.4141	0.827428	Cardiac MRI
Narcolepsy adjust BMI - Wang et al., 2019	Err_AHA_3	-0.0315	0.0613	0.608	0.902757	Cardiac MRI
Narcolepsy - Wang et al., 2019	Err_AHA_3	-0.0386	0.0613	0.5293	0.873588	Cardiac MRI
Insomnia - Lane et al., 2019	Err_AHA_3	-0.0306	0.0586	0.6024	0.901947	Cardiac MRI
Short sleep duration - Dashti et al., 2019	Err_AHA_3	-0.0643	0.0614	0.2945	0.754908	Cardiac MRI
Sleep duration - Jones et al., 2016	Err_AHA_3	0.1835	0.0997	0.0657	0.472068	Cardiac MRI
Sleep duration - Dashti et al., 2019	Err_AHA_3	0.0378	0.0604	0.5312	0.874748	Cardiac MRI
Sleep duration - Jansen et al., 2019	Err_AHA_3	0.014	0.0529	0.7913	0.954203	Cardiac MRI
Snoring - Jansen et al., 2019	Err_AHA_3	-0.0442	0.0577	0.4443	0.841108	Cardiac MRI
Accelerometer based sleep duration - Jones et al., 2019	Err_AHA_4	0.1705	0.0932	0.0674	0.47764	Cardiac MRI
Long sleep duration - Jones et al., 2016	Err_AHA_4	0.2384	0.1735	0.1695	0.646677	Cardiac MRI
Short sleep duration - Jones et al., 2016	Err_AHA_4	-0.1946	0.1123	0.0832	0.512458	Cardiac MRI
Snoring adjust BMI - Campos et al., 2020	Err_AHA_4	-0.0653	0.0649	0.3144	0.766443	Cardiac MRI
Snoring - Campos et al., 2020	Err_AHA_4	-0.0511	0.061	0.4017	0.819652	Cardiac MRI
Chronotype - Jones et al., 2019a	Err_AHA_4	-0.0225	0.0606	0.7099	0.931667	Cardiac MRI
Chronotype - Jones et al., 2016	Err_AHA_4	-0.0371	0.0826	0.653	0.913958	Cardiac MRI
Sleep duration - Doherty et al., 2018	Err_AHA_4	0.1227	0.0866	0.1569	0.631962	Cardiac MRI
Narcolepsy - Jansen et al., 2019	Err_AHA_4	0.1375	0.1098	0.2104	0.690867	Cardiac MRI
Sleep duration - Watanabe et al., 2019	Err_AHA_4	0.098	0.0613	0.11	0.566328	Cardiac MRI
Getting up in morning - Watanabe et al., 2019	Err_AHA_4	-0.1402	0.0632	0.0265	0.327111	Cardiac MRI
Chronotype - Watanabe et al., 2019	Err_AHA_4	0.051	0.0588	0.3859	0.812781	Cardiac MRI
Insomnia - Watanabe et al., 2019	Err_AHA_4	-0.0453	0.071	0.5237	0.871887	Cardiac MRI
Snoring - Watanabe et al., 2019	Err_AHA_4	-0.0426	0.061	0.4851	0.856782	Cardiac MRI
Narcolepsy - Watanabe et al., 2019	Err_AHA_4	0.0763	0.0662	0.2491	0.719547	Cardiac MRI
Daytime nap - Dashti et al., 2021	Err_AHA_4	0.0314	0.0597	0.5994	0.900761	Cardiac MRI
Chronotype - Loh et al., 2018	Err_AHA_4	-0.0908	0.0563	0.107	0.563312	Cardiac MRI
Snoring - Jiang et al., 2021	Err_AHA_4	-0.0374	0.0607	0.5375	0.877037	Cardiac MRI
Getting up in morning - Jansen et al., 2019	Err_AHA_4	-0.1401	0.0634	0.0271	0.330473	Cardiac MRI
Insomnia - Hammerschlag et al., 2017	Err_AHA_4	0.0145	0.1083	0.8932	0.975691	Cardiac MRI
Insomnia - Jansen et al., 2019	Err_AHA_4	-0.0635	0.0775	0.4125	0.826326	Cardiac MRI
Insomnia - Watanabe et al., 2022	Err_AHA_4	-0.0667	0.0774	0.3892	0.814145	Cardiac MRI
Long sleep duration - Dashti et al., 2019	Err_AHA_4	0.1412	0.0999	0.1577	0.632772	Cardiac MRI
Chronotype - Jansen et al., 2019	Err_AHA_4	-0.0549	0.0579	0.3428	0.785503	Cardiac MRI
Chronotype - Jones et al., 2019b	Err_AHA_4	-0.0649	0.0633	0.3053	0.760999	Cardiac MRI
Daytime nap - Jansen et al., 2019	Err_AHA_4	0.0638	0.0856	0.4563	0.847912	Cardiac MRI
Narcolepsy adjust BMI - Wang et al., 2019	Err_AHA_4	0.0583	0.0608	0.3373	0.78167	Cardiac MRI
Narcolepsy - Wang et al., 2019	Err_AHA_4	0.0633	0.0612	0.3012	0.75916	Cardiac MRI
Insomnia - Lane et al., 2019	Err_AHA_4	-0.0243	0.0657	0.7109	0.931919	Cardiac MRI
Short sleep duration - Dashti et al., 2019	Err_AHA_4	-0.1068	0.0624	0.0871	0.52191	Cardiac MRI
Sleep duration - Jones et al., 2016	Err_AHA_4	0.2116	0.1124	0.0598	0.456732	Cardiac MRI
Sleep duration - Dashti et al., 2019	Err_AHA_4	0.0836	0.0657	0.2034	0.6829	Cardiac MRI
Sleep duration - Jansen et al., 2019	Err_AHA_4	0.0838	0.0604	0.1649	0.641372	Cardiac MRI
Snoring - Jansen et al., 2019	Err_AHA_4	-0.0462	0.0609	0.4481	0.843703	Cardiac MRI
Accelerometer based sleep duration - Jones et al., 2019	RVEDV	0.0467	0.0512	0.3622	0.800734	Cardiac MRI
Long sleep duration - Jones et al., 2016	RVEDV	-0.1847	0.0923	0.0454	0.41757	Cardiac MRI
Short sleep duration - Jones et al., 2016	RVEDV	-0.1139	0.0657	0.0828	0.512378	Cardiac MRI
Snoring adjust BMI - Campos et al., 2020	RVEDV	-0.1092	0.0455	0.0163	0.269319	Cardiac MRI
Snoring - Campos et al., 2020	RVEDV	-0.0736	0.0436	0.0911	0.530423	Cardiac MRI
Chronotype - Jones et al., 2019a	RVEDV	0.0513	0.0322	0.1112	0.567849	Cardiac MRI
Chronotype - Jones et al., 2016	RVEDV	0.028	0.0488	0.5665	0.888935	Cardiac MRI
Sleep duration - Doherty et al., 2018	RVEDV	-0.0381	0.0499	0.4454	0.841311	Cardiac MRI
Narcolepsy - Jansen et al., 2019	RVEDV	-0.0653	0.0682	0.3386	0.782517	Cardiac MRI
Sleep duration - Watanabe et al., 2019	RVEDV	0.0171	0.037	0.6439	0.913088	Cardiac MRI
Getting up in morning - Watanabe et al., 2019	RVEDV	0.0798	0.0384	0.038	0.387911	Cardiac MRI
Chronotype - Watanabe et al., 2019	RVEDV	-0.053	0.0333	0.1118	0.568993	Cardiac MRI
Insomnia - Watanabe et al., 2019	RVEDV	-0.0893	0.039	0.0221	0.30757	Cardiac MRI
Snoring - Watanabe et al., 2019	RVEDV	-0.0868	0.044	0.0484	0.422594	Cardiac MRI
Narcolepsy - Watanabe et al., 2019	RVEDV	-0.0572	0.0386	0.1382	0.609147	Cardiac MRI
Daytime nap - Dashti et al., 2021	RVEDV	-0.0651	0.0337	0.0533	0.434565	Cardiac MRI
Chronotype - Loh et al., 2018	RVEDV	0.0545	0.0339	0.1077	0.563476	Cardiac MRI
Snoring - Jiang et al., 2021	RVEDV	-0.076	0.0427	0.0753	0.494269	Cardiac MRI
Getting up in morning - Jansen et al., 2019	RVEDV	0.0719	0.0387	0.0629	0.464809	Cardiac MRI
Insomnia - Hammerschlag et al., 2017	RVEDV	-0.1287	0.0635	0.0426	0.407053	Cardiac MRI
Insomnia - Jansen et al., 2019	RVEDV	-0.0935	0.0434	0.0312	0.351905	Cardiac MRI
Insomnia - Watanabe et al., 2022	RVEDV	-0.0894	0.0434	0.0395	0.393551	Cardiac MRI
Long sleep duration - Dashti et al., 2019	RVEDV	-0.0963	0.0489	0.0486	0.422944	Cardiac MRI
Chronotype - Jansen et al., 2019	RVEDV	0.0497	0.0336	0.1388	0.609147	Cardiac MRI
Chronotype - Jones et al., 2019b	RVEDV	0.0524	0.0336	0.119	0.580082	Cardiac MRI
Daytime nap - Jansen et al., 2019	RVEDV	-0.0421	0.0563	0.4544	0.847205	Cardiac MRI
Narcolepsy adjust BMI - Wang et al., 2019	RVEDV	-0.0519	0.0362	0.1518	0.625083	Cardiac MRI
Narcolepsy - Wang et al., 2019	RVEDV	-0.0398	0.0359	0.2679	0.738311	Cardiac MRI
Insomnia - Lane et al., 2019	RVEDV	-0.1034	0.0373	0.0055	0.165484	Cardiac MRI
Short sleep duration - Dashti et al., 2019	RVEDV	-0.0394	0.0384	0.3041	0.760053	Cardiac MRI
Sleep duration - Jones et al., 2016	RVEDV	0.0361	0.0583	0.5358	0.875854	Cardiac MRI
Sleep duration - Dashti et al., 2019	RVEDV	-0.0011	0.0359	0.975	0.994203	Cardiac MRI
Sleep duration - Jansen et al., 2019	RVEDV	0.0105	0.0363	0.7731	0.947948	Cardiac MRI
Snoring - Jansen et al., 2019	RVEDV	-0.0844	0.0434	0.052	0.431439	Cardiac MRI
Accelerometer based sleep duration - Jones et al., 2019	Err_AHA_5	0.1472	0.0847	0.0822	0.510904	Cardiac MRI
Long sleep duration - Jones et al., 2016	Err_AHA_5	0.0959	0.1674	0.5668	0.888935	Cardiac MRI
Short sleep duration - Jones et al., 2016	Err_AHA_5	-0.2118	0.1171	0.0703	0.485522	Cardiac MRI
Snoring adjust BMI - Campos et al., 2020	Err_AHA_5	0.0127	0.0631	0.8401	0.965816	Cardiac MRI
Snoring - Campos et al., 2020	Err_AHA_5	0.0191	0.0598	0.7499	0.940962	Cardiac MRI
Chronotype - Jones et al., 2019a	Err_AHA_5	0.0575	0.0546	0.2922	0.753962	Cardiac MRI
Chronotype - Jones et al., 2016	Err_AHA_5	0.0177	0.0796	0.8245	0.962606	Cardiac MRI
Sleep duration - Doherty et al., 2018	Err_AHA_5	0.1638	0.0859	0.0565	0.446228	Cardiac MRI
Narcolepsy - Jansen et al., 2019	Err_AHA_5	-0.0273	0.1241	0.8259	0.963179	Cardiac MRI
Sleep duration - Watanabe et al., 2019	Err_AHA_5	0.0814	0.0624	0.1922	0.673368	Cardiac MRI
Getting up in morning - Watanabe et al., 2019	Err_AHA_5	-0.0682	0.0582	0.2414	0.714342	Cardiac MRI
Chronotype - Watanabe et al., 2019	Err_AHA_5	-0.0705	0.0568	0.2145	0.69506	Cardiac MRI
Insomnia - Watanabe et al., 2019	Err_AHA_5	0.0237	0.0684	0.7289	0.936741	Cardiac MRI
Snoring - Watanabe et al., 2019	Err_AHA_5	-0.0045	0.0621	0.9417	0.988556	Cardiac MRI
Narcolepsy - Watanabe et al., 2019	Err_AHA_5	0.0057	0.0775	0.9411	0.988367	Cardiac MRI
Daytime nap - Dashti et al., 2021	Err_AHA_5	0.03	0.0587	0.6095	0.902808	Cardiac MRI
Chronotype - Loh et al., 2018	Err_AHA_5	0.0275	0.0554	0.6188	0.905356	Cardiac MRI
Snoring - Jiang et al., 2021	Err_AHA_5	0.0097	0.0603	0.872	0.97244	Cardiac MRI
Getting up in morning - Jansen et al., 2019	Err_AHA_5	-0.0606	0.058	0.2956	0.755916	Cardiac MRI
Insomnia - Hammerschlag et al., 2017	Err_AHA_5	-0.0084	0.1208	0.9448	0.989219	Cardiac MRI
Insomnia - Jansen et al., 2019	Err_AHA_5	0.0054	0.0707	0.9391	0.987491	Cardiac MRI
Insomnia - Watanabe et al., 2022	Err_AHA_5	0.0087	0.0719	0.9031	0.977639	Cardiac MRI
Long sleep duration - Dashti et al., 2019	Err_AHA_5	-0.0136	0.094	0.8849	0.974015	Cardiac MRI
Chronotype - Jansen et al., 2019	Err_AHA_5	0.0734	0.0566	0.1947	0.675977	Cardiac MRI
Chronotype - Jones et al., 2019b	Err_AHA_5	0.0335	0.056	0.5501	0.883413	Cardiac MRI
Daytime nap - Jansen et al., 2019	Err_AHA_5	0.0718	0.1006	0.4756	0.854423	Cardiac MRI
Narcolepsy adjust BMI - Wang et al., 2019	Err_AHA_5	-0.0066	0.0718	0.9269	0.982958	Cardiac MRI
Narcolepsy - Wang et al., 2019	Err_AHA_5	-0.0046	0.0716	0.9491	0.990204	Cardiac MRI
Insomnia - Lane et al., 2019	Err_AHA_5	0.0322	0.067	0.6307	0.909551	Cardiac MRI
Short sleep duration - Dashti et al., 2019	Err_AHA_5	-0.1455	0.0707	0.0395	0.393551	Cardiac MRI
Sleep duration - Jones et al., 2016	Err_AHA_5	0.1047	0.0995	0.2928	0.753962	Cardiac MRI
Sleep duration - Dashti et al., 2019	Err_AHA_5	0.0665	0.061	0.275	0.743275	Cardiac MRI
Sleep duration - Jansen et al., 2019	Err_AHA_5	0.082	0.0622	0.1877	0.668195	Cardiac MRI
Snoring - Jansen et al., 2019	Err_AHA_5	-0.0089	0.0616	0.885	0.974075	Cardiac MRI
Accelerometer based sleep duration - Jones et al., 2019	Err_AHA_6	0.0907	0.0799	0.2563	0.728397	Cardiac MRI
Long sleep duration - Jones et al., 2016	Err_AHA_6	0.0574	0.1428	0.6877	0.924978	Cardiac MRI
Short sleep duration - Jones et al., 2016	Err_AHA_6	-0.1346	0.1054	0.2019	0.682366	Cardiac MRI
Snoring adjust BMI - Campos et al., 2020	Err_AHA_6	-0.1171	0.054	0.0301	0.347076	Cardiac MRI
Snoring - Campos et al., 2020	Err_AHA_6	-0.0812	0.0495	0.101	0.553143	Cardiac MRI
Chronotype - Jones et al., 2019a	Err_AHA_6	0.0195	0.0489	0.6903	0.925029	Cardiac MRI
Chronotype - Jones et al., 2016	Err_AHA_6	-0.0065	0.072	0.9279	0.983378	Cardiac MRI
Sleep duration - Doherty et al., 2018	Err_AHA_6	0.0661	0.0807	0.4129	0.826737	Cardiac MRI
Narcolepsy - Jansen et al., 2019	Err_AHA_6	-0.0604	0.1053	0.5666	0.888935	Cardiac MRI
Sleep duration - Watanabe et al., 2019	Err_AHA_6	0.0528	0.0548	0.335	0.780267	Cardiac MRI
Getting up in morning - Watanabe et al., 2019	Err_AHA_6	-0.0254	0.0522	0.6257	0.907468	Cardiac MRI
Chronotype - Watanabe et al., 2019	Err_AHA_6	-0.0307	0.0476	0.5192	0.871174	Cardiac MRI
Insomnia - Watanabe et al., 2019	Err_AHA_6	-0.0791	0.0563	0.1597	0.634308	Cardiac MRI
Snoring - Watanabe et al., 2019	Err_AHA_6	-0.0961	0.0563	0.0877	0.522549	Cardiac MRI
Narcolepsy - Watanabe et al., 2019	Err_AHA_6	0.035	0.0634	0.581	0.893891	Cardiac MRI
Daytime nap - Dashti et al., 2021	Err_AHA_6	0.0285	0.0516	0.5814	0.893891	Cardiac MRI
Chronotype - Loh et al., 2018	Err_AHA_6	-0.0011	0.0461	0.9802	0.995315	Cardiac MRI
Snoring - Jiang et al., 2021	Err_AHA_6	-0.1043	0.0499	0.0365	0.382176	Cardiac MRI
Getting up in morning - Jansen et al., 2019	Err_AHA_6	-0.0252	0.052	0.6277	0.908089	Cardiac MRI
Insomnia - Hammerschlag et al., 2017	Err_AHA_6	-0.0706	0.1012	0.4854	0.856947	Cardiac MRI
Insomnia - Jansen et al., 2019	Err_AHA_6	-0.0799	0.0621	0.1982	0.679222	Cardiac MRI
Insomnia - Watanabe et al., 2022	Err_AHA_6	-0.0817	0.0621	0.1889	0.66911	Cardiac MRI
Long sleep duration - Dashti et al., 2019	Err_AHA_6	-0.0405	0.0869	0.6411	0.913088	Cardiac MRI
Chronotype - Jansen et al., 2019	Err_AHA_6	0.0288	0.0471	0.5407	0.879173	Cardiac MRI
Chronotype - Jones et al., 2019b	Err_AHA_6	0.0191	0.0511	0.7084	0.931099	Cardiac MRI
Daytime nap - Jansen et al., 2019	Err_AHA_6	0.0637	0.082	0.4377	0.839229	Cardiac MRI
Narcolepsy adjust BMI - Wang et al., 2019	Err_AHA_6	0.0039	0.0598	0.9485	0.990101	Cardiac MRI
Narcolepsy - Wang et al., 2019	Err_AHA_6	0.0152	0.0603	0.801	0.957562	Cardiac MRI
Insomnia - Lane et al., 2019	Err_AHA_6	-0.0533	0.0555	0.3371	0.781488	Cardiac MRI
Short sleep duration - Dashti et al., 2019	Err_AHA_6	-0.1329	0.061	0.0293	0.34308	Cardiac MRI
Sleep duration - Jones et al., 2016	Err_AHA_6	0.097	0.0967	0.3159	0.767914	Cardiac MRI
Sleep duration - Dashti et al., 2019	Err_AHA_6	0.0597	0.0586	0.3079	0.762443	Cardiac MRI
Sleep duration - Jansen et al., 2019	Err_AHA_6	0.0441	0.053	0.4052	0.822043	Cardiac MRI
Snoring - Jansen et al., 2019	Err_AHA_6	-0.0916	0.0564	0.1045	0.557842	Cardiac MRI
Accelerometer based sleep duration - Jones et al., 2019	Err_AHA_7	-0.0081	0.0936	0.9309	0.984806	Cardiac MRI
Long sleep duration - Jones et al., 2016	Err_AHA_7	-0.2754	0.1883	0.1436	0.614782	Cardiac MRI
Short sleep duration - Jones et al., 2016	Err_AHA_7	-0.0075	0.1272	0.9528	0.99083	Cardiac MRI
Snoring adjust BMI - Campos et al., 2020	Err_AHA_7	0.1089	0.073	0.1355	0.605009	Cardiac MRI
Snoring - Campos et al., 2020	Err_AHA_7	0.0963	0.0693	0.1644	0.640875	Cardiac MRI
Chronotype - Jones et al., 2019a	Err_AHA_7	-0.0617	0.0587	0.2931	0.754184	Cardiac MRI
Chronotype - Jones et al., 2016	Err_AHA_7	0.0372	0.0894	0.6771	0.920501	Cardiac MRI
Sleep duration - Doherty et al., 2018	Err_AHA_7	0.023	0.0877	0.7936	0.954844	Cardiac MRI
Narcolepsy - Jansen et al., 2019	Err_AHA_7	-0.0883	0.1393	0.5259	0.872288	Cardiac MRI
Sleep duration - Watanabe et al., 2019	Err_AHA_7	-0.0388	0.065	0.5506	0.883425	Cardiac MRI
Getting up in morning - Watanabe et al., 2019	Err_AHA_7	-0.0325	0.0732	0.6573	0.914978	Cardiac MRI
Chronotype - Watanabe et al., 2019	Err_AHA_7	0.0574	0.0693	0.4072	0.823261	Cardiac MRI
Insomnia - Watanabe et al., 2019	Err_AHA_7	-0.0469	0.0843	0.5778	0.892508	Cardiac MRI
Snoring - Watanabe et al., 2019	Err_AHA_7	0.0868	0.0719	0.2269	0.70431	Cardiac MRI
Narcolepsy - Watanabe et al., 2019	Err_AHA_7	-0.0324	0.0881	0.7128	0.931919	Cardiac MRI
Daytime nap - Dashti et al., 2021	Err_AHA_7	0.0337	0.0663	0.6107	0.903278	Cardiac MRI
Chronotype - Loh et al., 2018	Err_AHA_7	-0.0561	0.0605	0.3535	0.79396	Cardiac MRI
Snoring - Jiang et al., 2021	Err_AHA_7	0.109	0.0701	0.1201	0.581694	Cardiac MRI
Getting up in morning - Jansen et al., 2019	Err_AHA_7	-0.028	0.073	0.7013	0.928109	Cardiac MRI
Insomnia - Hammerschlag et al., 2017	Err_AHA_7	-0.0416	0.1393	0.7652	0.945265	Cardiac MRI
Insomnia - Jansen et al., 2019	Err_AHA_7	-0.037	0.0927	0.69	0.924978	Cardiac MRI
Insomnia - Watanabe et al., 2022	Err_AHA_7	-0.033	0.0925	0.7211	0.934813	Cardiac MRI
Long sleep duration - Dashti et al., 2019	Err_AHA_7	-0.0509	0.0996	0.6096	0.902808	Cardiac MRI
Chronotype - Jansen et al., 2019	Err_AHA_7	-0.0558	0.0689	0.4174	0.829537	Cardiac MRI
Chronotype - Jones et al., 2019b	Err_AHA_7	-0.0615	0.0614	0.3162	0.767914	Cardiac MRI
Daytime nap - Jansen et al., 2019	Err_AHA_7	0.0875	0.106	0.409	0.824427	Cardiac MRI
Narcolepsy adjust BMI - Wang et al., 2019	Err_AHA_7	0.0108	0.0763	0.887	0.974605	Cardiac MRI
Narcolepsy - Wang et al., 2019	Err_AHA_7	0.0072	0.0767	0.9254	0.982646	Cardiac MRI
Insomnia - Lane et al., 2019	Err_AHA_7	-0.035	0.0765	0.6475	0.913088	Cardiac MRI
Short sleep duration - Dashti et al., 2019	Err_AHA_7	0.0086	0.0787	0.9127	0.98005	Cardiac MRI
Sleep duration - Jones et al., 2016	Err_AHA_7	-0.0294	0.0978	0.764	0.944954	Cardiac MRI
Sleep duration - Dashti et al., 2019	Err_AHA_7	-0.0259	0.0623	0.6782	0.920892	Cardiac MRI
Sleep duration - Jansen et al., 2019	Err_AHA_7	-0.0408	0.0641	0.524	0.872034	Cardiac MRI
Snoring - Jansen et al., 2019	Err_AHA_7	0.0862	0.0712	0.2261	0.704094	Cardiac MRI
Accelerometer based sleep duration - Jones et al., 2019	Err_AHA_8	0.113	0.0781	0.148	0.620411	Cardiac MRI
Long sleep duration - Jones et al., 2016	Err_AHA_8	0.0048	0.1513	0.9749	0.994203	Cardiac MRI
Short sleep duration - Jones et al., 2016	Err_AHA_8	0.0851	0.1031	0.4091	0.824427	Cardiac MRI
Snoring adjust BMI - Campos et al., 2020	Err_AHA_8	0.0588	0.0591	0.3197	0.770233	Cardiac MRI
Snoring - Campos et al., 2020	Err_AHA_8	0.041	0.0559	0.4632	0.85051	Cardiac MRI
Chronotype - Jones et al., 2019a	Err_AHA_8	-0.0292	0.0477	0.5399	0.878758	Cardiac MRI
Chronotype - Jones et al., 2016	Err_AHA_8	-0.0578	0.07	0.409	0.824427	Cardiac MRI
Sleep duration - Doherty et al., 2018	Err_AHA_8	0.0824	0.0809	0.3083	0.76269	Cardiac MRI
Narcolepsy - Jansen et al., 2019	Err_AHA_8	0.0455	0.1027	0.6578	0.915174	Cardiac MRI
Sleep duration - Watanabe et al., 2019	Err_AHA_8	-0.0567	0.0608	0.3515	0.793	Cardiac MRI
Getting up in morning - Watanabe et al., 2019	Err_AHA_8	-0.0242	0.0519	0.641	0.913088	Cardiac MRI
Chronotype - Watanabe et al., 2019	Err_AHA_8	0.0159	0.0493	0.7466	0.940666	Cardiac MRI
Insomnia - Watanabe et al., 2019	Err_AHA_8	0.0276	0.0636	0.6644	0.917583	Cardiac MRI
Snoring - Watanabe et al., 2019	Err_AHA_8	0.0075	0.0602	0.9011	0.977222	Cardiac MRI
Narcolepsy - Watanabe et al., 2019	Err_AHA_8	0.0302	0.0644	0.6389	0.912225	Cardiac MRI
Daytime nap - Dashti et al., 2021	Err_AHA_8	0.0511	0.0534	0.3385	0.782506	Cardiac MRI
Chronotype - Loh et al., 2018	Err_AHA_8	-0.0286	0.0501	0.5679	0.889156	Cardiac MRI
Snoring - Jiang et al., 2021	Err_AHA_8	0.0369	0.0546	0.4993	0.86322	Cardiac MRI
Getting up in morning - Jansen et al., 2019	Err_AHA_8	-0.0256	0.0517	0.6208	0.906361	Cardiac MRI
Insomnia - Hammerschlag et al., 2017	Err_AHA_8	0.0794	0.1127	0.4813	0.855996	Cardiac MRI
Insomnia - Jansen et al., 2019	Err_AHA_8	0.0577	0.072	0.4228	0.832628	Cardiac MRI
Insomnia - Watanabe et al., 2022	Err_AHA_8	0.0641	0.0713	0.369	0.805697	Cardiac MRI
Long sleep duration - Dashti et al., 2019	Err_AHA_8	0.0281	0.0815	0.7304	0.937318	Cardiac MRI
Chronotype - Jansen et al., 2019	Err_AHA_8	-0.0125	0.0493	0.8005	0.957562	Cardiac MRI
Chronotype - Jones et al., 2019b	Err_AHA_8	-0.0306	0.0502	0.5414	0.879173	Cardiac MRI
Daytime nap - Jansen et al., 2019	Err_AHA_8	0.123	0.0893	0.1684	0.645153	Cardiac MRI
Narcolepsy adjust BMI - Wang et al., 2019	Err_AHA_8	0.0398	0.0571	0.4864	0.857362	Cardiac MRI
Narcolepsy - Wang et al., 2019	Err_AHA_8	0.0323	0.0576	0.5755	0.892078	Cardiac MRI
Insomnia - Lane et al., 2019	Err_AHA_8	-0.0011	0.0609	0.9859	0.996402	Cardiac MRI
Short sleep duration - Dashti et al., 2019	Err_AHA_8	0.0328	0.0677	0.6278	0.908089	Cardiac MRI
Sleep duration - Jones et al., 2016	Err_AHA_8	0.0409	0.0913	0.654	0.914259	Cardiac MRI
Sleep duration - Dashti et al., 2019	Err_AHA_8	-0.0092	0.0568	0.8713	0.972343	Cardiac MRI
Sleep duration - Jansen et al., 2019	Err_AHA_8	-0.0479	0.0591	0.4184	0.830527	Cardiac MRI
Snoring - Jansen et al., 2019	Err_AHA_8	0.0028	0.0598	0.963	0.992085	Cardiac MRI
Accelerometer based sleep duration - Jones et al., 2019	Err_AHA_9	-0.0255	0.0896	0.7759	0.948712	Cardiac MRI
Long sleep duration - Jones et al., 2016	Err_AHA_9	0.127	0.1554	0.4141	0.827428	Cardiac MRI
Short sleep duration - Jones et al., 2016	Err_AHA_9	0.007	0.117	0.9526	0.99083	Cardiac MRI
Snoring adjust BMI - Campos et al., 2020	Err_AHA_9	0.011	0.0738	0.8819	0.973108	Cardiac MRI
Snoring - Campos et al., 2020	Err_AHA_9	0.0113	0.0685	0.8685	0.971415	Cardiac MRI
Chronotype - Jones et al., 2019a	Err_AHA_9	0.0071	0.0568	0.9001	0.977088	Cardiac MRI
Chronotype - Jones et al., 2016	Err_AHA_9	-0.067	0.0762	0.3794	0.809881	Cardiac MRI
Sleep duration - Doherty et al., 2018	Err_AHA_9	-0.0482	0.0914	0.5977	0.899761	Cardiac MRI
Narcolepsy - Jansen et al., 2019	Err_AHA_9	0.0774	0.1234	0.5308	0.874565	Cardiac MRI
Sleep duration - Watanabe et al., 2019	Err_AHA_9	-0.0288	0.0674	0.6691	0.919082	Cardiac MRI
Getting up in morning - Watanabe et al., 2019	Err_AHA_9	-0.0145	0.0633	0.8189	0.960834	Cardiac MRI
Chronotype - Watanabe et al., 2019	Err_AHA_9	-0.0183	0.0592	0.7577	0.943484	Cardiac MRI
Insomnia - Watanabe et al., 2019	Err_AHA_9	0.032	0.0702	0.648	0.913088	Cardiac MRI
Snoring - Watanabe et al., 2019	Err_AHA_9	-0.0039	0.0692	0.9548	0.991207	Cardiac MRI
Narcolepsy - Watanabe et al., 2019	Err_AHA_9	0.2218	0.0779	0.0044	0.14747	Cardiac MRI
Daytime nap - Dashti et al., 2021	Err_AHA_9	0.1581	0.0558	0.0046	0.150832	Cardiac MRI
Chronotype - Loh et al., 2018	Err_AHA_9	-0.0101	0.057	0.86	0.970228	Cardiac MRI
Snoring - Jiang et al., 2021	Err_AHA_9	-0.0013	0.066	0.9848	0.99579	Cardiac MRI
Getting up in morning - Jansen et al., 2019	Err_AHA_9	-0.0125	0.0621	0.8402	0.965816	Cardiac MRI
Insomnia - Hammerschlag et al., 2017	Err_AHA_9	0.0571	0.1289	0.6577	0.915155	Cardiac MRI
Insomnia - Jansen et al., 2019	Err_AHA_9	0.032	0.075	0.6695	0.919255	Cardiac MRI
Insomnia - Watanabe et al., 2022	Err_AHA_9	0.0354	0.0759	0.6411	0.913088	Cardiac MRI
Long sleep duration - Dashti et al., 2019	Err_AHA_9	0.159	0.0972	0.1019	0.5543	Cardiac MRI
Chronotype - Jansen et al., 2019	Err_AHA_9	0.016	0.0587	0.7856	0.95199	Cardiac MRI
Chronotype - Jones et al., 2019b	Err_AHA_9	0.0083	0.0604	0.8903	0.975239	Cardiac MRI
Daytime nap - Jansen et al., 2019	Err_AHA_9	0.1537	0.0847	0.0696	0.48416	Cardiac MRI
Narcolepsy adjust BMI - Wang et al., 2019	Err_AHA_9	0.1623	0.0708	0.0218	0.305806	Cardiac MRI
Narcolepsy - Wang et al., 2019	Err_AHA_9	0.1597	0.0711	0.0246	0.32086	Cardiac MRI
Insomnia - Lane et al., 2019	Err_AHA_9	0.047	0.0708	0.5069	0.866738	Cardiac MRI
Short sleep duration - Dashti et al., 2019	Err_AHA_9	0.0144	0.0689	0.8345	0.964601	Cardiac MRI
Sleep duration - Jones et al., 2016	Err_AHA_9	0.0063	0.1015	0.9508	0.990452	Cardiac MRI
Sleep duration - Dashti et al., 2019	Err_AHA_9	0.0404	0.0633	0.523	0.87173	Cardiac MRI
Sleep duration - Jansen et al., 2019	Err_AHA_9	-0.0204	0.066	0.7567	0.943237	Cardiac MRI
Snoring - Jansen et al., 2019	Err_AHA_9	0.0014	0.0693	0.9834	0.995479	Cardiac MRI
Accelerometer based sleep duration - Jones et al., 2019	Err_AHA_10	-0.1561	0.1496	0.2967	0.757101	Cardiac MRI
Long sleep duration - Jones et al., 2016	Err_AHA_10	0.0098	0.163	0.9519	0.990769	Cardiac MRI
Short sleep duration - Jones et al., 2016	Err_AHA_10	-0.1362	0.1316	0.3005	0.75916	Cardiac MRI
Snoring adjust BMI - Campos et al., 2020	Err_AHA_10	-0.1088	0.0672	0.1056	0.559485	Cardiac MRI
Snoring - Campos et al., 2020	Err_AHA_10	-0.0727	0.0611	0.2341	0.708893	Cardiac MRI
Chronotype - Jones et al., 2019a	Err_AHA_10	0.0461	0.0691	0.5043	0.866349	Cardiac MRI
Chronotype - Jones et al., 2016	Err_AHA_10	0.0565	0.0815	0.4882	0.858606	Cardiac MRI
Sleep duration - Doherty et al., 2018	Err_AHA_10	0.0363	0.1154	0.7527	0.942048	Cardiac MRI
Narcolepsy - Jansen et al., 2019	Err_AHA_10	0.107	0.1242	0.3891	0.814145	Cardiac MRI
Sleep duration - Watanabe et al., 2019	Err_AHA_10	0.0773	0.0657	0.2393	0.713612	Cardiac MRI
Getting up in morning - Watanabe et al., 2019	Err_AHA_10	-0.048	0.0707	0.4971	0.862823	Cardiac MRI
Chronotype - Watanabe et al., 2019	Err_AHA_10	-0.0345	0.0611	0.5719	0.89139	Cardiac MRI
Insomnia - Watanabe et al., 2019	Err_AHA_10	-0.0291	0.0667	0.6625	0.916794	Cardiac MRI
Snoring - Watanabe et al., 2019	Err_AHA_10	-0.0728	0.0668	0.2759	0.744473	Cardiac MRI
Narcolepsy - Watanabe et al., 2019	Err_AHA_10	0.1719	0.0741	0.0203	0.298607	Cardiac MRI
Daytime nap - Dashti et al., 2021	Err_AHA_10	0.1459	0.0614	0.0175	0.277875	Cardiac MRI
Chronotype - Loh et al., 2018	Err_AHA_10	-0.0011	0.0526	0.9827	0.995435	Cardiac MRI
Snoring - Jiang et al., 2021	Err_AHA_10	-0.07	0.0598	0.2413	0.714342	Cardiac MRI
Getting up in morning - Jansen et al., 2019	Err_AHA_10	-0.0393	0.0691	0.5694	0.889719	Cardiac MRI
Insomnia - Hammerschlag et al., 2017	Err_AHA_10	-0.0302	0.1284	0.8143	0.959957	Cardiac MRI
Insomnia - Jansen et al., 2019	Err_AHA_10	-0.0338	0.0671	0.6149	0.904881	Cardiac MRI
Insomnia - Watanabe et al., 2022	Err_AHA_10	-0.0398	0.068	0.5577	0.885891	Cardiac MRI
Long sleep duration - Dashti et al., 2019	Err_AHA_10	0.1733	0.1032	0.0931	0.534719	Cardiac MRI
Chronotype - Jansen et al., 2019	Err_AHA_10	0.033	0.0592	0.5771	0.892427	Cardiac MRI
Chronotype - Jones et al., 2019b	Err_AHA_10	0.0408	0.0723	0.5725	0.891464	Cardiac MRI
Daytime nap - Jansen et al., 2019	Err_AHA_10	0.2264	0.0996	0.023	0.3115	Cardiac MRI
Narcolepsy adjust BMI - Wang et al., 2019	Err_AHA_10	0.1149	0.0698	0.0996	0.550246	Cardiac MRI
Narcolepsy - Wang et al., 2019	Err_AHA_10	0.1245	0.0688	0.0704	0.485895	Cardiac MRI
Insomnia - Lane et al., 2019	Err_AHA_10	-0.0059	0.0749	0.9374	0.987391	Cardiac MRI
Short sleep duration - Dashti et al., 2019	Err_AHA_10	-0.0786	0.0748	0.2934	0.754262	Cardiac MRI
Sleep duration - Jones et al., 2016	Err_AHA_10	0.0999	0.1437	0.4871	0.857949	Cardiac MRI
Sleep duration - Dashti et al., 2019	Err_AHA_10	0.1124	0.0797	0.1583	0.633223	Cardiac MRI
Sleep duration - Jansen et al., 2019	Err_AHA_10	0.0679	0.0643	0.2907	0.75387	Cardiac MRI
Snoring - Jansen et al., 2019	Err_AHA_10	-0.0645	0.0683	0.3451	0.787451	Cardiac MRI
Accelerometer based sleep duration - Jones et al., 2019	Err_AHA_11	-0.0438	0.0976	0.6533	0.914137	Cardiac MRI
Long sleep duration - Jones et al., 2016	Err_AHA_11	-0.0064	0.1702	0.97	0.993085	Cardiac MRI
Short sleep duration - Jones et al., 2016	Err_AHA_11	-0.041	0.1203	0.7335	0.938666	Cardiac MRI
Snoring adjust BMI - Campos et al., 2020	Err_AHA_11	-0.0004	0.0634	0.9956	0.999077	Cardiac MRI
Snoring - Campos et al., 2020	Err_AHA_11	0.013	0.0568	0.8193	0.960846	Cardiac MRI
Chronotype - Jones et al., 2019a	Err_AHA_11	0.0163	0.0573	0.7759	0.948712	Cardiac MRI
Chronotype - Jones et al., 2016	Err_AHA_11	0.0256	0.0768	0.7389	0.939194	Cardiac MRI
Sleep duration - Doherty et al., 2018	Err_AHA_11	0.1372	0.0908	0.1307	0.597043	Cardiac MRI
Narcolepsy - Jansen et al., 2019	Err_AHA_11	0.1219	0.1186	0.304	0.759967	Cardiac MRI
Sleep duration - Watanabe et al., 2019	Err_AHA_11	0.061	0.0615	0.3212	0.770887	Cardiac MRI
Getting up in morning - Watanabe et al., 2019	Err_AHA_11	-0.0678	0.0598	0.2567	0.728571	Cardiac MRI
Chronotype - Watanabe et al., 2019	Err_AHA_11	-0.0104	0.0546	0.8486	0.968555	Cardiac MRI
Insomnia - Watanabe et al., 2019	Err_AHA_11	0.0221	0.0638	0.7285	0.936741	Cardiac MRI
Snoring - Watanabe et al., 2019	Err_AHA_11	0.0198	0.0624	0.7514	0.94113	Cardiac MRI
Narcolepsy - Watanabe et al., 2019	Err_AHA_11	0.1245	0.0715	0.0819	0.509637	Cardiac MRI
Daytime nap - Dashti et al., 2021	Err_AHA_11	0.1373	0.0537	0.0105	0.219991	Cardiac MRI
Chronotype - Loh et al., 2018	Err_AHA_11	-0.0172	0.0519	0.7399	0.939237	Cardiac MRI
Snoring - Jiang et al., 2021	Err_AHA_11	0.0058	0.0553	0.9168	0.980067	Cardiac MRI
Getting up in morning - Jansen et al., 2019	Err_AHA_11	-0.066	0.0598	0.2698	0.739863	Cardiac MRI
Insomnia - Hammerschlag et al., 2017	Err_AHA_11	0.0044	0.113	0.9692	0.993085	Cardiac MRI
Insomnia - Jansen et al., 2019	Err_AHA_11	0.0326	0.0693	0.6386	0.912126	Cardiac MRI
Insomnia - Watanabe et al., 2022	Err_AHA_11	0.0354	0.0692	0.609	0.902808	Cardiac MRI
Long sleep duration - Dashti et al., 2019	Err_AHA_11	0.0803	0.0995	0.42	0.831415	Cardiac MRI
Chronotype - Jansen et al., 2019	Err_AHA_11	0.0092	0.0539	0.8639	0.970313	Cardiac MRI
Chronotype - Jones et al., 2019b	Err_AHA_11	0.0144	0.0594	0.8083	0.959046	Cardiac MRI
Daytime nap - Jansen et al., 2019	Err_AHA_11	0.2612	0.092	0.0045	0.149873	Cardiac MRI
Narcolepsy adjust BMI - Wang et al., 2019	Err_AHA_11	0.0824	0.0696	0.2366	0.709968	Cardiac MRI
Narcolepsy - Wang et al., 2019	Err_AHA_11	0.0873	0.069	0.206	0.684899	Cardiac MRI
Insomnia - Lane et al., 2019	Err_AHA_11	0.0346	0.0635	0.5861	0.895592	Cardiac MRI
Short sleep duration - Dashti et al., 2019	Err_AHA_11	-0.081	0.071	0.2539	0.725497	Cardiac MRI
Sleep duration - Jones et al., 2016	Err_AHA_11	0.0228	0.1231	0.8529	0.969269	Cardiac MRI
Sleep duration - Dashti et al., 2019	Err_AHA_11	0.0808	0.0706	0.2521	0.724065	Cardiac MRI
Sleep duration - Jansen et al., 2019	Err_AHA_11	0.0473	0.0589	0.4222	0.832347	Cardiac MRI
Snoring - Jansen et al., 2019	Err_AHA_11	0.0238	0.0625	0.7029	0.928747	Cardiac MRI
Accelerometer based sleep duration - Jones et al., 2019	Err_AHA_12	-0.1053	0.1011	0.2975	0.757409	Cardiac MRI
Long sleep duration - Jones et al., 2016	Err_AHA_12	-0.0259	0.1707	0.8792	0.972746	Cardiac MRI
Short sleep duration - Jones et al., 2016	Err_AHA_12	-0.1788	0.1103	0.1052	0.559485	Cardiac MRI
Snoring adjust BMI - Campos et al., 2020	Err_AHA_12	-0.0099	0.0716	0.8902	0.975239	Cardiac MRI
Snoring - Campos et al., 2020	Err_AHA_12	-0.0156	0.0685	0.8196	0.960857	Cardiac MRI
Chronotype - Jones et al., 2019a	Err_AHA_12	-0.0516	0.0601	0.3903	0.814596	Cardiac MRI
Chronotype - Jones et al., 2016	Err_AHA_12	0.0249	0.0867	0.7744	0.948499	Cardiac MRI
Sleep duration - Doherty et al., 2018	Err_AHA_12	0.0341	0.0912	0.7088	0.931104	Cardiac MRI
Narcolepsy - Jansen et al., 2019	Err_AHA_12	0.0853	0.1217	0.4832	0.855996	Cardiac MRI
Sleep duration - Watanabe et al., 2019	Err_AHA_12	0.017	0.0591	0.7739	0.948216	Cardiac MRI
Getting up in morning - Watanabe et al., 2019	Err_AHA_12	-0.1106	0.0616	0.0728	0.490474	Cardiac MRI
Chronotype - Watanabe et al., 2019	Err_AHA_12	0.0539	0.06	0.369	0.805697	Cardiac MRI
Insomnia - Watanabe et al., 2019	Err_AHA_12	-0.0602	0.0627	0.3372	0.781548	Cardiac MRI
Snoring - Watanabe et al., 2019	Err_AHA_12	-0.008	0.0681	0.9064	0.978948	Cardiac MRI
Narcolepsy - Watanabe et al., 2019	Err_AHA_12	0.0761	0.0759	0.3157	0.767756	Cardiac MRI
Daytime nap - Dashti et al., 2021	Err_AHA_12	0.0417	0.0563	0.4588	0.849019	Cardiac MRI
Chronotype - Loh et al., 2018	Err_AHA_12	-0.0563	0.057	0.3232	0.772143	Cardiac MRI
Snoring - Jiang et al., 2021	Err_AHA_12	-0.0192	0.0662	0.7713	0.947302	Cardiac MRI
Getting up in morning - Jansen et al., 2019	Err_AHA_12	-0.1078	0.0612	0.0783	0.503507	Cardiac MRI
Insomnia - Hammerschlag et al., 2017	Err_AHA_12	0.0232	0.1055	0.8262	0.963337	Cardiac MRI
Insomnia - Jansen et al., 2019	Err_AHA_12	-0.0169	0.0673	0.8016	0.957562	Cardiac MRI
Insomnia - Watanabe et al., 2022	Err_AHA_12	-0.0137	0.0665	0.8371	0.965027	Cardiac MRI
Long sleep duration - Dashti et al., 2019	Err_AHA_12	0.0073	0.1017	0.9425	0.988871	Cardiac MRI
Chronotype - Jansen et al., 2019	Err_AHA_12	-0.0558	0.0593	0.3471	0.789379	Cardiac MRI
Chronotype - Jones et al., 2019b	Err_AHA_12	-0.04	0.0617	0.5171	0.87027	Cardiac MRI
Daytime nap - Jansen et al., 2019	Err_AHA_12	0.1774	0.0943	0.0599	0.456732	Cardiac MRI
Narcolepsy adjust BMI - Wang et al., 2019	Err_AHA_12	0.0596	0.0698	0.3932	0.815664	Cardiac MRI
Narcolepsy - Wang et al., 2019	Err_AHA_12	0.0587	0.0701	0.4031	0.820279	Cardiac MRI
Insomnia - Lane et al., 2019	Err_AHA_12	-0.0462	0.065	0.4768	0.85452	Cardiac MRI
Short sleep duration - Dashti et al., 2019	Err_AHA_12	-0.098	0.0734	0.1819	0.662392	Cardiac MRI
Sleep duration - Jones et al., 2016	Err_AHA_12	0.1418	0.1087	0.1919	0.673096	Cardiac MRI
Sleep duration - Dashti et al., 2019	Err_AHA_12	0.0486	0.0676	0.4719	0.853789	Cardiac MRI
Sleep duration - Jansen et al., 2019	Err_AHA_12	0.0143	0.0569	0.8014	0.957562	Cardiac MRI
Snoring - Jansen et al., 2019	Err_AHA_12	-0.0031	0.0678	0.9637	0.992131	Cardiac MRI
Accelerometer based sleep duration - Jones et al., 2019	Err_AHA_13	-0.0577	0.0799	0.4697	0.853348	Cardiac MRI
Long sleep duration - Jones et al., 2016	Err_AHA_13	-0.1325	0.1557	0.3947	0.816471	Cardiac MRI
Short sleep duration - Jones et al., 2016	Err_AHA_13	-0.1087	0.0896	0.2253	0.703361	Cardiac MRI
Snoring adjust BMI - Campos et al., 2020	Err_AHA_13	0.0076	0.061	0.9009	0.977155	Cardiac MRI
Snoring - Campos et al., 2020	Err_AHA_13	0.003	0.0595	0.9603	0.991294	Cardiac MRI
Chronotype - Jones et al., 2019a	Err_AHA_13	-0.0196	0.047	0.6763	0.920477	Cardiac MRI
Chronotype - Jones et al., 2016	Err_AHA_13	0.0121	0.071	0.8648	0.970552	Cardiac MRI
Sleep duration - Doherty et al., 2018	Err_AHA_13	-0.0776	0.0771	0.3136	0.765373	Cardiac MRI
Narcolepsy - Jansen et al., 2019	Err_AHA_13	0.0046	0.1062	0.9657	0.992598	Cardiac MRI
Sleep duration - Watanabe et al., 2019	Err_AHA_13	0.0031	0.0596	0.9585	0.991294	Cardiac MRI
Getting up in morning - Watanabe et al., 2019	Err_AHA_13	0.072	0.0577	0.212	0.692156	Cardiac MRI
Chronotype - Watanabe et al., 2019	Err_AHA_13	-0.0094	0.0526	0.8589	0.969995	Cardiac MRI
Insomnia - Watanabe et al., 2019	Err_AHA_13	-0.075	0.0637	0.2394	0.713612	Cardiac MRI
Snoring - Watanabe et al., 2019	Err_AHA_13	0.0013	0.0658	0.9842	0.995479	Cardiac MRI
Narcolepsy - Watanabe et al., 2019	Err_AHA_13	-0.0167	0.0638	0.7934	0.954821	Cardiac MRI
Daytime nap - Dashti et al., 2021	Err_AHA_13	-0.0377	0.0487	0.4381	0.839348	Cardiac MRI
Chronotype - Loh et al., 2018	Err_AHA_13	-0.0188	0.0489	0.7004	0.927797	Cardiac MRI
Snoring - Jiang et al., 2021	Err_AHA_13	0.0099	0.0609	0.8714	0.972343	Cardiac MRI
Getting up in morning - Jansen et al., 2019	Err_AHA_13	0.0659	0.0581	0.2565	0.728397	Cardiac MRI
Insomnia - Hammerschlag et al., 2017	Err_AHA_13	-0.1487	0.1047	0.1556	0.630919	Cardiac MRI
Insomnia - Jansen et al., 2019	Err_AHA_13	-0.0554	0.0713	0.4376	0.839229	Cardiac MRI
Insomnia - Watanabe et al., 2022	Err_AHA_13	-0.0471	0.0715	0.5103	0.867959	Cardiac MRI
Long sleep duration - Dashti et al., 2019	Err_AHA_13	-0.0669	0.0872	0.4427	0.840938	Cardiac MRI
Chronotype - Jansen et al., 2019	Err_AHA_13	0.0072	0.0526	0.8905	0.975239	Cardiac MRI
Chronotype - Jones et al., 2019b	Err_AHA_13	-0.0173	0.0489	0.7241	0.935381	Cardiac MRI
Daytime nap - Jansen et al., 2019	Err_AHA_13	0.0169	0.0849	0.8425	0.966468	Cardiac MRI
Narcolepsy adjust BMI - Wang et al., 2019	Err_AHA_13	-0.0183	0.0599	0.7607	0.943997	Cardiac MRI
Narcolepsy - Wang et al., 2019	Err_AHA_13	-0.021	0.0592	0.7227	0.935311	Cardiac MRI
Insomnia - Lane et al., 2019	Err_AHA_13	-0.0719	0.0606	0.2355	0.709576	Cardiac MRI
Short sleep duration - Dashti et al., 2019	Err_AHA_13	-0.1037	0.069	0.1326	0.600542	Cardiac MRI
Sleep duration - Jones et al., 2016	Err_AHA_13	-0.0153	0.0878	0.8612	0.970228	Cardiac MRI
Sleep duration - Dashti et al., 2019	Err_AHA_13	0.0131	0.0559	0.8151	0.960144	Cardiac MRI
Sleep duration - Jansen et al., 2019	Err_AHA_13	0.0012	0.0581	0.9838	0.995479	Cardiac MRI
Snoring - Jansen et al., 2019	Err_AHA_13	-0.0003	0.0654	0.9961	0.999077	Cardiac MRI
Accelerometer based sleep duration - Jones et al., 2019	Err_AHA_14	0.0065	0.0962	0.9461	0.989693	Cardiac MRI
Long sleep duration - Jones et al., 2016	Err_AHA_14	-0.0688	0.1735	0.6916	0.925308	Cardiac MRI
Short sleep duration - Jones et al., 2016	Err_AHA_14	-0.147	0.1349	0.2757	0.744218	Cardiac MRI
Snoring adjust BMI - Campos et al., 2020	Err_AHA_14	-0.0278	0.0687	0.6854	0.923899	Cardiac MRI
Snoring - Campos et al., 2020	Err_AHA_14	-0.0158	0.0655	0.8093	0.95908	Cardiac MRI
Chronotype - Jones et al., 2019a	Err_AHA_14	0.0104	0.0561	0.8535	0.969269	Cardiac MRI
Chronotype - Jones et al., 2016	Err_AHA_14	-0.0531	0.0899	0.5547	0.884602	Cardiac MRI
Sleep duration - Doherty et al., 2018	Err_AHA_14	-0.044	0.0972	0.6505	0.913511	Cardiac MRI
Narcolepsy - Jansen et al., 2019	Err_AHA_14	-0.0487	0.1218	0.6896	0.924978	Cardiac MRI
Sleep duration - Watanabe et al., 2019	Err_AHA_14	0.0112	0.061	0.8541	0.969269	Cardiac MRI
Getting up in morning - Watanabe et al., 2019	Err_AHA_14	0.004	0.0657	0.9519	0.990769	Cardiac MRI
Chronotype - Watanabe et al., 2019	Err_AHA_14	-0.0258	0.0523	0.6212	0.906466	Cardiac MRI
Insomnia - Watanabe et al., 2019	Err_AHA_14	-0.0782	0.0786	0.3198	0.770233	Cardiac MRI
Snoring - Watanabe et al., 2019	Err_AHA_14	0.0046	0.0705	0.9485	0.990101	Cardiac MRI
Narcolepsy - Watanabe et al., 2019	Err_AHA_14	0.0273	0.0757	0.7182	0.934225	Cardiac MRI
Daytime nap - Dashti et al., 2021	Err_AHA_14	0.0065	0.0578	0.9103	0.979825	Cardiac MRI
Chronotype - Loh et al., 2018	Err_AHA_14	-0.0298	0.0509	0.5586	0.88598	Cardiac MRI
Snoring - Jiang et al., 2021	Err_AHA_14	-0.011	0.0665	0.8688	0.971415	Cardiac MRI
Getting up in morning - Jansen et al., 2019	Err_AHA_14	-0.0084	0.0659	0.8981	0.976368	Cardiac MRI
Insomnia - Hammerschlag et al., 2017	Err_AHA_14	-0.1478	0.1473	0.3157	0.767756	Cardiac MRI
Insomnia - Jansen et al., 2019	Err_AHA_14	-0.0477	0.0837	0.569	0.889619	Cardiac MRI
Insomnia - Watanabe et al., 2022	Err_AHA_14	-0.0425	0.0836	0.6118	0.903958	Cardiac MRI
Long sleep duration - Dashti et al., 2019	Err_AHA_14	-0.0206	0.1112	0.8531	0.969269	Cardiac MRI
Chronotype - Jansen et al., 2019	Err_AHA_14	0.0189	0.0514	0.7128	0.931919	Cardiac MRI
Chronotype - Jones et al., 2019b	Err_AHA_14	0.0026	0.0598	0.9652	0.992482	Cardiac MRI
Daytime nap - Jansen et al., 2019	Err_AHA_14	0.0723	0.0882	0.4124	0.826282	Cardiac MRI
Narcolepsy adjust BMI - Wang et al., 2019	Err_AHA_14	-0.0161	0.0708	0.8206	0.961391	Cardiac MRI
Narcolepsy - Wang et al., 2019	Err_AHA_14	-0.0128	0.0712	0.8575	0.969669	Cardiac MRI
Insomnia - Lane et al., 2019	Err_AHA_14	-0.1173	0.0779	0.1319	0.600066	Cardiac MRI
Short sleep duration - Dashti et al., 2019	Err_AHA_14	-0.0775	0.0726	0.2855	0.749545	Cardiac MRI
Sleep duration - Jones et al., 2016	Err_AHA_14	0.0719	0.1301	0.5804	0.893786	Cardiac MRI
Sleep duration - Dashti et al., 2019	Err_AHA_14	0.0417	0.0731	0.5682	0.889156	Cardiac MRI
Sleep duration - Jansen et al., 2019	Err_AHA_14	0.0006	0.0583	0.9915	0.998144	Cardiac MRI
Snoring - Jansen et al., 2019	Err_AHA_14	0.0092	0.0707	0.8966	0.97604	Cardiac MRI
Accelerometer based sleep duration - Jones et al., 2019	RVESV	-0.0277	0.0587	0.6367	0.911562	Cardiac MRI
Long sleep duration - Jones et al., 2016	RVESV	-0.217	0.0873	0.0129	0.241598	Cardiac MRI
Short sleep duration - Jones et al., 2016	RVESV	-0.0123	0.0684	0.8576	0.969669	Cardiac MRI
Snoring adjust BMI - Campos et al., 2020	RVESV	-0.078	0.045	0.0834	0.512646	Cardiac MRI
Snoring - Campos et al., 2020	RVESV	-0.0597	0.0399	0.1341	0.602952	Cardiac MRI
Chronotype - Jones et al., 2019a	RVESV	0.0359	0.0364	0.3237	0.772489	Cardiac MRI
Chronotype - Jones et al., 2016	RVESV	0.0262	0.0516	0.6119	0.90398	Cardiac MRI
Sleep duration - Doherty et al., 2018	RVESV	-0.0781	0.057	0.1703	0.647987	Cardiac MRI
Narcolepsy - Jansen et al., 2019	RVESV	0.0002	0.0602	0.9973	0.999329	Cardiac MRI
Sleep duration - Watanabe et al., 2019	RVESV	-0.0139	0.0377	0.7116	0.931919	Cardiac MRI
Getting up in morning - Watanabe et al., 2019	RVESV	0.0622	0.0359	0.0833	0.512646	Cardiac MRI
Chronotype - Watanabe et al., 2019	RVESV	-0.0401	0.0339	0.2378	0.711452	Cardiac MRI
Insomnia - Watanabe et al., 2019	RVESV	-0.0545	0.039	0.1629	0.639227	Cardiac MRI
Snoring - Watanabe et al., 2019	RVESV	-0.0723	0.04	0.0707	0.486223	Cardiac MRI
Narcolepsy - Watanabe et al., 2019	RVESV	-0.0429	0.0389	0.2701	0.739945	Cardiac MRI
Daytime nap - Dashti et al., 2021	RVESV	-0.0628	0.0322	0.051	0.429706	Cardiac MRI
Chronotype - Loh et al., 2018	RVESV	0.0601	0.0331	0.0695	0.483941	Cardiac MRI
Snoring - Jiang et al., 2021	RVESV	-0.0703	0.0379	0.064	0.4665	Cardiac MRI
Getting up in morning - Jansen et al., 2019	RVESV	0.0555	0.0358	0.1207	0.581854	Cardiac MRI
Insomnia - Hammerschlag et al., 2017	RVESV	-0.0289	0.0644	0.6537	0.914259	Cardiac MRI
Insomnia - Jansen et al., 2019	RVESV	-0.0443	0.0419	0.2904	0.753553	Cardiac MRI
Insomnia - Watanabe et al., 2022	RVESV	-0.0393	0.0422	0.352	0.793088	Cardiac MRI
Long sleep duration - Dashti et al., 2019	RVESV	-0.1211	0.0552	0.0284	0.33815	Cardiac MRI
Chronotype - Jansen et al., 2019	RVESV	0.0394	0.0334	0.238	0.711545	Cardiac MRI
Chronotype - Jones et al., 2019b	RVESV	0.0449	0.0383	0.2409	0.714342	Cardiac MRI
Daytime nap - Jansen et al., 2019	RVESV	-0.0301	0.0519	0.5622	0.88757	Cardiac MRI
Narcolepsy adjust BMI - Wang et al., 2019	RVESV	-0.0446	0.036	0.2151	0.69508	Cardiac MRI
Narcolepsy - Wang et al., 2019	RVESV	-0.0383	0.0363	0.2916	0.753962	Cardiac MRI
Insomnia - Lane et al., 2019	RVESV	-0.0708	0.0395	0.0727	0.490268	Cardiac MRI
Short sleep duration - Dashti et al., 2019	RVESV	0.001	0.0417	0.981	0.995315	Cardiac MRI
Sleep duration - Jones et al., 2016	RVESV	-0.0414	0.0684	0.5449	0.880469	Cardiac MRI
Sleep duration - Dashti et al., 2019	RVESV	-0.0464	0.0429	0.2797	0.745875	Cardiac MRI
Sleep duration - Jansen et al., 2019	RVESV	-0.0184	0.0368	0.6164	0.904908	Cardiac MRI
Snoring - Jansen et al., 2019	RVESV	-0.0726	0.0395	0.0663	0.472692	Cardiac MRI
Accelerometer based sleep duration - Jones et al., 2019	Err_AHA_15	-0.0854	0.0997	0.3916	0.81466	Cardiac MRI
Long sleep duration - Jones et al., 2016	Err_AHA_15	-0.0052	0.1417	0.9708	0.993261	Cardiac MRI
Short sleep duration - Jones et al., 2016	Err_AHA_15	-0.0737	0.1039	0.4778	0.854938	Cardiac MRI
Snoring adjust BMI - Campos et al., 2020	Err_AHA_15	-0.1065	0.0538	0.048	0.422233	Cardiac MRI
Snoring - Campos et al., 2020	Err_AHA_15	-0.0711	0.0507	0.1608	0.635697	Cardiac MRI
Chronotype - Jones et al., 2019a	Err_AHA_15	0.0438	0.0535	0.4137	0.827166	Cardiac MRI
Chronotype - Jones et al., 2016	Err_AHA_15	0.0379	0.0707	0.5922	0.897134	Cardiac MRI
Sleep duration - Doherty et al., 2018	Err_AHA_15	-0.0786	0.0963	0.4147	0.827724	Cardiac MRI
Narcolepsy - Jansen et al., 2019	Err_AHA_15	0.0429	0.0992	0.6656	0.918305	Cardiac MRI
Sleep duration - Watanabe et al., 2019	Err_AHA_15	0.014	0.0537	0.7949	0.955227	Cardiac MRI
Getting up in morning - Watanabe et al., 2019	Err_AHA_15	0.0125	0.0494	0.801	0.957562	Cardiac MRI
Chronotype - Watanabe et al., 2019	Err_AHA_15	-0.049	0.0482	0.3086	0.76269	Cardiac MRI
Insomnia - Watanabe et al., 2019	Err_AHA_15	-0.0543	0.055	0.3235	0.77236	Cardiac MRI
Snoring - Watanabe et al., 2019	Err_AHA_15	-0.0411	0.0551	0.4549	0.847392	Cardiac MRI
Narcolepsy - Watanabe et al., 2019	Err_AHA_15	0.1099	0.0617	0.0749	0.493018	Cardiac MRI
Daytime nap - Dashti et al., 2021	Err_AHA_15	0.0389	0.0524	0.458	0.848761	Cardiac MRI
Chronotype - Loh et al., 2018	Err_AHA_15	0.0097	0.0459	0.8332	0.964601	Cardiac MRI
Snoring - Jiang et al., 2021	Err_AHA_15	-0.0672	0.0504	0.182	0.662392	Cardiac MRI
Getting up in morning - Jansen et al., 2019	Err_AHA_15	0.0153	0.0496	0.758	0.943522	Cardiac MRI
Insomnia - Hammerschlag et al., 2017	Err_AHA_15	-0.0539	0.1052	0.6082	0.902757	Cardiac MRI
Insomnia - Jansen et al., 2019	Err_AHA_15	-0.0609	0.0576	0.2906	0.75387	Cardiac MRI
Insomnia - Watanabe et al., 2022	Err_AHA_15	-0.0599	0.0576	0.2988	0.758622	Cardiac MRI
Long sleep duration - Dashti et al., 2019	Err_AHA_15	0.0362	0.1032	0.7259	0.935952	Cardiac MRI
Chronotype - Jansen et al., 2019	Err_AHA_15	0.047	0.0474	0.3214	0.770887	Cardiac MRI
Chronotype - Jones et al., 2019b	Err_AHA_15	0.0416	0.0575	0.4691	0.853063	Cardiac MRI
Daytime nap - Jansen et al., 2019	Err_AHA_15	0.085	0.0809	0.2929	0.754128	Cardiac MRI
Narcolepsy adjust BMI - Wang et al., 2019	Err_AHA_15	0.0453	0.0523	0.3863	0.813057	Cardiac MRI
Narcolepsy - Wang et al., 2019	Err_AHA_15	0.0553	0.0531	0.298	0.757662	Cardiac MRI
Insomnia - Lane et al., 2019	Err_AHA_15	-0.0414	0.055	0.4514	0.845332	Cardiac MRI
Short sleep duration - Dashti et al., 2019	Err_AHA_15	-0.062	0.0565	0.2723	0.740976	Cardiac MRI
Sleep duration - Jones et al., 2016	Err_AHA_15	0.0263	0.1175	0.8229	0.962436	Cardiac MRI
Sleep duration - Dashti et al., 2019	Err_AHA_15	0.0452	0.0683	0.5082	0.867164	Cardiac MRI
Sleep duration - Jansen et al., 2019	Err_AHA_15	0.0039	0.0507	0.9387	0.98747	Cardiac MRI
Snoring - Jansen et al., 2019	Err_AHA_15	-0.0362	0.056	0.5182	0.870944	Cardiac MRI
Accelerometer based sleep duration - Jones et al., 2019	Err_AHA_16	-0.0701	0.0893	0.4325	0.836717	Cardiac MRI
Long sleep duration - Jones et al., 2016	Err_AHA_16	-0.0286	0.1588	0.8569	0.969669	Cardiac MRI
Short sleep duration - Jones et al., 2016	Err_AHA_16	-0.0634	0.1058	0.5487	0.882704	Cardiac MRI
Snoring adjust BMI - Campos et al., 2020	Err_AHA_16	0.0066	0.0597	0.9122	0.98005	Cardiac MRI
Snoring - Campos et al., 2020	Err_AHA_16	0.0316	0.0592	0.5932	0.89764	Cardiac MRI
Chronotype - Jones et al., 2019a	Err_AHA_16	-0.0204	0.0503	0.6847	0.92356	Cardiac MRI
Chronotype - Jones et al., 2016	Err_AHA_16	-0.0443	0.0707	0.5305	0.874536	Cardiac MRI
Sleep duration - Doherty et al., 2018	Err_AHA_16	-0.0339	0.0802	0.6728	0.919901	Cardiac MRI
Narcolepsy - Jansen et al., 2019	Err_AHA_16	-0.0838	0.1192	0.4819	0.855996	Cardiac MRI
Sleep duration - Watanabe et al., 2019	Err_AHA_16	0.0204	0.0576	0.7228	0.935326	Cardiac MRI
Getting up in morning - Watanabe et al., 2019	Err_AHA_16	0.0109	0.0546	0.8422	0.966333	Cardiac MRI
Chronotype - Watanabe et al., 2019	Err_AHA_16	0.0001	0.0499	0.998	0.999605	Cardiac MRI
Insomnia - Watanabe et al., 2019	Err_AHA_16	-0.0456	0.0631	0.47	0.853381	Cardiac MRI
Snoring - Watanabe et al., 2019	Err_AHA_16	0.0326	0.0651	0.6165	0.904908	Cardiac MRI
Narcolepsy - Watanabe et al., 2019	Err_AHA_16	0.0072	0.0694	0.9178	0.98034	Cardiac MRI
Daytime nap - Dashti et al., 2021	Err_AHA_16	-0.0066	0.0538	0.9017	0.977406	Cardiac MRI
Chronotype - Loh et al., 2018	Err_AHA_16	-0.0509	0.0471	0.2791	0.745416	Cardiac MRI
Snoring - Jiang et al., 2021	Err_AHA_16	0.0265	0.0593	0.6552	0.914259	Cardiac MRI
Getting up in morning - Jansen et al., 2019	Err_AHA_16	0.0054	0.0546	0.9216	0.981366	Cardiac MRI
Insomnia - Hammerschlag et al., 2017	Err_AHA_16	-0.1046	0.1125	0.3526	0.793088	Cardiac MRI
Insomnia - Jansen et al., 2019	Err_AHA_16	-0.0554	0.0704	0.4317	0.836203	Cardiac MRI
Insomnia - Watanabe et al., 2022	Err_AHA_16	-0.0522	0.0711	0.4631	0.85051	Cardiac MRI
Long sleep duration - Dashti et al., 2019	Err_AHA_16	-0.0874	0.0974	0.3698	0.805875	Cardiac MRI
Chronotype - Jansen et al., 2019	Err_AHA_16	-0.0051	0.0492	0.9173	0.980138	Cardiac MRI
Chronotype - Jones et al., 2019b	Err_AHA_16	-0.0269	0.0534	0.6153	0.904881	Cardiac MRI
Daytime nap - Jansen et al., 2019	Err_AHA_16	0.0416	0.0864	0.6299	0.909202	Cardiac MRI
Narcolepsy adjust BMI - Wang et al., 2019	Err_AHA_16	-0.0243	0.0645	0.7067	0.930584	Cardiac MRI
Narcolepsy - Wang et al., 2019	Err_AHA_16	-0.013	0.0638	0.8381	0.965027	Cardiac MRI
Insomnia - Lane et al., 2019	Err_AHA_16	-0.0471	0.059	0.425	0.833108	Cardiac MRI
Short sleep duration - Dashti et al., 2019	Err_AHA_16	-0.092	0.0663	0.1653	0.641867	Cardiac MRI
Sleep duration - Jones et al., 2016	Err_AHA_16	-0.0352	0.1172	0.7637	0.944954	Cardiac MRI
Sleep duration - Dashti et al., 2019	Err_AHA_16	0.0168	0.0647	0.7958	0.955592	Cardiac MRI
Sleep duration - Jansen et al., 2019	Err_AHA_16	0.0249	0.0558	0.6552	0.914259	Cardiac MRI
Snoring - Jansen et al., 2019	Err_AHA_16	0.0387	0.0648	0.5504	0.883425	Cardiac MRI
Accelerometer based sleep duration - Jones et al., 2019	Err_global	-0.0458	0.09	0.6104	0.903276	Cardiac MRI
Long sleep duration - Jones et al., 2016	Err_global	-0.0252	0.1403	0.8576	0.969669	Cardiac MRI
Short sleep duration - Jones et al., 2016	Err_global	-0.1268	0.1017	0.2126	0.692601	Cardiac MRI
Snoring adjust BMI - Campos et al., 2020	Err_global	-0.0299	0.0512	0.5589	0.886058	Cardiac MRI
Snoring - Campos et al., 2020	Err_global	-0.0178	0.0476	0.7089	0.931104	Cardiac MRI
Chronotype - Jones et al., 2019a	Err_global	0.0173	0.0487	0.7226	0.935311	Cardiac MRI
Chronotype - Jones et al., 2016	Err_global	0.0015	0.0656	0.9822	0.995435	Cardiac MRI
Sleep duration - Doherty et al., 2018	Err_global	-0.0217	0.0851	0.799	0.956993	Cardiac MRI
Narcolepsy - Jansen et al., 2019	Err_global	-0.0234	0.0992	0.8133	0.959719	Cardiac MRI
Sleep duration - Watanabe et al., 2019	Err_global	0.0115	0.05	0.8175	0.960575	Cardiac MRI
Getting up in morning - Watanabe et al., 2019	Err_global	-0.0202	0.047	0.668	0.918913	Cardiac MRI
Chronotype - Watanabe et al., 2019	Err_global	-0.0269	0.0445	0.5445	0.880091	Cardiac MRI
Insomnia - Watanabe et al., 2019	Err_global	-0.0793	0.0532	0.1356	0.605073	Cardiac MRI
Snoring - Watanabe et al., 2019	Err_global	-0.0202	0.0526	0.7009	0.92802	Cardiac MRI
Narcolepsy - Watanabe et al., 2019	Err_global	0.0493	0.0573	0.3895	0.814275	Cardiac MRI
Daytime nap - Dashti et al., 2021	Err_global	0.0269	0.046	0.5585	0.88598	Cardiac MRI
Chronotype - Loh et al., 2018	Err_global	-0.0229	0.0405	0.5714	0.891201	Cardiac MRI
Snoring - Jiang et al., 2021	Err_global	-0.0197	0.0478	0.6796	0.921321	Cardiac MRI
Getting up in morning - Jansen et al., 2019	Err_global	-0.0195	0.0467	0.6773	0.920537	Cardiac MRI
Insomnia - Hammerschlag et al., 2017	Err_global	-0.0644	0.0981	0.5113	0.868095	Cardiac MRI
Insomnia - Jansen et al., 2019	Err_global	-0.0712	0.0577	0.2174	0.696688	Cardiac MRI
Insomnia - Watanabe et al., 2022	Err_global	-0.0687	0.0579	0.2351	0.709576	Cardiac MRI
Long sleep duration - Dashti et al., 2019	Err_global	-0.0049	0.0955	0.959	0.991294	Cardiac MRI
Chronotype - Jansen et al., 2019	Err_global	0.0236	0.0434	0.587	0.895616	Cardiac MRI
Chronotype - Jones et al., 2019b	Err_global	0.0071	0.0518	0.8906	0.975239	Cardiac MRI
Daytime nap - Jansen et al., 2019	Err_global	0.1083	0.0729	0.1371	0.608433	Cardiac MRI
Narcolepsy adjust BMI - Wang et al., 2019	Err_global	0.0211	0.0535	0.6934	0.926195	Cardiac MRI
Narcolepsy - Wang et al., 2019	Err_global	0.0239	0.0538	0.6574	0.914978	Cardiac MRI
Insomnia - Lane et al., 2019	Err_global	-0.0729	0.0535	0.1729	0.651319	Cardiac MRI
Short sleep duration - Dashti et al., 2019	Err_global	-0.1	0.0591	0.0907	0.529841	Cardiac MRI
Sleep duration - Jones et al., 2016	Err_global	0.0693	0.1088	0.5241	0.872034	Cardiac MRI
Sleep duration - Dashti et al., 2019	Err_global	0.0461	0.0644	0.4743	0.854299	Cardiac MRI
Sleep duration - Jansen et al., 2019	Err_global	0.0068	0.0472	0.8848	0.974015	Cardiac MRI
Snoring - Jansen et al., 2019	Err_global	-0.0173	0.0531	0.7448	0.940357	Cardiac MRI
Accelerometer based sleep duration - Jones et al., 2019	RVSV	0.1237	0.0585	0.0344	0.37039	Cardiac MRI
Long sleep duration - Jones et al., 2016	RVSV	-0.0691	0.1115	0.5354	0.875854	Cardiac MRI
Short sleep duration - Jones et al., 2016	RVSV	-0.2065	0.0793	0.0092	0.207977	Cardiac MRI
Snoring adjust BMI - Campos et al., 2020	RVSV	-0.1246	0.0511	0.0148	0.256332	Cardiac MRI
Snoring - Campos et al., 2020	RVSV	-0.0728	0.05	0.1456	0.617437	Cardiac MRI
Chronotype - Jones et al., 2019a	RVSV	0.0669	0.0403	0.0966	0.542898	Cardiac MRI
Chronotype - Jones et al., 2016	RVSV	0.0324	0.0589	0.5819	0.893891	Cardiac MRI
Sleep duration - Doherty et al., 2018	RVSV	0.0313	0.0596	0.5991	0.900648	Cardiac MRI
Narcolepsy - Jansen et al., 2019	RVSV	-0.1426	0.0862	0.0983	0.547657	Cardiac MRI
Sleep duration - Watanabe et al., 2019	RVSV	0.0515	0.0444	0.2462	0.717619	Cardiac MRI
Getting up in morning - Watanabe et al., 2019	RVSV	0.0839	0.0466	0.0718	0.488397	Cardiac MRI
Chronotype - Watanabe et al., 2019	RVSV	-0.0664	0.0405	0.1006	0.552908	Cardiac MRI
Insomnia - Watanabe et al., 2019	RVSV	-0.0907	0.0451	0.0444	0.414309	Cardiac MRI
Snoring - Watanabe et al., 2019	RVSV	-0.0827	0.0518	0.1101	0.566328	Cardiac MRI
Narcolepsy - Watanabe et al., 2019	RVSV	-0.062	0.0473	0.1895	0.669704	Cardiac MRI
Daytime nap - Dashti et al., 2021	RVSV	-0.0478	0.0426	0.2618	0.732169	Cardiac MRI
Chronotype - Loh et al., 2018	RVSV	0.0423	0.0397	0.2865	0.750463	Cardiac MRI
Snoring - Jiang et al., 2021	RVSV	-0.0644	0.0502	0.1992	0.680278	Cardiac MRI
Getting up in morning - Jansen et al., 2019	RVSV	0.0763	0.0469	0.1038	0.557308	Cardiac MRI
Insomnia - Hammerschlag et al., 2017	RVSV	-0.1958	0.0761	0.0101	0.217126	Cardiac MRI
Insomnia - Jansen et al., 2019	RVSV	-0.1105	0.0472	0.0192	0.290704	Cardiac MRI
Insomnia - Watanabe et al., 2022	RVSV	-0.1093	0.0474	0.0211	0.301579	Cardiac MRI
Long sleep duration - Dashti et al., 2019	RVSV	-0.023	0.069	0.7387	0.939194	Cardiac MRI
Chronotype - Jansen et al., 2019	RVSV	0.0605	0.0405	0.1352	0.604434	Cardiac MRI
Chronotype - Jones et al., 2019b	RVSV	0.0588	0.0418	0.1599	0.634508	Cardiac MRI
Daytime nap - Jansen et al., 2019	RVSV	-0.0374	0.0684	0.5852	0.895592	Cardiac MRI
Narcolepsy adjust BMI - Wang et al., 2019	RVSV	-0.0494	0.0454	0.2768	0.745163	Cardiac MRI
Narcolepsy - Wang et al., 2019	RVSV	-0.0316	0.0452	0.4846	0.856256	Cardiac MRI
Insomnia - Lane et al., 2019	RVSV	-0.0974	0.0431	0.0236	0.31579	Cardiac MRI
Short sleep duration - Dashti et al., 2019	RVSV	-0.0737	0.0473	0.1188	0.580082	Cardiac MRI
Sleep duration - Jones et al., 2016	RVSV	0.1251	0.0769	0.1036	0.557251	Cardiac MRI
Sleep duration - Dashti et al., 2019	RVSV	0.0559	0.0467	0.231	0.706883	Cardiac MRI
Sleep duration - Jansen et al., 2019	RVSV	0.0437	0.0426	0.305	0.760776	Cardiac MRI
Snoring - Jansen et al., 2019	RVSV	-0.0773	0.0514	0.1323	0.600149	Cardiac MRI
Accelerometer based sleep duration - Jones et al., 2019	Kidney_distance_21163	0.023618	0.0507	0.6414	0.913088	Abdominal MRI
Long sleep duration - Jones et al., 2016	Kidney_distance_21163	0.01715	0.0844	0.839	0.965496	Abdominal MRI
Short sleep duration - Jones et al., 2016	Kidney_distance_21163	-0.059687	0.0633	0.3458	0.788114	Abdominal MRI
Snoring adjust BMI - Campos et al., 2020	Kidney_distance_21163	0.098128	0.0371	0.0081	0.193869	Abdominal MRI
Snoring - Campos et al., 2020	Kidney_distance_21163	0.10074	0.0349	0.0039	0.138143	Abdominal MRI
Chronotype - Jones et al., 2019a	Kidney_distance_21163	-0.037179	0.0309	0.229	0.705451	Abdominal MRI
Chronotype - Jones et al., 2016	Kidney_distance_21163	-0.057761	0.0428	0.1773	0.657027	Abdominal MRI
Sleep duration - Doherty et al., 2018	Kidney_distance_21163	0.056728	0.0518	0.2734	0.741506	Abdominal MRI
Narcolepsy - Jansen et al., 2019	Kidney_distance_21163	-0.017416	0.0649	0.7884	0.953238	Abdominal MRI
Sleep duration - Watanabe et al., 2019	Kidney_distance_21163	0.0061633	0.0345	0.8582	0.969669	Abdominal MRI
Getting up in morning - Watanabe et al., 2019	Kidney_distance_21163	-0.019592	0.0338	0.5621	0.88757	Abdominal MRI
Chronotype - Watanabe et al., 2019	Kidney_distance_21163	0.013803	0.0325	0.6712	0.919599	Abdominal MRI
Insomnia - Watanabe et al., 2019	Kidney_distance_21163	0.042979	0.0377	0.2542	0.725857	Abdominal MRI
Snoring - Watanabe et al., 2019	Kidney_distance_21163	0.079563	0.0361	0.0275	0.33286	Abdominal MRI
Narcolepsy - Watanabe et al., 2019	Kidney_distance_21163	0.047674	0.0402	0.2354	0.709576	Abdominal MRI
Daytime nap - Dashti et al., 2021	Kidney_distance_21163	0.038798	0.0304	0.2023	0.682366	Abdominal MRI
Chronotype - Loh et al., 2018	Kidney_distance_21163	-0.072478	0.03	0.0156	0.263089	Abdominal MRI
Snoring - Jiang et al., 2021	Kidney_distance_21163	0.10227	0.0345	0.003	0.120125	Abdominal MRI
Getting up in morning - Jansen et al., 2019	Kidney_distance_21163	-0.024774	0.0336	0.4603	0.850004	Abdominal MRI
Insomnia - Hammerschlag et al., 2017	Kidney_distance_21163	0.017253	0.0611	0.7777	0.949083	Abdominal MRI
Insomnia - Jansen et al., 2019	Kidney_distance_21163	0.044505	0.0422	0.2915	0.753962	Abdominal MRI
Insomnia - Watanabe et al., 2022	Kidney_distance_21163	0.041108	0.0427	0.3354	0.780573	Abdominal MRI
Long sleep duration - Dashti et al., 2019	Kidney_distance_21163	0.035438	0.0505	0.4826	0.855996	Abdominal MRI
Chronotype - Jansen et al., 2019	Kidney_distance_21163	-0.016566	0.0324	0.6088	0.9028	Abdominal MRI
Chronotype - Jones et al., 2019b	Kidney_distance_21163	-0.056557	0.0315	0.0724	0.490268	Abdominal MRI
Daytime nap - Jansen et al., 2019	Kidney_distance_21163	4.3e-05	0.0496	0.9993	0.999894	Abdominal MRI
Narcolepsy adjust BMI - Wang et al., 2019	Kidney_distance_21163	0.048254	0.0364	0.1846	0.665565	Abdominal MRI
Narcolepsy - Wang et al., 2019	Kidney_distance_21163	0.053769	0.0365	0.1403	0.61117	Abdominal MRI
Insomnia - Lane et al., 2019	Kidney_distance_21163	0.036816	0.0356	0.3015	0.75916	Abdominal MRI
Short sleep duration - Dashti et al., 2019	Kidney_distance_21163	0.022466	0.0406	0.5803	0.893697	Abdominal MRI
Sleep duration - Jones et al., 2016	Kidney_distance_21163	0.070501	0.0604	0.2431	0.715485	Abdominal MRI
Sleep duration - Dashti et al., 2019	Kidney_distance_21163	0.0072887	0.035	0.8352	0.964601	Abdominal MRI
Sleep duration - Jansen et al., 2019	Kidney_distance_21163	-0.012704	0.0346	0.7134	0.931919	Abdominal MRI
Snoring - Jansen et al., 2019	Kidney_distance_21163	0.086552	0.0359	0.016	0.267475	Abdominal MRI
Accelerometer based sleep duration - Jones et al., 2019	Anterior_thigh_muscle_fat_infiltration_MFI_left_24353	0.05	0.0449	0.2652	0.736234	Abdominal MRI
Long sleep duration - Jones et al., 2016	Anterior_thigh_muscle_fat_infiltration_MFI_left_24353	-0.0114	0.0761	0.8811	0.972833	Abdominal MRI
Short sleep duration - Jones et al., 2016	Anterior_thigh_muscle_fat_infiltration_MFI_left_24353	0.0107	0.0602	0.8592	0.970136	Abdominal MRI
Snoring adjust BMI - Campos et al., 2020	Anterior_thigh_muscle_fat_infiltration_MFI_left_24353	0.0591	0.036	0.1005	0.552908	Abdominal MRI
Snoring - Campos et al., 2020	Anterior_thigh_muscle_fat_infiltration_MFI_left_24353	0.0608	0.0354	0.0853	0.516678	Abdominal MRI
Chronotype - Jones et al., 2019a	Anterior_thigh_muscle_fat_infiltration_MFI_left_24353	-0.0712	0.028	0.011	0.224338	Abdominal MRI
Chronotype - Jones et al., 2016	Anterior_thigh_muscle_fat_infiltration_MFI_left_24353	-0.1263	0.0395	0.0014	0.0805088	Abdominal MRI
Sleep duration - Doherty et al., 2018	Anterior_thigh_muscle_fat_infiltration_MFI_left_24353	0.0914	0.0423	0.0309	0.350951	Abdominal MRI
Narcolepsy - Jansen et al., 2019	Anterior_thigh_muscle_fat_infiltration_MFI_left_24353	0.0269	0.0603	0.655	0.914259	Abdominal MRI
Sleep duration - Watanabe et al., 2019	Anterior_thigh_muscle_fat_infiltration_MFI_left_24353	-0.0689	0.0351	0.0499	0.428256	Abdominal MRI
Getting up in morning - Watanabe et al., 2019	Anterior_thigh_muscle_fat_infiltration_MFI_left_24353	-0.0106	0.034	0.7548	0.942477	Abdominal MRI
Chronotype - Watanabe et al., 2019	Anterior_thigh_muscle_fat_infiltration_MFI_left_24353	0.0432	0.0281	0.1242	0.58692	Abdominal MRI
Insomnia - Watanabe et al., 2019	Anterior_thigh_muscle_fat_infiltration_MFI_left_24353	0.0753	0.0366	0.0394	0.39348	Abdominal MRI
Snoring - Watanabe et al., 2019	Anterior_thigh_muscle_fat_infiltration_MFI_left_24353	0.0519	0.0376	0.1679	0.644636	Abdominal MRI
Narcolepsy - Watanabe et al., 2019	Anterior_thigh_muscle_fat_infiltration_MFI_left_24353	0.0151	0.0364	0.6782	0.920892	Abdominal MRI
Daytime nap - Dashti et al., 2021	Anterior_thigh_muscle_fat_infiltration_MFI_left_24353	-0.0047	0.0295	0.8747	0.97244	Abdominal MRI
Chronotype - Loh et al., 2018	Anterior_thigh_muscle_fat_infiltration_MFI_left_24353	-0.0812	0.0292	0.0054	0.163638	Abdominal MRI
Snoring - Jiang et al., 2021	Anterior_thigh_muscle_fat_infiltration_MFI_left_24353	0.062	0.0365	0.0891	0.525568	Abdominal MRI
Getting up in morning - Jansen et al., 2019	Anterior_thigh_muscle_fat_infiltration_MFI_left_24353	-0.0153	0.0342	0.6551	0.914259	Abdominal MRI
Insomnia - Hammerschlag et al., 2017	Anterior_thigh_muscle_fat_infiltration_MFI_left_24353	0.0974	0.0524	0.063	0.464809	Abdominal MRI
Insomnia - Jansen et al., 2019	Anterior_thigh_muscle_fat_infiltration_MFI_left_24353	0.0972	0.0373	0.0092	0.207977	Abdominal MRI
Insomnia - Watanabe et al., 2022	Anterior_thigh_muscle_fat_infiltration_MFI_left_24353	0.0987	0.0375	0.0084	0.197699	Abdominal MRI
Long sleep duration - Dashti et al., 2019	Anterior_thigh_muscle_fat_infiltration_MFI_left_24353	0.0335	0.0448	0.4542	0.847094	Abdominal MRI
Chronotype - Jansen et al., 2019	Anterior_thigh_muscle_fat_infiltration_MFI_left_24353	-0.0433	0.0283	0.1261	0.589713	Abdominal MRI
Chronotype - Jones et al., 2019b	Anterior_thigh_muscle_fat_infiltration_MFI_left_24353	-0.0814	0.0294	0.0056	0.167305	Abdominal MRI
Daytime nap - Jansen et al., 2019	Anterior_thigh_muscle_fat_infiltration_MFI_left_24353	-0.0414	0.0453	0.3608	0.799756	Abdominal MRI
Narcolepsy adjust BMI - Wang et al., 2019	Anterior_thigh_muscle_fat_infiltration_MFI_left_24353	0.0072	0.0327	0.8255	0.963051	Abdominal MRI
Narcolepsy - Wang et al., 2019	Anterior_thigh_muscle_fat_infiltration_MFI_left_24353	0.0091	0.032	0.7752	0.948656	Abdominal MRI
Insomnia - Lane et al., 2019	Anterior_thigh_muscle_fat_infiltration_MFI_left_24353	0.0699	0.0345	0.0427	0.407053	Abdominal MRI
Short sleep duration - Dashti et al., 2019	Anterior_thigh_muscle_fat_infiltration_MFI_left_24353	0.0867	0.0369	0.0188	0.287732	Abdominal MRI
Sleep duration - Jones et al., 2016	Anterior_thigh_muscle_fat_infiltration_MFI_left_24353	-0.0244	0.051	0.6324	0.909937	Abdominal MRI
Sleep duration - Dashti et al., 2019	Anterior_thigh_muscle_fat_infiltration_MFI_left_24353	-0.0618	0.034	0.0688	0.482779	Abdominal MRI
Sleep duration - Jansen et al., 2019	Anterior_thigh_muscle_fat_infiltration_MFI_left_24353	-0.0753	0.0352	0.0323	0.35746	Abdominal MRI
Snoring - Jansen et al., 2019	Anterior_thigh_muscle_fat_infiltration_MFI_left_24353	0.0532	0.0376	0.1572	0.631962	Abdominal MRI
Accelerometer based sleep duration - Jones et al., 2019	Anterior_thigh_muscle_fat_infiltration_MFI_right_24354	0.0335	0.046	0.4661	0.851371	Abdominal MRI
Long sleep duration - Jones et al., 2016	Anterior_thigh_muscle_fat_infiltration_MFI_right_24354	-0.0126	0.0759	0.8677	0.971387	Abdominal MRI
Short sleep duration - Jones et al., 2016	Anterior_thigh_muscle_fat_infiltration_MFI_right_24354	-0.0026	0.0595	0.9647	0.992482	Abdominal MRI
Snoring adjust BMI - Campos et al., 2020	Anterior_thigh_muscle_fat_infiltration_MFI_right_24354	0.0551	0.0354	0.1195	0.580695	Abdominal MRI
Snoring - Campos et al., 2020	Anterior_thigh_muscle_fat_infiltration_MFI_right_24354	0.0631	0.0347	0.0691	0.483061	Abdominal MRI
Chronotype - Jones et al., 2019a	Anterior_thigh_muscle_fat_infiltration_MFI_right_24354	-0.0768	0.0289	0.0078	0.18969	Abdominal MRI
Chronotype - Jones et al., 2016	Anterior_thigh_muscle_fat_infiltration_MFI_right_24354	-0.1346	0.0402	0.0008	0.0618453	Abdominal MRI
Sleep duration - Doherty et al., 2018	Anterior_thigh_muscle_fat_infiltration_MFI_right_24354	0.0755	0.0425	0.0757	0.495359	Abdominal MRI
Narcolepsy - Jansen et al., 2019	Anterior_thigh_muscle_fat_infiltration_MFI_right_24354	0.0402	0.0596	0.5003	0.863469	Abdominal MRI
Sleep duration - Watanabe et al., 2019	Anterior_thigh_muscle_fat_infiltration_MFI_right_24354	-0.0399	0.0355	0.2615	0.732169	Abdominal MRI
Getting up in morning - Watanabe et al., 2019	Anterior_thigh_muscle_fat_infiltration_MFI_right_24354	-0.0077	0.0351	0.8267	0.963337	Abdominal MRI
Chronotype - Watanabe et al., 2019	Anterior_thigh_muscle_fat_infiltration_MFI_right_24354	0.0512	0.0302	0.0904	0.52955	Abdominal MRI
Insomnia - Watanabe et al., 2019	Anterior_thigh_muscle_fat_infiltration_MFI_right_24354	0.0552	0.0358	0.123	0.585217	Abdominal MRI
Snoring - Watanabe et al., 2019	Anterior_thigh_muscle_fat_infiltration_MFI_right_24354	0.0602	0.0375	0.1084	0.564576	Abdominal MRI
Narcolepsy - Watanabe et al., 2019	Anterior_thigh_muscle_fat_infiltration_MFI_right_24354	0.0312	0.0367	0.3954	0.816471	Abdominal MRI
Daytime nap - Dashti et al., 2021	Anterior_thigh_muscle_fat_infiltration_MFI_right_24354	0.0113	0.0311	0.7157	0.93315	Abdominal MRI
Chronotype - Loh et al., 2018	Anterior_thigh_muscle_fat_infiltration_MFI_right_24354	-0.0924	0.0297	0.0018	0.0939103	Abdominal MRI
Snoring - Jiang et al., 2021	Anterior_thigh_muscle_fat_infiltration_MFI_right_24354	0.0649	0.0354	0.0663	0.472692	Abdominal MRI
Getting up in morning - Jansen et al., 2019	Anterior_thigh_muscle_fat_infiltration_MFI_right_24354	-0.0148	0.0351	0.6741	0.919901	Abdominal MRI
Insomnia - Hammerschlag et al., 2017	Anterior_thigh_muscle_fat_infiltration_MFI_right_24354	0.0964	0.053	0.0689	0.482779	Abdominal MRI
Insomnia - Jansen et al., 2019	Anterior_thigh_muscle_fat_infiltration_MFI_right_24354	0.0719	0.0368	0.0505	0.428381	Abdominal MRI
Insomnia - Watanabe et al., 2022	Anterior_thigh_muscle_fat_infiltration_MFI_right_24354	0.073	0.0368	0.0475	0.421515	Abdominal MRI
Long sleep duration - Dashti et al., 2019	Anterior_thigh_muscle_fat_infiltration_MFI_right_24354	0.0471	0.0466	0.3122	0.764246	Abdominal MRI
Chronotype - Jansen et al., 2019	Anterior_thigh_muscle_fat_infiltration_MFI_right_24354	-0.0524	0.0305	0.0853	0.516678	Abdominal MRI
Chronotype - Jones et al., 2019b	Anterior_thigh_muscle_fat_infiltration_MFI_right_24354	-0.0896	0.0299	0.0027	0.113701	Abdominal MRI
Daytime nap - Jansen et al., 2019	Anterior_thigh_muscle_fat_infiltration_MFI_right_24354	-0.0111	0.0466	0.812	0.959595	Abdominal MRI
Narcolepsy adjust BMI - Wang et al., 2019	Anterior_thigh_muscle_fat_infiltration_MFI_right_24354	0.0248	0.0333	0.4557	0.847764	Abdominal MRI
Narcolepsy - Wang et al., 2019	Anterior_thigh_muscle_fat_infiltration_MFI_right_24354	0.0289	0.0325	0.374	0.807931	Abdominal MRI
Insomnia - Lane et al., 2019	Anterior_thigh_muscle_fat_infiltration_MFI_right_24354	0.0508	0.0339	0.1334	0.602105	Abdominal MRI
Short sleep duration - Dashti et al., 2019	Anterior_thigh_muscle_fat_infiltration_MFI_right_24354	0.0595	0.0361	0.0988	0.548854	Abdominal MRI
Sleep duration - Jones et al., 2016	Anterior_thigh_muscle_fat_infiltration_MFI_right_24354	-0.0168	0.0519	0.7467	0.940736	Abdominal MRI
Sleep duration - Dashti et al., 2019	Anterior_thigh_muscle_fat_infiltration_MFI_right_24354	-0.0361	0.0341	0.2904	0.753553	Abdominal MRI
Sleep duration - Jansen et al., 2019	Anterior_thigh_muscle_fat_infiltration_MFI_right_24354	-0.0502	0.0357	0.1598	0.634349	Abdominal MRI
Snoring - Jansen et al., 2019	Anterior_thigh_muscle_fat_infiltration_MFI_right_24354	0.0629	0.0375	0.093	0.534719	Abdominal MRI
Accelerometer based sleep duration - Jones et al., 2019	FR_liver_PDFF_mean_24352	0.0404	0.0688	0.5571	0.885524	Abdominal MRI
Long sleep duration - Jones et al., 2016	FR_liver_PDFF_mean_24352	0.0829	0.1061	0.4344	0.837639	Abdominal MRI
Short sleep duration - Jones et al., 2016	FR_liver_PDFF_mean_24352	0.1411	0.0839	0.0927	0.534015	Abdominal MRI
Snoring adjust BMI - Campos et al., 2020	FR_liver_PDFF_mean_24352	0.1478	0.0482	0.0021	0.101326	Abdominal MRI
Snoring - Campos et al., 2020	FR_liver_PDFF_mean_24352	0.1004	0.0444	0.0236	0.31579	Abdominal MRI
Chronotype - Jones et al., 2019a	FR_liver_PDFF_mean_24352	-0.0263	0.0397	0.5084	0.867164	Abdominal MRI
Chronotype - Jones et al., 2016	FR_liver_PDFF_mean_24352	-0.0224	0.0585	0.7012	0.928109	Abdominal MRI
Sleep duration - Doherty et al., 2018	FR_liver_PDFF_mean_24352	0.019	0.0684	0.7806	0.949886	Abdominal MRI
Narcolepsy - Jansen et al., 2019	FR_liver_PDFF_mean_24352	0.0126	0.0798	0.874	0.97244	Abdominal MRI
Sleep duration - Watanabe et al., 2019	FR_liver_PDFF_mean_24352	-0.0089	0.0504	0.8595	0.970155	Abdominal MRI
Getting up in morning - Watanabe et al., 2019	FR_liver_PDFF_mean_24352	-0.0133	0.0473	0.7781	0.949189	Abdominal MRI
Chronotype - Watanabe et al., 2019	FR_liver_PDFF_mean_24352	0.0035	0.041	0.9314	0.984821	Abdominal MRI
Insomnia - Watanabe et al., 2019	FR_liver_PDFF_mean_24352	-0.0071	0.0532	0.8936	0.975691	Abdominal MRI
Snoring - Watanabe et al., 2019	FR_liver_PDFF_mean_24352	0.0823	0.0462	0.0746	0.492467	Abdominal MRI
Narcolepsy - Watanabe et al., 2019	FR_liver_PDFF_mean_24352	0.0507	0.0554	0.36	0.799237	Abdominal MRI
Daytime nap - Dashti et al., 2021	FR_liver_PDFF_mean_24352	0.1112	0.0448	0.013	0.241974	Abdominal MRI
Chronotype - Loh et al., 2018	FR_liver_PDFF_mean_24352	-0.0075	0.0392	0.8488	0.968555	Abdominal MRI
Snoring - Jiang et al., 2021	FR_liver_PDFF_mean_24352	0.0966	0.0435	0.0264	0.327111	Abdominal MRI
Getting up in morning - Jansen et al., 2019	FR_liver_PDFF_mean_24352	-0.0116	0.0473	0.8056	0.958824	Abdominal MRI
Insomnia - Hammerschlag et al., 2017	FR_liver_PDFF_mean_24352	0.0992	0.0815	0.2232	0.70177	Abdominal MRI
Insomnia - Jansen et al., 2019	FR_liver_PDFF_mean_24352	-0.0506	0.0581	0.3837	0.81173	Abdominal MRI
Insomnia - Watanabe et al., 2022	FR_liver_PDFF_mean_24352	-0.0451	0.0581	0.4384	0.839695	Abdominal MRI
Long sleep duration - Dashti et al., 2019	FR_liver_PDFF_mean_24352	0.051	0.0765	0.5046	0.866497	Abdominal MRI
Chronotype - Jansen et al., 2019	FR_liver_PDFF_mean_24352	-0.0012	0.0409	0.977	0.994417	Abdominal MRI
Chronotype - Jones et al., 2019b	FR_liver_PDFF_mean_24352	-0.031	0.0415	0.4554	0.847429	Abdominal MRI
Daytime nap - Jansen et al., 2019	FR_liver_PDFF_mean_24352	0.0564	0.0651	0.3863	0.813057	Abdominal MRI
Narcolepsy adjust BMI - Wang et al., 2019	FR_liver_PDFF_mean_24352	0.0759	0.0487	0.1191	0.580082	Abdominal MRI
Narcolepsy - Wang et al., 2019	FR_liver_PDFF_mean_24352	0.06	0.0489	0.2194	0.698217	Abdominal MRI
Insomnia - Lane et al., 2019	FR_liver_PDFF_mean_24352	-0.0043	0.0473	0.9268	0.98295	Abdominal MRI
Short sleep duration - Dashti et al., 2019	FR_liver_PDFF_mean_24352	0.0434	0.0511	0.3964	0.817182	Abdominal MRI
Sleep duration - Jones et al., 2016	FR_liver_PDFF_mean_24352	-0.1009	0.0821	0.2191	0.698206	Abdominal MRI
Sleep duration - Dashti et al., 2019	FR_liver_PDFF_mean_24352	-0.0067	0.0524	0.8978	0.976242	Abdominal MRI
Sleep duration - Jansen et al., 2019	FR_liver_PDFF_mean_24352	-0.0024	0.0483	0.9601	0.991294	Abdominal MRI
Snoring - Jansen et al., 2019	FR_liver_PDFF_mean_24352	0.0795	0.0465	0.0872	0.521919	Abdominal MRI
Accelerometer based sleep duration - Jones et al., 2019	Muscle_fat_infiltration_22435	0.0222	0.0444	0.6168	0.904908	Abdominal MRI
Long sleep duration - Jones et al., 2016	Muscle_fat_infiltration_22435	-0.0046	0.0746	0.9512	0.990625	Abdominal MRI
Short sleep duration - Jones et al., 2016	Muscle_fat_infiltration_22435	0.0125	0.0588	0.8313	0.963904	Abdominal MRI
Snoring adjust BMI - Campos et al., 2020	Muscle_fat_infiltration_22435	0.0562	0.035	0.1089	0.565372	Abdominal MRI
Snoring - Campos et al., 2020	Muscle_fat_infiltration_22435	0.0608	0.0344	0.0767	0.498133	Abdominal MRI
Chronotype - Jones et al., 2019a	Muscle_fat_infiltration_22435	-0.0686	0.0283	0.0153	0.260552	Abdominal MRI
Chronotype - Jones et al., 2016	Muscle_fat_infiltration_22435	-0.1156	0.0395	0.0034	0.126571	Abdominal MRI
Sleep duration - Doherty et al., 2018	Muscle_fat_infiltration_22435	0.0694	0.0412	0.0921	0.532586	Abdominal MRI
Narcolepsy - Jansen et al., 2019	Muscle_fat_infiltration_22435	0.0409	0.0585	0.4844	0.856222	Abdominal MRI
Sleep duration - Watanabe et al., 2019	Muscle_fat_infiltration_22435	-0.0557	0.0344	0.1051	0.559485	Abdominal MRI
Getting up in morning - Watanabe et al., 2019	Muscle_fat_infiltration_22435	0.0046	0.0342	0.8934	0.975691	Abdominal MRI
Chronotype - Watanabe et al., 2019	Muscle_fat_infiltration_22435	0.0408	0.0288	0.1562	0.631177	Abdominal MRI
Insomnia - Watanabe et al., 2019	Muscle_fat_infiltration_22435	0.0664	0.0358	0.064	0.4665	Abdominal MRI
Snoring - Watanabe et al., 2019	Muscle_fat_infiltration_22435	0.0567	0.037	0.125	0.587684	Abdominal MRI
Narcolepsy - Watanabe et al., 2019	Muscle_fat_infiltration_22435	0.0299	0.0353	0.3981	0.818199	Abdominal MRI
Daytime nap - Dashti et al., 2021	Muscle_fat_infiltration_22435	0.0098	0.0293	0.7367	0.939194	Abdominal MRI
Chronotype - Loh et al., 2018	Muscle_fat_infiltration_22435	-0.0802	0.0292	0.006	0.171978	Abdominal MRI
Snoring - Jiang et al., 2021	Muscle_fat_infiltration_22435	0.0624	0.0351	0.0756	0.495164	Abdominal MRI
Getting up in morning - Jansen et al., 2019	Muscle_fat_infiltration_22435	-0.0012	0.0342	0.9716	0.99336	Abdominal MRI
Insomnia - Hammerschlag et al., 2017	Muscle_fat_infiltration_22435	0.0913	0.0512	0.0742	0.492127	Abdominal MRI
Insomnia - Jansen et al., 2019	Muscle_fat_infiltration_22435	0.0828	0.0362	0.0223	0.307926	Abdominal MRI
Insomnia - Watanabe et al., 2022	Muscle_fat_infiltration_22435	0.0842	0.0363	0.0205	0.29947	Abdominal MRI
Long sleep duration - Dashti et al., 2019	Muscle_fat_infiltration_22435	0.0329	0.0447	0.4614	0.850004	Abdominal MRI
Chronotype - Jansen et al., 2019	Muscle_fat_infiltration_22435	-0.041	0.029	0.1575	0.632328	Abdominal MRI
Chronotype - Jones et al., 2019b	Muscle_fat_infiltration_22435	-0.0804	0.0296	0.0065	0.175169	Abdominal MRI
Daytime nap - Jansen et al., 2019	Muscle_fat_infiltration_22435	-0.0274	0.0441	0.5349	0.875854	Abdominal MRI
Narcolepsy adjust BMI - Wang et al., 2019	Muscle_fat_infiltration_22435	0.0238	0.0322	0.461	0.850004	Abdominal MRI
Narcolepsy - Wang et al., 2019	Muscle_fat_infiltration_22435	0.0268	0.0314	0.3932	0.815664	Abdominal MRI
Insomnia - Lane et al., 2019	Muscle_fat_infiltration_22435	0.0643	0.0336	0.0553	0.442191	Abdominal MRI
Short sleep duration - Dashti et al., 2019	Muscle_fat_infiltration_22435	0.077	0.0355	0.03	0.346678	Abdominal MRI
Sleep duration - Jones et al., 2016	Muscle_fat_infiltration_22435	-0.0284	0.051	0.5773	0.892451	Abdominal MRI
Sleep duration - Dashti et al., 2019	Muscle_fat_infiltration_22435	-0.0538	0.0334	0.1072	0.563312	Abdominal MRI
Sleep duration - Jansen et al., 2019	Muscle_fat_infiltration_22435	-0.0631	0.0345	0.0675	0.478189	Abdominal MRI
Snoring - Jansen et al., 2019	Muscle_fat_infiltration_22435	0.0582	0.037	0.1152	0.573131	Abdominal MRI
Accelerometer based sleep duration - Jones et al., 2019	Posterior_thigh_muscle_fat_infiltration_MFI_left_23355	0.0103	0.0445	0.816	0.960144	Abdominal MRI
Long sleep duration - Jones et al., 2016	Posterior_thigh_muscle_fat_infiltration_MFI_left_23355	-0.1018	0.0773	0.1878	0.668195	Abdominal MRI
Short sleep duration - Jones et al., 2016	Posterior_thigh_muscle_fat_infiltration_MFI_left_23355	-0.003	0.057	0.9574	0.991282	Abdominal MRI
Snoring adjust BMI - Campos et al., 2020	Posterior_thigh_muscle_fat_infiltration_MFI_left_23355	0.0662	0.0364	0.069	0.483061	Abdominal MRI
Snoring - Campos et al., 2020	Posterior_thigh_muscle_fat_infiltration_MFI_left_23355	0.0681	0.0359	0.0578	0.45078	Abdominal MRI
Chronotype - Jones et al., 2019a	Posterior_thigh_muscle_fat_infiltration_MFI_left_23355	-0.0612	0.0274	0.0255	0.323632	Abdominal MRI
Chronotype - Jones et al., 2016	Posterior_thigh_muscle_fat_infiltration_MFI_left_23355	-0.1178	0.0387	0.0023	0.10591	Abdominal MRI
Sleep duration - Doherty et al., 2018	Posterior_thigh_muscle_fat_infiltration_MFI_left_23355	0.0435	0.0413	0.2927	0.753962	Abdominal MRI
Narcolepsy - Jansen et al., 2019	Posterior_thigh_muscle_fat_infiltration_MFI_left_23355	-0.0153	0.0585	0.7931	0.954785	Abdominal MRI
Sleep duration - Watanabe et al., 2019	Posterior_thigh_muscle_fat_infiltration_MFI_left_23355	-0.0709	0.033	0.0318	0.355732	Abdominal MRI
Getting up in morning - Watanabe et al., 2019	Posterior_thigh_muscle_fat_infiltration_MFI_left_23355	0.0131	0.0333	0.6941	0.926604	Abdominal MRI
Chronotype - Watanabe et al., 2019	Posterior_thigh_muscle_fat_infiltration_MFI_left_23355	0.0316	0.0266	0.2347	0.709576	Abdominal MRI
Insomnia - Watanabe et al., 2019	Posterior_thigh_muscle_fat_infiltration_MFI_left_23355	0.0716	0.0329	0.0297	0.345472	Abdominal MRI
Snoring - Watanabe et al., 2019	Posterior_thigh_muscle_fat_infiltration_MFI_left_23355	0.0587	0.037	0.1127	0.56974	Abdominal MRI
Narcolepsy - Watanabe et al., 2019	Posterior_thigh_muscle_fat_infiltration_MFI_left_23355	0.0009	0.0339	0.9793	0.995132	Abdominal MRI
Daytime nap - Dashti et al., 2021	Posterior_thigh_muscle_fat_infiltration_MFI_left_23355	-0.0162	0.0281	0.5643	0.888161	Abdominal MRI
Chronotype - Loh et al., 2018	Posterior_thigh_muscle_fat_infiltration_MFI_left_23355	-0.0665	0.0276	0.0161	0.267475	Abdominal MRI
Snoring - Jiang et al., 2021	Posterior_thigh_muscle_fat_infiltration_MFI_left_23355	0.0682	0.036	0.0584	0.452627	Abdominal MRI
Getting up in morning - Jansen et al., 2019	Posterior_thigh_muscle_fat_infiltration_MFI_left_23355	0.0083	0.0332	0.8031	0.958103	Abdominal MRI
Insomnia - Hammerschlag et al., 2017	Posterior_thigh_muscle_fat_infiltration_MFI_left_23355	0.0947	0.0511	0.0635	0.465828	Abdominal MRI
Insomnia - Jansen et al., 2019	Posterior_thigh_muscle_fat_infiltration_MFI_left_23355	0.0816	0.035	0.0195	0.292321	Abdominal MRI
Insomnia - Watanabe et al., 2022	Posterior_thigh_muscle_fat_infiltration_MFI_left_23355	0.0837	0.0351	0.017	0.275091	Abdominal MRI
Long sleep duration - Dashti et al., 2019	Posterior_thigh_muscle_fat_infiltration_MFI_left_23355	-0.0192	0.0428	0.6549	0.914259	Abdominal MRI
Chronotype - Jansen et al., 2019	Posterior_thigh_muscle_fat_infiltration_MFI_left_23355	-0.0321	0.0267	0.2291	0.705451	Abdominal MRI
Chronotype - Jones et al., 2019b	Posterior_thigh_muscle_fat_infiltration_MFI_left_23355	-0.0715	0.0287	0.0128	0.241219	Abdominal MRI
Daytime nap - Jansen et al., 2019	Posterior_thigh_muscle_fat_infiltration_MFI_left_23355	-0.0588	0.0418	0.1601	0.634826	Abdominal MRI
Narcolepsy adjust BMI - Wang et al., 2019	Posterior_thigh_muscle_fat_infiltration_MFI_left_23355	-0.0033	0.0322	0.9192	0.980593	Abdominal MRI
Narcolepsy - Wang et al., 2019	Posterior_thigh_muscle_fat_infiltration_MFI_left_23355	-0.0007	0.0318	0.9834	0.995479	Abdominal MRI
Insomnia - Lane et al., 2019	Posterior_thigh_muscle_fat_infiltration_MFI_left_23355	0.0632	0.0317	0.0464	0.420199	Abdominal MRI
Short sleep duration - Dashti et al., 2019	Posterior_thigh_muscle_fat_infiltration_MFI_left_23355	0.08	0.0341	0.0188	0.287732	Abdominal MRI
Sleep duration - Jones et al., 2016	Posterior_thigh_muscle_fat_infiltration_MFI_left_23355	-0.0567	0.0513	0.2691	0.739597	Abdominal MRI
Sleep duration - Dashti et al., 2019	Posterior_thigh_muscle_fat_infiltration_MFI_left_23355	-0.0689	0.0321	0.0319	0.356009	Abdominal MRI
Sleep duration - Jansen et al., 2019	Posterior_thigh_muscle_fat_infiltration_MFI_left_23355	-0.0743	0.0332	0.0252	0.323115	Abdominal MRI
Snoring - Jansen et al., 2019	Posterior_thigh_muscle_fat_infiltration_MFI_left_23355	0.0591	0.037	0.1108	0.567412	Abdominal MRI
Accelerometer based sleep duration - Jones et al., 2019	Posterior_thigh_muscle_fat_infiltration_MFI_right_23356	0.0131	0.0452	0.7725	0.947816	Abdominal MRI
Long sleep duration - Jones et al., 2016	Posterior_thigh_muscle_fat_infiltration_MFI_right_23356	-0.0511	0.0777	0.5109	0.867973	Abdominal MRI
Short sleep duration - Jones et al., 2016	Posterior_thigh_muscle_fat_infiltration_MFI_right_23356	0.0087	0.058	0.8807	0.972833	Abdominal MRI
Snoring adjust BMI - Campos et al., 2020	Posterior_thigh_muscle_fat_infiltration_MFI_right_23356	0.0703	0.0362	0.0518	0.431131	Abdominal MRI
Snoring - Campos et al., 2020	Posterior_thigh_muscle_fat_infiltration_MFI_right_23356	0.0779	0.0354	0.0277	0.333945	Abdominal MRI
Chronotype - Jones et al., 2019a	Posterior_thigh_muscle_fat_infiltration_MFI_right_23356	-0.0695	0.0281	0.0134	0.247246	Abdominal MRI
Chronotype - Jones et al., 2016	Posterior_thigh_muscle_fat_infiltration_MFI_right_23356	-0.1312	0.0416	0.0016	0.0871239	Abdominal MRI
Sleep duration - Doherty et al., 2018	Posterior_thigh_muscle_fat_infiltration_MFI_right_23356	0.0371	0.0424	0.3813	0.810751	Abdominal MRI
Narcolepsy - Jansen et al., 2019	Posterior_thigh_muscle_fat_infiltration_MFI_right_23356	0.0231	0.0571	0.686	0.924154	Abdominal MRI
Sleep duration - Watanabe et al., 2019	Posterior_thigh_muscle_fat_infiltration_MFI_right_23356	-0.0572	0.0332	0.0854	0.51687	Abdominal MRI
Getting up in morning - Watanabe et al., 2019	Posterior_thigh_muscle_fat_infiltration_MFI_right_23356	-0.0016	0.034	0.9624	0.991757	Abdominal MRI
Chronotype - Watanabe et al., 2019	Posterior_thigh_muscle_fat_infiltration_MFI_right_23356	0.0405	0.0277	0.1435	0.614685	Abdominal MRI
Insomnia - Watanabe et al., 2019	Posterior_thigh_muscle_fat_infiltration_MFI_right_23356	0.0677	0.0331	0.0407	0.399494	Abdominal MRI
Snoring - Watanabe et al., 2019	Posterior_thigh_muscle_fat_infiltration_MFI_right_23356	0.0752	0.0365	0.0395	0.393551	Abdominal MRI
Narcolepsy - Watanabe et al., 2019	Posterior_thigh_muscle_fat_infiltration_MFI_right_23356	0.0229	0.0337	0.4978	0.862951	Abdominal MRI
Daytime nap - Dashti et al., 2021	Posterior_thigh_muscle_fat_infiltration_MFI_right_23356	0.0019	0.0287	0.9481	0.99008	Abdominal MRI
Chronotype - Loh et al., 2018	Posterior_thigh_muscle_fat_infiltration_MFI_right_23356	-0.0768	0.0275	0.0053	0.163638	Abdominal MRI
Snoring - Jiang et al., 2021	Posterior_thigh_muscle_fat_infiltration_MFI_right_23356	0.0799	0.0353	0.0238	0.316802	Abdominal MRI
Getting up in morning - Jansen et al., 2019	Posterior_thigh_muscle_fat_infiltration_MFI_right_23356	-0.0079	0.0339	0.815	0.960144	Abdominal MRI
Insomnia - Hammerschlag et al., 2017	Posterior_thigh_muscle_fat_infiltration_MFI_right_23356	0.1045	0.0503	0.0377	0.386338	Abdominal MRI
Insomnia - Jansen et al., 2019	Posterior_thigh_muscle_fat_infiltration_MFI_right_23356	0.0812	0.0356	0.0226	0.309446	Abdominal MRI
Insomnia - Watanabe et al., 2022	Posterior_thigh_muscle_fat_infiltration_MFI_right_23356	0.0828	0.0357	0.0204	0.29904	Abdominal MRI
Long sleep duration - Dashti et al., 2019	Posterior_thigh_muscle_fat_infiltration_MFI_right_23356	-0.0107	0.0453	0.8139	0.959913	Abdominal MRI
Chronotype - Jansen et al., 2019	Posterior_thigh_muscle_fat_infiltration_MFI_right_23356	-0.0411	0.0277	0.1382	0.609147	Abdominal MRI
Chronotype - Jones et al., 2019b	Posterior_thigh_muscle_fat_infiltration_MFI_right_23356	-0.0816	0.0291	0.005	0.158311	Abdominal MRI
Daytime nap - Jansen et al., 2019	Posterior_thigh_muscle_fat_infiltration_MFI_right_23356	-0.025	0.0431	0.5616	0.887416	Abdominal MRI
Narcolepsy adjust BMI - Wang et al., 2019	Posterior_thigh_muscle_fat_infiltration_MFI_right_23356	0.0137	0.0327	0.675	0.919985	Abdominal MRI
Narcolepsy - Wang et al., 2019	Posterior_thigh_muscle_fat_infiltration_MFI_right_23356	0.0185	0.0323	0.5669	0.889026	Abdominal MRI
Insomnia - Lane et al., 2019	Posterior_thigh_muscle_fat_infiltration_MFI_right_23356	0.0614	0.0321	0.0553	0.442191	Abdominal MRI
Short sleep duration - Dashti et al., 2019	Posterior_thigh_muscle_fat_infiltration_MFI_right_23356	0.0643	0.035	0.0661	0.472692	Abdominal MRI
Sleep duration - Jones et al., 2016	Posterior_thigh_muscle_fat_infiltration_MFI_right_23356	-0.044	0.052	0.3973	0.817526	Abdominal MRI
Sleep duration - Dashti et al., 2019	Posterior_thigh_muscle_fat_infiltration_MFI_right_23356	-0.0581	0.0329	0.0769	0.498133	Abdominal MRI
Sleep duration - Jansen et al., 2019	Posterior_thigh_muscle_fat_infiltration_MFI_right_23356	-0.0609	0.0335	0.0695	0.483941	Abdominal MRI
Snoring - Jansen et al., 2019	Posterior_thigh_muscle_fat_infiltration_MFI_right_23356	0.0755	0.0366	0.039	0.393006	Abdominal MRI
Accelerometer based sleep duration - Jones et al., 2019	Total_abdominal_adipose_tissue_index_22432	0.0468	0.0637	0.46275	0.85051	Abdominal MRI
Long sleep duration - Jones et al., 2016	Total_abdominal_adipose_tissue_index_22432	0.2171	0.1011	0.031808	0.355732	Abdominal MRI
Short sleep duration - Jones et al., 2016	Total_abdominal_adipose_tissue_index_22432	0.1261	0.0762	0.097792	0.546452	Abdominal MRI
Snoring adjust BMI - Campos et al., 2020	Total_abdominal_adipose_tissue_index_22432	0.1593	0.0431	0.00021615	0.0307281	Abdominal MRI
Snoring - Campos et al., 2020	Total_abdominal_adipose_tissue_index_22432	0.1676	0.0394	2.06e-05	0.00692618	Abdominal MRI
Chronotype - Jones et al., 2019a	Total_abdominal_adipose_tissue_index_22432	-0.0727	0.0371	0.050066	0.428256	Abdominal MRI
Chronotype - Jones et al., 2016	Total_abdominal_adipose_tissue_index_22432	-0.0632	0.0547	0.24839	0.719192	Abdominal MRI
Sleep duration - Doherty et al., 2018	Total_abdominal_adipose_tissue_index_22432	0.1161	0.0611	0.057496	0.450098	Abdominal MRI
Narcolepsy - Jansen et al., 2019	Total_abdominal_adipose_tissue_index_22432	0.0979	0.0769	0.20294	0.682531	Abdominal MRI
Sleep duration - Watanabe et al., 2019	Total_abdominal_adipose_tissue_index_22432	-0.003	0.0394	0.93934	0.987596	Abdominal MRI
Getting up in morning - Watanabe et al., 2019	Total_abdominal_adipose_tissue_index_22432	-0.0144	0.0392	0.71354	0.931919	Abdominal MRI
Chronotype - Watanabe et al., 2019	Total_abdominal_adipose_tissue_index_22432	0.0514	0.0361	0.1553	0.630668	Abdominal MRI
Insomnia - Watanabe et al., 2019	Total_abdominal_adipose_tissue_index_22432	0.109	0.0424	0.010091	0.217126	Abdominal MRI
Snoring - Watanabe et al., 2019	Total_abdominal_adipose_tissue_index_22432	0.1867	0.0427	1.21e-05	0.00483589	Abdominal MRI
Narcolepsy - Watanabe et al., 2019	Total_abdominal_adipose_tissue_index_22432	0.0796	0.0486	0.10169	0.554209	Abdominal MRI
Daytime nap - Dashti et al., 2021	Total_abdominal_adipose_tissue_index_22432	0.1162	0.0353	0.0010048	0.0684363	Abdominal MRI
Chronotype - Loh et al., 2018	Total_abdominal_adipose_tissue_index_22432	-0.0668	0.0344	0.052234	0.43169	Abdominal MRI
Snoring - Jiang et al., 2021	Total_abdominal_adipose_tissue_index_22432	0.1829	0.0401	5.18e-06	0.00264036	Abdominal MRI
Getting up in morning - Jansen et al., 2019	Total_abdominal_adipose_tissue_index_22432	-0.0147	0.0388	0.7047	0.929797	Abdominal MRI
Insomnia - Hammerschlag et al., 2017	Total_abdominal_adipose_tissue_index_22432	0.1463	0.0708	0.038827	0.392933	Abdominal MRI
Insomnia - Jansen et al., 2019	Total_abdominal_adipose_tissue_index_22432	0.0954	0.0457	0.036624	0.382907	Abdominal MRI
Insomnia - Watanabe et al., 2022	Total_abdominal_adipose_tissue_index_22432	0.0992	0.0458	0.030413	0.348786	Abdominal MRI
Long sleep duration - Dashti et al., 2019	Total_abdominal_adipose_tissue_index_22432	0.2028	0.0699	0.0037152	0.133382	Abdominal MRI
Chronotype - Jansen et al., 2019	Total_abdominal_adipose_tissue_index_22432	-0.047	0.0357	0.18808	0.668195	Abdominal MRI
Chronotype - Jones et al., 2019b	Total_abdominal_adipose_tissue_index_22432	-0.0835	0.0387	0.030995	0.351333	Abdominal MRI
Daytime nap - Jansen et al., 2019	Total_abdominal_adipose_tissue_index_22432	0.0849	0.0514	0.098727	0.548854	Abdominal MRI
Narcolepsy adjust BMI - Wang et al., 2019	Total_abdominal_adipose_tissue_index_22432	0.0653	0.0441	0.1389	0.609147	Abdominal MRI
Narcolepsy - Wang et al., 2019	Total_abdominal_adipose_tissue_index_22432	0.0757	0.0436	0.082624	0.512208	Abdominal MRI
Insomnia - Lane et al., 2019	Total_abdominal_adipose_tissue_index_22432	0.1096	0.0394	0.005369	0.163638	Abdominal MRI
Short sleep duration - Dashti et al., 2019	Total_abdominal_adipose_tissue_index_22432	0.1014	0.0409	0.013111	0.243612	Abdominal MRI
Sleep duration - Jones et al., 2016	Total_abdominal_adipose_tissue_index_22432	-0.0201	0.08	0.8013	0.957562	Abdominal MRI
Sleep duration - Dashti et al., 2019	Total_abdominal_adipose_tissue_index_22432	0.0124	0.0448	0.78233	0.950572	Abdominal MRI
Sleep duration - Jansen et al., 2019	Total_abdominal_adipose_tissue_index_22432	-0.006	0.037	0.87058	0.972014	Abdominal MRI
Snoring - Jansen et al., 2019	Total_abdominal_adipose_tissue_index_22432	0.1893	0.0426	8.79e-06	0.00365078	Abdominal MRI
Accelerometer based sleep duration - Jones et al., 2019	Weight_to_muscle_ratio_22433	0.1603	0.0417	0.00012018	0.020866	Abdominal MRI
Long sleep duration - Jones et al., 2016	Weight_to_muscle_ratio_22433	0.212	0.0824	0.010107	0.217126	Abdominal MRI
Short sleep duration - Jones et al., 2016	Weight_to_muscle_ratio_22433	0.0605	0.0631	0.3374	0.78167	Abdominal MRI
Snoring adjust BMI - Campos et al., 2020	Weight_to_muscle_ratio_22433	0.005	0.0375	0.89353	0.975691	Abdominal MRI
Snoring - Campos et al., 2020	Weight_to_muscle_ratio_22433	0.0241	0.0345	0.4844	0.856222	Abdominal MRI
Chronotype - Jones et al., 2019a	Weight_to_muscle_ratio_22433	-0.0693	0.0271	0.01054	0.220551	Abdominal MRI
Chronotype - Jones et al., 2016	Weight_to_muscle_ratio_22433	-0.0938	0.0418	0.024966	0.321719	Abdominal MRI
Sleep duration - Doherty et al., 2018	Weight_to_muscle_ratio_22433	0.2547	0.0379	1.78e-11	1.26e-07	Abdominal MRI
Narcolepsy - Jansen et al., 2019	Weight_to_muscle_ratio_22433	0.0579	0.0632	0.35915	0.798687	Abdominal MRI
Sleep duration - Watanabe et al., 2019	Weight_to_muscle_ratio_22433	0.0099	0.033	0.76464	0.945047	Abdominal MRI
Getting up in morning - Watanabe et al., 2019	Weight_to_muscle_ratio_22433	-0.0892	0.0367	0.01518	0.26007	Abdominal MRI
Chronotype - Watanabe et al., 2019	Weight_to_muscle_ratio_22433	0.0568	0.0291	0.050813	0.429326	Abdominal MRI
Insomnia - Watanabe et al., 2019	Weight_to_muscle_ratio_22433	0.1366	0.037	0.0002213	0.0310436	Abdominal MRI
Snoring - Watanabe et al., 2019	Weight_to_muscle_ratio_22433	0.0434	0.036	0.22708	0.70431	Abdominal MRI
Narcolepsy - Watanabe et al., 2019	Weight_to_muscle_ratio_22433	0.0272	0.0387	0.48224	0.855996	Abdominal MRI
Daytime nap - Dashti et al., 2021	Weight_to_muscle_ratio_22433	0.0223	0.0315	0.47845	0.855179	Abdominal MRI
Chronotype - Loh et al., 2018	Weight_to_muscle_ratio_22433	-0.0811	0.0278	0.0035041	0.129762	Abdominal MRI
Snoring - Jiang et al., 2021	Weight_to_muscle_ratio_22433	0.0353	0.0355	0.32044	0.770526	Abdominal MRI
Getting up in morning - Jansen et al., 2019	Weight_to_muscle_ratio_22433	-0.0917	0.0365	0.011916	0.234271	Abdominal MRI
Insomnia - Hammerschlag et al., 2017	Weight_to_muscle_ratio_22433	0.1315	0.0601	0.028647	0.339944	Abdominal MRI
Insomnia - Jansen et al., 2019	Weight_to_muscle_ratio_22433	0.1433	0.0387	0.00021315	0.0305064	Abdominal MRI
Insomnia - Watanabe et al., 2022	Weight_to_muscle_ratio_22433	0.1424	0.0388	0.00024499	0.0334799	Abdominal MRI
Long sleep duration - Dashti et al., 2019	Weight_to_muscle_ratio_22433	0.1833	0.0469	9.39e-05	0.0185887	Abdominal MRI
Chronotype - Jansen et al., 2019	Weight_to_muscle_ratio_22433	-0.0572	0.0291	0.049288	0.426077	Abdominal MRI
Chronotype - Jones et al., 2019b	Weight_to_muscle_ratio_22433	-0.0759	0.0277	0.0062645	0.173759	Abdominal MRI
Daytime nap - Jansen et al., 2019	Weight_to_muscle_ratio_22433	0.0377	0.0502	0.45231	0.845915	Abdominal MRI
Narcolepsy adjust BMI - Wang et al., 2019	Weight_to_muscle_ratio_22433	0.0129	0.0363	0.72152	0.934983	Abdominal MRI
Narcolepsy - Wang et al., 2019	Weight_to_muscle_ratio_22433	0.0231	0.0361	0.52129	0.871257	Abdominal MRI
Insomnia - Lane et al., 2019	Weight_to_muscle_ratio_22433	0.1256	0.0361	0.00049251	0.0485826	Abdominal MRI
Short sleep duration - Dashti et al., 2019	Weight_to_muscle_ratio_22433	0.077	0.0344	0.02515	0.322865	Abdominal MRI
Sleep duration - Jones et al., 2016	Weight_to_muscle_ratio_22433	0.0211	0.0576	0.71458	0.932493	Abdominal MRI
Sleep duration - Dashti et al., 2019	Weight_to_muscle_ratio_22433	0.0202	0.0323	0.5317	0.875231	Abdominal MRI
Sleep duration - Jansen et al., 2019	Weight_to_muscle_ratio_22433	0.0059	0.0327	0.85706	0.969669	Abdominal MRI
Snoring - Jansen et al., 2019	Weight_to_muscle_ratio_22433	0.0477	0.0359	0.18405	0.664555	Abdominal MRI
Accelerometer based sleep duration - Jones et al., 2019	Total_trunk_fat_volume_22410	0.0463	0.0625	0.45864	0.848983	Abdominal MRI
Long sleep duration - Jones et al., 2016	Total_trunk_fat_volume_22410	0.2164	0.1002	0.030829	0.350951	Abdominal MRI
Short sleep duration - Jones et al., 2016	Total_trunk_fat_volume_22410	0.117	0.0762	0.12458	0.587107	Abdominal MRI
Snoring adjust BMI - Campos et al., 2020	Total_trunk_fat_volume_22410	0.1597	0.0427	0.00018242	0.0290164	Abdominal MRI
Snoring - Campos et al., 2020	Total_trunk_fat_volume_22410	0.1698	0.039	1.37e-05	0.00527624	Abdominal MRI
Chronotype - Jones et al., 2019a	Total_trunk_fat_volume_22410	-0.0656	0.0367	0.074263	0.492127	Abdominal MRI
Chronotype - Jones et al., 2016	Total_trunk_fat_volume_22410	-0.0525	0.0546	0.33627	0.780988	Abdominal MRI
Sleep duration - Doherty et al., 2018	Total_trunk_fat_volume_22410	0.1181	0.0604	0.050692	0.428714	Abdominal MRI
Narcolepsy - Jansen et al., 2019	Total_trunk_fat_volume_22410	0.0964	0.0767	0.20903	0.689347	Abdominal MRI
Sleep duration - Watanabe et al., 2019	Total_trunk_fat_volume_22410	0.0005	0.0388	0.98973	0.998023	Abdominal MRI
Getting up in morning - Watanabe et al., 2019	Total_trunk_fat_volume_22410	-0.0094	0.0389	0.80829	0.959046	Abdominal MRI
Chronotype - Watanabe et al., 2019	Total_trunk_fat_volume_22410	0.0449	0.0356	0.20762	0.687573	Abdominal MRI
Insomnia - Watanabe et al., 2019	Total_trunk_fat_volume_22410	0.1056	0.0425	0.012996	0.241974	Abdominal MRI
Snoring - Watanabe et al., 2019	Total_trunk_fat_volume_22410	0.1901	0.0426	7.91e-06	0.00341938	Abdominal MRI
Narcolepsy - Watanabe et al., 2019	Total_trunk_fat_volume_22410	0.0831	0.0487	0.087878	0.522572	Abdominal MRI
Daytime nap - Dashti et al., 2021	Total_trunk_fat_volume_22410	0.1181	0.0352	0.00080908	0.062094	Abdominal MRI
Chronotype - Loh et al., 2018	Total_trunk_fat_volume_22410	-0.0584	0.0341	0.0868	0.520407	Abdominal MRI
Snoring - Jiang et al., 2021	Total_trunk_fat_volume_22410	0.1861	0.0399	3.02e-06	0.00213232	Abdominal MRI
Getting up in morning - Jansen et al., 2019	Total_trunk_fat_volume_22410	-0.0095	0.0386	0.80624	0.958824	Abdominal MRI
Insomnia - Hammerschlag et al., 2017	Total_trunk_fat_volume_22410	0.1345	0.0704	0.05614	0.44502	Abdominal MRI
Insomnia - Jansen et al., 2019	Total_trunk_fat_volume_22410	0.0929	0.0459	0.042822	0.407665	Abdominal MRI
Insomnia - Watanabe et al., 2022	Total_trunk_fat_volume_22410	0.0961	0.046	0.036983	0.383057	Abdominal MRI
Long sleep duration - Dashti et al., 2019	Total_trunk_fat_volume_22410	0.2067	0.0687	0.0026047	0.112368	Abdominal MRI
Chronotype - Jansen et al., 2019	Total_trunk_fat_volume_22410	-0.0406	0.0352	0.24892	0.719321	Abdominal MRI
Chronotype - Jones et al., 2019b	Total_trunk_fat_volume_22410	-0.0748	0.0382	0.050062	0.428256	Abdominal MRI
Daytime nap - Jansen et al., 2019	Total_trunk_fat_volume_22410	0.0785	0.0514	0.12682	0.590683	Abdominal MRI
Narcolepsy adjust BMI - Wang et al., 2019	Total_trunk_fat_volume_22410	0.069	0.0443	0.11875	0.580082	Abdominal MRI
Narcolepsy - Wang et al., 2019	Total_trunk_fat_volume_22410	0.0805	0.0436	0.065015	0.470016	Abdominal MRI
Insomnia - Lane et al., 2019	Total_trunk_fat_volume_22410	0.1053	0.0395	0.0076302	0.188812	Abdominal MRI
Short sleep duration - Dashti et al., 2019	Total_trunk_fat_volume_22410	0.0968	0.0408	0.017711	0.279341	Abdominal MRI
Sleep duration - Jones et al., 2016	Total_trunk_fat_volume_22410	-0.0087	0.0792	0.91291	0.98005	Abdominal MRI
Sleep duration - Dashti et al., 2019	Total_trunk_fat_volume_22410	0.0141	0.0437	0.74649	0.940652	Abdominal MRI
Sleep duration - Jansen et al., 2019	Total_trunk_fat_volume_22410	-0.0025	0.0364	0.94549	0.989463	Abdominal MRI
Snoring - Jansen et al., 2019	Total_trunk_fat_volume_22410	0.1923	0.0425	6.1e-06	0.00287134	Abdominal MRI
Accelerometer based sleep duration - Jones et al., 2019	Total_adipose_tissue_volume_22415	0.0618	0.1153	0.5918	0.897106	Abdominal MRI
Long sleep duration - Jones et al., 2016	Total_adipose_tissue_volume_22415	0.0984	0.1649	0.5507	0.883425	Abdominal MRI
Short sleep duration - Jones et al., 2016	Total_adipose_tissue_volume_22415	0.1682	0.1283	0.19	0.670093	Abdominal MRI
Snoring adjust BMI - Campos et al., 2020	Total_adipose_tissue_volume_22415	0.0356	0.0824	0.6657	0.918324	Abdominal MRI
Snoring - Campos et al., 2020	Total_adipose_tissue_volume_22415	0.0513	0.0727	0.4801	0.855907	Abdominal MRI
Chronotype - Jones et al., 2019a	Total_adipose_tissue_volume_22415	-0.1693	0.0634	0.0076	0.188284	Abdominal MRI
Chronotype - Jones et al., 2016	Total_adipose_tissue_volume_22415	-0.2124	0.0908	0.0194	0.291869	Abdominal MRI
Sleep duration - Doherty et al., 2018	Total_adipose_tissue_volume_22415	0.2057	0.1122	0.0666	0.473238	Abdominal MRI
Narcolepsy - Jansen et al., 2019	Total_adipose_tissue_volume_22415	0.0964	0.1258	0.4437	0.841108	Abdominal MRI
Sleep duration - Watanabe et al., 2019	Total_adipose_tissue_volume_22415	-0.0423	0.0683	0.5354	0.875854	Abdominal MRI
Getting up in morning - Watanabe et al., 2019	Total_adipose_tissue_volume_22415	-0.1699	0.0767	0.0268	0.328898	Abdominal MRI
Chronotype - Watanabe et al., 2019	Total_adipose_tissue_volume_22415	0.1288	0.0616	0.0364	0.382176	Abdominal MRI
Insomnia - Watanabe et al., 2019	Total_adipose_tissue_volume_22415	0.1271	0.08	0.1121	0.56925	Abdominal MRI
Snoring - Watanabe et al., 2019	Total_adipose_tissue_volume_22415	0.0371	0.0711	0.6022	0.901947	Abdominal MRI
Narcolepsy - Watanabe et al., 2019	Total_adipose_tissue_volume_22415	0.0593	0.0838	0.4794	0.855773	Abdominal MRI
Daytime nap - Dashti et al., 2021	Total_adipose_tissue_volume_22415	0.0539	0.0645	0.4032	0.820279	Abdominal MRI
Chronotype - Loh et al., 2018	Total_adipose_tissue_volume_22415	-0.1363	0.0625	0.0292	0.342667	Abdominal MRI
Snoring - Jiang et al., 2021	Total_adipose_tissue_volume_22415	0.0585	0.0709	0.4097	0.82446	Abdominal MRI
Getting up in morning - Jansen et al., 2019	Total_adipose_tissue_volume_22415	-0.1663	0.0765	0.0297	0.345472	Abdominal MRI
Insomnia - Hammerschlag et al., 2017	Total_adipose_tissue_volume_22415	0.2478	0.1262	0.0497	0.427771	Abdominal MRI
Insomnia - Jansen et al., 2019	Total_adipose_tissue_volume_22415	0.1242	0.0869	0.1528	0.626885	Abdominal MRI
Insomnia - Watanabe et al., 2022	Total_adipose_tissue_volume_22415	0.1229	0.0864	0.155	0.630296	Abdominal MRI
Long sleep duration - Dashti et al., 2019	Total_adipose_tissue_volume_22415	-0.0241	0.1062	0.8202	0.961188	Abdominal MRI
Chronotype - Jansen et al., 2019	Total_adipose_tissue_volume_22415	-0.1248	0.0616	0.0427	0.407053	Abdominal MRI
Chronotype - Jones et al., 2019b	Total_adipose_tissue_volume_22415	-0.1678	0.0679	0.0135	0.248227	Abdominal MRI
Daytime nap - Jansen et al., 2019	Total_adipose_tissue_volume_22415	0.0184	0.1027	0.8577	0.969669	Abdominal MRI
Narcolepsy adjust BMI - Wang et al., 2019	Total_adipose_tissue_volume_22415	0.0488	0.0776	0.5297	0.87384	Abdominal MRI
Narcolepsy - Wang et al., 2019	Total_adipose_tissue_volume_22415	0.0582	0.0774	0.452	0.845746	Abdominal MRI
Insomnia - Lane et al., 2019	Total_adipose_tissue_volume_22415	0.1108	0.0746	0.1373	0.608938	Abdominal MRI
Short sleep duration - Dashti et al., 2019	Total_adipose_tissue_volume_22415	0.1001	0.0773	0.195	0.676353	Abdominal MRI
Sleep duration - Jones et al., 2016	Total_adipose_tissue_volume_22415	-0.1373	0.125	0.2719	0.740825	Abdominal MRI
Sleep duration - Dashti et al., 2019	Total_adipose_tissue_volume_22415	-0.0828	0.0739	0.2622	0.732901	Abdominal MRI
Sleep duration - Jansen et al., 2019	Total_adipose_tissue_volume_22415	-0.0505	0.067	0.4513	0.84522	Abdominal MRI
Snoring - Jansen et al., 2019	Total_adipose_tissue_volume_22415	0.0396	0.0706	0.5754	0.892078	Abdominal MRI
Accelerometer based sleep duration - Jones et al., 2019	Kidney_parenchyma_left_21161	-0.063162	0.0534	0.2366	0.709968	Abdominal MRI
Long sleep duration - Jones et al., 2016	Kidney_parenchyma_left_21161	-0.22095	0.0889	0.0129	0.241598	Abdominal MRI
Short sleep duration - Jones et al., 2016	Kidney_parenchyma_left_21161	0.014787	0.0692	0.8308	0.963841	Abdominal MRI
Snoring adjust BMI - Campos et al., 2020	Kidney_parenchyma_left_21161	0.0009987	0.0401	0.9802	0.995315	Abdominal MRI
Snoring - Campos et al., 2020	Kidney_parenchyma_left_21161	0.023029	0.0365	0.5276	0.873027	Abdominal MRI
Chronotype - Jones et al., 2019a	Kidney_parenchyma_left_21161	0.063865	0.0342	0.0615	0.460478	Abdominal MRI
Chronotype - Jones et al., 2016	Kidney_parenchyma_left_21161	0.0296	0.0466	0.5255	0.872288	Abdominal MRI
Sleep duration - Doherty et al., 2018	Kidney_parenchyma_left_21161	-0.042857	0.0578	0.4584	0.848761	Abdominal MRI
Narcolepsy - Jansen et al., 2019	Kidney_parenchyma_left_21161	0.048808	0.0631	0.4392	0.840164	Abdominal MRI
Sleep duration - Watanabe et al., 2019	Kidney_parenchyma_left_21161	-0.074174	0.0359	0.039	0.393006	Abdominal MRI
Getting up in morning - Watanabe et al., 2019	Kidney_parenchyma_left_21161	0.058634	0.0333	0.0783	0.503507	Abdominal MRI
Chronotype - Watanabe et al., 2019	Kidney_parenchyma_left_21161	-0.073594	0.0309	0.0172	0.275799	Abdominal MRI
Insomnia - Watanabe et al., 2019	Kidney_parenchyma_left_21161	0.040251	0.0415	0.3321	0.777469	Abdominal MRI
Snoring - Watanabe et al., 2019	Kidney_parenchyma_left_21161	0.01944	0.0366	0.5955	0.899001	Abdominal MRI
Narcolepsy - Watanabe et al., 2019	Kidney_parenchyma_left_21161	0.011439	0.0393	0.7708	0.947157	Abdominal MRI
Daytime nap - Dashti et al., 2021	Kidney_parenchyma_left_21161	1.02e-05	0.0303	0.9997	0.999894	Abdominal MRI
Chronotype - Loh et al., 2018	Kidney_parenchyma_left_21161	0.03014	0.0303	0.3206	0.77056	Abdominal MRI
Snoring - Jiang et al., 2021	Kidney_parenchyma_left_21161	0.02708	0.0368	0.4616	0.850004	Abdominal MRI
Getting up in morning - Jansen et al., 2019	Kidney_parenchyma_left_21161	0.049421	0.0332	0.1366	0.607484	Abdominal MRI
Insomnia - Hammerschlag et al., 2017	Kidney_parenchyma_left_21161	0.072952	0.0624	0.242	0.71463	Abdominal MRI
Insomnia - Jansen et al., 2019	Kidney_parenchyma_left_21161	0.041992	0.0419	0.3159	0.767914	Abdominal MRI
Insomnia - Watanabe et al., 2022	Kidney_parenchyma_left_21161	0.040159	0.0421	0.3403	0.783649	Abdominal MRI
Long sleep duration - Dashti et al., 2019	Kidney_parenchyma_left_21161	-0.090175	0.0557	0.1054	0.559485	Abdominal MRI
Chronotype - Jansen et al., 2019	Kidney_parenchyma_left_21161	0.06781	0.0303	0.0253	0.323632	Abdominal MRI
Chronotype - Jones et al., 2019b	Kidney_parenchyma_left_21161	0.045717	0.0367	0.2132	0.693596	Abdominal MRI
Daytime nap - Jansen et al., 2019	Kidney_parenchyma_left_21161	0.054885	0.0469	0.2423	0.714719	Abdominal MRI
Narcolepsy adjust BMI - Wang et al., 2019	Kidney_parenchyma_left_21161	0.022173	0.0373	0.5523	0.88373	Abdominal MRI
Narcolepsy - Wang et al., 2019	Kidney_parenchyma_left_21161	0.033139	0.0378	0.3803	0.810207	Abdominal MRI
Insomnia - Lane et al., 2019	Kidney_parenchyma_left_21161	0.028649	0.0408	0.4826	0.855996	Abdominal MRI
Short sleep duration - Dashti et al., 2019	Kidney_parenchyma_left_21161	0.037437	0.0385	0.3305	0.776384	Abdominal MRI
Sleep duration - Jones et al., 2016	Kidney_parenchyma_left_21161	-0.074923	0.0719	0.2974	0.757409	Abdominal MRI
Sleep duration - Dashti et al., 2019	Kidney_parenchyma_left_21161	-0.058997	0.0409	0.1488	0.621183	Abdominal MRI
Sleep duration - Jansen et al., 2019	Kidney_parenchyma_left_21161	-0.097943	0.0346	0.0046	0.150832	Abdominal MRI
Snoring - Jansen et al., 2019	Kidney_parenchyma_left_21161	0.023455	0.0361	0.5159	0.870011	Abdominal MRI
Accelerometer based sleep duration - Jones et al., 2019	Total_lean_tissue_volume_22416	-0.0927	0.1074	0.3881	0.813451	Abdominal MRI
Long sleep duration - Jones et al., 2016	Total_lean_tissue_volume_22416	-0.0543	0.1493	0.7162	0.933228	Abdominal MRI
Short sleep duration - Jones et al., 2016	Total_lean_tissue_volume_22416	-0.1607	0.1174	0.1711	0.648692	Abdominal MRI
Snoring adjust BMI - Campos et al., 2020	Total_lean_tissue_volume_22416	0.1023	0.0708	0.1481	0.620584	Abdominal MRI
Snoring - Campos et al., 2020	Total_lean_tissue_volume_22416	0.1222	0.0661	0.0645	0.468371	Abdominal MRI
Chronotype - Jones et al., 2019a	Total_lean_tissue_volume_22416	0.0914	0.0593	0.1236	0.585835	Abdominal MRI
Chronotype - Jones et al., 2016	Total_lean_tissue_volume_22416	0.0925	0.0853	0.2785	0.745273	Abdominal MRI
Sleep duration - Doherty et al., 2018	Total_lean_tissue_volume_22416	-0.1082	0.0982	0.2703	0.74018	Abdominal MRI
Narcolepsy - Jansen et al., 2019	Total_lean_tissue_volume_22416	0.0145	0.1091	0.8941	0.975826	Abdominal MRI
Sleep duration - Watanabe et al., 2019	Total_lean_tissue_volume_22416	0.1058	0.063	0.0934	0.535571	Abdominal MRI
Getting up in morning - Watanabe et al., 2019	Total_lean_tissue_volume_22416	0.0582	0.0758	0.443	0.840941	Abdominal MRI
Chronotype - Watanabe et al., 2019	Total_lean_tissue_volume_22416	-0.0421	0.0574	0.4635	0.850546	Abdominal MRI
Insomnia - Watanabe et al., 2019	Total_lean_tissue_volume_22416	-0.1691	0.0806	0.0361	0.380055	Abdominal MRI
Snoring - Watanabe et al., 2019	Total_lean_tissue_volume_22416	0.0936	0.0635	0.1401	0.610868	Abdominal MRI
Narcolepsy - Watanabe et al., 2019	Total_lean_tissue_volume_22416	0.0864	0.0725	0.2334	0.708089	Abdominal MRI
Daytime nap - Dashti et al., 2021	Total_lean_tissue_volume_22416	0.0377	0.0613	0.5384	0.877912	Abdominal MRI
Chronotype - Loh et al., 2018	Total_lean_tissue_volume_22416	0.0644	0.0576	0.2639	0.735034	Abdominal MRI
Snoring - Jiang et al., 2021	Total_lean_tissue_volume_22416	0.1142	0.065	0.0789	0.505676	Abdominal MRI
Getting up in morning - Jansen et al., 2019	Total_lean_tissue_volume_22416	0.0576	0.0755	0.4453	0.841272	Abdominal MRI
Insomnia - Hammerschlag et al., 2017	Total_lean_tissue_volume_22416	-0.0895	0.1028	0.3837	0.81173	Abdominal MRI
Insomnia - Jansen et al., 2019	Total_lean_tissue_volume_22416	-0.1285	0.0813	0.114	0.570458	Abdominal MRI
Insomnia - Watanabe et al., 2022	Total_lean_tissue_volume_22416	-0.1362	0.0809	0.0924	0.533156	Abdominal MRI
Long sleep duration - Dashti et al., 2019	Total_lean_tissue_volume_22416	0.0682	0.0924	0.4604	0.850004	Abdominal MRI
Chronotype - Jansen et al., 2019	Total_lean_tissue_volume_22416	0.0372	0.0566	0.5104	0.867959	Abdominal MRI
Chronotype - Jones et al., 2019b	Total_lean_tissue_volume_22416	0.0929	0.0625	0.137	0.608244	Abdominal MRI
Daytime nap - Jansen et al., 2019	Total_lean_tissue_volume_22416	-0.0736	0.0996	0.4601	0.849903	Abdominal MRI
Narcolepsy adjust BMI - Wang et al., 2019	Total_lean_tissue_volume_22416	0.0676	0.0678	0.3185	0.769442	Abdominal MRI
Narcolepsy - Wang et al., 2019	Total_lean_tissue_volume_22416	0.0796	0.0675	0.238	0.711545	Abdominal MRI
Insomnia - Lane et al., 2019	Total_lean_tissue_volume_22416	-0.1405	0.0743	0.0588	0.453735	Abdominal MRI
Short sleep duration - Dashti et al., 2019	Total_lean_tissue_volume_22416	-0.1324	0.0721	0.0662	0.472692	Abdominal MRI
Sleep duration - Jones et al., 2016	Total_lean_tissue_volume_22416	0.0216	0.1106	0.8454	0.967081	Abdominal MRI
Sleep duration - Dashti et al., 2019	Total_lean_tissue_volume_22416	0.1124	0.068	0.0983	0.547657	Abdominal MRI
Sleep duration - Jansen et al., 2019	Total_lean_tissue_volume_22416	0.0921	0.0603	0.1267	0.590486	Abdominal MRI
Snoring - Jansen et al., 2019	Total_lean_tissue_volume_22416	0.0912	0.0628	0.1465	0.61853	Abdominal MRI
Accelerometer based sleep duration - Jones et al., 2019	Abdominal_subcutaneous_adipose_tissue_volume_ASAT_22408	0.0442	0.0632	0.4836	0.856222	Abdominal MRI
Long sleep duration - Jones et al., 2016	Abdominal_subcutaneous_adipose_tissue_volume_ASAT_22408	0.1273	0.1088	0.242	0.71463	Abdominal MRI
Short sleep duration - Jones et al., 2016	Abdominal_subcutaneous_adipose_tissue_volume_ASAT_22408	0.0386	0.0794	0.6264	0.907676	Abdominal MRI
Snoring adjust BMI - Campos et al., 2020	Abdominal_subcutaneous_adipose_tissue_volume_ASAT_22408	0.0736	0.0475	0.1211	0.582541	Abdominal MRI
Snoring - Campos et al., 2020	Abdominal_subcutaneous_adipose_tissue_volume_ASAT_22408	0.1156	0.0439	0.0084	0.197699	Abdominal MRI
Chronotype - Jones et al., 2019a	Abdominal_subcutaneous_adipose_tissue_volume_ASAT_22408	-0.0555	0.0368	0.1319	0.600066	Abdominal MRI
Chronotype - Jones et al., 2016	Abdominal_subcutaneous_adipose_tissue_volume_ASAT_22408	-0.0251	0.0551	0.6484	0.913088	Abdominal MRI
Sleep duration - Doherty et al., 2018	Abdominal_subcutaneous_adipose_tissue_volume_ASAT_22408	0.1175	0.0604	0.0517	0.431131	Abdominal MRI
Narcolepsy - Jansen et al., 2019	Abdominal_subcutaneous_adipose_tissue_volume_ASAT_22408	0.0639	0.0868	0.4617	0.850004	Abdominal MRI
Sleep duration - Watanabe et al., 2019	Abdominal_subcutaneous_adipose_tissue_volume_ASAT_22408	0.0209	0.0424	0.6217	0.906696	Abdominal MRI
Getting up in morning - Watanabe et al., 2019	Abdominal_subcutaneous_adipose_tissue_volume_ASAT_22408	-0.0382	0.0432	0.3763	0.808478	Abdominal MRI
Chronotype - Watanabe et al., 2019	Abdominal_subcutaneous_adipose_tissue_volume_ASAT_22408	0.0406	0.0388	0.2947	0.754908	Abdominal MRI
Insomnia - Watanabe et al., 2019	Abdominal_subcutaneous_adipose_tissue_volume_ASAT_22408	0.0706	0.046	0.1249	0.587657	Abdominal MRI
Snoring - Watanabe et al., 2019	Abdominal_subcutaneous_adipose_tissue_volume_ASAT_22408	0.1478	0.0463	0.0014	0.0805088	Abdominal MRI
Narcolepsy - Watanabe et al., 2019	Abdominal_subcutaneous_adipose_tissue_volume_ASAT_22408	0.0468	0.0541	0.3865	0.813074	Abdominal MRI
Daytime nap - Dashti et al., 2021	Abdominal_subcutaneous_adipose_tissue_volume_ASAT_22408	0.0568	0.0366	0.1209	0.582288	Abdominal MRI
Chronotype - Loh et al., 2018	Abdominal_subcutaneous_adipose_tissue_volume_ASAT_22408	-0.048	0.0365	0.189	0.669278	Abdominal MRI
Snoring - Jiang et al., 2021	Abdominal_subcutaneous_adipose_tissue_volume_ASAT_22408	0.1304	0.0446	0.0034	0.126571	Abdominal MRI
Getting up in morning - Jansen et al., 2019	Abdominal_subcutaneous_adipose_tissue_volume_ASAT_22408	-0.0372	0.0431	0.388	0.813451	Abdominal MRI
Insomnia - Hammerschlag et al., 2017	Abdominal_subcutaneous_adipose_tissue_volume_ASAT_22408	0.117	0.0745	0.1162	0.574502	Abdominal MRI
Insomnia - Jansen et al., 2019	Abdominal_subcutaneous_adipose_tissue_volume_ASAT_22408	0.0384	0.049	0.4329	0.837109	Abdominal MRI
Insomnia - Watanabe et al., 2022	Abdominal_subcutaneous_adipose_tissue_volume_ASAT_22408	0.0426	0.0494	0.3879	0.813451	Abdominal MRI
Long sleep duration - Dashti et al., 2019	Abdominal_subcutaneous_adipose_tissue_volume_ASAT_22408	0.1559	0.0688	0.0235	0.315448	Abdominal MRI
Chronotype - Jansen et al., 2019	Abdominal_subcutaneous_adipose_tissue_volume_ASAT_22408	-0.0379	0.0387	0.3277	0.774617	Abdominal MRI
Chronotype - Jones et al., 2019b	Abdominal_subcutaneous_adipose_tissue_volume_ASAT_22408	-0.0631	0.0388	0.1036	0.557251	Abdominal MRI
Daytime nap - Jansen et al., 2019	Abdominal_subcutaneous_adipose_tissue_volume_ASAT_22408	0.0308	0.0549	0.5748	0.892078	Abdominal MRI
Narcolepsy adjust BMI - Wang et al., 2019	Abdominal_subcutaneous_adipose_tissue_volume_ASAT_22408	0.0175	0.0478	0.7144	0.932373	Abdominal MRI
Narcolepsy - Wang et al., 2019	Abdominal_subcutaneous_adipose_tissue_volume_ASAT_22408	0.0417	0.0471	0.3759	0.808427	Abdominal MRI
Insomnia - Lane et al., 2019	Abdominal_subcutaneous_adipose_tissue_volume_ASAT_22408	0.0604	0.0449	0.1786	0.659192	Abdominal MRI
Short sleep duration - Dashti et al., 2019	Abdominal_subcutaneous_adipose_tissue_volume_ASAT_22408	0.0359	0.0435	0.4094	0.824449	Abdominal MRI
Sleep duration - Jones et al., 2016	Abdominal_subcutaneous_adipose_tissue_volume_ASAT_22408	0.0083	0.0809	0.9186	0.98034	Abdominal MRI
Sleep duration - Dashti et al., 2019	Abdominal_subcutaneous_adipose_tissue_volume_ASAT_22408	0.0336	0.0445	0.4498	0.844426	Abdominal MRI
Sleep duration - Jansen et al., 2019	Abdominal_subcutaneous_adipose_tissue_volume_ASAT_22408	0.0193	0.041	0.6366	0.911562	Abdominal MRI
Snoring - Jansen et al., 2019	Abdominal_subcutaneous_adipose_tissue_volume_ASAT_22408	0.1479	0.0462	0.0014	0.0805088	Abdominal MRI
Accelerometer based sleep duration - Jones et al., 2019	Visceral_adipose_tissue_volume_VAT_22407	0.0301	0.057	0.59733	0.899712	Abdominal MRI
Long sleep duration - Jones et al., 2016	Visceral_adipose_tissue_volume_VAT_22407	0.2377	0.0953	0.01264	0.239696	Abdominal MRI
Short sleep duration - Jones et al., 2016	Visceral_adipose_tissue_volume_VAT_22407	0.159	0.0709	0.024861	0.321689	Abdominal MRI
Snoring adjust BMI - Campos et al., 2020	Visceral_adipose_tissue_volume_VAT_22407	0.1909	0.0398	1.63e-06	0.00143861	Abdominal MRI
Snoring - Campos et al., 2020	Visceral_adipose_tissue_volume_VAT_22407	0.1657	0.0361	4.49e-06	0.0024821	Abdominal MRI
Chronotype - Jones et al., 2019a	Visceral_adipose_tissue_volume_VAT_22407	-0.065	0.035	0.062977	0.464809	Abdominal MRI
Chronotype - Jones et al., 2016	Visceral_adipose_tissue_volume_VAT_22407	-0.0732	0.0491	0.13604	0.606397	Abdominal MRI
Sleep duration - Doherty et al., 2018	Visceral_adipose_tissue_volume_VAT_22407	0.0834	0.0567	0.14101	0.611814	Abdominal MRI
Narcolepsy - Jansen et al., 2019	Visceral_adipose_tissue_volume_VAT_22407	0.0867	0.0662	0.19056	0.671286	Abdominal MRI
Sleep duration - Watanabe et al., 2019	Visceral_adipose_tissue_volume_VAT_22407	-0.0159	0.0366	0.66467	0.91762	Abdominal MRI
Getting up in morning - Watanabe et al., 2019	Visceral_adipose_tissue_volume_VAT_22407	0.0167	0.0342	0.62457	0.907316	Abdominal MRI
Chronotype - Watanabe et al., 2019	Visceral_adipose_tissue_volume_VAT_22407	0.0395	0.0323	0.22191	0.700417	Abdominal MRI
Insomnia - Watanabe et al., 2019	Visceral_adipose_tissue_volume_VAT_22407	0.0989	0.0367	0.007019	0.181853	Abdominal MRI
Snoring - Watanabe et al., 2019	Visceral_adipose_tissue_volume_VAT_22407	0.1693	0.0378	7.28e-06	0.0032126	Abdominal MRI
Narcolepsy - Watanabe et al., 2019	Visceral_adipose_tissue_volume_VAT_22407	0.085	0.0413	0.039679	0.394801	Abdominal MRI
Daytime nap - Dashti et al., 2021	Visceral_adipose_tissue_volume_VAT_22407	0.1487	0.0323	4.15e-06	0.0024821	Abdominal MRI
Chronotype - Loh et al., 2018	Visceral_adipose_tissue_volume_VAT_22407	-0.0625	0.0313	0.045627	0.418024	Abdominal MRI
Snoring - Jiang et al., 2021	Visceral_adipose_tissue_volume_VAT_22407	0.177	0.0361	9.61e-07	0.00101779	Abdominal MRI
Getting up in morning - Jansen et al., 2019	Visceral_adipose_tissue_volume_VAT_22407	0.0164	0.0338	0.62874	0.908456	Abdominal MRI
Insomnia - Hammerschlag et al., 2017	Visceral_adipose_tissue_volume_VAT_22407	0.1165	0.0643	0.069855	0.484714	Abdominal MRI
Insomnia - Jansen et al., 2019	Visceral_adipose_tissue_volume_VAT_22407	0.1009	0.0396	0.010905	0.223827	Abdominal MRI
Insomnia - Watanabe et al., 2022	Visceral_adipose_tissue_volume_VAT_22407	0.1027	0.0398	0.009809	0.214643	Abdominal MRI
Long sleep duration - Dashti et al., 2019	Visceral_adipose_tissue_volume_VAT_22407	0.1865	0.0652	0.0042452	0.144802	Abdominal MRI
Chronotype - Jansen et al., 2019	Visceral_adipose_tissue_volume_VAT_22407	-0.0345	0.0316	0.27617	0.744713	Abdominal MRI
Chronotype - Jones et al., 2019b	Visceral_adipose_tissue_volume_VAT_22407	-0.0753	0.0361	0.036695	0.382946	Abdominal MRI
Daytime nap - Jansen et al., 2019	Visceral_adipose_tissue_volume_VAT_22407	0.1039	0.0498	0.036752	0.383057	Abdominal MRI
Narcolepsy adjust BMI - Wang et al., 2019	Visceral_adipose_tissue_volume_VAT_22407	0.0932	0.0387	0.016072	0.267475	Abdominal MRI
Narcolepsy - Wang et al., 2019	Visceral_adipose_tissue_volume_VAT_22407	0.0886	0.0379	0.019401	0.291869	Abdominal MRI
Insomnia - Lane et al., 2019	Visceral_adipose_tissue_volume_VAT_22407	0.1135	0.0337	0.0007663	0.0618453	Abdominal MRI
Short sleep duration - Dashti et al., 2019	Visceral_adipose_tissue_volume_VAT_22407	0.121	0.038	0.0014531	0.0829638	Abdominal MRI
Sleep duration - Jones et al., 2016	Visceral_adipose_tissue_volume_VAT_22407	-0.0293	0.0717	0.68259	0.922165	Abdominal MRI
Sleep duration - Dashti et al., 2019	Visceral_adipose_tissue_volume_VAT_22407	-0.0048	0.0413	0.90684	0.978948	Abdominal MRI
Sleep duration - Jansen et al., 2019	Visceral_adipose_tissue_volume_VAT_22407	-0.0197	0.0341	0.56343	0.888161	Abdominal MRI
Snoring - Jansen et al., 2019	Visceral_adipose_tissue_volume_VAT_22407	0.1721	0.0378	5.3e-06	0.00264036	Abdominal MRI
Accelerometer based sleep duration - Jones et al., 2019	Total_thigh_fat_free_muscle_volume_22409	-0.1791	0.0461	0.00010087	0.0187424	Abdominal MRI
Long sleep duration - Jones et al., 2016	Total_thigh_fat_free_muscle_volume_22409	-0.2029	0.0818	0.013157	0.244194	Abdominal MRI
Short sleep duration - Jones et al., 2016	Total_thigh_fat_free_muscle_volume_22409	-0.0304	0.0614	0.62022	0.905972	Abdominal MRI
Snoring adjust BMI - Campos et al., 2020	Total_thigh_fat_free_muscle_volume_22409	0.0532	0.0381	0.16285	0.639227	Abdominal MRI
Snoring - Campos et al., 2020	Total_thigh_fat_free_muscle_volume_22409	0.0764	0.0355	0.031123	0.351905	Abdominal MRI
Chronotype - Jones et al., 2019a	Total_thigh_fat_free_muscle_volume_22409	0.0305	0.0295	0.30188	0.759342	Abdominal MRI
Chronotype - Jones et al., 2016	Total_thigh_fat_free_muscle_volume_22409	0.0636	0.0425	0.13494	0.603922	Abdominal MRI
Sleep duration - Doherty et al., 2018	Total_thigh_fat_free_muscle_volume_22409	-0.2908	0.0381	2.23e-14	4.72e-10	Abdominal MRI
Narcolepsy - Jansen et al., 2019	Total_thigh_fat_free_muscle_volume_22409	0.0023	0.0603	0.96912	0.993085	Abdominal MRI
Sleep duration - Watanabe et al., 2019	Total_thigh_fat_free_muscle_volume_22409	0.0005	0.0326	0.98726	0.996806	Abdominal MRI
Getting up in morning - Watanabe et al., 2019	Total_thigh_fat_free_muscle_volume_22409	0.1003	0.0344	0.0035505	0.131251	Abdominal MRI
Chronotype - Watanabe et al., 2019	Total_thigh_fat_free_muscle_volume_22409	-0.0205	0.03	0.49415	0.862056	Abdominal MRI
Insomnia - Watanabe et al., 2019	Total_thigh_fat_free_muscle_volume_22409	-0.1464	0.0366	6.27e-05	0.0142808	Abdominal MRI
Snoring - Watanabe et al., 2019	Total_thigh_fat_free_muscle_volume_22409	0.0668	0.0354	0.059128	0.454445	Abdominal MRI
Narcolepsy - Watanabe et al., 2019	Total_thigh_fat_free_muscle_volume_22409	0.0314	0.0357	0.38004	0.810151	Abdominal MRI
Daytime nap - Dashti et al., 2021	Total_thigh_fat_free_muscle_volume_22409	0.0281	0.0294	0.3394	0.782828	Abdominal MRI
Chronotype - Loh et al., 2018	Total_thigh_fat_free_muscle_volume_22409	0.0453	0.0302	0.13387	0.602436	Abdominal MRI
Snoring - Jiang et al., 2021	Total_thigh_fat_free_muscle_volume_22409	0.0692	0.0355	0.051446	0.430664	Abdominal MRI
Getting up in morning - Jansen et al., 2019	Total_thigh_fat_free_muscle_volume_22409	0.0972	0.034	0.004266	0.145267	Abdominal MRI
Insomnia - Hammerschlag et al., 2017	Total_thigh_fat_free_muscle_volume_22409	-0.1262	0.0557	0.023423	0.314614	Abdominal MRI
Insomnia - Jansen et al., 2019	Total_thigh_fat_free_muscle_volume_22409	-0.1471	0.0364	5.36e-05	0.0131474	Abdominal MRI
Insomnia - Watanabe et al., 2022	Total_thigh_fat_free_muscle_volume_22409	-0.146	0.0368	7.16e-05	0.0157982	Abdominal MRI
Long sleep duration - Dashti et al., 2019	Total_thigh_fat_free_muscle_volume_22409	-0.1092	0.0477	0.022153	0.307749	Abdominal MRI
Chronotype - Jansen et al., 2019	Total_thigh_fat_free_muscle_volume_22409	0.0207	0.0298	0.48765	0.858138	Abdominal MRI
Chronotype - Jones et al., 2019b	Total_thigh_fat_free_muscle_volume_22409	0.0367	0.0309	0.23403	0.708893	Abdominal MRI
Daytime nap - Jansen et al., 2019	Total_thigh_fat_free_muscle_volume_22409	-0.0182	0.0494	0.7133	0.931919	Abdominal MRI
Narcolepsy adjust BMI - Wang et al., 2019	Total_thigh_fat_free_muscle_volume_22409	0.0288	0.0338	0.39315	0.815664	Abdominal MRI
Narcolepsy - Wang et al., 2019	Total_thigh_fat_free_muscle_volume_22409	0.0402	0.0337	0.2332	0.708089	Abdominal MRI
Insomnia - Lane et al., 2019	Total_thigh_fat_free_muscle_volume_22409	-0.1282	0.0371	0.00055617	0.052955	Abdominal MRI
Short sleep duration - Dashti et al., 2019	Total_thigh_fat_free_muscle_volume_22409	-0.0499	0.0349	0.15322	0.627418	Abdominal MRI
Sleep duration - Jones et al., 2016	Total_thigh_fat_free_muscle_volume_22409	-0.0505	0.0596	0.39669	0.817323	Abdominal MRI
Sleep duration - Dashti et al., 2019	Total_thigh_fat_free_muscle_volume_22409	-0.0074	0.0342	0.82856	0.963727	Abdominal MRI
Sleep duration - Jansen et al., 2019	Total_thigh_fat_free_muscle_volume_22409	-0.0006	0.0318	0.98493	0.99579	Abdominal MRI
Snoring - Jansen et al., 2019	Total_thigh_fat_free_muscle_volume_22409	0.0632	0.0353	0.073713	0.492046	Abdominal MRI
Accelerometer based sleep duration - Jones et al., 2019	Anterior_thigh_fat_free_muscle_volume_left_22405	-0.169	0.0468	0.0003074	0.0374215	Abdominal MRI
Long sleep duration - Jones et al., 2016	Anterior_thigh_fat_free_muscle_volume_left_22405	-0.2403	0.0867	0.0055662	0.167239	Abdominal MRI
Short sleep duration - Jones et al., 2016	Anterior_thigh_fat_free_muscle_volume_left_22405	-0.076	0.0659	0.24885	0.719321	Abdominal MRI
Snoring adjust BMI - Campos et al., 2020	Anterior_thigh_fat_free_muscle_volume_left_22405	0.0413	0.0429	0.33591	0.780865	Abdominal MRI
Snoring - Campos et al., 2020	Anterior_thigh_fat_free_muscle_volume_left_22405	0.0546	0.0388	0.15945	0.634308	Abdominal MRI
Chronotype - Jones et al., 2019a	Anterior_thigh_fat_free_muscle_volume_left_22405	0.0567	0.0292	0.05215	0.431577	Abdominal MRI
Chronotype - Jones et al., 2016	Anterior_thigh_fat_free_muscle_volume_left_22405	0.0689	0.0437	0.11505	0.573131	Abdominal MRI
Sleep duration - Doherty et al., 2018	Anterior_thigh_fat_free_muscle_volume_left_22405	-0.2877	0.0444	9.13e-11	3.87e-07	Abdominal MRI
Narcolepsy - Jansen et al., 2019	Anterior_thigh_fat_free_muscle_volume_left_22405	-0.0199	0.0676	0.76845	0.946575	Abdominal MRI
Sleep duration - Watanabe et al., 2019	Anterior_thigh_fat_free_muscle_volume_left_22405	0.0041	0.0367	0.91119	0.979897	Abdominal MRI
Getting up in morning - Watanabe et al., 2019	Anterior_thigh_fat_free_muscle_volume_left_22405	0.1189	0.0378	0.0016756	0.0909328	Abdominal MRI
Chronotype - Watanabe et al., 2019	Anterior_thigh_fat_free_muscle_volume_left_22405	-0.0466	0.029	0.10813	0.564576	Abdominal MRI
Insomnia - Watanabe et al., 2019	Anterior_thigh_fat_free_muscle_volume_left_22405	-0.1437	0.0398	0.0003059	0.0374215	Abdominal MRI
Snoring - Watanabe et al., 2019	Anterior_thigh_fat_free_muscle_volume_left_22405	0.0454	0.0393	0.24796	0.718999	Abdominal MRI
Narcolepsy - Watanabe et al., 2019	Anterior_thigh_fat_free_muscle_volume_left_22405	0.0397	0.0422	0.34656	0.789089	Abdominal MRI
Daytime nap - Dashti et al., 2021	Anterior_thigh_fat_free_muscle_volume_left_22405	0.0088	0.0339	0.79507	0.955238	Abdominal MRI
Chronotype - Loh et al., 2018	Anterior_thigh_fat_free_muscle_volume_left_22405	0.0769	0.0301	0.01061	0.220551	Abdominal MRI
Snoring - Jiang et al., 2021	Anterior_thigh_fat_free_muscle_volume_left_22405	0.0482	0.039	0.21622	0.695351	Abdominal MRI
Getting up in morning - Jansen et al., 2019	Anterior_thigh_fat_free_muscle_volume_left_22405	0.1169	0.0379	0.0020471	0.101326	Abdominal MRI
Insomnia - Hammerschlag et al., 2017	Anterior_thigh_fat_free_muscle_volume_left_22405	-0.1136	0.0591	0.05462	0.439884	Abdominal MRI
Insomnia - Jansen et al., 2019	Anterior_thigh_fat_free_muscle_volume_left_22405	-0.1559	0.0395	7.82e-05	0.01661	Abdominal MRI
Insomnia - Watanabe et al., 2022	Anterior_thigh_fat_free_muscle_volume_left_22405	-0.1536	0.0399	0.00012012	0.020866	Abdominal MRI
Long sleep duration - Dashti et al., 2019	Anterior_thigh_fat_free_muscle_volume_left_22405	-0.1823	0.0495	0.0002321	0.032133	Abdominal MRI
Chronotype - Jansen et al., 2019	Anterior_thigh_fat_free_muscle_volume_left_22405	0.0471	0.0288	0.10243	0.554762	Abdominal MRI
Chronotype - Jones et al., 2019b	Anterior_thigh_fat_free_muscle_volume_left_22405	0.0648	0.0311	0.037195	0.384001	Abdominal MRI
Daytime nap - Jansen et al., 2019	Anterior_thigh_fat_free_muscle_volume_left_22405	-0.0302	0.0526	0.5649	0.888161	Abdominal MRI
Narcolepsy adjust BMI - Wang et al., 2019	Anterior_thigh_fat_free_muscle_volume_left_22405	0.0275	0.0395	0.48651	0.857414	Abdominal MRI
Narcolepsy - Wang et al., 2019	Anterior_thigh_fat_free_muscle_volume_left_22405	0.0337	0.0396	0.39553	0.816501	Abdominal MRI
Insomnia - Lane et al., 2019	Anterior_thigh_fat_free_muscle_volume_left_22405	-0.135	0.0405	0.00087115	0.0650642	Abdominal MRI
Short sleep duration - Dashti et al., 2019	Anterior_thigh_fat_free_muscle_volume_left_22405	-0.0922	0.038	0.015339	0.260972	Abdominal MRI
Sleep duration - Jones et al., 2016	Anterior_thigh_fat_free_muscle_volume_left_22405	-0.067	0.0641	0.29629	0.756536	Abdominal MRI
Sleep duration - Dashti et al., 2019	Anterior_thigh_fat_free_muscle_volume_left_22405	-0.0032	0.037	0.93097	0.984806	Abdominal MRI
Sleep duration - Jansen et al., 2019	Anterior_thigh_fat_free_muscle_volume_left_22405	0.0106	0.0348	0.76126	0.943997	Abdominal MRI
Snoring - Jansen et al., 2019	Anterior_thigh_fat_free_muscle_volume_left_22405	0.0403	0.039	0.30139	0.75916	Abdominal MRI
Accelerometer based sleep duration - Jones et al., 2019	Anterior_thigh_fat_free_muscle_volume_right_22403	-0.1681	0.046	0.00025605	0.0343269	Abdominal MRI
Long sleep duration - Jones et al., 2016	Anterior_thigh_fat_free_muscle_volume_right_22403	-0.2631	0.0872	0.0025675	0.112368	Abdominal MRI
Short sleep duration - Jones et al., 2016	Anterior_thigh_fat_free_muscle_volume_right_22403	-0.0742	0.0646	0.25071	0.722187	Abdominal MRI
Snoring adjust BMI - Campos et al., 2020	Anterior_thigh_fat_free_muscle_volume_right_22403	0.0484	0.0406	0.23259	0.707384	Abdominal MRI
Snoring - Campos et al., 2020	Anterior_thigh_fat_free_muscle_volume_right_22403	0.0598	0.0366	0.10238	0.554741	Abdominal MRI
Chronotype - Jones et al., 2019a	Anterior_thigh_fat_free_muscle_volume_right_22403	0.0392	0.0289	0.17485	0.65332	Abdominal MRI
Chronotype - Jones et al., 2016	Anterior_thigh_fat_free_muscle_volume_right_22403	0.0581	0.0434	0.18129	0.662234	Abdominal MRI
Sleep duration - Doherty et al., 2018	Anterior_thigh_fat_free_muscle_volume_right_22403	-0.2895	0.0442	5.5e-11	2.91e-07	Abdominal MRI
Narcolepsy - Jansen et al., 2019	Anterior_thigh_fat_free_muscle_volume_right_22403	-0.0328	0.0637	0.60658	0.902757	Abdominal MRI
Sleep duration - Watanabe et al., 2019	Anterior_thigh_fat_free_muscle_volume_right_22403	-0.0146	0.0354	0.68041	0.921321	Abdominal MRI
Getting up in morning - Watanabe et al., 2019	Anterior_thigh_fat_free_muscle_volume_right_22403	0.0974	0.0372	0.0089093	0.20446	Abdominal MRI
Chronotype - Watanabe et al., 2019	Anterior_thigh_fat_free_muscle_volume_right_22403	-0.0316	0.0306	0.3016	0.75916	Abdominal MRI
Insomnia - Watanabe et al., 2019	Anterior_thigh_fat_free_muscle_volume_right_22403	-0.1239	0.0379	0.001092	0.0721368	Abdominal MRI
Snoring - Watanabe et al., 2019	Anterior_thigh_fat_free_muscle_volume_right_22403	0.0541	0.0364	0.13805	0.609147	Abdominal MRI
Narcolepsy - Watanabe et al., 2019	Anterior_thigh_fat_free_muscle_volume_right_22403	0.0251	0.0396	0.52563	0.872288	Abdominal MRI
Daytime nap - Dashti et al., 2021	Anterior_thigh_fat_free_muscle_volume_right_22403	-0.0186	0.0322	0.56297	0.887925	Abdominal MRI
Chronotype - Loh et al., 2018	Anterior_thigh_fat_free_muscle_volume_right_22403	0.0601	0.0297	0.042972	0.408076	Abdominal MRI
Snoring - Jiang et al., 2021	Anterior_thigh_fat_free_muscle_volume_right_22403	0.059	0.0367	0.10799	0.564296	Abdominal MRI
Getting up in morning - Jansen et al., 2019	Anterior_thigh_fat_free_muscle_volume_right_22403	0.0964	0.0371	0.0093402	0.209803	Abdominal MRI
Insomnia - Hammerschlag et al., 2017	Anterior_thigh_fat_free_muscle_volume_right_22403	-0.1379	0.0595	0.020394	0.29904	Abdominal MRI
Insomnia - Jansen et al., 2019	Anterior_thigh_fat_free_muscle_volume_right_22403	-0.1455	0.037	8.42e-05	0.0173158	Abdominal MRI
Insomnia - Watanabe et al., 2022	Anterior_thigh_fat_free_muscle_volume_right_22403	-0.1438	0.0374	0.00011838	0.020866	Abdominal MRI
Long sleep duration - Dashti et al., 2019	Anterior_thigh_fat_free_muscle_volume_right_22403	-0.1544	0.0495	0.001822	0.0945922	Abdominal MRI
Chronotype - Jansen et al., 2019	Anterior_thigh_fat_free_muscle_volume_right_22403	0.0318	0.0304	0.29565	0.755916	Abdominal MRI
Chronotype - Jones et al., 2019b	Anterior_thigh_fat_free_muscle_volume_right_22403	0.0494	0.0298	0.097847	0.54657	Abdominal MRI
Daytime nap - Jansen et al., 2019	Anterior_thigh_fat_free_muscle_volume_right_22403	-0.0884	0.0528	0.09426	0.537386	Abdominal MRI
Narcolepsy adjust BMI - Wang et al., 2019	Anterior_thigh_fat_free_muscle_volume_right_22403	0.0009	0.0387	0.98145	0.995315	Abdominal MRI
Narcolepsy - Wang et al., 2019	Anterior_thigh_fat_free_muscle_volume_right_22403	0.0072	0.0383	0.85034	0.968883	Abdominal MRI
Insomnia - Lane et al., 2019	Anterior_thigh_fat_free_muscle_volume_right_22403	-0.1221	0.038	0.0013312	0.0798795	Abdominal MRI
Short sleep duration - Dashti et al., 2019	Anterior_thigh_fat_free_muscle_volume_right_22403	-0.0591	0.037	0.11042	0.566734	Abdominal MRI
Sleep duration - Jones et al., 2016	Anterior_thigh_fat_free_muscle_volume_right_22403	-0.0672	0.0609	0.27009	0.739945	Abdominal MRI
Sleep duration - Dashti et al., 2019	Anterior_thigh_fat_free_muscle_volume_right_22403	-0.015	0.0357	0.67429	0.919901	Abdominal MRI
Sleep duration - Jansen et al., 2019	Anterior_thigh_fat_free_muscle_volume_right_22403	-0.012	0.0343	0.72705	0.936143	Abdominal MRI
Snoring - Jansen et al., 2019	Anterior_thigh_fat_free_muscle_volume_right_22403	0.0485	0.0362	0.18078	0.661777	Abdominal MRI
Accelerometer based sleep duration - Jones et al., 2019	Posterior_thigh_fat_free_muscle_volume_left_22406	-0.1838	0.048	0.00012972	0.0219818	Abdominal MRI
Long sleep duration - Jones et al., 2016	Posterior_thigh_fat_free_muscle_volume_left_22406	-0.1241	0.0845	0.14182	0.613038	Abdominal MRI
Short sleep duration - Jones et al., 2016	Posterior_thigh_fat_free_muscle_volume_left_22406	-0.0072	0.0619	0.90779	0.978948	Abdominal MRI
Snoring adjust BMI - Campos et al., 2020	Posterior_thigh_fat_free_muscle_volume_left_22406	0.0467	0.0387	0.22744	0.704318	Abdominal MRI
Snoring - Campos et al., 2020	Posterior_thigh_fat_free_muscle_volume_left_22406	0.0742	0.0368	0.043583	0.41046	Abdominal MRI
Chronotype - Jones et al., 2019a	Posterior_thigh_fat_free_muscle_volume_left_22406	0.0273	0.0307	0.37467	0.808258	Abdominal MRI
Chronotype - Jones et al., 2016	Posterior_thigh_fat_free_muscle_volume_left_22406	0.0694	0.045	0.12346	0.585827	Abdominal MRI
Sleep duration - Doherty et al., 2018	Posterior_thigh_fat_free_muscle_volume_left_22406	-0.2644	0.039	1.21e-11	1.26e-07	Abdominal MRI
Narcolepsy - Jansen et al., 2019	Posterior_thigh_fat_free_muscle_volume_left_22406	0.006	0.063	0.92382	0.982391	Abdominal MRI
Sleep duration - Watanabe et al., 2019	Posterior_thigh_fat_free_muscle_volume_left_22406	0.0158	0.0348	0.64918	0.913325	Abdominal MRI
Getting up in morning - Watanabe et al., 2019	Posterior_thigh_fat_free_muscle_volume_left_22406	0.0927	0.0349	0.0078709	0.190807	Abdominal MRI
Chronotype - Watanabe et al., 2019	Posterior_thigh_fat_free_muscle_volume_left_22406	-0.0166	0.0317	0.60074	0.90145	Abdominal MRI
Insomnia - Watanabe et al., 2019	Posterior_thigh_fat_free_muscle_volume_left_22406	-0.1512	0.0371	4.59e-05	0.0120293	Abdominal MRI
Snoring - Watanabe et al., 2019	Posterior_thigh_fat_free_muscle_volume_left_22406	0.0727	0.0369	0.048819	0.423571	Abdominal MRI
Narcolepsy - Watanabe et al., 2019	Posterior_thigh_fat_free_muscle_volume_left_22406	0.0234	0.037	0.52797	0.873435	Abdominal MRI
Daytime nap - Dashti et al., 2021	Posterior_thigh_fat_free_muscle_volume_left_22406	0.0509	0.0317	0.10761	0.563476	Abdominal MRI
Chronotype - Loh et al., 2018	Posterior_thigh_fat_free_muscle_volume_left_22406	0.037	0.0313	0.23684	0.710386	Abdominal MRI
Snoring - Jiang et al., 2021	Posterior_thigh_fat_free_muscle_volume_left_22406	0.068	0.0365	0.062162	0.462938	Abdominal MRI
Getting up in morning - Jansen et al., 2019	Posterior_thigh_fat_free_muscle_volume_left_22406	0.0882	0.0345	0.010555	0.220551	Abdominal MRI
Insomnia - Hammerschlag et al., 2017	Posterior_thigh_fat_free_muscle_volume_left_22406	-0.1056	0.0547	0.05366	0.436315	Abdominal MRI
Insomnia - Jansen et al., 2019	Posterior_thigh_fat_free_muscle_volume_left_22406	-0.1466	0.0372	7.92e-05	0.01661	Abdominal MRI
Insomnia - Watanabe et al., 2022	Posterior_thigh_fat_free_muscle_volume_left_22406	-0.1465	0.0373	8.53e-05	0.0173733	Abdominal MRI
Long sleep duration - Dashti et al., 2019	Posterior_thigh_fat_free_muscle_volume_left_22406	-0.075	0.051	0.14157	0.612988	Abdominal MRI
Chronotype - Jansen et al., 2019	Posterior_thigh_fat_free_muscle_volume_left_22406	0.0167	0.0315	0.59599	0.899179	Abdominal MRI
Chronotype - Jones et al., 2019b	Posterior_thigh_fat_free_muscle_volume_left_22406	0.032	0.0317	0.31225	0.76428	Abdominal MRI
Daytime nap - Jansen et al., 2019	Posterior_thigh_fat_free_muscle_volume_left_22406	0.0095	0.0496	0.84787	0.96831	Abdominal MRI
Narcolepsy adjust BMI - Wang et al., 2019	Posterior_thigh_fat_free_muscle_volume_left_22406	0.0344	0.0354	0.33177	0.777345	Abdominal MRI
Narcolepsy - Wang et al., 2019	Posterior_thigh_fat_free_muscle_volume_left_22406	0.0476	0.0355	0.18095	0.662075	Abdominal MRI
Insomnia - Lane et al., 2019	Posterior_thigh_fat_free_muscle_volume_left_22406	-0.1234	0.0374	0.00098284	0.068329	Abdominal MRI
Short sleep duration - Dashti et al., 2019	Posterior_thigh_fat_free_muscle_volume_left_22406	-0.0496	0.036	0.16823	0.644968	Abdominal MRI
Sleep duration - Jones et al., 2016	Posterior_thigh_fat_free_muscle_volume_left_22406	-0.0307	0.0605	0.6118	0.903958	Abdominal MRI
Sleep duration - Dashti et al., 2019	Posterior_thigh_fat_free_muscle_volume_left_22406	0.0043	0.0362	0.90651	0.978948	Abdominal MRI
Sleep duration - Jansen et al., 2019	Posterior_thigh_fat_free_muscle_volume_left_22406	0.0119	0.0343	0.72858	0.936741	Abdominal MRI
Snoring - Jansen et al., 2019	Posterior_thigh_fat_free_muscle_volume_left_22406	0.0718	0.0368	0.05088	0.429376	Abdominal MRI
Accelerometer based sleep duration - Jones et al., 2019	Posterior_thigh_fat_free_muscle_volume_right_22404	-0.1742	0.0498	0.0004721	0.0485826	Abdominal MRI
Long sleep duration - Jones et al., 2016	Posterior_thigh_fat_free_muscle_volume_right_22404	-0.1406	0.0826	0.088756	0.524416	Abdominal MRI
Short sleep duration - Jones et al., 2016	Posterior_thigh_fat_free_muscle_volume_right_22404	0.0059	0.0624	0.92523	0.982613	Abdominal MRI
Snoring adjust BMI - Campos et al., 2020	Posterior_thigh_fat_free_muscle_volume_right_22404	0.0448	0.04	0.26174	0.732169	Abdominal MRI
Snoring - Campos et al., 2020	Posterior_thigh_fat_free_muscle_volume_right_22404	0.0703	0.0371	0.05844	0.452739	Abdominal MRI
Chronotype - Jones et al., 2019a	Posterior_thigh_fat_free_muscle_volume_right_22404	0.016	0.0326	0.62373	0.907316	Abdominal MRI
Chronotype - Jones et al., 2016	Posterior_thigh_fat_free_muscle_volume_right_22404	0.0595	0.0474	0.20943	0.690152	Abdominal MRI
Sleep duration - Doherty et al., 2018	Posterior_thigh_fat_free_muscle_volume_right_22404	-0.2552	0.0412	5.9e-10	2.08e-06	Abdominal MRI
Narcolepsy - Jansen et al., 2019	Posterior_thigh_fat_free_muscle_volume_right_22404	0.0087	0.0616	0.88758	0.974658	Abdominal MRI
Sleep duration - Watanabe et al., 2019	Posterior_thigh_fat_free_muscle_volume_right_22404	0.0092	0.0328	0.77909	0.949731	Abdominal MRI
Getting up in morning - Watanabe et al., 2019	Posterior_thigh_fat_free_muscle_volume_right_22404	0.0887	0.0354	0.012243	0.237069	Abdominal MRI
Chronotype - Watanabe et al., 2019	Posterior_thigh_fat_free_muscle_volume_right_22404	-0.01	0.0328	0.76026	0.943997	Abdominal MRI
Insomnia - Watanabe et al., 2019	Posterior_thigh_fat_free_muscle_volume_right_22404	-0.1327	0.0378	0.00044685	0.0473259	Abdominal MRI
Snoring - Watanabe et al., 2019	Posterior_thigh_fat_free_muscle_volume_right_22404	0.0671	0.0378	0.075913	0.495834	Abdominal MRI
Narcolepsy - Watanabe et al., 2019	Posterior_thigh_fat_free_muscle_volume_right_22404	0.0213	0.0361	0.55504	0.884602	Abdominal MRI
Daytime nap - Dashti et al., 2021	Posterior_thigh_fat_free_muscle_volume_right_22404	0.032	0.0314	0.30861	0.76269	Abdominal MRI
Chronotype - Loh et al., 2018	Posterior_thigh_fat_free_muscle_volume_right_22404	0.0254	0.0321	0.42951	0.834515	Abdominal MRI
Snoring - Jiang et al., 2021	Posterior_thigh_fat_free_muscle_volume_right_22404	0.0657	0.0368	0.074443	0.492467	Abdominal MRI
Getting up in morning - Jansen et al., 2019	Posterior_thigh_fat_free_muscle_volume_right_22404	0.0872	0.0351	0.012958	0.241974	Abdominal MRI
Insomnia - Hammerschlag et al., 2017	Posterior_thigh_fat_free_muscle_volume_right_22404	-0.1192	0.0564	0.034493	0.37039	Abdominal MRI
Insomnia - Jansen et al., 2019	Posterior_thigh_fat_free_muscle_volume_right_22404	-0.139	0.0377	0.00022485	0.031334	Abdominal MRI
Insomnia - Watanabe et al., 2022	Posterior_thigh_fat_free_muscle_volume_right_22404	-0.1389	0.0379	0.00024714	0.0335572	Abdominal MRI
Long sleep duration - Dashti et al., 2019	Posterior_thigh_fat_free_muscle_volume_right_22404	-0.0703	0.0493	0.15335	0.627418	Abdominal MRI
Chronotype - Jansen et al., 2019	Posterior_thigh_fat_free_muscle_volume_right_22404	0.0112	0.0326	0.73059	0.937318	Abdominal MRI
Chronotype - Jones et al., 2019b	Posterior_thigh_fat_free_muscle_volume_right_22404	0.0158	0.0337	0.63907	0.912225	Abdominal MRI
Daytime nap - Jansen et al., 2019	Posterior_thigh_fat_free_muscle_volume_right_22404	-0.0209	0.0501	0.67709	0.920501	Abdominal MRI
Narcolepsy adjust BMI - Wang et al., 2019	Posterior_thigh_fat_free_muscle_volume_right_22404	0.0297	0.0348	0.39316	0.815664	Abdominal MRI
Narcolepsy - Wang et al., 2019	Posterior_thigh_fat_free_muscle_volume_right_22404	0.0417	0.0348	0.23019	0.706302	Abdominal MRI
Insomnia - Lane et al., 2019	Posterior_thigh_fat_free_muscle_volume_right_22404	-0.1052	0.0383	0.0060545	0.17228	Abdominal MRI
Short sleep duration - Dashti et al., 2019	Posterior_thigh_fat_free_muscle_volume_right_22404	-0.0223	0.035	0.52312	0.87173	Abdominal MRI
Sleep duration - Jones et al., 2016	Posterior_thigh_fat_free_muscle_volume_right_22404	-0.0322	0.0602	0.59308	0.897617	Abdominal MRI
Sleep duration - Dashti et al., 2019	Posterior_thigh_fat_free_muscle_volume_right_22404	-0.01	0.0345	0.77142	0.947302	Abdominal MRI
Sleep duration - Jansen et al., 2019	Posterior_thigh_fat_free_muscle_volume_right_22404	0.0059	0.0322	0.85464	0.969269	Abdominal MRI
Snoring - Jansen et al., 2019	Posterior_thigh_fat_free_muscle_volume_right_22404	0.0649	0.0377	0.084641	0.516026	Abdominal MRI
Accelerometer based sleep duration - Jones et al., 2019	Liver_PDFF_fat_fraction_gradient_echo_21092	-0.0688	0.1164	0.5547	0.884602	Abdominal MRI
Long sleep duration - Jones et al., 2016	Liver_PDFF_fat_fraction_gradient_echo_21092	-0.1315	0.1932	0.4962	0.86279	Abdominal MRI
Short sleep duration - Jones et al., 2016	Liver_PDFF_fat_fraction_gradient_echo_21092	0.1507	0.1522	0.3223	0.771734	Abdominal MRI
Snoring adjust BMI - Campos et al., 2020	Liver_PDFF_fat_fraction_gradient_echo_21092	0.1172	0.0944	0.2145	0.69506	Abdominal MRI
Snoring - Campos et al., 2020	Liver_PDFF_fat_fraction_gradient_echo_21092	0.0156	0.0927	0.8663	0.97079	Abdominal MRI
Chronotype - Jones et al., 2019a	Liver_PDFF_fat_fraction_gradient_echo_21092	-0.0772	0.0777	0.3201	0.770233	Abdominal MRI
Chronotype - Jones et al., 2016	Liver_PDFF_fat_fraction_gradient_echo_21092	-0.1053	0.1182	0.3729	0.807397	Abdominal MRI
Sleep duration - Doherty et al., 2018	Liver_PDFF_fat_fraction_gradient_echo_21092	0.0143	0.1026	0.8893	0.974957	Abdominal MRI
Narcolepsy - Jansen et al., 2019	Liver_PDFF_fat_fraction_gradient_echo_21092	0.1355	0.1625	0.4044	0.821285	Abdominal MRI
Sleep duration - Watanabe et al., 2019	Liver_PDFF_fat_fraction_gradient_echo_21092	-0.0361	0.0829	0.6629	0.916946	Abdominal MRI
Getting up in morning - Watanabe et al., 2019	Liver_PDFF_fat_fraction_gradient_echo_21092	0.0227	0.0823	0.7826	0.950681	Abdominal MRI
Chronotype - Watanabe et al., 2019	Liver_PDFF_fat_fraction_gradient_echo_21092	0.0032	0.075	0.9658	0.992604	Abdominal MRI
Insomnia - Watanabe et al., 2019	Liver_PDFF_fat_fraction_gradient_echo_21092	0.1702	0.0921	0.0647	0.468859	Abdominal MRI
Snoring - Watanabe et al., 2019	Liver_PDFF_fat_fraction_gradient_echo_21092	0.0192	0.0922	0.8346	0.964601	Abdominal MRI
Narcolepsy - Watanabe et al., 2019	Liver_PDFF_fat_fraction_gradient_echo_21092	0.1125	0.0927	0.2251	0.703359	Abdominal MRI
Daytime nap - Dashti et al., 2021	Liver_PDFF_fat_fraction_gradient_echo_21092	0.2396	0.0891	0.0072	0.181993	Abdominal MRI
Chronotype - Loh et al., 2018	Liver_PDFF_fat_fraction_gradient_echo_21092	-0.0595	0.0821	0.4684	0.852484	Abdominal MRI
Snoring - Jiang et al., 2021	Liver_PDFF_fat_fraction_gradient_echo_21092	0.0479	0.0913	0.6003	0.901237	Abdominal MRI
Getting up in morning - Jansen et al., 2019	Liver_PDFF_fat_fraction_gradient_echo_21092	0.0349	0.0818	0.67	0.919431	Abdominal MRI
Insomnia - Hammerschlag et al., 2017	Liver_PDFF_fat_fraction_gradient_echo_21092	0.156	0.1582	0.3241	0.772722	Abdominal MRI
Insomnia - Jansen et al., 2019	Liver_PDFF_fat_fraction_gradient_echo_21092	0.1744	0.1	0.0812	0.508918	Abdominal MRI
Insomnia - Watanabe et al., 2022	Liver_PDFF_fat_fraction_gradient_echo_21092	0.1746	0.1009	0.0835	0.512982	Abdominal MRI
Long sleep duration - Dashti et al., 2019	Liver_PDFF_fat_fraction_gradient_echo_21092	0.0202	0.1274	0.8742	0.97244	Abdominal MRI
Chronotype - Jansen et al., 2019	Liver_PDFF_fat_fraction_gradient_echo_21092	0.0054	0.0748	0.9426	0.988871	Abdominal MRI
Chronotype - Jones et al., 2019b	Liver_PDFF_fat_fraction_gradient_echo_21092	-0.0939	0.0839	0.2629	0.733889	Abdominal MRI
Daytime nap - Jansen et al., 2019	Liver_PDFF_fat_fraction_gradient_echo_21092	0.0919	0.1135	0.4179	0.830079	Abdominal MRI
Narcolepsy adjust BMI - Wang et al., 2019	Liver_PDFF_fat_fraction_gradient_echo_21092	0.1789	0.0951	0.0599	0.456732	Abdominal MRI
Narcolepsy - Wang et al., 2019	Liver_PDFF_fat_fraction_gradient_echo_21092	0.134	0.0918	0.1444	0.615676	Abdominal MRI
Insomnia - Lane et al., 2019	Liver_PDFF_fat_fraction_gradient_echo_21092	0.136	0.0869	0.1174	0.576842	Abdominal MRI
Short sleep duration - Dashti et al., 2019	Liver_PDFF_fat_fraction_gradient_echo_21092	0.1041	0.0958	0.2772	0.745228	Abdominal MRI
Sleep duration - Jones et al., 2016	Liver_PDFF_fat_fraction_gradient_echo_21092	-0.2029	0.1535	0.1862	0.667133	Abdominal MRI
Sleep duration - Dashti et al., 2019	Liver_PDFF_fat_fraction_gradient_echo_21092	-0.029	0.0823	0.7251	0.935802	Abdominal MRI
Sleep duration - Jansen et al., 2019	Liver_PDFF_fat_fraction_gradient_echo_21092	-0.0309	0.0822	0.7069	0.930584	Abdominal MRI
Snoring - Jansen et al., 2019	Liver_PDFF_fat_fraction_gradient_echo_21092	0.0208	0.0916	0.8205	0.961391	Abdominal MRI
Accelerometer based sleep duration - Jones et al., 2019	Liver_iron_Fe_gradient_echo_21093	0.2178	0.3563	0.541	0.879173	Abdominal MRI
Long sleep duration - Jones et al., 2016	Liver_iron_Fe_gradient_echo_21093	-0.2989	0.7169	0.6767	0.920501	Abdominal MRI
Short sleep duration - Jones et al., 2016	Liver_iron_Fe_gradient_echo_21093	0.5014	0.7831	0.522	0.871385	Abdominal MRI
Snoring adjust BMI - Campos et al., 2020	Liver_iron_Fe_gradient_echo_21093	0.0496	0.1965	0.8007	0.957562	Abdominal MRI
Snoring - Campos et al., 2020	Liver_iron_Fe_gradient_echo_21093	0.059	0.1851	0.7497	0.940962	Abdominal MRI
Chronotype - Jones et al., 2019a	Liver_iron_Fe_gradient_echo_21093	-0.2584	0.3206	0.4202	0.831415	Abdominal MRI
Chronotype - Jones et al., 2016	Liver_iron_Fe_gradient_echo_21093	-0.0337	0.2281	0.8827	0.973415	Abdominal MRI
Sleep duration - Doherty et al., 2018	Liver_iron_Fe_gradient_echo_21093	0.3093	0.4195	0.461	0.850004	Abdominal MRI
Narcolepsy - Jansen et al., 2019	Liver_iron_Fe_gradient_echo_21093	-0.3636	0.5162	0.4812	0.855996	Abdominal MRI
Sleep duration - Watanabe et al., 2019	Liver_iron_Fe_gradient_echo_21093	0.0149	0.1991	0.9405	0.988129	Abdominal MRI
Getting up in morning - Watanabe et al., 2019	Liver_iron_Fe_gradient_echo_21093	0.1216	0.2462	0.6215	0.906467	Abdominal MRI
Chronotype - Watanabe et al., 2019	Liver_iron_Fe_gradient_echo_21093	0.1348	0.2204	0.5408	0.879173	Abdominal MRI
Insomnia - Watanabe et al., 2019	Liver_iron_Fe_gradient_echo_21093	0.0347	0.2001	0.8622	0.970228	Abdominal MRI
Snoring - Watanabe et al., 2019	Liver_iron_Fe_gradient_echo_21093	0.0969	0.2377	0.6837	0.922958	Abdominal MRI
Narcolepsy - Watanabe et al., 2019	Liver_iron_Fe_gradient_echo_21093	-0.327	0.4004	0.4142	0.827428	Abdominal MRI
Daytime nap - Dashti et al., 2021	Liver_iron_Fe_gradient_echo_21093	0.0826	0.1992	0.6784	0.920909	Abdominal MRI
Chronotype - Loh et al., 2018	Liver_iron_Fe_gradient_echo_21093	-0.3225	0.3882	0.4062	0.822631	Abdominal MRI
Snoring - Jiang et al., 2021	Liver_iron_Fe_gradient_echo_21093	0.0125	0.1769	0.9436	0.988934	Abdominal MRI
Getting up in morning - Jansen et al., 2019	Liver_iron_Fe_gradient_echo_21093	0.1004	0.2299	0.6624	0.916794	Abdominal MRI
Insomnia - Hammerschlag et al., 2017	Liver_iron_Fe_gradient_echo_21093	0.0505	0.318	0.8737	0.97244	Abdominal MRI
Insomnia - Jansen et al., 2019	Liver_iron_Fe_gradient_echo_21093	-0.0598	0.2188	0.7848	0.95188	Abdominal MRI
Insomnia - Watanabe et al., 2022	Liver_iron_Fe_gradient_echo_21093	-0.0549	0.2151	0.7984	0.956545	Abdominal MRI
Long sleep duration - Dashti et al., 2019	Liver_iron_Fe_gradient_echo_21093	0.083	0.2893	0.7741	0.948241	Abdominal MRI
Chronotype - Jansen et al., 2019	Liver_iron_Fe_gradient_echo_21093	-0.1393	0.2251	0.5362	0.876102	Abdominal MRI
Chronotype - Jones et al., 2019b	Liver_iron_Fe_gradient_echo_21093	-0.3197	0.3917	0.4144	0.827472	Abdominal MRI
Daytime nap - Jansen et al., 2019	Liver_iron_Fe_gradient_echo_21093	0.0316	0.2904	0.9134	0.980067	Abdominal MRI
Narcolepsy adjust BMI - Wang et al., 2019	Liver_iron_Fe_gradient_echo_21093	-0.1582	0.2579	0.5394	0.878282	Abdominal MRI
Narcolepsy - Wang et al., 2019	Liver_iron_Fe_gradient_echo_21093	-0.1471	0.2489	0.5544	0.884602	Abdominal MRI
Insomnia - Lane et al., 2019	Liver_iron_Fe_gradient_echo_21093	0.0461	0.178	0.7956	0.95546	Abdominal MRI
Short sleep duration - Dashti et al., 2019	Liver_iron_Fe_gradient_echo_21093	0.1142	0.2383	0.6318	0.909837	Abdominal MRI
Sleep duration - Jones et al., 2016	Liver_iron_Fe_gradient_echo_21093	-0.4471	0.5616	0.426	0.833246	Abdominal MRI
Sleep duration - Dashti et al., 2019	Liver_iron_Fe_gradient_echo_21093	0.0162	0.2017	0.9362	0.987088	Abdominal MRI
Sleep duration - Jansen et al., 2019	Liver_iron_Fe_gradient_echo_21093	0.0039	0.1944	0.984	0.995479	Abdominal MRI
Snoring - Jansen et al., 2019	Liver_iron_Fe_gradient_echo_21093	0.1128	0.246	0.6465	0.913088	Abdominal MRI
Accelerometer based sleep duration - Jones et al., 2019	Kidney_parenchyma_right_21162	-0.0211	0.0597	0.7236	0.935381	Abdominal MRI
Long sleep duration - Jones et al., 2016	Kidney_parenchyma_right_21162	-0.1507	0.0878	0.086	0.517956	Abdominal MRI
Short sleep duration - Jones et al., 2016	Kidney_parenchyma_right_21162	-0.0502	0.0759	0.5084	0.867164	Abdominal MRI
Snoring adjust BMI - Campos et al., 2020	Kidney_parenchyma_right_21162	0.0252	0.0406	0.5351	0.875854	Abdominal MRI
Snoring - Campos et al., 2020	Kidney_parenchyma_right_21162	0.0492	0.0372	0.1859	0.66696	Abdominal MRI
Chronotype - Jones et al., 2019a	Kidney_parenchyma_right_21162	0.0613	0.0353	0.0825	0.511867	Abdominal MRI
Chronotype - Jones et al., 2016	Kidney_parenchyma_right_21162	0.0178	0.0479	0.7094	0.931588	Abdominal MRI
Sleep duration - Doherty et al., 2018	Kidney_parenchyma_right_21162	-0.084	0.0664	0.2056	0.684772	Abdominal MRI
Narcolepsy - Jansen et al., 2019	Kidney_parenchyma_right_21162	-0.053	0.0633	0.4024	0.820054	Abdominal MRI
Sleep duration - Watanabe et al., 2019	Kidney_parenchyma_right_21162	-0.0909	0.0357	0.0109	0.223827	Abdominal MRI
Getting up in morning - Watanabe et al., 2019	Kidney_parenchyma_right_21162	0.036	0.0338	0.2873	0.751029	Abdominal MRI
Chronotype - Watanabe et al., 2019	Kidney_parenchyma_right_21162	-0.0618	0.0322	0.0546	0.439884	Abdominal MRI
Insomnia - Watanabe et al., 2019	Kidney_parenchyma_right_21162	0.0533	0.0414	0.1981	0.678989	Abdominal MRI
Snoring - Watanabe et al., 2019	Kidney_parenchyma_right_21162	0.0709	0.0368	0.0541	0.437885	Abdominal MRI
Narcolepsy - Watanabe et al., 2019	Kidney_parenchyma_right_21162	-0.0056	0.0409	0.8916	0.975459	Abdominal MRI
Daytime nap - Dashti et al., 2021	Kidney_parenchyma_right_21162	-0.0125	0.0333	0.7085	0.931099	Abdominal MRI
Chronotype - Loh et al., 2018	Kidney_parenchyma_right_21162	0.0217	0.0301	0.4702	0.853413	Abdominal MRI
Snoring - Jiang et al., 2021	Kidney_parenchyma_right_21162	0.0524	0.0363	0.1486	0.621183	Abdominal MRI
Getting up in morning - Jansen et al., 2019	Kidney_parenchyma_right_21162	0.0345	0.0337	0.306	0.76117	Abdominal MRI
Insomnia - Hammerschlag et al., 2017	Kidney_parenchyma_right_21162	0.0457	0.064	0.4757	0.854423	Abdominal MRI
Insomnia - Jansen et al., 2019	Kidney_parenchyma_right_21162	0.0653	0.0403	0.1052	0.559485	Abdominal MRI
Insomnia - Watanabe et al., 2022	Kidney_parenchyma_right_21162	0.0644	0.0409	0.1154	0.573131	Abdominal MRI
Long sleep duration - Dashti et al., 2019	Kidney_parenchyma_right_21162	-0.0602	0.0647	0.3525	0.793088	Abdominal MRI
Chronotype - Jansen et al., 2019	Kidney_parenchyma_right_21162	0.0589	0.0315	0.0612	0.459532	Abdominal MRI
Chronotype - Jones et al., 2019b	Kidney_parenchyma_right_21162	0.0417	0.0373	0.2636	0.734681	Abdominal MRI
Daytime nap - Jansen et al., 2019	Kidney_parenchyma_right_21162	0.0208	0.0511	0.6845	0.923449	Abdominal MRI
Narcolepsy adjust BMI - Wang et al., 2019	Kidney_parenchyma_right_21162	-0.0008	0.038	0.9827	0.995435	Abdominal MRI
Narcolepsy - Wang et al., 2019	Kidney_parenchyma_right_21162	0.0123	0.038	0.7456	0.940357	Abdominal MRI
Insomnia - Lane et al., 2019	Kidney_parenchyma_right_21162	0.0527	0.0405	0.1925	0.673766	Abdominal MRI
Short sleep duration - Dashti et al., 2019	Kidney_parenchyma_right_21162	0.0958	0.0443	0.0306	0.349606	Abdominal MRI
Sleep duration - Jones et al., 2016	Kidney_parenchyma_right_21162	-0.0092	0.0774	0.9053	0.97852	Abdominal MRI
Sleep duration - Dashti et al., 2019	Kidney_parenchyma_right_21162	-0.0742	0.0463	0.1089	0.565372	Abdominal MRI
Sleep duration - Jansen et al., 2019	Kidney_parenchyma_right_21162	-0.1096	0.0341	0.0013	0.0787123	Abdominal MRI
Snoring - Jansen et al., 2019	Kidney_parenchyma_right_21162	0.0724	0.0367	0.0485	0.422594	Abdominal MRI
Accelerometer based sleep duration - Jones et al., 2019	Lung_volume_21084	-0.0311	0.0697	0.6557	0.914351	Abdominal MRI
Long sleep duration - Jones et al., 2016	Lung_volume_21084	-0.1188	0.1017	0.2429	0.715485	Abdominal MRI
Short sleep duration - Jones et al., 2016	Lung_volume_21084	-0.0871	0.0854	0.308	0.762582	Abdominal MRI
Snoring adjust BMI - Campos et al., 2020	Lung_volume_21084	-0.081	0.0436	0.063	0.464809	Abdominal MRI
Snoring - Campos et al., 2020	Lung_volume_21084	-0.0546	0.0378	0.148	0.620411	Abdominal MRI
Chronotype - Jones et al., 2019a	Lung_volume_21084	-0.0108	0.0456	0.813	0.959719	Abdominal MRI
Chronotype - Jones et al., 2016	Lung_volume_21084	-0.0264	0.0608	0.6643	0.917583	Abdominal MRI
Sleep duration - Doherty et al., 2018	Lung_volume_21084	-0.029	0.0749	0.6985	0.927782	Abdominal MRI
Narcolepsy - Jansen et al., 2019	Lung_volume_21084	-0.0342	0.0718	0.6343	0.911083	Abdominal MRI
Sleep duration - Watanabe et al., 2019	Lung_volume_21084	0.0279	0.0422	0.5088	0.867489	Abdominal MRI
Getting up in morning - Watanabe et al., 2019	Lung_volume_21084	-0.0684	0.0376	0.0688	0.482779	Abdominal MRI
Chronotype - Watanabe et al., 2019	Lung_volume_21084	0.0374	0.0367	0.3078	0.762443	Abdominal MRI
Insomnia - Watanabe et al., 2019	Lung_volume_21084	-0.0352	0.0409	0.3897	0.814275	Abdominal MRI
Snoring - Watanabe et al., 2019	Lung_volume_21084	-0.0622	0.0367	0.0899	0.527935	Abdominal MRI
Narcolepsy - Watanabe et al., 2019	Lung_volume_21084	-0.0091	0.0428	0.8314	0.963914	Abdominal MRI
Daytime nap - Dashti et al., 2021	Lung_volume_21084	-0.0516	0.0338	0.1265	0.589814	Abdominal MRI
Chronotype - Loh et al., 2018	Lung_volume_21084	-0.0605	0.0335	0.0707	0.486223	Abdominal MRI
Snoring - Jiang et al., 2021	Lung_volume_21084	-0.0585	0.0364	0.1074	0.563476	Abdominal MRI
Getting up in morning - Jansen et al., 2019	Lung_volume_21084	-0.0733	0.037	0.048	0.422233	Abdominal MRI
Insomnia - Hammerschlag et al., 2017	Lung_volume_21084	-0.0602	0.0715	0.4001	0.818326	Abdominal MRI
Insomnia - Jansen et al., 2019	Lung_volume_21084	-0.0107	0.0415	0.7966	0.95574	Abdominal MRI
Insomnia - Watanabe et al., 2022	Lung_volume_21084	-0.0188	0.0423	0.6578	0.915174	Abdominal MRI
Long sleep duration - Dashti et al., 2019	Lung_volume_21084	0.0007	0.0796	0.9925	0.998161	Abdominal MRI
Chronotype - Jansen et al., 2019	Lung_volume_21084	-0.0436	0.0348	0.2106	0.690867	Abdominal MRI
Chronotype - Jones et al., 2019b	Lung_volume_21084	-0.0297	0.0482	0.5376	0.877037	Abdominal MRI
Daytime nap - Jansen et al., 2019	Lung_volume_21084	-0.0468	0.0493	0.343	0.785536	Abdominal MRI
Narcolepsy adjust BMI - Wang et al., 2019	Lung_volume_21084	0.011	0.0406	0.7856	0.95199	Abdominal MRI
Narcolepsy - Wang et al., 2019	Lung_volume_21084	0.0172	0.0413	0.6779	0.920892	Abdominal MRI
Insomnia - Lane et al., 2019	Lung_volume_21084	-0.0528	0.041	0.1981	0.678989	Abdominal MRI
Short sleep duration - Dashti et al., 2019	Lung_volume_21084	-0.0642	0.0457	0.1597	0.634308	Abdominal MRI
Sleep duration - Jones et al., 2016	Lung_volume_21084	0.0089	0.1005	0.9297	0.984399	Abdominal MRI
Sleep duration - Dashti et al., 2019	Lung_volume_21084	0.0225	0.0584	0.7001	0.927797	Abdominal MRI
Sleep duration - Jansen et al., 2019	Lung_volume_21084	0.0168	0.0385	0.6626	0.916794	Abdominal MRI
Snoring - Jansen et al., 2019	Lung_volume_21084	-0.0619	0.037	0.0939	0.536679	Abdominal MRI
Accelerometer based sleep duration - Jones et al., 2019	Liver_volume_21080	-0.1528	0.0479	0.0014	0.0805088	Abdominal MRI
Long sleep duration - Jones et al., 2016	Liver_volume_21080	-0.1173	0.0926	0.2055	0.684772	Abdominal MRI
Short sleep duration - Jones et al., 2016	Liver_volume_21080	0.0437	0.0641	0.4953	0.862248	Abdominal MRI
Snoring adjust BMI - Campos et al., 2020	Liver_volume_21080	0.0702	0.0425	0.0989	0.548978	Abdominal MRI
Snoring - Campos et al., 2020	Liver_volume_21080	0.083	0.0418	0.0472	0.421515	Abdominal MRI
Chronotype - Jones et al., 2019a	Liver_volume_21080	0.0275	0.0331	0.4048	0.821782	Abdominal MRI
Chronotype - Jones et al., 2016	Liver_volume_21080	0.0485	0.0499	0.3311	0.776845	Abdominal MRI
Sleep duration - Doherty et al., 2018	Liver_volume_21080	-0.1555	0.0505	0.0021	0.101326	Abdominal MRI
Narcolepsy - Jansen et al., 2019	Liver_volume_21080	0.0749	0.0711	0.2916	0.753962	Abdominal MRI
Sleep duration - Watanabe et al., 2019	Liver_volume_21080	-0.0603	0.0366	0.0997	0.550246	Abdominal MRI
Getting up in morning - Watanabe et al., 2019	Liver_volume_21080	0.0789	0.0381	0.0384	0.389928	Abdominal MRI
Chronotype - Watanabe et al., 2019	Liver_volume_21080	-0.0335	0.0351	0.3404	0.783649	Abdominal MRI
Insomnia - Watanabe et al., 2019	Liver_volume_21080	0.0735	0.0446	0.0996	0.550246	Abdominal MRI
Snoring - Watanabe et al., 2019	Liver_volume_21080	0.068	0.0438	0.1206	0.581854	Abdominal MRI
Narcolepsy - Watanabe et al., 2019	Liver_volume_21080	0.0771	0.0418	0.0654	0.471673	Abdominal MRI
Daytime nap - Dashti et al., 2021	Liver_volume_21080	0.0583	0.0364	0.1091	0.565544	Abdominal MRI
Chronotype - Loh et al., 2018	Liver_volume_21080	0.0133	0.0333	0.6898	0.924978	Abdominal MRI
Snoring - Jiang et al., 2021	Liver_volume_21080	0.0767	0.0416	0.0657	0.472068	Abdominal MRI
Getting up in morning - Jansen et al., 2019	Liver_volume_21080	0.0706	0.0376	0.0603	0.457805	Abdominal MRI
Insomnia - Hammerschlag et al., 2017	Liver_volume_21080	0.1302	0.0692	0.0599	0.456732	Abdominal MRI
Insomnia - Jansen et al., 2019	Liver_volume_21080	0.0827	0.0475	0.0817	0.509614	Abdominal MRI
Insomnia - Watanabe et al., 2022	Liver_volume_21080	0.0856	0.0471	0.0691	0.483061	Abdominal MRI
Long sleep duration - Dashti et al., 2019	Liver_volume_21080	-0.0172	0.0543	0.7508	0.941088	Abdominal MRI
Chronotype - Jansen et al., 2019	Liver_volume_21080	0.0305	0.0348	0.3818	0.811023	Abdominal MRI
Chronotype - Jones et al., 2019b	Liver_volume_21080	0.0153	0.0338	0.6505	0.913511	Abdominal MRI
Daytime nap - Jansen et al., 2019	Liver_volume_21080	0.0636	0.0588	0.2795	0.745875	Abdominal MRI
Narcolepsy adjust BMI - Wang et al., 2019	Liver_volume_21080	0.0677	0.043	0.1155	0.573224	Abdominal MRI
Narcolepsy - Wang et al., 2019	Liver_volume_21080	0.076	0.0431	0.0777	0.501628	Abdominal MRI
Insomnia - Lane et al., 2019	Liver_volume_21080	0.0835	0.0424	0.049	0.424333	Abdominal MRI
Short sleep duration - Dashti et al., 2019	Liver_volume_21080	0.0865	0.0422	0.0404	0.39821	Abdominal MRI
Sleep duration - Jones et al., 2016	Liver_volume_21080	-0.0804	0.0593	0.1755	0.653903	Abdominal MRI
Sleep duration - Dashti et al., 2019	Liver_volume_21080	-0.0736	0.0362	0.042	0.403878	Abdominal MRI
Sleep duration - Jansen et al., 2019	Liver_volume_21080	-0.0693	0.0367	0.0586	0.452851	Abdominal MRI
Snoring - Jansen et al., 2019	Liver_volume_21080	0.0695	0.0439	0.1131	0.569858	Abdominal MRI
Accelerometer based sleep duration - Jones et al., 2019	Liver_PDFF_fat_fraction_21088	0.0721	0.07	0.3025	0.759473	Abdominal MRI
Long sleep duration - Jones et al., 2016	Liver_PDFF_fat_fraction_21088	0.0659	0.118	0.5762	0.892427	Abdominal MRI
Short sleep duration - Jones et al., 2016	Liver_PDFF_fat_fraction_21088	0.1029	0.0969	0.2882	0.752175	Abdominal MRI
Snoring adjust BMI - Campos et al., 2020	Liver_PDFF_fat_fraction_21088	0.1494	0.0529	0.0047	0.152692	Abdominal MRI
Snoring - Campos et al., 2020	Liver_PDFF_fat_fraction_21088	0.1243	0.0496	0.0123	0.237069	Abdominal MRI
Chronotype - Jones et al., 2019a	Liver_PDFF_fat_fraction_21088	-0.0043	0.0415	0.9173	0.980138	Abdominal MRI
Chronotype - Jones et al., 2016	Liver_PDFF_fat_fraction_21088	-0.0191	0.0654	0.7706	0.947076	Abdominal MRI
Sleep duration - Doherty et al., 2018	Liver_PDFF_fat_fraction_21088	0.0214	0.0695	0.7581	0.943522	Abdominal MRI
Narcolepsy - Jansen et al., 2019	Liver_PDFF_fat_fraction_21088	-0.0751	0.0873	0.3898	0.814275	Abdominal MRI
Sleep duration - Watanabe et al., 2019	Liver_PDFF_fat_fraction_21088	-0.0182	0.0511	0.7219	0.935018	Abdominal MRI
Getting up in morning - Watanabe et al., 2019	Liver_PDFF_fat_fraction_21088	0.0196	0.0514	0.7032	0.928801	Abdominal MRI
Chronotype - Watanabe et al., 2019	Liver_PDFF_fat_fraction_21088	-0.0157	0.0494	0.7501	0.941074	Abdominal MRI
Insomnia - Watanabe et al., 2019	Liver_PDFF_fat_fraction_21088	0.0408	0.0544	0.4535	0.84672	Abdominal MRI
Snoring - Watanabe et al., 2019	Liver_PDFF_fat_fraction_21088	0.1275	0.0508	0.012	0.234271	Abdominal MRI
Narcolepsy - Watanabe et al., 2019	Liver_PDFF_fat_fraction_21088	0.0188	0.0586	0.7478	0.940962	Abdominal MRI
Daytime nap - Dashti et al., 2021	Liver_PDFF_fat_fraction_21088	0.1334	0.0496	0.0072	0.181993	Abdominal MRI
Chronotype - Loh et al., 2018	Liver_PDFF_fat_fraction_21088	-0.0117	0.0438	0.79	0.953763	Abdominal MRI
Snoring - Jiang et al., 2021	Liver_PDFF_fat_fraction_21088	0.1289	0.0503	0.0103	0.218393	Abdominal MRI
Getting up in morning - Jansen et al., 2019	Liver_PDFF_fat_fraction_21088	0.0224	0.0515	0.6631	0.916946	Abdominal MRI
Insomnia - Hammerschlag et al., 2017	Liver_PDFF_fat_fraction_21088	0.1601	0.0996	0.1079	0.564052	Abdominal MRI
Insomnia - Jansen et al., 2019	Liver_PDFF_fat_fraction_21088	0.0087	0.0636	0.8907	0.975239	Abdominal MRI
Insomnia - Watanabe et al., 2022	Liver_PDFF_fat_fraction_21088	0.0133	0.063	0.8323	0.964272	Abdominal MRI
Long sleep duration - Dashti et al., 2019	Liver_PDFF_fat_fraction_21088	0.0972	0.0798	0.2236	0.701985	Abdominal MRI
Chronotype - Jansen et al., 2019	Liver_PDFF_fat_fraction_21088	0.0212	0.0493	0.6675	0.918913	Abdominal MRI
Chronotype - Jones et al., 2019b	Liver_PDFF_fat_fraction_21088	-0.0229	0.044	0.6027	0.901947	Abdominal MRI
Daytime nap - Jansen et al., 2019	Liver_PDFF_fat_fraction_21088	0.0517	0.077	0.5023	0.864596	Abdominal MRI
Narcolepsy adjust BMI - Wang et al., 2019	Liver_PDFF_fat_fraction_21088	0.039	0.0554	0.4813	0.855996	Abdominal MRI
Narcolepsy - Wang et al., 2019	Liver_PDFF_fat_fraction_21088	0.0337	0.0551	0.5402	0.879044	Abdominal MRI
Insomnia - Lane et al., 2019	Liver_PDFF_fat_fraction_21088	0.0406	0.0472	0.3892	0.814145	Abdominal MRI
Short sleep duration - Dashti et al., 2019	Liver_PDFF_fat_fraction_21088	0.0307	0.0532	0.5638	0.888161	Abdominal MRI
Sleep duration - Jones et al., 2016	Liver_PDFF_fat_fraction_21088	-0.0664	0.0844	0.4314	0.835887	Abdominal MRI
Sleep duration - Dashti et al., 2019	Liver_PDFF_fat_fraction_21088	0.0166	0.0498	0.7389	0.939194	Abdominal MRI
Sleep duration - Jansen et al., 2019	Liver_PDFF_fat_fraction_21088	-0.0085	0.0491	0.8621	0.970228	Abdominal MRI
Snoring - Jansen et al., 2019	Liver_PDFF_fat_fraction_21088	0.1263	0.0506	0.0126	0.239152	Abdominal MRI
Accelerometer based sleep duration - Jones et al., 2019	Liver_iron_21089	0.1275	0.0792	0.1075	0.563476	Abdominal MRI
Long sleep duration - Jones et al., 2016	Liver_iron_21089	0.0351	0.1642	0.8309	0.963841	Abdominal MRI
Short sleep duration - Jones et al., 2016	Liver_iron_21089	0.1133	0.1199	0.3448	0.787106	Abdominal MRI
Snoring adjust BMI - Campos et al., 2020	Liver_iron_21089	0.0675	0.0659	0.3055	0.760999	Abdominal MRI
Snoring - Campos et al., 2020	Liver_iron_21089	0.0406	0.0616	0.5102	0.867959	Abdominal MRI
Chronotype - Jones et al., 2019a	Liver_iron_21089	-0.1261	0.0568	0.0265	0.327111	Abdominal MRI
Chronotype - Jones et al., 2016	Liver_iron_21089	-0.1063	0.0871	0.2226	0.700819	Abdominal MRI
Sleep duration - Doherty et al., 2018	Liver_iron_21089	0.1111	0.0766	0.147	0.619017	Abdominal MRI
Narcolepsy - Jansen et al., 2019	Liver_iron_21089	-0.1017	0.1219	0.4042	0.821115	Abdominal MRI
Sleep duration - Watanabe et al., 2019	Liver_iron_21089	-0.0094	0.0684	0.8908	0.975239	Abdominal MRI
Getting up in morning - Watanabe et al., 2019	Liver_iron_21089	-0.0748	0.0647	0.2479	0.718924	Abdominal MRI
Chronotype - Watanabe et al., 2019	Liver_iron_21089	0.1232	0.0594	0.0382	0.388829	Abdominal MRI
Insomnia - Watanabe et al., 2019	Liver_iron_21089	-0.0304	0.0655	0.6423	0.913088	Abdominal MRI
Snoring - Watanabe et al., 2019	Liver_iron_21089	0.0608	0.0622	0.3285	0.775038	Abdominal MRI
Narcolepsy - Watanabe et al., 2019	Liver_iron_21089	-0.0441	0.0693	0.5247	0.872171	Abdominal MRI
Daytime nap - Dashti et al., 2021	Liver_iron_21089	-0.0408	0.0564	0.4692	0.853098	Abdominal MRI
Chronotype - Loh et al., 2018	Liver_iron_21089	-0.0916	0.0563	0.1041	0.557477	Abdominal MRI
Snoring - Jiang et al., 2021	Liver_iron_21089	0.0336	0.0599	0.5742	0.891759	Abdominal MRI
Getting up in morning - Jansen et al., 2019	Liver_iron_21089	-0.0747	0.0644	0.2466	0.718093	Abdominal MRI
Insomnia - Hammerschlag et al., 2017	Liver_iron_21089	0.0769	0.117	0.5107	0.867973	Abdominal MRI
Insomnia - Jansen et al., 2019	Liver_iron_21089	-0.0363	0.0719	0.614	0.904881	Abdominal MRI
Insomnia - Watanabe et al., 2022	Liver_iron_21089	-0.0349	0.0714	0.625	0.907427	Abdominal MRI
Long sleep duration - Dashti et al., 2019	Liver_iron_21089	0.0042	0.0771	0.9567	0.991207	Abdominal MRI
Chronotype - Jansen et al., 2019	Liver_iron_21089	-0.1227	0.0591	0.038	0.387911	Abdominal MRI
Chronotype - Jones et al., 2019b	Liver_iron_21089	-0.1083	0.0588	0.0655	0.471912	Abdominal MRI
Daytime nap - Jansen et al., 2019	Liver_iron_21089	-0.1521	0.086	0.0771	0.499124	Abdominal MRI
Narcolepsy adjust BMI - Wang et al., 2019	Liver_iron_21089	-0.0194	0.0635	0.7603	0.943997	Abdominal MRI
Narcolepsy - Wang et al., 2019	Liver_iron_21089	-0.0292	0.063	0.6433	0.913088	Abdominal MRI
Insomnia - Lane et al., 2019	Liver_iron_21089	-0.0409	0.0585	0.4842	0.856222	Abdominal MRI
Short sleep duration - Dashti et al., 2019	Liver_iron_21089	0.0015	0.0739	0.9841	0.995479	Abdominal MRI
Sleep duration - Jones et al., 2016	Liver_iron_21089	-0.036	0.1061	0.7341	0.938666	Abdominal MRI
Sleep duration - Dashti et al., 2019	Liver_iron_21089	0.0146	0.0677	0.8291	0.963841	Abdominal MRI
Sleep duration - Jansen et al., 2019	Liver_iron_21089	0.0157	0.0675	0.8165	0.960146	Abdominal MRI
Snoring - Jansen et al., 2019	Liver_iron_21089	0.0544	0.0617	0.3783	0.809001	Abdominal MRI
Accelerometer based sleep duration - Jones et al., 2019	Pancreas_volume_21087	-0.0208	0.0491	0.6718	0.919671	Abdominal MRI
Long sleep duration - Jones et al., 2016	Pancreas_volume_21087	-0.1976	0.0963	0.0402	0.397348	Abdominal MRI
Short sleep duration - Jones et al., 2016	Pancreas_volume_21087	-0.0533	0.0731	0.4661	0.851371	Abdominal MRI
Snoring adjust BMI - Campos et al., 2020	Pancreas_volume_21087	0.0724	0.0438	0.0984	0.54807	Abdominal MRI
Snoring - Campos et al., 2020	Pancreas_volume_21087	0.0448	0.0428	0.2947	0.754908	Abdominal MRI
Chronotype - Jones et al., 2019a	Pancreas_volume_21087	-0.0288	0.0364	0.4293	0.834515	Abdominal MRI
Chronotype - Jones et al., 2016	Pancreas_volume_21087	0.018	0.0539	0.7387	0.939194	Abdominal MRI
Sleep duration - Doherty et al., 2018	Pancreas_volume_21087	-0.0608	0.052	0.2417	0.714342	Abdominal MRI
Narcolepsy - Jansen et al., 2019	Pancreas_volume_21087	-0.0558	0.0701	0.4255	0.833108	Abdominal MRI
Sleep duration - Watanabe et al., 2019	Pancreas_volume_21087	-0.0681	0.043	0.1136	0.570362	Abdominal MRI
Getting up in morning - Watanabe et al., 2019	Pancreas_volume_21087	-0.0436	0.0398	0.2729	0.741289	Abdominal MRI
Chronotype - Watanabe et al., 2019	Pancreas_volume_21087	0.0245	0.0355	0.4899	0.85945	Abdominal MRI
Insomnia - Watanabe et al., 2019	Pancreas_volume_21087	0.0134	0.0405	0.7398	0.939194	Abdominal MRI
Snoring - Watanabe et al., 2019	Pancreas_volume_21087	0.0463	0.0432	0.2834	0.748034	Abdominal MRI
Narcolepsy - Watanabe et al., 2019	Pancreas_volume_21087	-0.0453	0.0438	0.3011	0.75916	Abdominal MRI
Daytime nap - Dashti et al., 2021	Pancreas_volume_21087	0.002	0.0356	0.9553	0.991207	Abdominal MRI
Chronotype - Loh et al., 2018	Pancreas_volume_21087	-0.0391	0.0364	0.2826	0.7476	Abdominal MRI
Snoring - Jiang et al., 2021	Pancreas_volume_21087	0.0437	0.0416	0.2932	0.754258	Abdominal MRI
Getting up in morning - Jansen et al., 2019	Pancreas_volume_21087	-0.0459	0.04	0.2516	0.723316	Abdominal MRI
Insomnia - Hammerschlag et al., 2017	Pancreas_volume_21087	-0.0474	0.0679	0.4849	0.856715	Abdominal MRI
Insomnia - Jansen et al., 2019	Pancreas_volume_21087	0.0221	0.0418	0.5971	0.899557	Abdominal MRI
Insomnia - Watanabe et al., 2022	Pancreas_volume_21087	0.0252	0.0418	0.5465	0.881388	Abdominal MRI
Long sleep duration - Dashti et al., 2019	Pancreas_volume_21087	-0.1095	0.0584	0.0605	0.458214	Abdominal MRI
Chronotype - Jansen et al., 2019	Pancreas_volume_21087	-0.0221	0.0353	0.5312	0.874748	Abdominal MRI
Chronotype - Jones et al., 2019b	Pancreas_volume_21087	-0.0406	0.0377	0.2815	0.746446	Abdominal MRI
Daytime nap - Jansen et al., 2019	Pancreas_volume_21087	-0.0138	0.0565	0.8069	0.958824	Abdominal MRI
Narcolepsy adjust BMI - Wang et al., 2019	Pancreas_volume_21087	-0.0182	0.0387	0.6381	0.911965	Abdominal MRI
Narcolepsy - Wang et al., 2019	Pancreas_volume_21087	-0.0255	0.0389	0.5126	0.869149	Abdominal MRI
Insomnia - Lane et al., 2019	Pancreas_volume_21087	0.0047	0.0429	0.9129	0.98005	Abdominal MRI
Short sleep duration - Dashti et al., 2019	Pancreas_volume_21087	0.0006	0.0408	0.9887	0.997459	Abdominal MRI
Sleep duration - Jones et al., 2016	Pancreas_volume_21087	-0.0816	0.0616	0.1855	0.666881	Abdominal MRI
Sleep duration - Dashti et al., 2019	Pancreas_volume_21087	-0.0635	0.0388	0.1012	0.553143	Abdominal MRI
Sleep duration - Jansen et al., 2019	Pancreas_volume_21087	-0.0726	0.0431	0.0924	0.533156	Abdominal MRI
Snoring - Jansen et al., 2019	Pancreas_volume_21087	0.046	0.0427	0.2812	0.746446	Abdominal MRI
Accelerometer based sleep duration - Jones et al., 2019	Pancreas_PDFF_fat_fraction_21090	0.0122	0.0576	0.8321	0.964198	Abdominal MRI
Long sleep duration - Jones et al., 2016	Pancreas_PDFF_fat_fraction_21090	0.0665	0.1155	0.5651	0.888161	Abdominal MRI
Short sleep duration - Jones et al., 2016	Pancreas_PDFF_fat_fraction_21090	0.0567	0.0748	0.4482	0.843741	Abdominal MRI
Snoring adjust BMI - Campos et al., 2020	Pancreas_PDFF_fat_fraction_21090	0.1843	0.0562	0.0011	0.0721368	Abdominal MRI
Snoring - Campos et al., 2020	Pancreas_PDFF_fat_fraction_21090	0.1773	0.0523	0.0007	0.0583756	Abdominal MRI
Chronotype - Jones et al., 2019a	Pancreas_PDFF_fat_fraction_21090	-0.0501	0.0377	0.1843	0.66505	Abdominal MRI
Chronotype - Jones et al., 2016	Pancreas_PDFF_fat_fraction_21090	-0.0572	0.059	0.332	0.777407	Abdominal MRI
Sleep duration - Doherty et al., 2018	Pancreas_PDFF_fat_fraction_21090	0.0778	0.0609	0.202	0.682366	Abdominal MRI
Narcolepsy - Jansen et al., 2019	Pancreas_PDFF_fat_fraction_21090	0.0632	0.0731	0.3876	0.813451	Abdominal MRI
Sleep duration - Watanabe et al., 2019	Pancreas_PDFF_fat_fraction_21090	0.0372	0.0443	0.4017	0.819652	Abdominal MRI
Getting up in morning - Watanabe et al., 2019	Pancreas_PDFF_fat_fraction_21090	0.0076	0.0446	0.8653	0.970781	Abdominal MRI
Chronotype - Watanabe et al., 2019	Pancreas_PDFF_fat_fraction_21090	0.0406	0.04	0.311	0.763603	Abdominal MRI
Insomnia - Watanabe et al., 2019	Pancreas_PDFF_fat_fraction_21090	0.0351	0.0454	0.4393	0.840167	Abdominal MRI
Snoring - Watanabe et al., 2019	Pancreas_PDFF_fat_fraction_21090	0.1825	0.0547	0.0008	0.0618453	Abdominal MRI
Narcolepsy - Watanabe et al., 2019	Pancreas_PDFF_fat_fraction_21090	0.0348	0.0455	0.4448	0.841272	Abdominal MRI
Daytime nap - Dashti et al., 2021	Pancreas_PDFF_fat_fraction_21090	0.0234	0.0441	0.5954	0.898914	Abdominal MRI
Chronotype - Loh et al., 2018	Pancreas_PDFF_fat_fraction_21090	-0.0512	0.0399	0.1996	0.680278	Abdominal MRI
Snoring - Jiang et al., 2021	Pancreas_PDFF_fat_fraction_21090	0.1929	0.0523	0.0002	0.0290164	Abdominal MRI
Getting up in morning - Jansen et al., 2019	Pancreas_PDFF_fat_fraction_21090	0.0104	0.0444	0.8156	0.960144	Abdominal MRI
Insomnia - Hammerschlag et al., 2017	Pancreas_PDFF_fat_fraction_21090	0.0548	0.0794	0.4901	0.85945	Abdominal MRI
Insomnia - Jansen et al., 2019	Pancreas_PDFF_fat_fraction_21090	0.0382	0.0506	0.4494	0.844349	Abdominal MRI
Insomnia - Watanabe et al., 2022	Pancreas_PDFF_fat_fraction_21090	0.0377	0.0501	0.452	0.845746	Abdominal MRI
Long sleep duration - Dashti et al., 2019	Pancreas_PDFF_fat_fraction_21090	0.1375	0.063	0.029	0.341455	Abdominal MRI
Chronotype - Jansen et al., 2019	Pancreas_PDFF_fat_fraction_21090	-0.037	0.0398	0.3529	0.793342	Abdominal MRI
Chronotype - Jones et al., 2019b	Pancreas_PDFF_fat_fraction_21090	-0.0567	0.0402	0.1591	0.633946	Abdominal MRI
Daytime nap - Jansen et al., 2019	Pancreas_PDFF_fat_fraction_21090	-0.0026	0.0627	0.9665	0.99289	Abdominal MRI
Narcolepsy adjust BMI - Wang et al., 2019	Pancreas_PDFF_fat_fraction_21090	0.0157	0.0417	0.707	0.930584	Abdominal MRI
Narcolepsy - Wang et al., 2019	Pancreas_PDFF_fat_fraction_21090	0.0186	0.041	0.6505	0.913511	Abdominal MRI
Insomnia - Lane et al., 2019	Pancreas_PDFF_fat_fraction_21090	0.0335	0.0417	0.4214	0.83196	Abdominal MRI
Short sleep duration - Dashti et al., 2019	Pancreas_PDFF_fat_fraction_21090	0.0108	0.0484	0.8232	0.962436	Abdominal MRI
Sleep duration - Jones et al., 2016	Pancreas_PDFF_fat_fraction_21090	-0.0286	0.0713	0.6879	0.924978	Abdominal MRI
Sleep duration - Dashti et al., 2019	Pancreas_PDFF_fat_fraction_21090	0.0498	0.0428	0.245	0.716823	Abdominal MRI
Sleep duration - Jansen et al., 2019	Pancreas_PDFF_fat_fraction_21090	0.0479	0.0431	0.2659	0.736825	Abdominal MRI
Snoring - Jansen et al., 2019	Pancreas_PDFF_fat_fraction_21090	0.1793	0.0543	0.001	0.068329	Abdominal MRI
Accelerometer based sleep duration - Jones et al., 2019	Pancreas_iron_21091	0.0282	0.087	0.7459	0.9404	Abdominal MRI
Long sleep duration - Jones et al., 2016	Pancreas_iron_21091	-0.0337	0.1741	0.8467	0.96769	Abdominal MRI
Short sleep duration - Jones et al., 2016	Pancreas_iron_21091	0.0073	0.1182	0.9506	0.990438	Abdominal MRI
Snoring adjust BMI - Campos et al., 2020	Pancreas_iron_21091	0.0221	0.0767	0.7736	0.948216	Abdominal MRI
Snoring - Campos et al., 2020	Pancreas_iron_21091	-0.0041	0.0714	0.9538	0.991104	Abdominal MRI
Chronotype - Jones et al., 2019a	Pancreas_iron_21091	0.0289	0.0546	0.596	0.899179	Abdominal MRI
Chronotype - Jones et al., 2016	Pancreas_iron_21091	0.0917	0.0897	0.3067	0.761232	Abdominal MRI
Sleep duration - Doherty et al., 2018	Pancreas_iron_21091	-0.0327	0.0881	0.7105	0.931908	Abdominal MRI
Narcolepsy - Jansen et al., 2019	Pancreas_iron_21091	-0.134	0.1213	0.269	0.739597	Abdominal MRI
Sleep duration - Watanabe et al., 2019	Pancreas_iron_21091	0.106	0.0709	0.1348	0.603709	Abdominal MRI
Getting up in morning - Watanabe et al., 2019	Pancreas_iron_21091	-0.035	0.0582	0.5479	0.882087	Abdominal MRI
Chronotype - Watanabe et al., 2019	Pancreas_iron_21091	-0.0508	0.0587	0.3866	0.813189	Abdominal MRI
Insomnia - Watanabe et al., 2019	Pancreas_iron_21091	-0.0612	0.0698	0.3807	0.810207	Abdominal MRI
Snoring - Watanabe et al., 2019	Pancreas_iron_21091	-0.0064	0.0738	0.9311	0.984806	Abdominal MRI
Narcolepsy - Watanabe et al., 2019	Pancreas_iron_21091	-0.0247	0.0733	0.7359	0.939083	Abdominal MRI
Daytime nap - Dashti et al., 2021	Pancreas_iron_21091	-0.042	0.0645	0.5146	0.869161	Abdominal MRI
Chronotype - Loh et al., 2018	Pancreas_iron_21091	0.0767	0.0596	0.1978	0.678989	Abdominal MRI
Snoring - Jiang et al., 2021	Pancreas_iron_21091	-0.0107	0.0702	0.8793	0.972755	Abdominal MRI
Getting up in morning - Jansen et al., 2019	Pancreas_iron_21091	-0.0298	0.0582	0.6082	0.902757	Abdominal MRI
Insomnia - Hammerschlag et al., 2017	Pancreas_iron_21091	0.1485	0.1223	0.2249	0.703045	Abdominal MRI
Insomnia - Jansen et al., 2019	Pancreas_iron_21091	-0.0274	0.0788	0.7278	0.936305	Abdominal MRI
Insomnia - Watanabe et al., 2022	Pancreas_iron_21091	-0.0309	0.079	0.6952	0.926871	Abdominal MRI
Long sleep duration - Dashti et al., 2019	Pancreas_iron_21091	0.1008	0.0925	0.2755	0.743962	Abdominal MRI
Chronotype - Jansen et al., 2019	Pancreas_iron_21091	0.0525	0.0587	0.3713	0.8062	Abdominal MRI
Chronotype - Jones et al., 2019b	Pancreas_iron_21091	0.0691	0.0593	0.2438	0.715557	Abdominal MRI
Daytime nap - Jansen et al., 2019	Pancreas_iron_21091	0.0192	0.0942	0.8381	0.965027	Abdominal MRI
Narcolepsy adjust BMI - Wang et al., 2019	Pancreas_iron_21091	-0.0598	0.0678	0.378	0.809001	Abdominal MRI
Narcolepsy - Wang et al., 2019	Pancreas_iron_21091	-0.0662	0.0671	0.3244	0.772722	Abdominal MRI
Insomnia - Lane et al., 2019	Pancreas_iron_21091	-0.0773	0.0683	0.2574	0.729593	Abdominal MRI
Short sleep duration - Dashti et al., 2019	Pancreas_iron_21091	-0.1006	0.0796	0.2065	0.685593	Abdominal MRI
Sleep duration - Jones et al., 2016	Pancreas_iron_21091	-0.0331	0.105	0.7524	0.941867	Abdominal MRI
Sleep duration - Dashti et al., 2019	Pancreas_iron_21091	0.0983	0.0723	0.1738	0.651869	Abdominal MRI
Sleep duration - Jansen et al., 2019	Pancreas_iron_21091	0.1056	0.0697	0.1297	0.595945	Abdominal MRI
Snoring - Jansen et al., 2019	Pancreas_iron_21091	-0.0118	0.0738	0.8729	0.97244	Abdominal MRI
Accelerometer based sleep duration - Jones et al., 2019	Spleen_volume_21083	-0.012	0.0472	0.7992	0.957105	Abdominal MRI
Long sleep duration - Jones et al., 2016	Spleen_volume_21083	-0.0655	0.0914	0.4737	0.854168	Abdominal MRI
Short sleep duration - Jones et al., 2016	Spleen_volume_21083	0.1153	0.0658	0.0796	0.505877	Abdominal MRI
Snoring adjust BMI - Campos et al., 2020	Spleen_volume_21083	-0.0331	0.0436	0.4468	0.842528	Abdominal MRI
Snoring - Campos et al., 2020	Spleen_volume_21083	-0.0413	0.0442	0.3497	0.790961	Abdominal MRI
Chronotype - Jones et al., 2019a	Spleen_volume_21083	0.028	0.0325	0.3881	0.813451	Abdominal MRI
Chronotype - Jones et al., 2016	Spleen_volume_21083	-0.0087	0.0486	0.8573	0.969669	Abdominal MRI
Sleep duration - Doherty et al., 2018	Spleen_volume_21083	-0.0198	0.0499	0.692	0.925375	Abdominal MRI
Narcolepsy - Jansen et al., 2019	Spleen_volume_21083	-0.0405	0.0605	0.5033	0.865614	Abdominal MRI
Sleep duration - Watanabe et al., 2019	Spleen_volume_21083	-0.0682	0.0347	0.0493	0.426077	Abdominal MRI
Getting up in morning - Watanabe et al., 2019	Spleen_volume_21083	0.0415	0.0384	0.2798	0.745875	Abdominal MRI
Chronotype - Watanabe et al., 2019	Spleen_volume_21083	-0.0317	0.0342	0.353	0.793342	Abdominal MRI
Insomnia - Watanabe et al., 2019	Spleen_volume_21083	0.0028	0.0339	0.9336	0.985524	Abdominal MRI
Snoring - Watanabe et al., 2019	Spleen_volume_21083	-0.06	0.041	0.1433	0.61445	Abdominal MRI
Narcolepsy - Watanabe et al., 2019	Spleen_volume_21083	0.0271	0.0411	0.5098	0.867565	Abdominal MRI
Daytime nap - Dashti et al., 2021	Spleen_volume_21083	0.0032	0.0331	0.9219	0.981537	Abdominal MRI
Chronotype - Loh et al., 2018	Spleen_volume_21083	0.0254	0.0348	0.4649	0.850757	Abdominal MRI
Snoring - Jiang et al., 2021	Spleen_volume_21083	-0.0452	0.0442	0.3067	0.761232	Abdominal MRI
Getting up in morning - Jansen et al., 2019	Spleen_volume_21083	0.036	0.0376	0.3381	0.782265	Abdominal MRI
Insomnia - Hammerschlag et al., 2017	Spleen_volume_21083	0.1019	0.0591	0.0848	0.516026	Abdominal MRI
Insomnia - Jansen et al., 2019	Spleen_volume_21083	-0.0066	0.0393	0.8668	0.97079	Abdominal MRI
Insomnia - Watanabe et al., 2022	Spleen_volume_21083	-0.0055	0.0396	0.8888	0.974813	Abdominal MRI
Long sleep duration - Dashti et al., 2019	Spleen_volume_21083	-0.0617	0.0493	0.2108	0.69098	Abdominal MRI
Chronotype - Jansen et al., 2019	Spleen_volume_21083	0.0297	0.034	0.3822	0.811023	Abdominal MRI
Chronotype - Jones et al., 2019b	Spleen_volume_21083	0.0343	0.0347	0.3224	0.771734	Abdominal MRI
Daytime nap - Jansen et al., 2019	Spleen_volume_21083	0.0221	0.0469	0.6373	0.911641	Abdominal MRI
Narcolepsy adjust BMI - Wang et al., 2019	Spleen_volume_21083	0.0438	0.0427	0.3046	0.760495	Abdominal MRI
Narcolepsy - Wang et al., 2019	Spleen_volume_21083	0.0369	0.0425	0.3846	0.811949	Abdominal MRI
Insomnia - Lane et al., 2019	Spleen_volume_21083	0.013	0.0333	0.6974	0.927444	Abdominal MRI
Short sleep duration - Dashti et al., 2019	Spleen_volume_21083	0.0487	0.0363	0.1806	0.661754	Abdominal MRI
Sleep duration - Jones et al., 2016	Spleen_volume_21083	-0.1018	0.0556	0.067	0.475442	Abdominal MRI
Sleep duration - Dashti et al., 2019	Spleen_volume_21083	-0.0584	0.0353	0.0975	0.545784	Abdominal MRI
Sleep duration - Jansen et al., 2019	Spleen_volume_21083	-0.0656	0.0345	0.057	0.448671	Abdominal MRI
Snoring - Jansen et al., 2019	Spleen_volume_21083	-0.0567	0.0415	0.1718	0.650298	Abdominal MRI
Accelerometer based sleep duration - Jones et al., 2019	Left_kidney_volume_21081	-0.0725	0.0659	0.2716	0.740825	Abdominal MRI
Long sleep duration - Jones et al., 2016	Left_kidney_volume_21081	-0.1862	0.0992	0.0603	0.457805	Abdominal MRI
Short sleep duration - Jones et al., 2016	Left_kidney_volume_21081	-0.0215	0.0755	0.7763	0.948712	Abdominal MRI
Snoring adjust BMI - Campos et al., 2020	Left_kidney_volume_21081	0.0162	0.0459	0.7251	0.935802	Abdominal MRI
Snoring - Campos et al., 2020	Left_kidney_volume_21081	0.046	0.0428	0.2816	0.746446	Abdominal MRI
Chronotype - Jones et al., 2019a	Left_kidney_volume_21081	0.0495	0.0391	0.2051	0.684162	Abdominal MRI
Chronotype - Jones et al., 2016	Left_kidney_volume_21081	0.0535	0.0534	0.3167	0.768424	Abdominal MRI
Sleep duration - Doherty et al., 2018	Left_kidney_volume_21081	-0.0443	0.0641	0.4892	0.859214	Abdominal MRI
Narcolepsy - Jansen et al., 2019	Left_kidney_volume_21081	0.106	0.0666	0.1114	0.568459	Abdominal MRI
Sleep duration - Watanabe et al., 2019	Left_kidney_volume_21081	-0.0495	0.0386	0.1998	0.680522	Abdominal MRI
Getting up in morning - Watanabe et al., 2019	Left_kidney_volume_21081	0.0591	0.0361	0.1018	0.5543	Abdominal MRI
Chronotype - Watanabe et al., 2019	Left_kidney_volume_21081	-0.061	0.0342	0.0747	0.492467	Abdominal MRI
Insomnia - Watanabe et al., 2019	Left_kidney_volume_21081	0.0152	0.0424	0.7197	0.934497	Abdominal MRI
Snoring - Watanabe et al., 2019	Left_kidney_volume_21081	0.0427	0.0444	0.3355	0.780573	Abdominal MRI
Narcolepsy - Watanabe et al., 2019	Left_kidney_volume_21081	0.0383	0.0408	0.3477	0.789641	Abdominal MRI
Daytime nap - Dashti et al., 2021	Left_kidney_volume_21081	0.0398	0.034	0.241	0.714342	Abdominal MRI
Chronotype - Loh et al., 2018	Left_kidney_volume_21081	0.0158	0.0335	0.6371	0.911581	Abdominal MRI
Snoring - Jiang et al., 2021	Left_kidney_volume_21081	0.0494	0.043	0.2509	0.72248	Abdominal MRI
Getting up in morning - Jansen et al., 2019	Left_kidney_volume_21081	0.0473	0.0359	0.1881	0.668195	Abdominal MRI
Insomnia - Hammerschlag et al., 2017	Left_kidney_volume_21081	0.02	0.0696	0.774	0.948241	Abdominal MRI
Insomnia - Jansen et al., 2019	Left_kidney_volume_21081	0.0441	0.0444	0.3199	0.770233	Abdominal MRI
Insomnia - Watanabe et al., 2022	Left_kidney_volume_21081	0.0437	0.0441	0.322	0.771387	Abdominal MRI
Long sleep duration - Dashti et al., 2019	Left_kidney_volume_21081	-0.0648	0.0639	0.3103	0.763534	Abdominal MRI
Chronotype - Jansen et al., 2019	Left_kidney_volume_21081	0.0553	0.0336	0.0999	0.55092	Abdominal MRI
Chronotype - Jones et al., 2019b	Left_kidney_volume_21081	0.0319	0.0417	0.4445	0.841111	Abdominal MRI
Daytime nap - Jansen et al., 2019	Left_kidney_volume_21081	0.089	0.0507	0.0791	0.505696	Abdominal MRI
Narcolepsy adjust BMI - Wang et al., 2019	Left_kidney_volume_21081	0.0516	0.0404	0.2009	0.681419	Abdominal MRI
Narcolepsy - Wang et al., 2019	Left_kidney_volume_21081	0.0669	0.0411	0.1031	0.55654	Abdominal MRI
Insomnia - Lane et al., 2019	Left_kidney_volume_21081	0.0133	0.0439	0.7618	0.943997	Abdominal MRI
Short sleep duration - Dashti et al., 2019	Left_kidney_volume_21081	0.0104	0.0426	0.8075	0.958824	Abdominal MRI
Sleep duration - Jones et al., 2016	Left_kidney_volume_21081	-0.0177	0.0807	0.8269	0.963337	Abdominal MRI
Sleep duration - Dashti et al., 2019	Left_kidney_volume_21081	-0.0402	0.0459	0.3818	0.811023	Abdominal MRI
Sleep duration - Jansen et al., 2019	Left_kidney_volume_21081	-0.0739	0.037	0.0459	0.418894	Abdominal MRI
Snoring - Jansen et al., 2019	Left_kidney_volume_21081	0.048	0.0437	0.2721	0.740825	Abdominal MRI
Accelerometer based sleep duration - Jones et al., 2019	Right_kidney_volume_21082	-0.0087	0.0599	0.8852	0.974143	Abdominal MRI
Long sleep duration - Jones et al., 2016	Right_kidney_volume_21082	-0.146	0.092	0.1127	0.56974	Abdominal MRI
Short sleep duration - Jones et al., 2016	Right_kidney_volume_21082	-0.0516	0.072	0.4735	0.854168	Abdominal MRI
Snoring adjust BMI - Campos et al., 2020	Right_kidney_volume_21082	0.0571	0.0419	0.1732	0.651465	Abdominal MRI
Snoring - Campos et al., 2020	Right_kidney_volume_21082	0.0813	0.0377	0.0312	0.351905	Abdominal MRI
Chronotype - Jones et al., 2019a	Right_kidney_volume_21082	0.0416	0.0363	0.2521	0.724065	Abdominal MRI
Chronotype - Jones et al., 2016	Right_kidney_volume_21082	-0.0155	0.0498	0.7551	0.942643	Abdominal MRI
Sleep duration - Doherty et al., 2018	Right_kidney_volume_21082	-0.0391	0.0621	0.5293	0.873588	Abdominal MRI
Narcolepsy - Jansen et al., 2019	Right_kidney_volume_21082	0.0187	0.0655	0.7749	0.948656	Abdominal MRI
Sleep duration - Watanabe et al., 2019	Right_kidney_volume_21082	-0.0849	0.0368	0.021	0.301574	Abdominal MRI
Getting up in morning - Watanabe et al., 2019	Right_kidney_volume_21082	0.0263	0.0325	0.4192	0.83135	Abdominal MRI
Chronotype - Watanabe et al., 2019	Right_kidney_volume_21082	-0.0413	0.0331	0.2113	0.691557	Abdominal MRI
Insomnia - Watanabe et al., 2019	Right_kidney_volume_21082	0.0555	0.0395	0.1602	0.634866	Abdominal MRI
Snoring - Watanabe et al., 2019	Right_kidney_volume_21082	0.0961	0.0385	0.0126	0.239152	Abdominal MRI
Narcolepsy - Watanabe et al., 2019	Right_kidney_volume_21082	0.0314	0.0408	0.4411	0.840686	Abdominal MRI
Daytime nap - Dashti et al., 2021	Right_kidney_volume_21082	0.0451	0.0335	0.1787	0.659217	Abdominal MRI
Chronotype - Loh et al., 2018	Right_kidney_volume_21082	-0.001	0.0312	0.9741	0.994105	Abdominal MRI
Snoring - Jiang et al., 2021	Right_kidney_volume_21082	0.0809	0.0371	0.029	0.341455	Abdominal MRI
Getting up in morning - Jansen et al., 2019	Right_kidney_volume_21082	0.0246	0.0325	0.4496	0.844425	Abdominal MRI
Insomnia - Hammerschlag et al., 2017	Right_kidney_volume_21082	0.0096	0.0641	0.8806	0.972833	Abdominal MRI
Insomnia - Jansen et al., 2019	Right_kidney_volume_21082	0.0694	0.0388	0.0738	0.492046	Abdominal MRI
Insomnia - Watanabe et al., 2022	Right_kidney_volume_21082	0.0688	0.0391	0.0787	0.504853	Abdominal MRI
Long sleep duration - Dashti et al., 2019	Right_kidney_volume_21082	-0.0561	0.0643	0.3823	0.811023	Abdominal MRI
Chronotype - Jansen et al., 2019	Right_kidney_volume_21082	0.0394	0.0324	0.2238	0.702197	Abdominal MRI
Chronotype - Jones et al., 2019b	Right_kidney_volume_21082	0.0193	0.0385	0.6163	0.904908	Abdominal MRI
Daytime nap - Jansen et al., 2019	Right_kidney_volume_21082	0.0565	0.0487	0.2461	0.717619	Abdominal MRI
Narcolepsy adjust BMI - Wang et al., 2019	Right_kidney_volume_21082	0.0302	0.0388	0.4361	0.838398	Abdominal MRI
Narcolepsy - Wang et al., 2019	Right_kidney_volume_21082	0.045	0.039	0.249	0.719356	Abdominal MRI
Insomnia - Lane et al., 2019	Right_kidney_volume_21082	0.0523	0.0402	0.1935	0.674686	Abdominal MRI
Short sleep duration - Dashti et al., 2019	Right_kidney_volume_21082	0.0922	0.0427	0.0307	0.349993	Abdominal MRI
Sleep duration - Jones et al., 2016	Right_kidney_volume_21082	-0.0045	0.0759	0.9526	0.99083	Abdominal MRI
Sleep duration - Dashti et al., 2019	Right_kidney_volume_21082	-0.0697	0.045	0.1214	0.582577	Abdominal MRI
Sleep duration - Jansen et al., 2019	Right_kidney_volume_21082	-0.1054	0.0348	0.0025	0.110323	Abdominal MRI
Snoring - Jansen et al., 2019	Right_kidney_volume_21082	0.0958	0.0384	0.0125	0.238536	Abdominal MRI
Accelerometer based sleep duration - Jones et al., 2019	Kidney_parenchyma_total_21160	-0.0411	0.0524	0.4332	0.837271	Abdominal MRI
Long sleep duration - Jones et al., 2016	Kidney_parenchyma_total_21160	-0.1912	0.0825	0.0206	0.2995	Abdominal MRI
Short sleep duration - Jones et al., 2016	Kidney_parenchyma_total_21160	-0.0067	0.0676	0.9209	0.981114	Abdominal MRI
Snoring adjust BMI - Campos et al., 2020	Kidney_parenchyma_total_21160	0.0158	0.0368	0.6684	0.918913	Abdominal MRI
Snoring - Campos et al., 2020	Kidney_parenchyma_total_21160	0.0365	0.0337	0.2777	0.745273	Abdominal MRI
Chronotype - Jones et al., 2019a	Kidney_parenchyma_total_21160	0.0587	0.0326	0.0718	0.488397	Abdominal MRI
Chronotype - Jones et al., 2016	Kidney_parenchyma_total_21160	0.0237	0.0439	0.5896	0.896483	Abdominal MRI
Sleep duration - Doherty et al., 2018	Kidney_parenchyma_total_21160	-0.0651	0.0584	0.2648	0.736185	Abdominal MRI
Narcolepsy - Jansen et al., 2019	Kidney_parenchyma_total_21160	-0.0017	0.0568	0.9758	0.994207	Abdominal MRI
Sleep duration - Watanabe et al., 2019	Kidney_parenchyma_total_21160	-0.0807	0.033	0.0144	0.253691	Abdominal MRI
Getting up in morning - Watanabe et al., 2019	Kidney_parenchyma_total_21160	0.0442	0.031	0.1538	0.627585	Abdominal MRI
Chronotype - Watanabe et al., 2019	Kidney_parenchyma_total_21160	-0.0642	0.0289	0.0262	0.327029	Abdominal MRI
Insomnia - Watanabe et al., 2019	Kidney_parenchyma_total_21160	0.0465	0.0386	0.2282	0.704318	Abdominal MRI
Snoring - Watanabe et al., 2019	Kidney_parenchyma_total_21160	0.0445	0.0334	0.183	0.66273	Abdominal MRI
Narcolepsy - Watanabe et al., 2019	Kidney_parenchyma_total_21160	-0.0001	0.037	0.997	0.99917	Abdominal MRI
Daytime nap - Dashti et al., 2021	Kidney_parenchyma_total_21160	-0.0036	0.0291	0.9006	0.977147	Abdominal MRI
Chronotype - Loh et al., 2018	Kidney_parenchyma_total_21160	0.0211	0.0282	0.4535	0.84672	Abdominal MRI
Snoring - Jiang et al., 2021	Kidney_parenchyma_total_21160	0.039	0.0334	0.2431	0.715485	Abdominal MRI
Getting up in morning - Jansen et al., 2019	Kidney_parenchyma_total_21160	0.0394	0.0309	0.2024	0.682366	Abdominal MRI
Insomnia - Hammerschlag et al., 2017	Kidney_parenchyma_total_21160	0.0674	0.0584	0.2487	0.719321	Abdominal MRI
Insomnia - Jansen et al., 2019	Kidney_parenchyma_total_21160	0.0529	0.0375	0.1585	0.633223	Abdominal MRI
Insomnia - Watanabe et al., 2022	Kidney_parenchyma_total_21160	0.0517	0.038	0.1735	0.651609	Abdominal MRI
Long sleep duration - Dashti et al., 2019	Kidney_parenchyma_total_21160	-0.0718	0.0558	0.1985	0.6797	Abdominal MRI
Chronotype - Jansen et al., 2019	Kidney_parenchyma_total_21160	0.06	0.0282	0.0337	0.366632	Abdominal MRI
Chronotype - Jones et al., 2019b	Kidney_parenchyma_total_21160	0.0383	0.0349	0.2721	0.740825	Abdominal MRI
Daytime nap - Jansen et al., 2019	Kidney_parenchyma_total_21160	0.0422	0.0445	0.3437	0.786322	Abdominal MRI
Narcolepsy adjust BMI - Wang et al., 2019	Kidney_parenchyma_total_21160	0.0119	0.0347	0.7321	0.93819	Abdominal MRI
Narcolepsy - Wang et al., 2019	Kidney_parenchyma_total_21160	0.023	0.0349	0.5104	0.867959	Abdominal MRI
Insomnia - Lane et al., 2019	Kidney_parenchyma_total_21160	0.0412	0.0374	0.2704	0.74018	Abdominal MRI
Short sleep duration - Dashti et al., 2019	Kidney_parenchyma_total_21160	0.0657	0.0382	0.0856	0.51687	Abdominal MRI
Sleep duration - Jones et al., 2016	Kidney_parenchyma_total_21160	-0.0491	0.0704	0.4856	0.856947	Abdominal MRI
Sleep duration - Dashti et al., 2019	Kidney_parenchyma_total_21160	-0.0641	0.0407	0.1152	0.573131	Abdominal MRI
Sleep duration - Jansen et al., 2019	Kidney_parenchyma_total_21160	-0.1009	0.0317	0.0015	0.0838338	Abdominal MRI
Snoring - Jansen et al., 2019	Kidney_parenchyma_total_21160	0.0469	0.0331	0.1566	0.631949	Abdominal MRI
Accelerometer based sleep duration - Jones et al., 2019	Subcutaneous_fat_volume_21086	0.0473	0.0661	0.4737	0.854168	Abdominal MRI
Long sleep duration - Jones et al., 2016	Subcutaneous_fat_volume_21086	0.1744	0.1118	0.1189	0.580082	Abdominal MRI
Short sleep duration - Jones et al., 2016	Subcutaneous_fat_volume_21086	0.067	0.0846	0.4285	0.834354	Abdominal MRI
Snoring adjust BMI - Campos et al., 2020	Subcutaneous_fat_volume_21086	0.0933	0.0492	0.0578	0.45078	Abdominal MRI
Snoring - Campos et al., 2020	Subcutaneous_fat_volume_21086	0.1353	0.0451	0.0027	0.113701	Abdominal MRI
Chronotype - Jones et al., 2019a	Subcutaneous_fat_volume_21086	-0.0719	0.0395	0.0689	0.482779	Abdominal MRI
Chronotype - Jones et al., 2016	Subcutaneous_fat_volume_21086	-0.0401	0.0586	0.493	0.861573	Abdominal MRI
Sleep duration - Doherty et al., 2018	Subcutaneous_fat_volume_21086	0.1118	0.0642	0.0818	0.509614	Abdominal MRI
Narcolepsy - Jansen et al., 2019	Subcutaneous_fat_volume_21086	0.0574	0.0874	0.5116	0.868396	Abdominal MRI
Sleep duration - Watanabe et al., 2019	Subcutaneous_fat_volume_21086	0.0024	0.0445	0.957	0.991207	Abdominal MRI
Getting up in morning - Watanabe et al., 2019	Subcutaneous_fat_volume_21086	-0.0327	0.0424	0.4403	0.840223	Abdominal MRI
Chronotype - Watanabe et al., 2019	Subcutaneous_fat_volume_21086	0.051	0.0397	0.1994	0.680278	Abdominal MRI
Insomnia - Watanabe et al., 2019	Subcutaneous_fat_volume_21086	0.0766	0.047	0.103	0.556142	Abdominal MRI
Snoring - Watanabe et al., 2019	Subcutaneous_fat_volume_21086	0.1673	0.0487	0.0006	0.052955	Abdominal MRI
Narcolepsy - Watanabe et al., 2019	Subcutaneous_fat_volume_21086	0.0428	0.0541	0.4293	0.834515	Abdominal MRI
Daytime nap - Dashti et al., 2021	Subcutaneous_fat_volume_21086	0.0591	0.0394	0.1337	0.602436	Abdominal MRI
Chronotype - Loh et al., 2018	Subcutaneous_fat_volume_21086	-0.0566	0.0378	0.1346	0.603709	Abdominal MRI
Snoring - Jiang et al., 2021	Subcutaneous_fat_volume_21086	0.1526	0.0461	0.0009	0.0650642	Abdominal MRI
Getting up in morning - Jansen et al., 2019	Subcutaneous_fat_volume_21086	-0.0311	0.0424	0.4633	0.85051	Abdominal MRI
Insomnia - Hammerschlag et al., 2017	Subcutaneous_fat_volume_21086	0.0861	0.0786	0.2737	0.741736	Abdominal MRI
Insomnia - Jansen et al., 2019	Subcutaneous_fat_volume_21086	0.0392	0.0498	0.4313	0.835887	Abdominal MRI
Insomnia - Watanabe et al., 2022	Subcutaneous_fat_volume_21086	0.0447	0.0503	0.374	0.807931	Abdominal MRI
Long sleep duration - Dashti et al., 2019	Subcutaneous_fat_volume_21086	0.1473	0.0739	0.0463	0.420011	Abdominal MRI
Chronotype - Jansen et al., 2019	Subcutaneous_fat_volume_21086	-0.0477	0.0395	0.2272	0.70431	Abdominal MRI
Chronotype - Jones et al., 2019b	Subcutaneous_fat_volume_21086	-0.0759	0.0417	0.0689	0.482779	Abdominal MRI
Daytime nap - Jansen et al., 2019	Subcutaneous_fat_volume_21086	0.0338	0.06	0.5728	0.891464	Abdominal MRI
Narcolepsy adjust BMI - Wang et al., 2019	Subcutaneous_fat_volume_21086	0.016	0.0488	0.7431	0.940059	Abdominal MRI
Narcolepsy - Wang et al., 2019	Subcutaneous_fat_volume_21086	0.0404	0.0482	0.4015	0.819481	Abdominal MRI
Insomnia - Lane et al., 2019	Subcutaneous_fat_volume_21086	0.0684	0.0458	0.1349	0.603922	Abdominal MRI
Short sleep duration - Dashti et al., 2019	Subcutaneous_fat_volume_21086	0.0637	0.0469	0.1748	0.653249	Abdominal MRI
Sleep duration - Jones et al., 2016	Subcutaneous_fat_volume_21086	-0.0062	0.0871	0.9434	0.988871	Abdominal MRI
Sleep duration - Dashti et al., 2019	Subcutaneous_fat_volume_21086	0.0101	0.0488	0.8363	0.964632	Abdominal MRI
Sleep duration - Jansen et al., 2019	Subcutaneous_fat_volume_21086	0.0007	0.0426	0.9875	0.996913	Abdominal MRI
Snoring - Jansen et al., 2019	Subcutaneous_fat_volume_21086	0.1685	0.0487	0.0005	0.0485826	Abdominal MRI
Accelerometer based sleep duration - Jones et al., 2019	Visceral_fat_volume_21085	0.0315	0.0568	0.57996	0.893495	Abdominal MRI
Long sleep duration - Jones et al., 2016	Visceral_fat_volume_21085	0.271	0.0999	0.0066921	0.17874	Abdominal MRI
Short sleep duration - Jones et al., 2016	Visceral_fat_volume_21085	0.1538	0.0726	0.034011	0.368502	Abdominal MRI
Snoring adjust BMI - Campos et al., 2020	Visceral_fat_volume_21085	0.1932	0.041	2.44e-06	0.00191423	Abdominal MRI
Snoring - Campos et al., 2020	Visceral_fat_volume_21085	0.1695	0.0372	5.11e-06	0.00264036	Abdominal MRI
Chronotype - Jones et al., 2019a	Visceral_fat_volume_21085	-0.0702	0.0356	0.048475	0.422594	Abdominal MRI
Chronotype - Jones et al., 2016	Visceral_fat_volume_21085	-0.079	0.0497	0.11174	0.568961	Abdominal MRI
Sleep duration - Doherty et al., 2018	Visceral_fat_volume_21085	0.0808	0.0565	0.15268	0.626597	Abdominal MRI
Narcolepsy - Jansen et al., 2019	Visceral_fat_volume_21085	0.0738	0.0665	0.26742	0.738144	Abdominal MRI
Sleep duration - Watanabe et al., 2019	Visceral_fat_volume_21085	-0.0163	0.0374	0.66259	0.916794	Abdominal MRI
Getting up in morning - Watanabe et al., 2019	Visceral_fat_volume_21085	0.0025	0.0354	0.94338	0.988871	Abdominal MRI
Chronotype - Watanabe et al., 2019	Visceral_fat_volume_21085	0.0467	0.0329	0.15573	0.630963	Abdominal MRI
Insomnia - Watanabe et al., 2019	Visceral_fat_volume_21085	0.0997	0.0372	0.00737	0.184191	Abdominal MRI
Snoring - Watanabe et al., 2019	Visceral_fat_volume_21085	0.1786	0.0393	5.36e-06	0.00264036	Abdominal MRI
Narcolepsy - Watanabe et al., 2019	Visceral_fat_volume_21085	0.0754	0.0426	0.076859	0.498133	Abdominal MRI
Daytime nap - Dashti et al., 2021	Visceral_fat_volume_21085	0.1334	0.0331	5.74e-05	0.0135329	Abdominal MRI
Chronotype - Loh et al., 2018	Visceral_fat_volume_21085	-0.0623	0.0324	0.05433	0.438741	Abdominal MRI
Snoring - Jiang et al., 2021	Visceral_fat_volume_21085	0.1816	0.0372	1.03e-06	0.00103893	Abdominal MRI
Getting up in morning - Jansen et al., 2019	Visceral_fat_volume_21085	0.0029	0.035	0.93314	0.985403	Abdominal MRI
Insomnia - Hammerschlag et al., 2017	Visceral_fat_volume_21085	0.111	0.0657	0.091055	0.530423	Abdominal MRI
Insomnia - Jansen et al., 2019	Visceral_fat_volume_21085	0.099	0.0404	0.014256	0.253263	Abdominal MRI
Insomnia - Watanabe et al., 2022	Visceral_fat_volume_21085	0.1003	0.0406	0.013415	0.247308	Abdominal MRI
Long sleep duration - Dashti et al., 2019	Visceral_fat_volume_21085	0.1882	0.0661	0.0043798	0.14747	Abdominal MRI
Chronotype - Jansen et al., 2019	Visceral_fat_volume_21085	-0.0414	0.0323	0.19955	0.680278	Abdominal MRI
Chronotype - Jones et al., 2019b	Visceral_fat_volume_21085	-0.0748	0.037	0.043102	0.408495	Abdominal MRI
Daytime nap - Jansen et al., 2019	Visceral_fat_volume_21085	0.1003	0.0496	0.043273	0.408726	Abdominal MRI
Narcolepsy adjust BMI - Wang et al., 2019	Visceral_fat_volume_21085	0.0841	0.0404	0.037584	0.385687	Abdominal MRI
Narcolepsy - Wang et al., 2019	Visceral_fat_volume_21085	0.0805	0.0397	0.042686	0.407053	Abdominal MRI
Insomnia - Lane et al., 2019	Visceral_fat_volume_21085	0.1138	0.0346	0.00099693	0.068329	Abdominal MRI
Short sleep duration - Dashti et al., 2019	Visceral_fat_volume_21085	0.1145	0.0387	0.003083	0.121826	Abdominal MRI
Sleep duration - Jones et al., 2016	Visceral_fat_volume_21085	-0.0253	0.0726	0.72737	0.936245	Abdominal MRI
Sleep duration - Dashti et al., 2019	Visceral_fat_volume_21085	-0.008	0.0414	0.84641	0.967548	Abdominal MRI
Sleep duration - Jansen et al., 2019	Visceral_fat_volume_21085	-0.0206	0.035	0.55561	0.884931	Abdominal MRI
Snoring - Jansen et al., 2019	Visceral_fat_volume_21085	0.1813	0.0393	3.91e-06	0.0024821	Abdominal MRI
Accelerometer based sleep duration - Jones et al., 2019	Proton_density_fat_fraction_40061	-0.0333	0.0685	0.6269	0.907676	Abdominal MRI
Long sleep duration - Jones et al., 2016	Proton_density_fat_fraction_40061	0.0575	0.1107	0.6033	0.90195	Abdominal MRI
Short sleep duration - Jones et al., 2016	Proton_density_fat_fraction_40061	0.2316	0.0919	0.0117	0.232485	Abdominal MRI
Snoring adjust BMI - Campos et al., 2020	Proton_density_fat_fraction_40061	0.1489	0.053	0.0049	0.156549	Abdominal MRI
Snoring - Campos et al., 2020	Proton_density_fat_fraction_40061	0.0976	0.0487	0.0447	0.416009	Abdominal MRI
Chronotype - Jones et al., 2019a	Proton_density_fat_fraction_40061	-0.0731	0.041	0.0748	0.492666	Abdominal MRI
Chronotype - Jones et al., 2016	Proton_density_fat_fraction_40061	-0.1247	0.0584	0.0327	0.359819	Abdominal MRI
Sleep duration - Doherty et al., 2018	Proton_density_fat_fraction_40061	0.0076	0.07	0.9137	0.980067	Abdominal MRI
Narcolepsy - Jansen et al., 2019	Proton_density_fat_fraction_40061	0.0272	0.0852	0.7498	0.940962	Abdominal MRI
Sleep duration - Watanabe et al., 2019	Proton_density_fat_fraction_40061	-0.0169	0.0472	0.7198	0.934497	Abdominal MRI
Getting up in morning - Watanabe et al., 2019	Proton_density_fat_fraction_40061	-0.0031	0.0457	0.9457	0.98947	Abdominal MRI
Chronotype - Watanabe et al., 2019	Proton_density_fat_fraction_40061	0.0391	0.0444	0.3783	0.809001	Abdominal MRI
Insomnia - Watanabe et al., 2019	Proton_density_fat_fraction_40061	0.0954	0.046	0.0383	0.389472	Abdominal MRI
Snoring - Watanabe et al., 2019	Proton_density_fat_fraction_40061	0.1122	0.051	0.0279	0.335592	Abdominal MRI
Narcolepsy - Watanabe et al., 2019	Proton_density_fat_fraction_40061	0.0586	0.0541	0.2787	0.745273	Abdominal MRI
Daytime nap - Dashti et al., 2021	Proton_density_fat_fraction_40061	0.1508	0.0461	0.0011	0.0721368	Abdominal MRI
Chronotype - Loh et al., 2018	Proton_density_fat_fraction_40061	-0.0542	0.0406	0.182	0.662392	Abdominal MRI
Snoring - Jiang et al., 2021	Proton_density_fat_fraction_40061	0.1082	0.0482	0.0247	0.320979	Abdominal MRI
Getting up in morning - Jansen et al., 2019	Proton_density_fat_fraction_40061	0.0018	0.0455	0.9693	0.993085	Abdominal MRI
Insomnia - Hammerschlag et al., 2017	Proton_density_fat_fraction_40061	0.2015	0.0868	0.0203	0.298607	Abdominal MRI
Insomnia - Jansen et al., 2019	Proton_density_fat_fraction_40061	0.0603	0.0542	0.2658	0.736825	Abdominal MRI
Insomnia - Watanabe et al., 2022	Proton_density_fat_fraction_40061	0.0628	0.0542	0.247	0.718275	Abdominal MRI
Long sleep duration - Dashti et al., 2019	Proton_density_fat_fraction_40061	0.0925	0.0774	0.2319	0.707384	Abdominal MRI
Chronotype - Jansen et al., 2019	Proton_density_fat_fraction_40061	-0.0338	0.0442	0.4446	0.84115	Abdominal MRI
Chronotype - Jones et al., 2019b	Proton_density_fat_fraction_40061	-0.0751	0.0428	0.0793	0.505696	Abdominal MRI
Daytime nap - Jansen et al., 2019	Proton_density_fat_fraction_40061	0.0671	0.0729	0.357	0.796777	Abdominal MRI
Narcolepsy adjust BMI - Wang et al., 2019	Proton_density_fat_fraction_40061	0.1035	0.048	0.0309	0.350951	Abdominal MRI
Narcolepsy - Wang et al., 2019	Proton_density_fat_fraction_40061	0.0858	0.0477	0.0718	0.488397	Abdominal MRI
Insomnia - Lane et al., 2019	Proton_density_fat_fraction_40061	0.0892	0.0458	0.0516	0.43099	Abdominal MRI
Short sleep duration - Dashti et al., 2019	Proton_density_fat_fraction_40061	0.0862	0.0528	0.1027	0.555372	Abdominal MRI
Sleep duration - Jones et al., 2016	Proton_density_fat_fraction_40061	-0.1543	0.0869	0.0758	0.495554	Abdominal MRI
Sleep duration - Dashti et al., 2019	Proton_density_fat_fraction_40061	-0.0149	0.051	0.7697	0.946794	Abdominal MRI
Sleep duration - Jansen et al., 2019	Proton_density_fat_fraction_40061	-0.0208	0.0465	0.6556	0.914351	Abdominal MRI
Snoring - Jansen et al., 2019	Proton_density_fat_fraction_40061	0.1122	0.0509	0.0275	0.33286	Abdominal MRI
Accelerometer based sleep duration - Jones et al., 2019	Liver_iron_corrected_T1_40062	0.0828	0.0618	0.1799	0.660996	Abdominal MRI
Long sleep duration - Jones et al., 2016	Liver_iron_corrected_T1_40062	0.1756	0.1152	0.1273	0.590683	Abdominal MRI
Short sleep duration - Jones et al., 2016	Liver_iron_corrected_T1_40062	0.0604	0.0712	0.3957	0.816516	Abdominal MRI
Snoring adjust BMI - Campos et al., 2020	Liver_iron_corrected_T1_40062	-0.0044	0.0472	0.9261	0.982946	Abdominal MRI
Snoring - Campos et al., 2020	Liver_iron_corrected_T1_40062	0.026	0.0449	0.5624	0.887606	Abdominal MRI
Chronotype - Jones et al., 2019a	Liver_iron_corrected_T1_40062	0.0575	0.0394	0.1438	0.614782	Abdominal MRI
Chronotype - Jones et al., 2016	Liver_iron_corrected_T1_40062	0.0323	0.0555	0.5602	0.886526	Abdominal MRI
Sleep duration - Doherty et al., 2018	Liver_iron_corrected_T1_40062	0.0317	0.0658	0.6295	0.908934	Abdominal MRI
Narcolepsy - Jansen et al., 2019	Liver_iron_corrected_T1_40062	0.0724	0.0778	0.3519	0.793088	Abdominal MRI
Sleep duration - Watanabe et al., 2019	Liver_iron_corrected_T1_40062	0.0649	0.0532	0.2232	0.70177	Abdominal MRI
Getting up in morning - Watanabe et al., 2019	Liver_iron_corrected_T1_40062	-0.0007	0.0472	0.9885	0.997352	Abdominal MRI
Chronotype - Watanabe et al., 2019	Liver_iron_corrected_T1_40062	-0.0367	0.0389	0.3448	0.787106	Abdominal MRI
Insomnia - Watanabe et al., 2019	Liver_iron_corrected_T1_40062	0.0491	0.0476	0.3025	0.759473	Abdominal MRI
Snoring - Watanabe et al., 2019	Liver_iron_corrected_T1_40062	0.0115	0.0482	0.8119	0.959595	Abdominal MRI
Narcolepsy - Watanabe et al., 2019	Liver_iron_corrected_T1_40062	0.0671	0.0502	0.1816	0.662392	Abdominal MRI
Daytime nap - Dashti et al., 2021	Liver_iron_corrected_T1_40062	0.0711	0.0427	0.0958	0.541249	Abdominal MRI
Chronotype - Loh et al., 2018	Liver_iron_corrected_T1_40062	0.033	0.0382	0.388	0.813451	Abdominal MRI
Snoring - Jiang et al., 2021	Liver_iron_corrected_T1_40062	0.0333	0.0449	0.4584	0.848761	Abdominal MRI
Getting up in morning - Jansen et al., 2019	Liver_iron_corrected_T1_40062	-0.0023	0.0469	0.9602	0.991294	Abdominal MRI
Insomnia - Hammerschlag et al., 2017	Liver_iron_corrected_T1_40062	-0.0086	0.0852	0.9195	0.980609	Abdominal MRI
Insomnia - Jansen et al., 2019	Liver_iron_corrected_T1_40062	0.0322	0.0502	0.5207	0.871257	Abdominal MRI
Insomnia - Watanabe et al., 2022	Liver_iron_corrected_T1_40062	0.0299	0.0504	0.5532	0.884261	Abdominal MRI
Long sleep duration - Dashti et al., 2019	Liver_iron_corrected_T1_40062	0.1322	0.0654	0.0433	0.408726	Abdominal MRI
Chronotype - Jansen et al., 2019	Liver_iron_corrected_T1_40062	0.0335	0.0386	0.3853	0.812163	Abdominal MRI
Chronotype - Jones et al., 2019b	Liver_iron_corrected_T1_40062	0.0514	0.0415	0.2155	0.695221	Abdominal MRI
Daytime nap - Jansen et al., 2019	Liver_iron_corrected_T1_40062	0.0209	0.0643	0.7455	0.940357	Abdominal MRI
Narcolepsy adjust BMI - Wang et al., 2019	Liver_iron_corrected_T1_40062	0.0589	0.0485	0.2242	0.702619	Abdominal MRI
Narcolepsy - Wang et al., 2019	Liver_iron_corrected_T1_40062	0.0724	0.0487	0.1376	0.609147	Abdominal MRI
Insomnia - Lane et al., 2019	Liver_iron_corrected_T1_40062	0.0435	0.0468	0.3521	0.793088	Abdominal MRI
Short sleep duration - Dashti et al., 2019	Liver_iron_corrected_T1_40062	-0.005	0.053	0.9242	0.982444	Abdominal MRI
Sleep duration - Jones et al., 2016	Liver_iron_corrected_T1_40062	0.0807	0.075	0.282	0.747132	Abdominal MRI
Sleep duration - Dashti et al., 2019	Liver_iron_corrected_T1_40062	0.0718	0.0523	0.1702	0.647987	Abdominal MRI
Sleep duration - Jansen et al., 2019	Liver_iron_corrected_T1_40062	0.0566	0.0518	0.2746	0.742858	Abdominal MRI
Snoring - Jansen et al., 2019	Liver_iron_corrected_T1_40062	0.018	0.0477	0.7049	0.929829	Abdominal MRI
Accelerometer based sleep duration - Jones et al., 2019	Liver_iron_40060	0.0759	0.0876	0.3864	0.813074	Abdominal MRI
Long sleep duration - Jones et al., 2016	Liver_iron_40060	-0.1159	0.1794	0.5183	0.870955	Abdominal MRI
Short sleep duration - Jones et al., 2016	Liver_iron_40060	0.1655	0.1178	0.1602	0.634866	Abdominal MRI
Snoring adjust BMI - Campos et al., 2020	Liver_iron_40060	0.0485	0.0735	0.5092	0.867565	Abdominal MRI
Snoring - Campos et al., 2020	Liver_iron_40060	0.0134	0.0674	0.842	0.966209	Abdominal MRI
Chronotype - Jones et al., 2019a	Liver_iron_40060	-0.1994	0.0648	0.0021	0.101326	Abdominal MRI
Chronotype - Jones et al., 2016	Liver_iron_40060	-0.1466	0.0894	0.1011	0.553143	Abdominal MRI
Sleep duration - Doherty et al., 2018	Liver_iron_40060	0.0962	0.0861	0.2641	0.735397	Abdominal MRI
Narcolepsy - Jansen et al., 2019	Liver_iron_40060	-0.2916	0.1318	0.027	0.329824	Abdominal MRI
Sleep duration - Watanabe et al., 2019	Liver_iron_40060	-0.0281	0.0712	0.6933	0.926178	Abdominal MRI
Getting up in morning - Watanabe et al., 2019	Liver_iron_40060	-0.1003	0.0737	0.1734	0.651465	Abdominal MRI
Chronotype - Watanabe et al., 2019	Liver_iron_40060	0.1688	0.0664	0.011	0.224338	Abdominal MRI
Insomnia - Watanabe et al., 2019	Liver_iron_40060	0.0379	0.0711	0.5936	0.897732	Abdominal MRI
Snoring - Watanabe et al., 2019	Liver_iron_40060	0.0322	0.0649	0.6197	0.905608	Abdominal MRI
Narcolepsy - Watanabe et al., 2019	Liver_iron_40060	-0.2051	0.0762	0.0071	0.181853	Abdominal MRI
Daytime nap - Dashti et al., 2021	Liver_iron_40060	-0.0589	0.0603	0.3292	0.775911	Abdominal MRI
Chronotype - Loh et al., 2018	Liver_iron_40060	-0.1529	0.0644	0.0175	0.277875	Abdominal MRI
Snoring - Jiang et al., 2021	Liver_iron_40060	0.0089	0.0653	0.8921	0.975503	Abdominal MRI
Getting up in morning - Jansen et al., 2019	Liver_iron_40060	-0.1044	0.0728	0.1512	0.623947	Abdominal MRI
Insomnia - Hammerschlag et al., 2017	Liver_iron_40060	0.1452	0.1178	0.2175	0.696688	Abdominal MRI
Insomnia - Jansen et al., 2019	Liver_iron_40060	0.0012	0.0776	0.9881	0.997281	Abdominal MRI
Insomnia - Watanabe et al., 2022	Liver_iron_40060	0.0024	0.0777	0.9754	0.994207	Abdominal MRI
Long sleep duration - Dashti et al., 2019	Liver_iron_40060	-0.0378	0.0957	0.6928	0.926036	Abdominal MRI
Chronotype - Jansen et al., 2019	Liver_iron_40060	-0.1701	0.0663	0.0103	0.218393	Abdominal MRI
Chronotype - Jones et al., 2019b	Liver_iron_40060	-0.1829	0.0676	0.0068	0.180272	Abdominal MRI
Daytime nap - Jansen et al., 2019	Liver_iron_40060	-0.153	0.0965	0.1127	0.56974	Abdominal MRI
Narcolepsy adjust BMI - Wang et al., 2019	Liver_iron_40060	-0.17	0.0686	0.0132	0.244194	Abdominal MRI
Narcolepsy - Wang et al., 2019	Liver_iron_40060	-0.183	0.0687	0.0078	0.18969	Abdominal MRI
Insomnia - Lane et al., 2019	Liver_iron_40060	0.0475	0.0644	0.4609	0.850004	Abdominal MRI
Short sleep duration - Dashti et al., 2019	Liver_iron_40060	0.0509	0.0758	0.5021	0.864596	Abdominal MRI
Sleep duration - Jones et al., 2016	Liver_iron_40060	-0.1492	0.1181	0.2065	0.685593	Abdominal MRI
Sleep duration - Dashti et al., 2019	Liver_iron_40060	-0.0248	0.0723	0.731	0.937518	Abdominal MRI
Sleep duration - Jansen et al., 2019	Liver_iron_40060	-0.0077	0.0679	0.9093	0.979246	Abdominal MRI
Snoring - Jansen et al., 2019	Liver_iron_40060	0.0287	0.0648	0.6583	0.915302	Abdominal MRI
Accelerometer based sleep duration - Jones et al., 2019	tenP_liver_PDFF_22436	-0.105	0.1181	0.3739	0.807931	Abdominal MRI
Long sleep duration - Jones et al., 2016	tenP_liver_PDFF_22436	-0.3745	0.2351	0.1112	0.567849	Abdominal MRI
Short sleep duration - Jones et al., 2016	tenP_liver_PDFF_22436	0.0795	0.1745	0.6486	0.913088	Abdominal MRI
Snoring adjust BMI - Campos et al., 2020	tenP_liver_PDFF_22436	0.1228	0.1054	0.244	0.715945	Abdominal MRI
Snoring - Campos et al., 2020	tenP_liver_PDFF_22436	0.0298	0.0991	0.7634	0.944695	Abdominal MRI
Chronotype - Jones et al., 2019a	tenP_liver_PDFF_22436	-0.1279	0.0933	0.1706	0.647987	Abdominal MRI
Chronotype - Jones et al., 2016	tenP_liver_PDFF_22436	-0.1463	0.1338	0.2745	0.742777	Abdominal MRI
Sleep duration - Doherty et al., 2018	tenP_liver_PDFF_22436	0.0235	0.116	0.8397	0.965767	Abdominal MRI
Narcolepsy - Jansen et al., 2019	tenP_liver_PDFF_22436	-0.091	0.1871	0.6268	0.907676	Abdominal MRI
Sleep duration - Watanabe et al., 2019	tenP_liver_PDFF_22436	-0.0451	0.0997	0.651	0.913511	Abdominal MRI
Getting up in morning - Watanabe et al., 2019	tenP_liver_PDFF_22436	0.0502	0.0969	0.6045	0.902216	Abdominal MRI
Chronotype - Watanabe et al., 2019	tenP_liver_PDFF_22436	0.0636	0.0877	0.4685	0.852484	Abdominal MRI
Insomnia - Watanabe et al., 2019	tenP_liver_PDFF_22436	0.1419	0.1059	0.1801	0.661157	Abdominal MRI
Snoring - Watanabe et al., 2019	tenP_liver_PDFF_22436	0.0327	0.1029	0.751	0.94113	Abdominal MRI
Narcolepsy - Watanabe et al., 2019	tenP_liver_PDFF_22436	0.0663	0.1046	0.5261	0.872366	Abdominal MRI
Daytime nap - Dashti et al., 2021	tenP_liver_PDFF_22436	0.2027	0.101	0.0447	0.416009	Abdominal MRI
Chronotype - Loh et al., 2018	tenP_liver_PDFF_22436	-0.1171	0.0989	0.2364	0.709968	Abdominal MRI
Snoring - Jiang et al., 2021	tenP_liver_PDFF_22436	0.0481	0.0982	0.624	0.907316	Abdominal MRI
Getting up in morning - Jansen et al., 2019	tenP_liver_PDFF_22436	0.0667	0.0968	0.4908	0.859681	Abdominal MRI
Insomnia - Hammerschlag et al., 2017	tenP_liver_PDFF_22436	0.1878	0.1704	0.2705	0.74018	Abdominal MRI
Insomnia - Jansen et al., 2019	tenP_liver_PDFF_22436	0.1373	0.1125	0.2224	0.700711	Abdominal MRI
Insomnia - Watanabe et al., 2022	tenP_liver_PDFF_22436	0.1379	0.1126	0.2209	0.698895	Abdominal MRI
Long sleep duration - Dashti et al., 2019	tenP_liver_PDFF_22436	-0.0052	0.146	0.9714	0.993347	Abdominal MRI
Chronotype - Jansen et al., 2019	tenP_liver_PDFF_22436	-0.0553	0.0874	0.5269	0.872619	Abdominal MRI
Chronotype - Jones et al., 2019b	tenP_liver_PDFF_22436	-0.1453	0.1008	0.1493	0.621555	Abdominal MRI
Daytime nap - Jansen et al., 2019	tenP_liver_PDFF_22436	0.0366	0.1432	0.7983	0.956545	Abdominal MRI
Narcolepsy adjust BMI - Wang et al., 2019	tenP_liver_PDFF_22436	0.159	0.1078	0.1404	0.61117	Abdominal MRI
Narcolepsy - Wang et al., 2019	tenP_liver_PDFF_22436	0.1184	0.1032	0.2515	0.723225	Abdominal MRI
Insomnia - Lane et al., 2019	tenP_liver_PDFF_22436	0.1221	0.0995	0.2199	0.698245	Abdominal MRI
Short sleep duration - Dashti et al., 2019	tenP_liver_PDFF_22436	0.0843	0.1169	0.4708	0.853589	Abdominal MRI
Sleep duration - Jones et al., 2016	tenP_liver_PDFF_22436	-0.246	0.1864	0.187	0.668078	Abdominal MRI
Sleep duration - Dashti et al., 2019	tenP_liver_PDFF_22436	-0.0312	0.0956	0.7445	0.940357	Abdominal MRI
Sleep duration - Jansen et al., 2019	tenP_liver_PDFF_22436	-0.0436	0.098	0.6565	0.914627	Abdominal MRI
Snoring - Jansen et al., 2019	tenP_liver_PDFF_22436	0.0374	0.1015	0.7122	0.931919	Abdominal MRI
Accelerometer based sleep duration - Jones et al., 2019	Abdominal_fat_ratio_22434	0.1021	0.0517	0.048346	0.422594	Abdominal MRI
Long sleep duration - Jones et al., 2016	Abdominal_fat_ratio_22434	0.2275	0.09	0.011456	0.229635	Abdominal MRI
Short sleep duration - Jones et al., 2016	Abdominal_fat_ratio_22434	0.0976	0.0668	0.14416	0.61552	Abdominal MRI
Snoring adjust BMI - Campos et al., 2020	Abdominal_fat_ratio_22434	0.1061	0.0374	0.0045848	0.150832	Abdominal MRI
Snoring - Campos et al., 2020	Abdominal_fat_ratio_22434	0.1027	0.0341	0.0025996	0.112368	Abdominal MRI
Chronotype - Jones et al., 2019a	Abdominal_fat_ratio_22434	-0.0663	0.0309	0.032114	0.356893	Abdominal MRI
Chronotype - Jones et al., 2016	Abdominal_fat_ratio_22434	-0.0621	0.0473	0.18906	0.669278	Abdominal MRI
Sleep duration - Doherty et al., 2018	Abdominal_fat_ratio_22434	0.1895	0.0471	5.66e-05	0.0135329	Abdominal MRI
Narcolepsy - Jansen et al., 2019	Abdominal_fat_ratio_22434	0.086	0.0672	0.20054	0.681177	Abdominal MRI
Sleep duration - Watanabe et al., 2019	Abdominal_fat_ratio_22434	-0.0007	0.0349	0.98357	0.995479	Abdominal MRI
Getting up in morning - Watanabe et al., 2019	Abdominal_fat_ratio_22434	-0.0474	0.0361	0.1892	0.669278	Abdominal MRI
Chronotype - Watanabe et al., 2019	Abdominal_fat_ratio_22434	0.0456	0.0317	0.15089	0.623437	Abdominal MRI
Insomnia - Watanabe et al., 2019	Abdominal_fat_ratio_22434	0.1326	0.0369	0.00032139	0.038901	Abdominal MRI
Snoring - Watanabe et al., 2019	Abdominal_fat_ratio_22434	0.123	0.0367	0.00080721	0.062094	Abdominal MRI
Narcolepsy - Watanabe et al., 2019	Abdominal_fat_ratio_22434	0.0517	0.0413	0.21083	0.69098	Abdominal MRI
Daytime nap - Dashti et al., 2021	Abdominal_fat_ratio_22434	0.0792	0.0299	0.0081142	0.19399	Abdominal MRI
Chronotype - Loh et al., 2018	Abdominal_fat_ratio_22434	-0.0662	0.0298	0.026323	0.327111	Abdominal MRI
Snoring - Jiang et al., 2021	Abdominal_fat_ratio_22434	0.1167	0.0347	0.0007661	0.0618453	Abdominal MRI
Getting up in morning - Jansen et al., 2019	Abdominal_fat_ratio_22434	-0.0477	0.0359	0.18448	0.665545	Abdominal MRI
Insomnia - Hammerschlag et al., 2017	Abdominal_fat_ratio_22434	0.1523	0.061	0.012476	0.238536	Abdominal MRI
Insomnia - Jansen et al., 2019	Abdominal_fat_ratio_22434	0.1256	0.0393	0.0013884	0.0805088	Abdominal MRI
Insomnia - Watanabe et al., 2022	Abdominal_fat_ratio_22434	0.1279	0.0392	0.0011185	0.0728987	Abdominal MRI
Long sleep duration - Dashti et al., 2019	Abdominal_fat_ratio_22434	0.191	0.0546	0.00046801	0.0485826	Abdominal MRI
Chronotype - Jansen et al., 2019	Abdominal_fat_ratio_22434	-0.0426	0.0317	0.17885	0.659266	Abdominal MRI
Chronotype - Jones et al., 2019b	Abdominal_fat_ratio_22434	-0.0754	0.032	0.018338	0.283944	Abdominal MRI
Daytime nap - Jansen et al., 2019	Abdominal_fat_ratio_22434	0.0664	0.0464	0.15251	0.626181	Abdominal MRI
Narcolepsy adjust BMI - Wang et al., 2019	Abdominal_fat_ratio_22434	0.0431	0.0382	0.25942	0.731025	Abdominal MRI
Narcolepsy - Wang et al., 2019	Abdominal_fat_ratio_22434	0.0465	0.0376	0.21569	0.695221	Abdominal MRI
Insomnia - Lane et al., 2019	Abdominal_fat_ratio_22434	0.1311	0.035	0.00017831	0.0290164	Abdominal MRI
Short sleep duration - Dashti et al., 2019	Abdominal_fat_ratio_22434	0.0977	0.036	0.006709	0.178755	Abdominal MRI
Sleep duration - Jones et al., 2016	Abdominal_fat_ratio_22434	0.0069	0.0664	0.91691	0.980067	Abdominal MRI
Sleep duration - Dashti et al., 2019	Abdominal_fat_ratio_22434	0.0106	0.0363	0.76922	0.946698	Abdominal MRI
Sleep duration - Jansen et al., 2019	Abdominal_fat_ratio_22434	-0.0032	0.0336	0.92329	0.98209	Abdominal MRI
Snoring - Jansen et al., 2019	Abdominal_fat_ratio_22434	0.1261	0.0365	0.00055912	0.052955	Abdominal MRI

### Sheet: Sheet2
Supplementary Table 4: Genetic correlations between imaging traits and sleep conditions and pairs significant in both phenotypic and genetic analyses. This sheet shows pairs significant in both phenotypic and genetic analyses.
Sleep_trait	Imaging_trait	P_phenotypic	beta_phenotypic	Hold_out_replication	Covariates_sensitivity	beta_genetic	P_genetic	Imaging_type
Accelerometer-derived sleep duration	Anterior_thigh_fat_free_muscle_volume_left_22405	2.12051e-40	-0.223417	TRUE	TRUE	-0.169	0.0003074	Abdominal MRI
Accelerometer-derived sleep duration	Anterior_thigh_fat_free_muscle_volume_right_22403	1.10213e-39	-0.21974	TRUE	TRUE	-0.1681	0.00025605	Abdominal MRI
Accelerometer-derived sleep duration	Auditory (Resting fMRI)	4.90225e-26	-0.0988903	TRUE	TRUE	-0.223	0.0002	Resting fMRI
Accelerometer-derived sleep duration	Auditory<=>Auditory (Resting fMRI)	5.31748e-16	-0.0695468	TRUE	TRUE	-0.2406	1.356e-05	Resting fMRI
Accelerometer-derived sleep duration	Auditory<=>Posterior-Multimodal (Resting fMRI)	1.14536e-29	-0.0950247	TRUE	TRUE	-0.2738	0.0005	Resting fMRI
Accelerometer-derived sleep duration	CGC_FA	3.10049e-07	0.0455834	FALSE	TRUE	0.1437	0.0002	DTI parameters
Accelerometer-derived sleep duration	CGC_RD	4.5269e-05	-0.0385043	FALSE	TRUE	-0.1389	0.0004	DTI parameters
Accelerometer-derived sleep duration	Cingulo-Opercular<=>Auditory (Resting fMRI)	2.32395e-28	-0.0936147	TRUE	TRUE	-0.2799	5.6951e-06	Resting fMRI
Accelerometer-derived sleep duration	Cingulo-Opercular<=>Cingulo-Opercular (Resting fMRI)	3.16242e-20	-0.0796975	TRUE	TRUE	-0.202	0.00050773	Resting fMRI
Accelerometer-derived sleep duration	Cingulo-Opercular<=>Dorsal-Attention (Resting fMRI)	2.54212e-07	-0.0434873	TRUE	TRUE	-0.277	0.0007	Resting fMRI
Accelerometer-derived sleep duration	Cingulo-Opercular<=>Frontoparietal (Resting fMRI)	3.54967e-31	-0.0999543	TRUE	TRUE	-0.24632	5.1742e-05	Resting fMRI
Accelerometer-derived sleep duration	Cingulo-Opercular<=>Language (Resting fMRI)	3.7442e-12	-0.0592015	TRUE	TRUE	-0.2638	0.0001	Resting fMRI
Accelerometer-derived sleep duration	Language<=>Auditory (Resting fMRI)	5.59858e-22	-0.0821834	TRUE	TRUE	-0.2351	7.9223e-05	Resting fMRI
Accelerometer-derived sleep duration	Language<=>Posterior-Multimodal (Resting fMRI)	1.83699e-24	-0.0863796	TRUE	TRUE	-0.3567	0.00019783	Resting fMRI
Accelerometer-derived sleep duration	Posterior_thigh_fat_free_muscle_volume_left_22406	3.16486e-43	-0.241118	TRUE	TRUE	-0.1838	0.00012972	Abdominal MRI
Accelerometer-derived sleep duration	Posterior_thigh_fat_free_muscle_volume_right_22404	2.25512e-42	-0.238515	TRUE	TRUE	-0.1742	0.0004721	Abdominal MRI
Accelerometer-derived sleep duration	Somatomotor (Resting fMRI)	6.94385e-64	-0.148096	TRUE	TRUE	-0.2822	2.2105e-07	Resting fMRI
Accelerometer-derived sleep duration	Somatomotor<=>Auditory (Resting fMRI)	4.55297e-28	-0.0932313	TRUE	TRUE	-0.3267	2.6471e-05	Resting fMRI
Accelerometer-derived sleep duration	Somatomotor<=>Cingulo-Opercular (Resting fMRI)	2.80462e-13	-0.0626958	TRUE	TRUE	-0.2375	0.00034477	Resting fMRI
Accelerometer-derived sleep duration	Somatomotor<=>Language (Resting fMRI)	3.70472e-33	-0.102748	TRUE	TRUE	-0.3361	3.573e-07	Resting fMRI
Accelerometer-derived sleep duration	Somatomotor<=>Posterior-Multimodal (Resting fMRI)	5.39015e-40	-0.111497	TRUE	TRUE	-0.2809	4.5921e-05	Resting fMRI
Accelerometer-derived sleep duration	Somatomotor<=>Somatomotor (Resting fMRI)	2.85152e-79	-0.16225	TRUE	TRUE	-0.3465	1.3479e-07	Resting fMRI
Accelerometer-derived sleep duration	Total_thigh_fat_free_muscle_volume_22409	9.63229e-53	-0.275476	TRUE	TRUE	-0.1791	0.00010087	Abdominal MRI
Accelerometer-derived sleep duration	Visual1<=>Language (Resting fMRI)	1.6694e-19	-0.0758188	TRUE	TRUE	-0.4451	0.0007	Resting fMRI
Accelerometer-derived sleep duration	Visual2<=>Language (Resting fMRI)	5.1886e-22	-0.080868	TRUE	TRUE	-0.3997	0.0005	Resting fMRI
Accelerometer-derived sleep duration	Visual2<=>Somatomotor (Resting fMRI)	9.36397e-40	-0.110972	TRUE	TRUE	-0.2742	0.0004	Resting fMRI
Accelerometer-derived sleep duration	Weight_to_muscle_ratio_22433	8.13923e-62	0.218749	TRUE	TRUE	0.1603	0.00012018	Abdominal MRI
Chronotype	right.pars.opercularis (Cortical thickness)	0.000910492	-0.0263252	FALSE	TRUE	0.1339	0.0002	Cortical thickness
Getting up	Cingulo-Opercular<=>Dorsal-Attention (Resting fMRI)	1.60843e-06	0.0258377	TRUE	TRUE	0.209	0.0005	Resting fMRI
Getting up	WT_AHA_14	0.000421448	0.0292159	FALSE	TRUE	0.1342	0.0005	Cardiac MRI
Insomnia	Anterior_thigh_fat_free_muscle_volume_left_22405	1.37484e-13	-0.0825925	TRUE	TRUE	-0.1559	7.824e-05	Abdominal MRI
Insomnia	Anterior_thigh_fat_free_muscle_volume_right_22403	2.68852e-13	-0.0805098	TRUE	TRUE	-0.1455	8.4215e-05	Abdominal MRI
Insomnia	Orbito-Affective<=>Ventral-Multimodal (Resting fMRI)	0.000339713	-0.0211227	FALSE	TRUE	-0.1791	0.0004	Resting fMRI
Insomnia	Posterior_thigh_fat_free_muscle_volume_left_22406	2.795e-12	-0.0811193	TRUE	FALSE	-0.1466	7.9177e-05	Abdominal MRI
Insomnia	Posterior_thigh_fat_free_muscle_volume_right_22404	1.20668e-14	-0.0894661	TRUE	TRUE	-0.139	0.00022485	Abdominal MRI
Insomnia	Total_thigh_fat_free_muscle_volume_22409	2.99492e-15	-0.0940883	TRUE	TRUE	-0.1471	5.3638e-05	Abdominal MRI
Insomnia	total.brain.volume (Regional brain volumes)	0.00161215	-0.0476544	FALSE	FALSE	-0.1208	0.00065213	Regional brain volumes
Insomnia	Weight_to_muscle_ratio_22433	5.81179e-23	0.0858141	TRUE	TRUE	0.1433	0.00021315	Abdominal MRI
Narcolepsy	Dorsal-Attention<=>Auditory (Resting fMRI)	1.1906e-14	0.0425528	FALSE	TRUE	0.4419	0.0003	Resting fMRI
Sleep duration	Auditory<=>Posterior-Multimodal (Resting fMRI)	1.30946e-14	-0.0426456	TRUE	TRUE	-0.1805	0.0006	Resting fMRI
Sleep duration	Cingulo-Opercular<=>Auditory (Resting fMRI)	1.85251e-18	-0.0488679	TRUE	TRUE	-0.1984	5.2236e-05	Resting fMRI
Sleep duration	Cingulo-Opercular<=>Cingulo-Opercular (Resting fMRI)	4.35569e-12	-0.0394813	FALSE	TRUE	-0.1801	3.516e-05	Resting fMRI
Sleep duration	Language<=>Auditory (Resting fMRI)	1.03521e-08	-0.0320868	TRUE	TRUE	-0.1685	0.000291	Resting fMRI
Sleep duration	Somatomotor (Resting fMRI)	3.52124e-43	-0.0798278	TRUE	TRUE	-0.183	8.4442e-06	Resting fMRI
Sleep duration	Somatomotor<=>Cingulo-Opercular (Resting fMRI)	1.85755e-09	-0.033882	FALSE	TRUE	-0.1865	0.00046358	Resting fMRI
Sleep duration	Somatomotor<=>Somatomotor (Resting fMRI)	6.33743e-43	-0.0782968	TRUE	TRUE	-0.1963	1.9643e-05	Resting fMRI
Snoring	Abdominal_fat_ratio_22434	1.3432e-07	-0.042197	FALSE	FALSE	0.1261	0.00055912	Abdominal MRI
Snoring	CST_AD	0.000756185	0.0192789	FALSE	TRUE	-0.1862	1.1044e-05	DTI parameters
Snoring	CST_MD	4.82166e-07	0.0278782	FALSE	TRUE	-0.2004	4.5343e-08	DTI parameters
Snoring	CST_RD	2.37359e-09	0.0333068	FALSE	TRUE	-0.1902	1.2929e-08	DTI parameters
Snoring	IFO_MO	0.00320913	0.0160622	FALSE	TRUE	-0.1399	0.00011949	DTI parameters
Snoring	left.lateral.occipital (Cortical thickness)	0.00181039	-0.0220423	FALSE	TRUE	0.14	0.0007	Cortical thickness
Snoring	right.lateral.occipital (Cortical thickness)	0.00103959	-0.0230201	FALSE	TRUE	0.1653	2.4678e-05	Cortical thickness
Snoring	Total_abdominal_adipose_tissue_index_22432	9.51427e-10	-0.0517057	FALSE	FALSE	0.1893	8.788e-06	Abdominal MRI
Snoring	Total_trunk_fat_volume_22410	6.62702e-10	-0.0514466	FALSE	FALSE	0.1923	6.0994e-06	Abdominal MRI
Snoring	Visceral_adipose_tissue_volume_VAT_22407	7.66587e-26	-0.0842027	TRUE	TRUE	0.1721	5.2976e-06	Abdominal MRI
Snoring	Visceral_fat_volume_21085	1.52274e-22	-0.0792176	TRUE	TRUE	0.1813	3.9094e-06	Abdominal MRI

### Sheet: Readme
Readme of Sheet1:
Sleep_trait	name of the sleep trait
Imaging_trait	name of the imaging trait
rg	genetic correlation
se	standard error of the genetic correlation
p	P-value of the genetic correlation
p_fdr	FDR-adjusted P-value
Imaging_type	Category of the imaging trait
Readme of Sheet2:
Sleep_trait	name of the sleep trait
Imaging_trait	name of the imaging trait
P_phenotypic	P-value of the phenotyic correlation
beta_phenotypic	phenotyic association between the sleep and imaging trait
Hold_out_validated	whether the phenotypic association was replicated by Method 1
Covariates_validated	whether the phenotypic association was replicated by Method 2
beta_genetic	genetic correlation between the sleep and imaging trait
P_genetic	P-value of the genetic correlation
Imaging_type	Category of the imaging trait
