## Supplementary material for "The role of sleep in the human brain and body: insights from multi-organ imaging genetics": supp_table: Supplementary_Table_5.xlsx

### Sheet: All
Supplementary Table 5: Independent significant variants and their correlated variants for imaging traits that have previously been identified at P-value < 9e-6 in GWAS of sleep-related traits and disorders listed in the GWAS catalog (version r2022-07-09, www.ebi.ac.uk/gwas/)
DATE.ADDED.TO.CATALOG	PUBMEDID	FIRST.AUTHOR	DATE	JOURNAL	LINK	STUDY	DISEASE.TRAIT	INITIAL.SAMPLE.SIZE	REPLICATION.SAMPLE.SIZE	REGION	CHR_ID	CHR_POS	REPORTED.GENE.S.	MAPPED_GENE	UPSTREAM_GENE_ID	DOWNSTREAM_GENE_ID	SNP_GENE_IDS	UPSTREAM_GENE_DISTANCE	DOWNSTREAM_GENE_DISTANCE	STRONGEST.SNP.RISK.ALLELE	SNPS	MERGED	SNP_ID_CURRENT	CONTEXT	INTERGENIC	RISK.ALLELE.FREQUENCY	P.VALUE	PVALUE_MLOG	P.VALUE..TEXT.	OR.or.BETA	X95..CI..TEXT.	PLATFORM..SNPS.PASSING.QC.	CNV	IndSigSNP	TYPE
2020-01-07	31719535	Noordam R	2019-11-12	Nat Commun	www.ncbi.nlm.nih.gov/pubmed/31719535	Multi-ancestry sleep-by-SNP interaction analysis in 126,926 individuals reveals lipid loci stratified by sleep duration.	HDL cholesterol levels x long total sleep time interaction (2df test)	2,933 African American long sleepers, 364 Chinese ancestry long sleepers, 112 Asian ancestry long sleepers, up to 7,870 European ancestry long sleepers, 1,038 Hispanic/Latino long sleepers, up to 11,975 African American controls, 1,449 Chinese ancestry controls, 454 Asian ancestry controls, at least 32,171 European ancestry controls, 4,091 Hispanic/Latino controls	at least 217 African American long sleepers, 616 East Asian ancestry long sleepers, up to 9,486 European ancestry long sleepers, 2,515 Hispanic long sleepers, at least 929 African American controls, 2,517 East Asian ancestry controls, up to 38,126 European ancestry controls, 10,063 Hispanic controls	6q22.33	6	127155371	RSPO3	RSPO3			ENSG00000146374	NA	NA	rs1892172-?	rs1892172	0	1892172	synonymous_variant	0	NR	2e-11	10.699		0.00529	[0.0035-0.0071] unit decrease	Affymetrix, Illumina [up to 2533153] (imputed)	N	rs9491697	DTI parameters
2020-01-07	31719535	Noordam R	2019-11-12	Nat Commun	www.ncbi.nlm.nih.gov/pubmed/31719535	Multi-ancestry sleep-by-SNP interaction analysis in 126,926 individuals reveals lipid loci stratified by sleep duration.	HDL cholesterol levels x short total sleep time interaction (2df test)	3,007 African American short sleepers, 369 Chinese ancestry short sleepers, 114 Asian ancestry short sleepers, at least 8,474 European ancestry short sleepers, 1,082 Hispanic/Latino short sleepers, up to 11,901 African American controls, 1,444 Chinese ancestry controls, 452 Asian ancestry controls, at least 31,567 European ancestry controls, 4,047 Hispanic/Latino controls	up to 221 African American short sleepers, 629 East Asian ancestry short sleepers, up to 9,585 European ancestry short sleepers, 2,517 Hispanic short sleepers, at least 925 African American controls, 2,504 East Asian ancestry controls, up to 38,027 European ancestry controls, 10,061 Hispanic controls	6q22.33	6	127171996	RSPO3	RSPO3			ENSG00000146374	NA	NA	rs7742668-?	rs7742668	0	7742668	intron_variant	0	NR	1e-10	10		0.004777	[0.003-0.0066] unit decrease	Affymetrix, Illumina [up to 2533153] (imputed)	N	rs9491697	DTI parameters
2019-06-25	30804565	Jansen PR	2019-02-25	Nat Genet	www.ncbi.nlm.nih.gov/pubmed/30804565	Genome-wide analysis of insomnia in 1,331,010 individuals identifies new risk loci and functional pathways.	Insomnia	651,923 European ancestry males, 679,087 European ancestry females	NA	15q26.1	15	89378738	NA	MIR9-3HG			ENSG00000255571	NA	NA	rs176647-A	rs176647	0	176647	non_coding_transcript_exon_variant	0	0.395	1e-09	9	(Female)	1.048	[1.03-1.06]	Affymetrix, Illumina [NR] (imputed)	N	rs150302	DTI parameters
2019-06-25	30804565	Jansen PR	2019-02-25	Nat Genet	www.ncbi.nlm.nih.gov/pubmed/30804565	Genome-wide analysis of insomnia in 1,331,010 individuals identifies new risk loci and functional pathways.	Insomnia	651,923 European ancestry males, 679,087 European ancestry females	NA	17q21.31	17	45099436	NA	NMT1			ENSG00000136448	NA	NA	rs2239923-T	rs2239923	0	2239923	missense_variant	0	0.2891	2e-09	8.69897	(Female)	1.051	[1.04-1.07]	Affymetrix, Illumina [NR] (imputed)	N	rs59695806	DTI parameters
2019-06-25	30804565	Jansen PR	2019-02-25	Nat Genet	www.ncbi.nlm.nih.gov/pubmed/30804565	Genome-wide analysis of insomnia in 1,331,010 individuals identifies new risk loci and functional pathways.	Insomnia	651,923 European ancestry males, 679,087 European ancestry females	NA	3p21.31	3	49174556	NA	KLHDC8B			ENSG00000185909	NA	NA	rs10865954-T	rs10865954	0	10865954	intron_variant	0	0.3326	4e-09	8.39794	(Female)	1.047	[1.03-1.06]	Affymetrix, Illumina [NR] (imputed)	N	rs6446218	DTI parameters
2019-06-25	30804565	Jansen PR	2019-02-25	Nat Genet	www.ncbi.nlm.nih.gov/pubmed/30804565	Genome-wide analysis of insomnia in 1,331,010 individuals identifies new risk loci and functional pathways.	Insomnia	651,923 European ancestry males, 679,087 European ancestry females	NA	3p21.31	3	49174556	NR	KLHDC8B			ENSG00000185909	NA	NA	rs10865954-T	rs10865954	0	10865954	intron_variant	0	0.3344	2e-11	10.699		1.043	[1.03-1.05]	Affymetrix, Illumina [NR] (imputed)	N	rs6446218	DTI parameters
2016-12-08	26835600	Hu Y	2016-02-02	Nat Commun	www.ncbi.nlm.nih.gov/pubmed/26835600	GWAS of 89,283 individuals identifies genetic variants associated with self-reporting of being a morning person.	Morning vs. evening chronotype	38,937 European ancestry morning chronotype individuals, 50,346 European ancestry evening chronotype individuals	NA	3p12.3	3	77194454	NR	ROBO2			ENSG00000185008	NA	NA	rs11709706-?	rs11709706	0	11709706	intron_variant	0	NR	1e-07	7		NA		Illumina [7427422] (imputed)	N	rs10623307	DTI parameters
2016-12-08	26835600	Hu Y	2016-02-02	Nat Commun	www.ncbi.nlm.nih.gov/pubmed/26835600	GWAS of 89,283 individuals identifies genetic variants associated with self-reporting of being a morning person.	Morning vs. evening chronotype	38,937 European ancestry morning chronotype individuals, 50,346 European ancestry evening chronotype individuals	NA	8p23.1	8	9057247	NR	ERI1			ENSG00000104626	NA	NA	rs2953805-?	rs2953805	0	2953805	intron_variant	0	NR	8e-06	5.09691		NA		Illumina [7427422] (imputed)	N	rs2953806	DTI parameters
2020-03-10	32060260	Campos AI	2020-02-14	Nat Commun	www.ncbi.nlm.nih.gov/pubmed/32060260	Insights into the aetiology of snoring from observational and genetic investigations in the UK Biobank.	Snoring	151,836 British ancestry cases, 255,230 British ancestry controls	NA	17q21.31	17	45681532	NR	LINC02210-CRHR1, LINC02210-CRHR1			ENSG00000263715, ENSG00000282456	NA	NA	rs57222984-A	rs57222984	0	57222984	intron_variant	0	NR	8e-11	10.0969	(adjusted for BMI)	0.00784	[0.0055-0.0102] unit decrease	NR [11010159] (imputed)	N	rs373582551	DTI parameters
2020-03-10	32060260	Campos AI	2020-02-14	Nat Commun	www.ncbi.nlm.nih.gov/pubmed/32060260	Insights into the aetiology of snoring from observational and genetic investigations in the UK Biobank.	Snoring	61,792 British ancestry female cases, 156,554 British ancestry female controls	NA	17q21.31	17	45681532	NR	LINC02210-CRHR1, LINC02210-CRHR1			ENSG00000263715, ENSG00000282456	NA	NA	rs57222984-A	rs57222984	0	57222984	intron_variant	0	NR	5e-08	7.30103		0.00872	[0.0056-0.0118] unit decrease	NR [11010159] (imputed)	N	rs373582551	DTI parameters
2020-03-10	32060260	Campos AI	2020-02-14	Nat Commun	www.ncbi.nlm.nih.gov/pubmed/32060260	Insights into the aetiology of snoring from observational and genetic investigations in the UK Biobank.	Snoring	152,302 British ancestry cases, 256,015 British ancestry controls	NA	17q21.31	17	45681532	NR	LINC02210-CRHR1, LINC02210-CRHR1			ENSG00000263715, ENSG00000282456	NA	NA	rs57222984-A	rs57222984	0	57222984	intron_variant	0	NR	5e-12	11.301		0.00843452	[0.006-0.0108] unit decrease	NR [11010159] (imputed)	N	rs373582551	DTI parameters
2013-08-29	23646285	Khor SS	2013-04-16	PeerJ	www.ncbi.nlm.nih.gov/pubmed/23646285	Genome-wide association study of HLA-DQB1*06:02 negative essential hypersomnia.	Hypersomnia (HLA-DQB1*06:02 negative)	125 Japanese ancestry cases, 562 Japanese ancestry controls		2p16.1	2	60232671	BCL11A					NA	NA	rs359268-C	rs359268	0	359268	regulatory_region_variant	1	0.431	1e-06	6	(recessive)	2.81	[1.84-4.30]	Affymetrix [508366] (imputed)	N	rs191692	DTI parameters
2019-01-18	30531941	Doherty A	2018-12-10	Nat Commun	www.ncbi.nlm.nih.gov/pubmed/30531941	GWAS identifies 14 loci for device-measured physical activity and sleep duration.	Sleep duration	91,105 European ancestry individuals	NA	17q21.31	17	46006036	STH	MAPT, MAPT			ENSG00000277956, ENSG00000186868	NA	NA	rs1991556-G	rs1991556	0	1991556	intron_variant	0	0.774711	3e-09	8.52288		0.0328048	[0.022-0.044] SD units increase	NR [9926106] (imputed)	N	rs373582551	DTI parameters
2019-06-25	30804565	Jansen PR	2019-02-25	Nat Genet	www.ncbi.nlm.nih.gov/pubmed/30804565	Genome-wide analysis of insomnia in 1,331,010 individuals identifies new risk loci and functional pathways.	Morningness	434,835 European ancestry individuals	NA	3p12.3	3	77159370		ROBO2			ENSG00000185008	NA	NA	rs9876864-A	rs9876864	0	9876864	intron_variant	0	0.4128	9e-14	13.0458		0.016	[0.012-0.02] unit increase	Affymetrix, Illumina [11597492] (imputed)	N	rs10623307	DTI parameters
2019-06-25	30804565	Jansen PR	2019-02-25	Nat Genet	www.ncbi.nlm.nih.gov/pubmed/30804565	Genome-wide analysis of insomnia in 1,331,010 individuals identifies new risk loci and functional pathways.	Morningness	434,835 European ancestry individuals	NA	11p15.5	11	1462313		BRSK2			ENSG00000174672	NA	NA	rs9795439-A	rs9795439	0	9795439	3_prime_UTR_variant	0	0.1963	7e-09	8.1549		0.018	[0.012-0.024] unit increase	Affymetrix, Illumina [11597492] (imputed)	N	rs9795439	DTI parameters
2019-03-25	30804566	Lane JM	2019-02-25	Nat Genet	www.ncbi.nlm.nih.gov/pubmed/30804566	Biological and clinical insights from genetics of insomnia symptoms.	Insomnia symptoms (never/rarely vs. usually)	129,270 European ancestry cases, 108,357 European ancestry controls	17,140 European ancestry cases, 61,850 European ancestry controls	16q12.1	16	51450926	UNGP1/LOC642659					NA	NA	rs1544637-T	rs1544637	0	1544637	intron_variant	1	0.487502	5e-07	6.30103		1.01	[1.00-1.02]	Affymetrix [14661600] (imputed)	N	rs4784296	DTI parameters
2019-03-25	30804566	Lane JM	2019-02-25	Nat Genet	www.ncbi.nlm.nih.gov/pubmed/30804566	Biological and clinical insights from genetics of insomnia symptoms.	Insomnia symptoms (never/rarely vs. usually)	129,270 European ancestry cases, 108,357 European ancestry controls	17,140 European ancestry cases, 61,850 European ancestry controls	3p21.31	3	49174556	KLHDC8B	KLHDC8B			ENSG00000185909	NA	NA	rs10865954-T	rs10865954	0	10865954	intron_variant	0	0.333944	2e-09	8.69897		1.02	[1.01-1.04]	Affymetrix [14661600] (imputed)	N	rs6446218	DTI parameters
2019-03-25	30804566	Lane JM	2019-02-25	Nat Genet	www.ncbi.nlm.nih.gov/pubmed/30804566	Biological and clinical insights from genetics of insomnia symptoms.	Insomnia symptoms (never/rarely vs. usually)	129,270 European ancestry cases, 108,357 European ancestry controls	17,140 European ancestry cases, 61,850 European ancestry controls	9q22.31	9	93583046	PHF2	PHF2			ENSG00000197724	NA	NA	rs10156602-A	rs10156602	0	10156602	intron_variant	0	0.638126	7e-12	11.1549		1.02	[1.01-1.03]	Affymetrix [14661600] (imputed)	N	rs10117691	DTI parameters
2019-06-25	30804565	Jansen PR	2019-02-25	Nat Genet	www.ncbi.nlm.nih.gov/pubmed/30804565	Genome-wide analysis of insomnia in 1,331,010 individuals identifies new risk loci and functional pathways.	Ease of getting up in the morning	385,949 European ancestry individuals	NA	17q21.31	17	45938080	NR	MAPT, MAPT			ENSG00000277956, ENSG00000186868	NA	NA	rs12150229-G	rs12150229	0	12150229	intron_variant	0	0.2236	4e-09	8.39794		0.0122	[0.0081-0.0163] unit increase	Affymetrix, Illumina [10862568] (imputed)	N	rs373582551	DTI parameters
2019-06-25	30804565	Jansen PR	2019-02-25	Nat Genet	www.ncbi.nlm.nih.gov/pubmed/30804565	Genome-wide analysis of insomnia in 1,331,010 individuals identifies new risk loci and functional pathways.	Daytime nap	386,577 European ancestry individuals	NA	17q21.31	17	45974222	NR	MAPT, MAPT			ENSG00000277956, ENSG00000186868	NA	NA	rs117124984-C	rs117124984	0	117124984	5_prime_UTR_variant	0	0.7853	3e-13	12.5229		1.09963	[1.07-1.13]	Affymetrix, Illumina [10858887] (imputed)	N	rs373582551	DTI parameters
2019-06-25	30804565	Jansen PR	2019-02-25	Nat Genet	www.ncbi.nlm.nih.gov/pubmed/30804565	Genome-wide analysis of insomnia in 1,331,010 individuals identifies new risk loci and functional pathways.	Insomnia	651,923 European ancestry males, 679,087 European ancestry females	NA	9q22.31	9	93599640	NR	PHF2			ENSG00000197724	NA	NA	rs10761240-G	rs10761240	0	10761240	intron_variant	0	0.6037	2e-12	11.699		1.04384	[1.03-1.06]	Affymetrix, Illumina [NR] (imputed)	N	rs10117691	DTI parameters
2019-06-25	30804565	Jansen PR	2019-02-25	Nat Genet	www.ncbi.nlm.nih.gov/pubmed/30804565	Genome-wide analysis of insomnia in 1,331,010 individuals identifies new risk loci and functional pathways.	Insomnia	651,923 European ancestry males, 679,087 European ancestry females	NA	10p12.31	10	21532989	NR	MLLT10			ENSG00000078403	NA	NA	rs12251016-T	rs12251016	0	12251016	intron_variant	0	0.3441	4e-10	9.39794		1.0395	[1.03-1.05]	Affymetrix, Illumina [NR] (imputed)	N	rs530827289	DTI parameters
2019-06-25	30804565	Jansen PR	2019-02-25	Nat Genet	www.ncbi.nlm.nih.gov/pubmed/30804565	Genome-wide analysis of insomnia in 1,331,010 individuals identifies new risk loci and functional pathways.	Morningness	434,835 European ancestry individuals	NA	19p13.11	19	18338428		RN7SL513P - PGPEP1	ENSG00000239821	ENSG00000130517		4855	2170	rs9636202-A	rs9636202	0	9636202	regulatory_region_variant	1	0.2653	4e-08	7.39794		0.013	[0.0091-0.0169] unit decrease	Affymetrix, Illumina [11597492] (imputed)	N	rs9636202	DTI parameters
2019-06-25	30804565	Jansen PR	2019-02-25	Nat Genet	www.ncbi.nlm.nih.gov/pubmed/30804565	Genome-wide analysis of insomnia in 1,331,010 individuals identifies new risk loci and functional pathways.	Sleep duration	384,317 European ancestry individuals	NA	6p22.1	6	28610509		ZBED9			ENSG00000232040	NA	NA	rs34388845-G	rs34388845	0	34388845	intron_variant	0	0.2136	5e-10	9.30103		0.01851	[0.013-0.024] unit decrease	Affymetrix, Illumina [10862567] (imputed)	N	rs9766115	DTI parameters
2019-06-25	30804565	Jansen PR	2019-02-25	Nat Genet	www.ncbi.nlm.nih.gov/pubmed/30804565	Genome-wide analysis of insomnia in 1,331,010 individuals identifies new risk loci and functional pathways.	Sleep duration	384,317 European ancestry individuals	NA	17q21.31	17	45941122		MAPT, MAPT			ENSG00000277956, ENSG00000186868	NA	NA	rs62061734-C	rs62061734	0	62061734	intron_variant	0	0.2205	2e-09	8.69897		0.01775	[0.012-0.024] unit decrease	Affymetrix, Illumina [10862567] (imputed)	N	rs373582551	DTI parameters
2019-06-25	30804565	Jansen PR	2019-02-25	Nat Genet	www.ncbi.nlm.nih.gov/pubmed/30804565	Genome-wide analysis of insomnia in 1,331,010 individuals identifies new risk loci and functional pathways.	Insomnia	651,923 European ancestry males, 679,087 European ancestry females	NA	17q21.31	17	45080341	NR	NMT1			ENSG00000136448	NA	NA	rs7214267-G	rs7214267	0	7214267	intron_variant	0	0.419	5e-13	12.301		1.04493	[1.03-1.06]	Affymetrix, Illumina [NR] (imputed)	N	rs6503416	DTI parameters
2019-06-25	30804565	Jansen PR	2019-02-25	Nat Genet	www.ncbi.nlm.nih.gov/pubmed/30804565	Genome-wide analysis of insomnia in 1,331,010 individuals identifies new risk loci and functional pathways.	Morningness	434,835 European ancestry individuals	NA	1q25.2	1	179343424		SOAT1			ENSG00000057252	NA	NA	rs13306728-A	rs13306728	0	13306728	intron_variant	0	0.92388	6e-14	13.2218		0.03	[0.022-0.038] unit increase	Affymetrix, Illumina [11597492] (imputed)	N	rs755699529	DTI parameters
2019-06-25	30804565	Jansen PR	2019-02-25	Nat Genet	www.ncbi.nlm.nih.gov/pubmed/30804565	Genome-wide analysis of insomnia in 1,331,010 individuals identifies new risk loci and functional pathways.	Snoring	359,916 European ancestry individuals	NA	17q21.31	17	45681532	NR	LINC02210-CRHR1, LINC02210-CRHR1			ENSG00000263715, ENSG00000282456	NA	NA	rs57222984-G	rs57222984	0	57222984	intron_variant	0	0.2423	3e-11	10.5229		1.04	[1.03-1.05]	Affymetrix, Illumina [10862568] (imputed)	N	rs373582551	DTI parameters
2019-03-25	30804566	Lane JM	2019-02-25	Nat Genet	www.ncbi.nlm.nih.gov/pubmed/30804566	Biological and clinical insights from genetics of insomnia symptoms.	Insomnia symptoms (never/rarely vs. sometimes/usually)	345,022 European ancestry cases, 108,357 European ancestry controls	17,140 European ancestry cases, 61,850 European ancestry controls	9q22.31	9	93583046	PHF2	PHF2			ENSG00000197724	NA	NA	rs10156602-A	rs10156602	0	10156602	intron_variant	0	0.638126	2e-08	7.69897		1.02	[1.01-1.03]	Affymetrix [14661600] (imputed)	N	rs10117691	DTI parameters
2019-03-25	30804566	Lane JM	2019-02-25	Nat Genet	www.ncbi.nlm.nih.gov/pubmed/30804566	Biological and clinical insights from genetics of insomnia symptoms.	Insomnia symptoms (never/rarely vs. sometimes/usually)	345,022 European ancestry cases, 108,357 European ancestry controls	17,140 European ancestry cases, 61,850 European ancestry controls	3p21.31	3	49174556	KLHDC8B	KLHDC8B			ENSG00000185909	NA	NA	rs10865954-T	rs10865954	0	10865954	intron_variant	0	0.333944	5e-09	8.30103		1.02	[1.01-1.04]	Affymetrix [14661600] (imputed)	N	rs6446218	DTI parameters
2019-06-25	30804565	Jansen PR	2019-02-25	Nat Genet	www.ncbi.nlm.nih.gov/pubmed/30804565	Genome-wide analysis of insomnia in 1,331,010 individuals identifies new risk loci and functional pathways.	Insomnia	651,923 European ancestry males, 679,087 European ancestry females	NA	15q26.1	15	89370401	NR	MIR9-3HG			ENSG00000255571	NA	NA	rs176644-T	rs176644	0	176644	intron_variant	0	0.4036	9e-09	8.04576		1.036	[1.02-1.05]	Affymetrix, Illumina [NR] (imputed)	N	rs150302	DTI parameters
2019-06-25	30804565	Jansen PR	2019-02-25	Nat Genet	www.ncbi.nlm.nih.gov/pubmed/30804565	Genome-wide analysis of insomnia in 1,331,010 individuals identifies new risk loci and functional pathways.	Morningness	434,835 European ancestry individuals	NA	17q21.31	17	44917426		GFAP - KIF18B	ENSG00000131095	ENSG00000186185		489	7283	rs72828815-T	rs72828815	0	72828815	regulatory_region_variant	1	0.1849	6e-09	8.22185		0.016	[0.01-0.022] unit increase	Affymetrix, Illumina [11597492] (imputed)	N	rs113882147	DTI parameters
2019-04-12	30846698	Dashti HS	2019-03-07	Nat Commun	www.ncbi.nlm.nih.gov/pubmed/30846698	Genome-wide association study identifies genetic loci for self-reported habitual sleep duration supported by accelerometer-derived estimates.	Sleep duration (long sleep)	34,184 European ancestry cases, 305,742 European ancestry controls	47,180 adults, 10,554 children or adolescents	17q21.31	17	45701314	KIAA1267, LOC644246	LINC02210-CRHR1, LINC02210-CRHR1			ENSG00000263715, ENSG00000282456	NA	NA	rs17688916-T	rs17688916	0	17688916	intron_variant	0	NR	1e-11	11		1.074		Affymetrix [14661600] (imputed)	N	rs373582551	DTI parameters
2019-04-12	30846698	Dashti HS	2019-03-07	Nat Commun	www.ncbi.nlm.nih.gov/pubmed/30846698	Genome-wide association study identifies genetic loci for self-reported habitual sleep duration supported by accelerometer-derived estimates.	Sleep duration	446,118 European ancestry individuals	47,180 adults, 10,554 children or adolescents	6p22.1	6	28616998	NR	ZBED9 - LINC00533	ENSG00000232040	ENSG00000249032		786	31288	rs34556183-A	rs34556183	0	34556183	regulatory_region_variant	1	NR	2e-11	10.699		0.99	unit increase	Affymetrix [14661600] (imputed)	N	6:28611435_GA_G	DTI parameters
2019-04-12	30846698	Dashti HS	2019-03-07	Nat Commun	www.ncbi.nlm.nih.gov/pubmed/30846698	Genome-wide association study identifies genetic loci for self-reported habitual sleep duration supported by accelerometer-derived estimates.	Sleep duration	446,118 European ancestry individuals	47,180 adults, 10,554 children or adolescents	10p12.31	10	21541651	NR	MLLT10			ENSG00000078403	NA	NA	rs12246842-A	rs12246842	0	12246842	intron_variant	0	NR	7e-09	8.1549		0.726	unit increase	Affymetrix [14661600] (imputed)	N	rs12268489	DTI parameters
2019-04-12	30696823	Jones SE	2019-01-29	Nat Commun	www.ncbi.nlm.nih.gov/pubmed/30696823	Genome-wide association analyses of chronotype in 697,828 individuals provides insights into circadian rhythms.	Morning person	252,287 European ancestry cases, 150,908 European ancestry controls	120,478 European ancestry cases, 127,622 European ancestry controls	3p12.3	3	77156287	ROBO2	ROBO2			ENSG00000185008	NA	NA	rs7429614-T	rs7429614	0	7429614	intron_variant	0	0.416	2e-19	18.699		1.0337		Affymetrix [11880941] (imputed)	N	rs10623307	DTI parameters
2019-04-12	30696823	Jones SE	2019-01-29	Nat Commun	www.ncbi.nlm.nih.gov/pubmed/30696823	Genome-wide association analyses of chronotype in 697,828 individuals provides insights into circadian rhythms.	Morning person	252,287 European ancestry cases, 150,908 European ancestry controls	120,478 European ancestry cases, 127,622 European ancestry controls	3p12.3	3	77272419	ROBO2	ROBO2			ENSG00000185008	NA	NA	rs11924337-C	rs11924337	0	11924337	intron_variant	0	0.2707	3e-16	15.5229		1.0353		Affymetrix [11880941] (imputed)	N	rs10623307	DTI parameters
2019-04-12	30696823	Jones SE	2019-01-29	Nat Commun	www.ncbi.nlm.nih.gov/pubmed/30696823	Genome-wide association analyses of chronotype in 697,828 individuals provides insights into circadian rhythms.	Morning person	252,287 European ancestry cases, 150,908 European ancestry controls	120,478 European ancestry cases, 127,622 European ancestry controls	8p23.1	8	9014200	ERI1	ERI1			ENSG00000104626	NA	NA	rs2979256-T	rs2979256	0	2979256	intron_variant	0	0.4476	9e-14	13.0458		1.0279		Affymetrix [11880941] (imputed)	N	rs2953806	DTI parameters
2019-04-15	30696823	Jones SE	2019-01-29	Nat Commun	www.ncbi.nlm.nih.gov/pubmed/30696823	Genome-wide association analyses of chronotype in 697,828 individuals provides insights into circadian rhythms.	Chronotype	449,734 European ancestry individuals	248,098 European ancestry individuals	6p22.2	6	26319360	HIST1H4H, BTN3A2	H4C8 - H3C9P	ENSG00000158406	ENSG00000220875		33722	2516	rs766406-G	rs766406	0	766406	regulatory_region_variant	1	0.3591	7e-10	9.1549		1.02388		Affymetrix [11880941] (imputed)	N	rs2393593	DTI parameters
2019-04-15	30696823	Jones SE	2019-01-29	Nat Commun	www.ncbi.nlm.nih.gov/pubmed/30696823	Genome-wide association analyses of chronotype in 697,828 individuals provides insights into circadian rhythms.	Chronotype	449,734 European ancestry individuals	248,098 European ancestry individuals	17q21.31	17	44969715	C1QL1, DCAKD	NMT1			ENSG00000136448	NA	NA	rs3760381-A	rs3760381	0	3760381	intron_variant	0	0.2544	4e-10	9.39794		1.02778		Affymetrix [11880941] (imputed)	N	rs79553250	DTI parameters
2019-04-15	30696823	Jones SE	2019-01-29	Nat Commun	www.ncbi.nlm.nih.gov/pubmed/30696823	Genome-wide association analyses of chronotype in 697,828 individuals provides insights into circadian rhythms.	Chronotype	449,734 European ancestry individuals	248,098 European ancestry individuals	1q25.2	1	179369192	AXDND1	AXDND1			ENSG00000162779	NA	NA	rs975025-C	rs975025	0	975025	intron_variant	0	0.9242	7e-14	13.1549		1.05022		Affymetrix [11880941] (imputed)	N	rs755699529	DTI parameters
2021-04-15	33568662	Dashti HS	2021-02-10	Nat Commun	www.ncbi.nlm.nih.gov/pubmed/33568662	Genetic determinants of daytime napping and effects on cardiometabolic health.	Daytime nap	452,633 European ancestry individuals	541,333 European ancestry individuals	17q21.31	17	45609053	CRHR1, PLEKHM1	RPS26P8 - LINC02210	ENSG00000282238	ENSG00000204650		135	11275	rs385199-A	rs385199	0	385199	intergenic_variant	1		1e-72	72		0.0185	[0.017-0.02] unit increase	Affymetrix [13304133] (imputed)	N	rs373582551	DTI parameters
2021-04-15	33568662	Dashti HS	2021-02-10	Nat Commun	www.ncbi.nlm.nih.gov/pubmed/33568662	Genetic determinants of daytime napping and effects on cardiometabolic health.	Daytime nap	452,633 European ancestry individuals	541,333 European ancestry individuals	6p22.1	6	28231986	ZSCAN9	ZSCAN9			ENSG00000137185	NA	NA	rs11967137-A	rs11967137	0	11967137	intron_variant	0		3e-18	17.5229		0.0095	[0.0073-0.0117] unit increase	Affymetrix [13304133] (imputed)	N	rs34477097	DTI parameters
2019-04-12	30696823	Jones SE	2019-01-29	Nat Commun	www.ncbi.nlm.nih.gov/pubmed/30696823	Genome-wide association analyses of chronotype in 697,828 individuals provides insights into circadian rhythms.	Morning person	252,287 European ancestry cases, 150,908 European ancestry controls	120,478 European ancestry cases, 127,622 European ancestry controls	1q25.2	1	179369192	AXDND1	AXDND1			ENSG00000162779	NA	NA	rs975025-C	rs975025	0	975025	intron_variant	0	0.9242	7e-14	13.1549		1.04877		Affymetrix [11880941] (imputed)	N	rs755699529	DTI parameters
2019-04-15	30696823	Jones SE	2019-01-29	Nat Commun	www.ncbi.nlm.nih.gov/pubmed/30696823	Genome-wide association analyses of chronotype in 697,828 individuals provides insights into circadian rhythms.	Chronotype	449,734 European ancestry individuals	248,098 European ancestry individuals	19p13.11	19	18338428	LSM4, PGPEP1	RN7SL513P - PGPEP1	ENSG00000239821	ENSG00000130517		4855	2170	rs9636202-G	rs9636202	0	9636202	regulatory_region_variant	1	0.7338	4e-11	10.3979		1.02634		Affymetrix [11880941] (imputed)	N	rs9636202	DTI parameters
2019-04-15	30696823	Jones SE	2019-01-29	Nat Commun	www.ncbi.nlm.nih.gov/pubmed/30696823	Genome-wide association analyses of chronotype in 697,828 individuals provides insights into circadian rhythms.	Chronotype	449,734 European ancestry individuals	248,098 European ancestry individuals	3p12.3	3	77156287	ROBO2	ROBO2			ENSG00000185008	NA	NA	rs7429614-T	rs7429614	0	7429614	intron_variant	0	0.416	2e-19	18.699		1.03552		Affymetrix [11880941] (imputed)	N	rs10623307	DTI parameters
2019-04-15	30696823	Jones SE	2019-01-29	Nat Commun	www.ncbi.nlm.nih.gov/pubmed/30696823	Genome-wide association analyses of chronotype in 697,828 individuals provides insights into circadian rhythms.	Chronotype	449,734 European ancestry individuals	248,098 European ancestry individuals	17q21.31	17	46111701	KANSL1	KANSL1, KANSL1			ENSG00000120071, ENSG00000278458	NA	NA	rs7225002-G	rs7225002	0	7225002	intron_variant	0	0.4084	5e-08	7.30103		1.01806		Affymetrix [11880941] (imputed)	N	rs7225002	DTI parameters
2019-02-08	30595370	Kichaev G	2018-12-27	Am J Hum Genet	www.ncbi.nlm.nih.gov/pubmed/30595370	Leveraging Polygenic Functional Enrichment to Improve GWAS Power.	Morning person	approximately 410,000 European ancestry individuals	NA	3p12.3	3	77251970		ROBO2			ENSG00000185008	NA	NA	rs60194061-?	rs60194061	0	60194061	intron_variant	0	NR	1e-09	9		NA		NR [~ 8900000] (imputed)	N	rs10623307	DTI parameters
2020-01-07	31719535	Noordam R	2019-11-12	Nat Commun	www.ncbi.nlm.nih.gov/pubmed/31719535	Multi-ancestry sleep-by-SNP interaction analysis in 126,926 individuals reveals lipid loci stratified by sleep duration.	LDL cholesterol levels x long total sleep time interaction (2df test)	2,913 African American long sleepers, 358 Chinese ancestry long sleepers, 110 Asian ancestry long sleepers, 7,583 European ancestry long sleepers, 1,036 Hispanic/Latino long sleepers, up to 11,862 African American controls, 1,432 Chinese ancestry controls, 444 Asian ancestry controls, at least 31,744 European ancestry controls, 4,066 Hispanic/Latino controls	at least 214 African American long sleepers, 616 East Asian ancestry long sleepers, up to 6,657 European ancestry long sleepers, 2,457 Hispanic long sleepers, at least 913 African American controls, 2,517 East Asian ancestry controls, up to 26,868 European ancestry controls, 9,870 Hispanic controls	11q12.2	11	61822009	FADS1, FADS2	FADS2, FADS1			ENSG00000134824, ENSG00000149485	NA	NA	rs28456-?	rs28456	0	28456	intron_variant	0	NR	2e-38	37.699		2.185	[1.82-2.55] unit increase	Affymetrix, Illumina [up to 2533153] (imputed)	N	rs174560	Regional brain volumes
2020-01-07	31719535	Noordam R	2019-11-12	Nat Commun	www.ncbi.nlm.nih.gov/pubmed/31719535	Multi-ancestry sleep-by-SNP interaction analysis in 126,926 individuals reveals lipid loci stratified by sleep duration.	Triglyceride levels x long total sleep time interaction (2df test)	at least 2,926 African American long sleepers, 364 Chinese ancestry long sleepers, 112 Asian ancestry long sleepers, at least 7,664 European ancestry long sleepers, 1,038 Hispanic/Latino long sleepers, up to 11,906 African American controls, 1,449 Chinese ancestry controls, 454 Asian ancestry controls, at least 31,986 European ancestry controls, 4,091 Hispanic/Latino controls	at least 217 African American long sleepers, 317 East Asian ancestry long sleepers, up to 5,171 European ancestry long sleepers, 2,515 Hispanic long sleepers, at least 928 African American controls, 1,301 East Asian ancestry controls, up to 20,961 European ancestry controls, 10,064 Hispanic controls	11q12.2	11	61785208	FADS1	TMEM258, MYRF			ENSG00000134825, ENSG00000124920	NA	NA	rs174537-?	rs174537	0	174537	non_coding_transcript_exon_variant	0	NR	1e-24	24		0.02276	[0.018-0.027] unit increase	Affymetrix, Illumina [up to 2533153] (imputed)	N	rs174560	Regional brain volumes
2020-01-07	31719535	Noordam R	2019-11-12	Nat Commun	www.ncbi.nlm.nih.gov/pubmed/31719535	Multi-ancestry sleep-by-SNP interaction analysis in 126,926 individuals reveals lipid loci stratified by sleep duration.	Triglyceride levels x short total sleep time interaction (2df test)	2,990 African American short sleepers, 369 Chinese ancestry short sleepers, 114 Asian ancestry short sleepers, at least 8,300 European ancestry short sleepers, 1,082 Hispanic/Latino short sleepers, at least 11,842 African American controls, 1,444 Chinese ancestry controls, 452 Asian ancestry controls, at least 31,350 European ancestry controls, 4,047 Hispanic/Latino controls	at least 220 African American short sleepers, 326 East Asian ancestry short sleepers, up to 5,288 European ancestry short sleepers, 2,517 Hispanic short sleepers, at least 925 African American controls, 1,292 East Asian ancestry controls, up to 20,844 European ancestry controls, 10,062 Hispanic controls	11q12.2	11	61806212	FADS1	FADS1, FADS2			ENSG00000149485, ENSG00000134824	NA	NA	rs174551-?	rs174551	0	174551	5_prime_UTR_variant	0	NR	3e-25	24.5229		0.02368	[0.019-0.028] unit decrease	Affymetrix, Illumina [up to 2533153] (imputed)	N	rs174560	Regional brain volumes
2020-01-07	31719535	Noordam R	2019-11-12	Nat Commun	www.ncbi.nlm.nih.gov/pubmed/31719535	Multi-ancestry sleep-by-SNP interaction analysis in 126,926 individuals reveals lipid loci stratified by sleep duration.	HDL cholesterol levels x long total sleep time interaction (2df test)	2,933 African American long sleepers, 364 Chinese ancestry long sleepers, 112 Asian ancestry long sleepers, up to 7,870 European ancestry long sleepers, 1,038 Hispanic/Latino long sleepers, up to 11,975 African American controls, 1,449 Chinese ancestry controls, 454 Asian ancestry controls, at least 32,171 European ancestry controls, 4,091 Hispanic/Latino controls	at least 217 African American long sleepers, 616 East Asian ancestry long sleepers, up to 9,486 European ancestry long sleepers, 2,515 Hispanic long sleepers, at least 929 African American controls, 2,517 East Asian ancestry controls, up to 38,126 European ancestry controls, 10,063 Hispanic controls	11q12.2	11	61801834	FADS1/S2	FADS2, FADS1			ENSG00000134824, ENSG00000149485	NA	NA	rs174545-?	rs174545	0	174545	3_prime_UTR_variant	0	NR	3e-33	32.5229		0.01245	[0.01-0.015] unit increase	Affymetrix, Illumina [up to 2533153] (imputed)	N	rs174560	Regional brain volumes
2020-01-07	31719535	Noordam R	2019-11-12	Nat Commun	www.ncbi.nlm.nih.gov/pubmed/31719535	Multi-ancestry sleep-by-SNP interaction analysis in 126,926 individuals reveals lipid loci stratified by sleep duration.	HDL cholesterol levels x short total sleep time interaction (2df test)	3,007 African American short sleepers, 369 Chinese ancestry short sleepers, 114 Asian ancestry short sleepers, at least 8,474 European ancestry short sleepers, 1,082 Hispanic/Latino short sleepers, up to 11,901 African American controls, 1,444 Chinese ancestry controls, 452 Asian ancestry controls, at least 31,567 European ancestry controls, 4,047 Hispanic/Latino controls	up to 221 African American short sleepers, 629 East Asian ancestry short sleepers, up to 9,585 European ancestry short sleepers, 2,517 Hispanic short sleepers, at least 925 African American controls, 2,504 East Asian ancestry controls, up to 38,027 European ancestry controls, 10,061 Hispanic controls	11q12.2	11	61801834	FADS1/S2	FADS2, FADS1			ENSG00000134824, ENSG00000149485	NA	NA	rs174545-?	rs174545	0	174545	3_prime_UTR_variant	0	NR	3e-34	33.5229		0.01235	[0.01-0.014] unit increase	Affymetrix, Illumina [up to 2533153] (imputed)	N	rs174560	Regional brain volumes
2020-01-07	31719535	Noordam R	2019-11-12	Nat Commun	www.ncbi.nlm.nih.gov/pubmed/31719535	Multi-ancestry sleep-by-SNP interaction analysis in 126,926 individuals reveals lipid loci stratified by sleep duration.	HDL cholesterol levels x short total sleep time interaction (2df test)	3,007 African American short sleepers, 369 Chinese ancestry short sleepers, 114 Asian ancestry short sleepers, at least 8,474 European ancestry short sleepers, 1,082 Hispanic/Latino short sleepers, up to 11,901 African American controls, 1,444 Chinese ancestry controls, 452 Asian ancestry controls, at least 31,567 European ancestry controls, 4,047 Hispanic/Latino controls	up to 221 African American short sleepers, 629 East Asian ancestry short sleepers, up to 9,585 European ancestry short sleepers, 2,517 Hispanic short sleepers, at least 925 African American controls, 2,504 East Asian ancestry controls, up to 38,027 European ancestry controls, 10,061 Hispanic controls	8q23.3	8	115590628	TRPS1	TRPS1			ENSG00000104447	NA	NA	rs10505258-?	rs10505258	0	10505258	intron_variant	0	NR	2e-18	17.699		0.007095	[0.0052-0.009] unit decrease	Affymetrix, Illumina [up to 2533153] (imputed)	N	rs800886	Regional brain volumes
2019-06-25	30804565	Jansen PR	2019-02-25	Nat Genet	www.ncbi.nlm.nih.gov/pubmed/30804565	Genome-wide analysis of insomnia in 1,331,010 individuals identifies new risk loci and functional pathways.	Insomnia	651,923 European ancestry males, 679,087 European ancestry females	NA	10q24.32	10	102925542	NA	CNNM2			ENSG00000148842	NA	NA	rs12411886-C	rs12411886	0	12411886	intron_variant	0	0.9197	7e-10	9.1549	(Female)	1.08814	[1.06-1.12]	Affymetrix, Illumina [NR] (imputed)	N	rs77180047	Regional brain volumes
2019-06-25	30804565	Jansen PR	2019-02-25	Nat Genet	www.ncbi.nlm.nih.gov/pubmed/30804565	Genome-wide analysis of insomnia in 1,331,010 individuals identifies new risk loci and functional pathways.	Insomnia	651,923 European ancestry males, 679,087 European ancestry females	NA	12q24.31	12	123405729	NA	KMT5A			ENSG00000183955	NA	NA	rs28576953-C	rs28576953	0	28576953	intron_variant	0	0.7908	1e-12	12	(Female)	1.06724	[1.05-1.08]	Affymetrix, Illumina [NR] (imputed)	N	rs55827423	Regional brain volumes
2019-06-25	30804565	Jansen PR	2019-02-25	Nat Genet	www.ncbi.nlm.nih.gov/pubmed/30804565	Genome-wide analysis of insomnia in 1,331,010 individuals identifies new risk loci and functional pathways.	Insomnia	651,923 European ancestry males, 679,087 European ancestry females	NA	4q24	4	102191313	NA	NA - SLC39A8		ENSG00000138821		NA	59767	rs6855246-G	rs6855246	0	6855246	intergenic_variant	1	0.0836	9e-14	13.0458	(Female)	1.10619	[1.08-1.13]	Affymetrix, Illumina [NR] (imputed)	N	rs6855246	Regional brain volumes
2020-01-07	31719535	Noordam R	2019-11-12	Nat Commun	www.ncbi.nlm.nih.gov/pubmed/31719535	Multi-ancestry sleep-by-SNP interaction analysis in 126,926 individuals reveals lipid loci stratified by sleep duration.	LDL cholesterol levels x short total sleep time interaction (2df test)	2,974 African American short sleepers, 365 Chinese ancestry short sleepers, 110 Asian ancestry short sleepers, at least 8,230 European ancestry short sleepers, 1,079 Hispanic/Latino short sleepers, 11,801 African American controls, 1,425 Chinese ancestry controls, 444 Asian ancestry controls, at least 31,097 European ancestry controls, 4,023 Hispanic/Latino controls	at least 214 African American short sleepers, 629 East Asian ancestry short sleepers, up to 6,761 European ancestry short sleepers, 2,473 Hispanic short sleepers, at least 913 African American controls, 2,504 East Asian ancestry controls, up to 26,764 European ancestry controls, 9,854 Hispanic controls	11q12.2	11	61790354	FADS1, FADS2	TMEM258			ENSG00000134825	NA	NA	rs102274-?	rs102274	0	102274	non_coding_transcript_exon_variant	0	NR	4e-34	33.3979		2.079	[1.72-2.44] unit increase	Affymetrix, Illumina [up to 2533153] (imputed)	N	rs174560	Regional brain volumes
2019-06-25	30804565	Jansen PR	2019-02-25	Nat Genet	www.ncbi.nlm.nih.gov/pubmed/30804565	Genome-wide analysis of insomnia in 1,331,010 individuals identifies new risk loci and functional pathways.	Insomnia	651,923 European ancestry males, 679,087 European ancestry females	NA	2q33.3	2	207177857	NR	MYOSLID			ENSG00000229647	NA	NA	rs55772859-A	rs55772859	0	55772859	intron_variant	0	0.3106	5e-11	10.301		1.043	[1.03-1.05]	Affymetrix, Illumina [NR] (imputed)	N	rs10932180	Regional brain volumes
2019-06-25	30804565	Jansen PR	2019-02-25	Nat Genet	www.ncbi.nlm.nih.gov/pubmed/30804565	Genome-wide analysis of insomnia in 1,331,010 individuals identifies new risk loci and functional pathways.	Insomnia	651,923 European ancestry males, 679,087 European ancestry females	NA	4q24	4	102276925	NR	SLC39A8			ENSG00000138821	NA	NA	rs13135092-G	rs13135092	0	13135092	intron_variant	0	0.0825	3e-16	15.5229		1.0929	[1.07-1.11]	Affymetrix, Illumina [NR] (imputed)	N	rs13107325	Regional brain volumes
2019-06-25	30804565	Jansen PR	2019-02-25	Nat Genet	www.ncbi.nlm.nih.gov/pubmed/30804565	Genome-wide analysis of insomnia in 1,331,010 individuals identifies new risk loci and functional pathways.	Insomnia	651,923 European ancestry males, 679,087 European ancestry females	NA	5q14.3	5	88397744	NR	TMEM161B-AS1				NA	NA	rs16903122-T	rs16903122	0	16903122	intron_variant	0	0.2487	9e-16	15.0458		1.057	[1.04-1.07]	Affymetrix, Illumina [NR] (imputed)	N	rs766417338	Regional brain volumes
2017-01-09	27126917	Spada J	2016-04-29	J Sleep Res	www.ncbi.nlm.nih.gov/pubmed/27126917	Genome-wide association analysis of actigraphic sleep phenotypes in the LIFE Adult Study.	Daytime sleep phenotypes	874 European ancestry individuals	NA	1p31.1	1	75917612	ASB17, MSH4, RABGGTB, SNORD45B	MSH4 - ASB17	ENSG00000057468	ENSG00000154007		4370	1261	rs10782582-G	rs10782582	0	10782582	intergenic_variant	1	NR	3e-06	5.52288	(daytime resting, weekdays)	0.5553	[0.32-0.79] unit decrease	Affymetrix [7141204] (imputed)	N	rs553242394	Regional brain volumes
2017-01-09	27126917	Spada J	2016-04-29	J Sleep Res	www.ncbi.nlm.nih.gov/pubmed/27126917	Genome-wide association analysis of actigraphic sleep phenotypes in the LIFE Adult Study.	Daytime sleep phenotypes	874 European ancestry individuals	NA	7p22.2	7	2884448	CARD11, GNA12, AMZ1, TTYH3	GNA12 - CARD11	ENSG00000146535	ENSG00000198286		40140	21694	rs4557589-T	rs4557589	0	4557589	intergenic_variant	1	NR	5e-06	5.30103	(daytime napping, weekdays)	0.5071	[0.29-0.73] unit increase	Affymetrix [7141204] (imputed)	N	rs4557589	Regional brain volumes
2016-12-08	26835600	Hu Y	2016-02-02	Nat Commun	www.ncbi.nlm.nih.gov/pubmed/26835600	GWAS of 89,283 individuals identifies genetic variants associated with self-reporting of being a morning person.	Morning vs. evening chronotype	38,937 European ancestry morning chronotype individuals, 50,346 European ancestry evening chronotype individuals	NA	16q12.2	16	52780647	NR					NA	NA	rs4784256-?	rs4784256	0	4784256	intergenic_variant	1	NR	9e-06	5.04576		NA		Illumina [7427422] (imputed)	N	rs9934917	Regional brain volumes
2020-03-10	32060260	Campos AI	2020-02-14	Nat Commun	www.ncbi.nlm.nih.gov/pubmed/32060260	Insights into the aetiology of snoring from observational and genetic investigations in the UK Biobank.	Snoring	151,836 British ancestry cases, 255,230 British ancestry controls	NA	12q14.3	12	65397683	NR	MSRB3			ENSG00000174099	NA	NA	rs10878269-C	rs10878269	0	10878269	intron_variant	0	NR	5e-18	17.301	(adjusted for BMI)	0.00921	[0.0071-0.0113] unit decrease	NR [11010159] (imputed)	N	rs12229918	Regional brain volumes
2020-03-10	32060260	Campos AI	2020-02-14	Nat Commun	www.ncbi.nlm.nih.gov/pubmed/32060260	Insights into the aetiology of snoring from observational and genetic investigations in the UK Biobank.	Snoring	151,836 British ancestry cases, 255,230 British ancestry controls	NA	14q32.2	14	99275850	NR	BCL11B - NA	ENSG00000127152			3653	NA	rs2664299-T	rs2664299	0	2664299	intergenic_variant	1	NR	4e-12	11.3979	(adjusted for BMI)	0.00724	[0.0052-0.0093] unit increase	NR [11010159] (imputed)	N	rs2664299	Regional brain volumes
2020-03-10	32060260	Campos AI	2020-02-14	Nat Commun	www.ncbi.nlm.nih.gov/pubmed/32060260	Insights into the aetiology of snoring from observational and genetic investigations in the UK Biobank.	Snoring	151,836 British ancestry cases, 255,230 British ancestry controls	NA	17q21.31	17	45681532	NR	LINC02210-CRHR1, LINC02210-CRHR1			ENSG00000263715, ENSG00000282456	NA	NA	rs57222984-A	rs57222984	0	57222984	intron_variant	0	NR	8e-11	10.0969	(adjusted for BMI)	0.00784	[0.0055-0.0102] unit decrease	NR [11010159] (imputed)	N	rs62057121	Regional brain volumes
2020-03-10	32060260	Campos AI	2020-02-14	Nat Commun	www.ncbi.nlm.nih.gov/pubmed/32060260	Insights into the aetiology of snoring from observational and genetic investigations in the UK Biobank.	Snoring	61,792 British ancestry female cases, 156,554 British ancestry female controls	NA	14q32.2	14	99275850	NR	BCL11B - NA	ENSG00000127152			3653	NA	rs2664299-T	rs2664299	0	2664299	intergenic_variant	1	NR	6e-09	8.22185		0.008009	[0.0053-0.0107] unit increase	NR [11010159] (imputed)	N	rs2664299	Regional brain volumes
2020-03-10	32060260	Campos AI	2020-02-14	Nat Commun	www.ncbi.nlm.nih.gov/pubmed/32060260	Insights into the aetiology of snoring from observational and genetic investigations in the UK Biobank.	Snoring	61,792 British ancestry female cases, 156,554 British ancestry female controls	NA	17q21.31	17	45681532	NR	LINC02210-CRHR1, LINC02210-CRHR1			ENSG00000263715, ENSG00000282456	NA	NA	rs57222984-A	rs57222984	0	57222984	intron_variant	0	NR	5e-08	7.30103		0.00872	[0.0056-0.0118] unit decrease	NR [11010159] (imputed)	N	rs62057121	Regional brain volumes
2020-03-10	32060260	Campos AI	2020-02-14	Nat Commun	www.ncbi.nlm.nih.gov/pubmed/32060260	Insights into the aetiology of snoring from observational and genetic investigations in the UK Biobank.	Snoring	90,806 British ancestry male cases, 99,165 British ancestry male controls	NA	12q14.3	12	65397683	NR	MSRB3			ENSG00000174099	NA	NA	rs10878269-C	rs10878269	0	10878269	intron_variant	0	NR	8e-10	9.09691		0.01034	[0.007-0.0136] unit decrease	NR [11010159] (imputed)	N	rs12229918	Regional brain volumes
2020-03-10	32060260	Campos AI	2020-02-14	Nat Commun	www.ncbi.nlm.nih.gov/pubmed/32060260	Insights into the aetiology of snoring from observational and genetic investigations in the UK Biobank.	Snoring	61,792 British ancestry female cases, 156,554 British ancestry female controls	NA	12q14.3	12	65397683	NR	MSRB3			ENSG00000174099	NA	NA	rs10878269-C	rs10878269	0	10878269	intron_variant	0	NR	7e-08	7.1549		0.00763	[0.0049-0.0104] unit decrease	NR [11010159] (imputed)	N	rs12229918	Regional brain volumes
2020-03-10	32060260	Campos AI	2020-02-14	Nat Commun	www.ncbi.nlm.nih.gov/pubmed/32060260	Insights into the aetiology of snoring from observational and genetic investigations in the UK Biobank.	Snoring	152,302 British ancestry cases, 256,015 British ancestry controls	NA	12q14.3	12	65397683	NR	MSRB3			ENSG00000174099	NA	NA	rs10878269-C	rs10878269	0	10878269	intron_variant	0	NR	2e-16	15.699		0.00885643	[0.0067-0.011] unit decrease	NR [11010159] (imputed)	N	rs12229918	Regional brain volumes
2020-03-10	32060260	Campos AI	2020-02-14	Nat Commun	www.ncbi.nlm.nih.gov/pubmed/32060260	Insights into the aetiology of snoring from observational and genetic investigations in the UK Biobank.	Snoring	152,302 British ancestry cases, 256,015 British ancestry controls	NA	14q32.2	14	99275850	NR	BCL11B - NA	ENSG00000127152			3653	NA	rs2664299-T	rs2664299	0	2664299	intergenic_variant	1	NR	1e-12	12		0.00750294	[0.0054-0.0096] unit increase	NR [11010159] (imputed)	N	rs2664299	Regional brain volumes
2020-03-10	32060260	Campos AI	2020-02-14	Nat Commun	www.ncbi.nlm.nih.gov/pubmed/32060260	Insights into the aetiology of snoring from observational and genetic investigations in the UK Biobank.	Snoring	152,302 British ancestry cases, 256,015 British ancestry controls	NA	17q21.31	17	45681532	NR	LINC02210-CRHR1, LINC02210-CRHR1			ENSG00000263715, ENSG00000282456	NA	NA	rs57222984-A	rs57222984	0	57222984	intron_variant	0	NR	5e-12	11.301		0.00843452	[0.006-0.0108] unit decrease	NR [11010159] (imputed)	N	rs62057121	Regional brain volumes
2019-01-18	30531941	Doherty A	2018-12-10	Nat Commun	www.ncbi.nlm.nih.gov/pubmed/30531941	GWAS identifies 14 loci for device-measured physical activity and sleep duration.	Sleep duration	91,105 European ancestry individuals	NA	17q21.31	17	46006036	STH	MAPT, MAPT			ENSG00000277956, ENSG00000186868	NA	NA	rs1991556-G	rs1991556	0	1991556	intron_variant	0	0.774711	3e-09	8.52288		0.0328048	[0.022-0.044] SD units increase	NR [9926106] (imputed)	N	rs62057121	Regional brain volumes
2019-06-25	30804565	Jansen PR	2019-02-25	Nat Genet	www.ncbi.nlm.nih.gov/pubmed/30804565	Genome-wide analysis of insomnia in 1,331,010 individuals identifies new risk loci and functional pathways.	Insomnia	651,923 European ancestry males, 679,087 European ancestry females	NA	11q14.1	11	83566282	NR	DLG2			ENSG00000150672	NA	NA	rs667730-T	rs667730	0	667730	intron_variant	0	0.5788	2e-08	7.69897		1.034	[1.02-1.05]	Affymetrix, Illumina [NR] (imputed)	N	rs746502769	Regional brain volumes
2019-06-25	30804565	Jansen PR	2019-02-25	Nat Genet	www.ncbi.nlm.nih.gov/pubmed/30804565	Genome-wide analysis of insomnia in 1,331,010 individuals identifies new risk loci and functional pathways.	Insomnia	651,923 European ancestry males, 679,087 European ancestry females	NA	12q14.3	12	65973946	NR	HMGA2 - MIR6074	ENSG00000149948	ENSG00000276878		7655	49674	rs61921611-C	rs61921611	0	61921611	intergenic_variant	1	0.308	8e-12	11.0969		1.04493	[1.03-1.06]	Affymetrix, Illumina [NR] (imputed)	N	rs7966895	Regional brain volumes
2019-06-25	30804565	Jansen PR	2019-02-25	Nat Genet	www.ncbi.nlm.nih.gov/pubmed/30804565	Genome-wide analysis of insomnia in 1,331,010 individuals identifies new risk loci and functional pathways.	Insomnia	651,923 European ancestry males, 679,087 European ancestry females	NA	12q24.31	12	123372451	NR	SBNO1-AS1 - KMT5A	ENSG00000256092	ENSG00000183955		6338	11322	rs28582096-G	rs28582096	0	28582096	TF_binding_site_variant	1	0.795	2e-13	12.699		1.05597	[1.04-1.07]	Affymetrix, Illumina [NR] (imputed)	N	rs55827423	Regional brain volumes
2019-06-25	30804565	Jansen PR	2019-02-25	Nat Genet	www.ncbi.nlm.nih.gov/pubmed/30804565	Genome-wide analysis of insomnia in 1,331,010 individuals identifies new risk loci and functional pathways.	Morningness	434,835 European ancestry individuals	NA	5q14.3	5	88365776		TMEM161B-AS1				NA	NA	rs12657776-A	rs12657776	0	12657776	intron_variant	0	0.7482	4e-14	13.3979		0.019	[0.015-0.023] unit increase	Affymetrix, Illumina [11597492] (imputed)	N	rs766417338	Regional brain volumes
2019-06-25	30804565	Jansen PR	2019-02-25	Nat Genet	www.ncbi.nlm.nih.gov/pubmed/30804565	Genome-wide analysis of insomnia in 1,331,010 individuals identifies new risk loci and functional pathways.	Morningness	434,835 European ancestry individuals	NA	9q22.2	9	89587580		SEMA4D - GADD45G	ENSG00000187764	ENSG00000130222		89450	17432	rs10797119-T	rs10797119	0	10797119	intron_variant	1	0.4633	3e-09	8.52288		0.013	[0.0091-0.0169] unit decrease	Affymetrix, Illumina [11597492] (imputed)	N	rs1007966	Regional brain volumes
2019-06-25	30804565	Jansen PR	2019-02-25	Nat Genet	www.ncbi.nlm.nih.gov/pubmed/30804565	Genome-wide analysis of insomnia in 1,331,010 individuals identifies new risk loci and functional pathways.	Morningness	434,835 European ancestry individuals	NA	11p15.5	11	1462313		BRSK2			ENSG00000174672	NA	NA	rs9795439-A	rs9795439	0	9795439	3_prime_UTR_variant	0	0.1963	7e-09	8.1549		0.018	[0.012-0.024] unit increase	Affymetrix, Illumina [11597492] (imputed)	N	rs10835060	Regional brain volumes
2019-06-25	30804565	Jansen PR	2019-02-25	Nat Genet	www.ncbi.nlm.nih.gov/pubmed/30804565	Genome-wide analysis of insomnia in 1,331,010 individuals identifies new risk loci and functional pathways.	Ease of getting up in the morning	385,949 European ancestry individuals	NA	17q21.31	17	45938080	NR	MAPT, MAPT			ENSG00000277956, ENSG00000186868	NA	NA	rs12150229-G	rs12150229	0	12150229	intron_variant	0	0.2236	4e-09	8.39794		0.0122	[0.0081-0.0163] unit increase	Affymetrix, Illumina [10862568] (imputed)	N	rs62057121	Regional brain volumes
2019-06-25	30804565	Jansen PR	2019-02-25	Nat Genet	www.ncbi.nlm.nih.gov/pubmed/30804565	Genome-wide analysis of insomnia in 1,331,010 individuals identifies new risk loci and functional pathways.	Daytime nap	386,577 European ancestry individuals	NA	17q21.31	17	45974222	NR	MAPT, MAPT			ENSG00000277956, ENSG00000186868	NA	NA	rs117124984-C	rs117124984	0	117124984	5_prime_UTR_variant	0	0.7853	3e-13	12.5229		1.09963	[1.07-1.13]	Affymetrix, Illumina [10858887] (imputed)	N	rs62057121	Regional brain volumes
2019-06-25	30804565	Jansen PR	2019-02-25	Nat Genet	www.ncbi.nlm.nih.gov/pubmed/30804565	Genome-wide analysis of insomnia in 1,331,010 individuals identifies new risk loci and functional pathways.	Snoring	359,916 European ancestry individuals	NA	12q14.3	12	65397683	NR	MSRB3			ENSG00000174099	NA	NA	rs10878269-T	rs10878269	0	10878269	intron_variant	0	0.3647	4e-13	12.3979		1.04	[1.03-1.05]	Affymetrix, Illumina [10862568] (imputed)	N	rs12229918	Regional brain volumes
2019-06-25	30804565	Jansen PR	2019-02-25	Nat Genet	www.ncbi.nlm.nih.gov/pubmed/30804565	Genome-wide analysis of insomnia in 1,331,010 individuals identifies new risk loci and functional pathways.	Snoring	359,916 European ancestry individuals	NA	14q32.2	14	99275850	NR	BCL11B - NA	ENSG00000127152			3653	NA	rs2664299-T	rs2664299	0	2664299	intergenic_variant	1	0.5813	4e-11	10.3979		1.03093	[1.02-1.04]	Affymetrix, Illumina [10862568] (imputed)	N	rs2664299	Regional brain volumes
2019-06-25	30804565	Jansen PR	2019-02-25	Nat Genet	www.ncbi.nlm.nih.gov/pubmed/30804565	Genome-wide analysis of insomnia in 1,331,010 individuals identifies new risk loci and functional pathways.	Insomnia	651,923 European ancestry males, 679,087 European ancestry females	NA	10p12.31	10	21532989	NR	MLLT10			ENSG00000078403	NA	NA	rs12251016-T	rs12251016	0	12251016	intron_variant	0	0.3441	4e-10	9.39794		1.0395	[1.03-1.05]	Affymetrix, Illumina [NR] (imputed)	N	rs11275375	Regional brain volumes
2019-06-25	30804565	Jansen PR	2019-02-25	Nat Genet	www.ncbi.nlm.nih.gov/pubmed/30804565	Genome-wide analysis of insomnia in 1,331,010 individuals identifies new risk loci and functional pathways.	Sleep duration	384,317 European ancestry individuals	NA	4q24	4	101975434		BANK1			ENSG00000153064	NA	NA	rs13109404-G	rs13109404	0	13109404	intron_variant	0	0.07041	1e-11	11		0.03256	[0.023-0.042] unit decrease	Affymetrix, Illumina [10862567] (imputed)	N	rs34592089	Regional brain volumes
2019-06-25	30804565	Jansen PR	2019-02-25	Nat Genet	www.ncbi.nlm.nih.gov/pubmed/30804565	Genome-wide analysis of insomnia in 1,331,010 individuals identifies new risk loci and functional pathways.	Ease of getting up in the morning	385,949 European ancestry individuals	NA	2p11.2	2	88633798	NR	EIF2AK3			ENSG00000172071	NA	NA	rs1606803-T	rs1606803	0	1606803	intron_variant	0	0.2871	3e-10	9.52288		0.0119	[0.0082-0.0156] unit increase	Affymetrix, Illumina [10862568] (imputed)	N	rs62157778	Regional brain volumes
2019-06-25	30804565	Jansen PR	2019-02-25	Nat Genet	www.ncbi.nlm.nih.gov/pubmed/30804565	Genome-wide analysis of insomnia in 1,331,010 individuals identifies new risk loci and functional pathways.	Ease of getting up in the morning	385,949 European ancestry individuals	NA	5q14.3	5	88359845	NR	TMEM161B-AS1				NA	NA	rs12515274-A	rs12515274	0	12515274	intron_variant	0	0.2523	5e-10	9.30103		0.0123	[0.0084-0.0162] unit decrease	Affymetrix, Illumina [10862568] (imputed)	N	rs766417338	Regional brain volumes
2019-06-25	30804565	Jansen PR	2019-02-25	Nat Genet	www.ncbi.nlm.nih.gov/pubmed/30804565	Genome-wide analysis of insomnia in 1,331,010 individuals identifies new risk loci and functional pathways.	Sleep duration	384,317 European ancestry individuals	NA	17q21.31	17	45941122		MAPT, MAPT			ENSG00000277956, ENSG00000186868	NA	NA	rs62061734-C	rs62061734	0	62061734	intron_variant	0	0.2205	2e-09	8.69897		0.01775	[0.012-0.024] unit decrease	Affymetrix, Illumina [10862567] (imputed)	N	rs62057121	Regional brain volumes
2019-06-25	30804565	Jansen PR	2019-02-25	Nat Genet	www.ncbi.nlm.nih.gov/pubmed/30804565	Genome-wide analysis of insomnia in 1,331,010 individuals identifies new risk loci and functional pathways.	Insomnia	651,923 European ancestry males, 679,087 European ancestry females	NA	2q33.3	2	207160426	NA	KLF7			ENSG00000118263	NA	NA	rs9653332-C	rs9653332	0	9653332	intron_variant	0	0.3453	4e-08	7.39794	(Male)	1.058	[1.04-1.08]	Affymetrix, Illumina [NR] (imputed)	N	rs10932180	Regional brain volumes
2019-06-25	30804565	Jansen PR	2019-02-25	Nat Genet	www.ncbi.nlm.nih.gov/pubmed/30804565	Genome-wide analysis of insomnia in 1,331,010 individuals identifies new risk loci and functional pathways.	Insomnia	651,923 European ancestry males, 679,087 European ancestry females	NA	5q14.3	5	88364163	NA	TMEM161B-AS1				NA	NA	rs4916907-G	rs4916907	0	4916907	intron_variant	0	0.252	3e-11	10.5229	(Male)	1.07759	[1.06-1.10]	Affymetrix, Illumina [NR] (imputed)	N	rs766417338	Regional brain volumes
2019-06-25	30804565	Jansen PR	2019-02-25	Nat Genet	www.ncbi.nlm.nih.gov/pubmed/30804565	Genome-wide analysis of insomnia in 1,331,010 individuals identifies new risk loci and functional pathways.	Insomnia	651,923 European ancestry males, 679,087 European ancestry females	NA	18q21.2	18	53222129	NR	DCC			ENSG00000187323	NA	NA	rs10502966-G	rs10502966	0	10502966	intron_variant	0	0.418	9e-11	10.0458		1.0395	[1.03-1.05]	Affymetrix, Illumina [NR] (imputed)	N	rs375051009	Regional brain volumes
2019-06-25	30804565	Jansen PR	2019-02-25	Nat Genet	www.ncbi.nlm.nih.gov/pubmed/30804565	Genome-wide analysis of insomnia in 1,331,010 individuals identifies new risk loci and functional pathways.	Snoring	359,916 European ancestry individuals	NA	17q21.31	17	45681532	NR	LINC02210-CRHR1, LINC02210-CRHR1			ENSG00000263715, ENSG00000282456	NA	NA	rs57222984-G	rs57222984	0	57222984	intron_variant	0	0.2423	3e-11	10.5229		1.04	[1.03-1.05]	Affymetrix, Illumina [10862568] (imputed)	N	rs62057121	Regional brain volumes
2019-06-25	30804565	Jansen PR	2019-02-25	Nat Genet	www.ncbi.nlm.nih.gov/pubmed/30804565	Genome-wide analysis of insomnia in 1,331,010 individuals identifies new risk loci and functional pathways.	Snoring	359,916 European ancestry individuals	NA	17q21.31	17	46008901	NR	MAPT, MAPT			ENSG00000277956, ENSG00000186868	NA	NA	rs4792897-A	rs4792897	0	4792897	intron_variant	0	0.8262	3e-08	7.52288		1.04167	[1.03-1.05]	Affymetrix, Illumina [10862568] (imputed)	N	rs538486513	Regional brain volumes
2019-04-12	30846698	Dashti HS	2019-03-07	Nat Commun	www.ncbi.nlm.nih.gov/pubmed/30846698	Genome-wide association study identifies genetic loci for self-reported habitual sleep duration supported by accelerometer-derived estimates.	Sleep duration (short sleep)	106,192 European ancestry cases, 305,742 European ancestry controls	47,180 adults, 10,554 children or adolescents	4q24	4	102267552	SLC39A8	SLC39A8			ENSG00000138821	NA	NA	rs13107325-T	rs13107325	0	13107325	missense_variant	0	NR	3e-13	12.5229		1.078		NR [14661600] (imputed)	N	rs13107325	Regional brain volumes
2019-04-12	30846698	Dashti HS	2019-03-07	Nat Commun	www.ncbi.nlm.nih.gov/pubmed/30846698	Genome-wide association study identifies genetic loci for self-reported habitual sleep duration supported by accelerometer-derived estimates.	Sleep duration (long sleep)	34,184 European ancestry cases, 305,742 European ancestry controls	47,180 adults, 10,554 children or adolescents	17q21.31	17	45701314	KIAA1267, LOC644246	LINC02210-CRHR1, LINC02210-CRHR1			ENSG00000263715, ENSG00000282456	NA	NA	rs17688916-T	rs17688916	0	17688916	intron_variant	0	NR	1e-11	11		1.074		Affymetrix [14661600] (imputed)	N	rs62057121	Regional brain volumes
2019-04-12	30846698	Dashti HS	2019-03-07	Nat Commun	www.ncbi.nlm.nih.gov/pubmed/30846698	Genome-wide association study identifies genetic loci for self-reported habitual sleep duration supported by accelerometer-derived estimates.	Sleep duration	446,118 European ancestry individuals	47,180 adults, 10,554 children or adolescents	4q24	4	101975434	NR	BANK1			ENSG00000153064	NA	NA	rs13109404-T	rs13109404	0	13109404	intron_variant	0	NR	9e-11	10.0458		1.716	unit increase	Affymetrix [14661600] (imputed)	N	rs34592089	Regional brain volumes
2019-04-12	30846698	Dashti HS	2019-03-07	Nat Commun	www.ncbi.nlm.nih.gov/pubmed/30846698	Genome-wide association study identifies genetic loci for self-reported habitual sleep duration supported by accelerometer-derived estimates.	Sleep duration	446,118 European ancestry individuals	47,180 adults, 10,554 children or adolescents	11q12.2	11	61814292	NR	FADS2, FADS1			ENSG00000134824, ENSG00000149485	NA	NA	rs174560-C	rs174560	0	174560	non_coding_transcript_exon_variant	0	NR	6e-09	8.22185		0.792	unit increase	Affymetrix [14661600] (imputed)	N	rs174560	Regional brain volumes
2019-04-12	30696823	Jones SE	2019-01-29	Nat Commun	www.ncbi.nlm.nih.gov/pubmed/30696823	Genome-wide association analyses of chronotype in 697,828 individuals provides insights into circadian rhythms.	Morning person	252,287 European ancestry cases, 150,908 European ancestry controls	120,478 European ancestry cases, 127,622 European ancestry controls	5q14.3	5	88405406	TMEM161B, MEF2C	TMEM161B-AS1				NA	NA	rs4269995-C	rs4269995	0	4269995	intron_variant	0	0.749	6e-20	19.2218		1.03455		Affymetrix [11880941] (imputed)	N	rs766417338	Regional brain volumes
2019-04-12	30696823	Jones SE	2019-01-29	Nat Commun	www.ncbi.nlm.nih.gov/pubmed/30696823	Genome-wide association analyses of chronotype in 697,828 individuals provides insights into circadian rhythms.	Morning person	252,287 European ancestry cases, 150,908 European ancestry controls	120,478 European ancestry cases, 127,622 European ancestry controls	5q14.3	5	88301195	TMEM161B, MEF2C	TMEM161B-AS1				NA	NA	rs1367233-A	rs1367233	0	1367233	intron_variant	0	0.7486	3e-19	18.5229		1.0339		Affymetrix [11880941] (imputed)	N	rs766417338	Regional brain volumes
2019-04-15	30696823	Jones SE	2019-01-29	Nat Commun	www.ncbi.nlm.nih.gov/pubmed/30696823	Genome-wide association analyses of chronotype in 697,828 individuals provides insights into circadian rhythms.	Chronotype	449,734 European ancestry individuals	248,098 European ancestry individuals	5q14.3	5	88405406	TMEM161B, MEF2C	TMEM161B-AS1				NA	NA	rs4269995-C	rs4269995	0	4269995	intron_variant	0	0.749	6e-20	19.2218		1.03448		Affymetrix [11880941] (imputed)	N	rs766417338	Regional brain volumes
2021-04-15	33568662	Dashti HS	2021-02-10	Nat Commun	www.ncbi.nlm.nih.gov/pubmed/33568662	Genetic determinants of daytime napping and effects on cardiometabolic health.	Daytime nap	452,633 European ancestry individuals	541,333 European ancestry individuals	11q12.2	11	61798436	FADS2, FEN1	FADS2			ENSG00000134824	NA	NA	rs174541-C	rs174541	0	174541	non_coding_transcript_exon_variant	0		2e-23	22.699		0.0091	[0.0073-0.0109] unit increase	Affymetrix [13304133] (imputed)	N	rs174560	Regional brain volumes
2021-04-15	33568662	Dashti HS	2021-02-10	Nat Commun	www.ncbi.nlm.nih.gov/pubmed/33568662	Genetic determinants of daytime napping and effects on cardiometabolic health.	Daytime nap	452,633 European ancestry individuals	541,333 European ancestry individuals	17q21.31	17	45609053	CRHR1, PLEKHM1	RPS26P8 - LINC02210	ENSG00000282238	ENSG00000204650		135	11275	rs385199-A	rs385199	0	385199	intergenic_variant	1		1e-72	72		0.0185	[0.017-0.02] unit increase	Affymetrix [13304133] (imputed)	N	rs62057121	Regional brain volumes
2021-04-15	33568662	Dashti HS	2021-02-10	Nat Commun	www.ncbi.nlm.nih.gov/pubmed/33568662	Genetic determinants of daytime napping and effects on cardiometabolic health.	Daytime nap	452,633 European ancestry individuals	541,333 European ancestry individuals	5q22.2	5	112694476	APC, REEP5	LINC02200 - APC	ENSG00000250358	ENSG00000134982		51993	13022	rs2099810-A	rs2099810	0	2099810	intergenic_variant	1		2e-11	10.699		0.0058	[0.004-0.0076] unit increase	Affymetrix [13304133] (imputed)	N	rs62363971	Regional brain volumes
2019-04-15	30696823	Jones SE	2019-01-29	Nat Commun	www.ncbi.nlm.nih.gov/pubmed/30696823	Genome-wide association analyses of chronotype in 697,828 individuals provides insights into circadian rhythms.	Chronotype	449,734 European ancestry individuals	248,098 European ancestry individuals	3q13.11	3	105059586	ALCAM					NA	NA	rs34967119-A	rs34967119	0	34967119	regulatory_region_variant	1	0.4958	1e-08	8		1.0202		Affymetrix [11880941] (imputed)	N	rs9830221	Regional brain volumes
2019-04-15	30696823	Jones SE	2019-01-29	Nat Commun	www.ncbi.nlm.nih.gov/pubmed/30696823	Genome-wide association analyses of chronotype in 697,828 individuals provides insights into circadian rhythms.	Chronotype	449,734 European ancestry individuals	248,098 European ancestry individuals	9q22.2	9	89604085	SEMA4DGADD45G	SEMA4D - GADD45G	ENSG00000187764	ENSG00000130222		105955	927	rs3138490-A	rs3138490	0	3138490	non_coding_transcript_exon_variant	1	0.515	7e-10	9.1549		1.02378		Affymetrix [11880941] (imputed)	N	rs1007966	Regional brain volumes
2019-04-15	30696823	Jones SE	2019-01-29	Nat Commun	www.ncbi.nlm.nih.gov/pubmed/30696823	Genome-wide association analyses of chronotype in 697,828 individuals provides insights into circadian rhythms.	Chronotype	449,734 European ancestry individuals	248,098 European ancestry individuals	2p11.2	2	88602214	EIF2AK3	EIF2AK3			ENSG00000172071	NA	NA	rs11681299-T	rs11681299	0	11681299	intron_variant	0	0.2835	6e-09	8.22185		1.02398		Affymetrix [11880941] (imputed)	N	rs62157778	Regional brain volumes
2019-02-08	30595370	Kichaev G	2018-12-27	Am J Hum Genet	www.ncbi.nlm.nih.gov/pubmed/30595370	Leveraging Polygenic Functional Enrichment to Improve GWAS Power.	Morning person	approximately 410,000 European ancestry individuals	NA	5q14.3	5	88365776		TMEM161B-AS1				NA	NA	rs12657776-?	rs12657776	0	12657776	intron_variant	0	NR	6e-08	7.22185		NA		NR [~ 8900000] (imputed)	N	rs766417338	Regional brain volumes
2020-01-07	31719535	Noordam R	2019-11-12	Nat Commun	www.ncbi.nlm.nih.gov/pubmed/31719535	Multi-ancestry sleep-by-SNP interaction analysis in 126,926 individuals reveals lipid loci stratified by sleep duration.	HDL cholesterol levels x long total sleep time interaction (2df test)	2,933 African American long sleepers, 364 Chinese ancestry long sleepers, 112 Asian ancestry long sleepers, up to 7,870 European ancestry long sleepers, 1,038 Hispanic/Latino long sleepers, up to 11,975 African American controls, 1,449 Chinese ancestry controls, 454 Asian ancestry controls, at least 32,171 European ancestry controls, 4,091 Hispanic/Latino controls	at least 217 African American long sleepers, 616 East Asian ancestry long sleepers, up to 9,486 European ancestry long sleepers, 2,515 Hispanic long sleepers, at least 929 African American controls, 2,517 East Asian ancestry controls, up to 38,126 European ancestry controls, 10,063 Hispanic controls	1p34.3	1	39144112	PABPC4	MACF1			ENSG00000127603	NA	NA	rs12043260-?	rs12043260	0	12043260	intron_variant	0	NR	1e-10	10		0.005041	[0.0031-0.007] unit increase	Affymetrix, Illumina [up to 2533153] (imputed)	N	rs613511	Cortical thickness
2019-06-25	30804565	Jansen PR	2019-02-25	Nat Genet	www.ncbi.nlm.nih.gov/pubmed/30804565	Genome-wide analysis of insomnia in 1,331,010 individuals identifies new risk loci and functional pathways.	Insomnia	651,923 European ancestry males, 679,087 European ancestry females	NA	4q24	4	102191313	NA	NA - SLC39A8		ENSG00000138821		NA	59767	rs6855246-G	rs6855246	0	6855246	intergenic_variant	1	0.0836	9e-14	13.0458	(Female)	1.10619	[1.08-1.13]	Affymetrix, Illumina [NR] (imputed)	N	rs6855246	Cortical thickness
2019-06-25	30804565	Jansen PR	2019-02-25	Nat Genet	www.ncbi.nlm.nih.gov/pubmed/30804565	Genome-wide analysis of insomnia in 1,331,010 individuals identifies new risk loci and functional pathways.	Insomnia	651,923 European ancestry males, 679,087 European ancestry females	NA	4q24	4	102276925	NR	SLC39A8			ENSG00000138821	NA	NA	rs13135092-G	rs13135092	0	13135092	intron_variant	0	0.0825	3e-16	15.5229		1.0929	[1.07-1.11]	Affymetrix, Illumina [NR] (imputed)	N	rs13107325	Cortical thickness
2016-12-13	26955885	Lane JM	2016-03-09	Nat Commun	www.ncbi.nlm.nih.gov/pubmed/26955885	Genome-wide association analysis identifies novel loci for chronotype in 100,420 individuals from the UK Biobank.	Chronotype	100,420 European ancestry individuals	NA	1q21.2	1	150278225	APH1A	C1orf54			ENSG00000118292	NA	NA	rs10157197-A	rs10157197	0	10157197	intron_variant	0	0.4	1e-09	9		0.028	[0.018-0.038] unit increase	Affymetrix [~ 73355677] (imputed)	N	rs71578488	Cortical thickness
2016-12-13	26955885	Lane JM	2016-03-09	Nat Commun	www.ncbi.nlm.nih.gov/pubmed/26955885	Genome-wide association analysis identifies novel loci for chronotype in 100,420 individuals from the UK Biobank.	Morning vs. evening chronotype	8,724 European ancestry evening chronotype individuals, 26,948 European ancestry morning chronotype individuals	NA	1q21.2	1	150278225	APH1A	C1orf54			ENSG00000118292	NA	NA	rs10157197-A	rs10157197	0	10157197	intron_variant	0	0.4	1e-11	11		1.13	[1.09-1.17]	Affymetrix [73355677] (imputed)	N	rs71578488	Cortical thickness
2017-03-30	27494321	Jones SE	2016-08-05	PLoS Genet	www.ncbi.nlm.nih.gov/pubmed/27494321	Genome-Wide Association Analyses in 128,266 Individuals Identifies New Morningness and Sleep Duration Loci.	Chronotype	127,898 British individuals	89,283 individuals	1q21.2	1	150278225	PRPF3, TARS2	C1orf54			ENSG00000118292	NA	NA	rs10157197-G	rs10157197	0	10157197	intron_variant	0	0.6	6e-17	16.2218		0.025	[0.017-0.033] unit increase	NR [16760980] (imputed)	N	rs71578488	Cortical thickness
2017-03-30	27494321	Jones SE	2016-08-05	PLoS Genet	www.ncbi.nlm.nih.gov/pubmed/27494321	Genome-Wide Association Analyses in 128,266 Individuals Identifies New Morningness and Sleep Duration Loci.	Morning vs. evening chronotype	114,765 British individuals	NA	1q21.2	1	150278225	PRPF3, TARS2	C1orf54			ENSG00000118292	NA	NA	rs10157197-G	rs10157197	0	10157197	intron_variant	0	0.6	5e-07	6.30103		1.05	[1.03-1.07]	NR [16760980] (imputed)	N	rs71578488	Cortical thickness
2016-12-08	26835600	Hu Y	2016-02-02	Nat Commun	www.ncbi.nlm.nih.gov/pubmed/26835600	GWAS of 89,283 individuals identifies genetic variants associated with self-reporting of being a morning person.	Morning vs. evening chronotype	38,937 European ancestry morning chronotype individuals, 50,346 European ancestry evening chronotype individuals	NA	1q21.2	1	150482248	NR	RPRD2 - TARS2	ENSG00000163125	ENSG00000143374		5682	5116	rs9436116-?	rs9436116	0	9436116	intergenic_variant	1	NR	3e-10	9.52288		NA		Illumina [7427422] (imputed)	N	rs71578488	Cortical thickness
2016-12-08	26835600	Hu Y	2016-02-02	Nat Commun	www.ncbi.nlm.nih.gov/pubmed/26835600	GWAS of 89,283 individuals identifies genetic variants associated with self-reporting of being a morning person.	Morning vs. evening chronotype	38,937 European ancestry morning chronotype individuals, 50,346 European ancestry evening chronotype individuals	NA	8p23.1	8	10961097	NR	XKR6			ENSG00000171044	NA	NA	rs11250098-?	rs11250098	0	11250098	intron_variant	0	NR	4e-06	5.39794		NA		Illumina [7427422] (imputed)	N	rs10481454	Cortical thickness
2020-03-10	32060260	Campos AI	2020-02-14	Nat Commun	www.ncbi.nlm.nih.gov/pubmed/32060260	Insights into the aetiology of snoring from observational and genetic investigations in the UK Biobank.	Snoring	151,836 British ancestry cases, 255,230 British ancestry controls	NA	17q21.31	17	45681532	NR	LINC02210-CRHR1, LINC02210-CRHR1			ENSG00000263715, ENSG00000282456	NA	NA	rs57222984-A	rs57222984	0	57222984	intron_variant	0	NR	8e-11	10.0969	(adjusted for BMI)	0.00784	[0.0055-0.0102] unit decrease	NR [11010159] (imputed)	N	rs74998289	Cortical thickness
2020-03-10	32060260	Campos AI	2020-02-14	Nat Commun	www.ncbi.nlm.nih.gov/pubmed/32060260	Insights into the aetiology of snoring from observational and genetic investigations in the UK Biobank.	Snoring	61,792 British ancestry female cases, 156,554 British ancestry female controls	NA	17q21.31	17	45681532	NR	LINC02210-CRHR1, LINC02210-CRHR1			ENSG00000263715, ENSG00000282456	NA	NA	rs57222984-A	rs57222984	0	57222984	intron_variant	0	NR	5e-08	7.30103		0.00872	[0.0056-0.0118] unit decrease	NR [11010159] (imputed)	N	rs74998289	Cortical thickness
2020-03-10	32060260	Campos AI	2020-02-14	Nat Commun	www.ncbi.nlm.nih.gov/pubmed/32060260	Insights into the aetiology of snoring from observational and genetic investigations in the UK Biobank.	Snoring	61,792 British ancestry female cases, 156,554 British ancestry female controls	NA	1p34.3	1	39232765	NR	MACF1			ENSG00000127603	NA	NA	rs80093081-T	rs80093081	0	80093081	intron_variant	0	NR	1e-06	6		0.006998	[0.0041-0.0099] unit increase	NR [11010159] (imputed)	N	rs613511	Cortical thickness
2020-03-10	32060260	Campos AI	2020-02-14	Nat Commun	www.ncbi.nlm.nih.gov/pubmed/32060260	Insights into the aetiology of snoring from observational and genetic investigations in the UK Biobank.	Snoring	151,836 British ancestry cases, 255,230 British ancestry controls	NA	1p34.3	1	39232765	NR	MACF1			ENSG00000127603	NA	NA	rs80093081-T	rs80093081	0	80093081	intron_variant	0	NR	5e-07	6.30103	(adjusted for BMI)	0.005527	[0.0033-0.0077] unit increase	NR [11010159] (imputed)	N	rs613511	Cortical thickness
2020-03-10	32060260	Campos AI	2020-02-14	Nat Commun	www.ncbi.nlm.nih.gov/pubmed/32060260	Insights into the aetiology of snoring from observational and genetic investigations in the UK Biobank.	Snoring	152,302 British ancestry cases, 256,015 British ancestry controls	NA	17q21.31	17	45681532	NR	LINC02210-CRHR1, LINC02210-CRHR1			ENSG00000263715, ENSG00000282456	NA	NA	rs57222984-A	rs57222984	0	57222984	intron_variant	0	NR	5e-12	11.301		0.00843452	[0.006-0.0108] unit decrease	NR [11010159] (imputed)	N	rs74998289	Cortical thickness
2020-03-10	32060260	Campos AI	2020-02-14	Nat Commun	www.ncbi.nlm.nih.gov/pubmed/32060260	Insights into the aetiology of snoring from observational and genetic investigations in the UK Biobank.	Snoring	152,302 British ancestry cases, 256,015 British ancestry controls	NA	1p34.3	1	39232765	NR	MACF1			ENSG00000127603	NA	NA	rs80093081-T	rs80093081	0	80093081	intron_variant	0	NR	2e-08	7.69897		0.00632075	[0.0041-0.0085] unit increase	NR [11010159] (imputed)	N	rs613511	Cortical thickness
2019-01-18	30531941	Doherty A	2018-12-10	Nat Commun	www.ncbi.nlm.nih.gov/pubmed/30531941	GWAS identifies 14 loci for device-measured physical activity and sleep duration.	Sleep duration	91,105 European ancestry individuals	NA	17q21.31	17	46006036	STH	MAPT, MAPT			ENSG00000277956, ENSG00000186868	NA	NA	rs1991556-G	rs1991556	0	1991556	intron_variant	0	0.774711	3e-09	8.52288		0.0328048	[0.022-0.044] SD units increase	NR [9926106] (imputed)	N	rs74998289	Cortical thickness
2019-06-25	30804565	Jansen PR	2019-02-25	Nat Genet	www.ncbi.nlm.nih.gov/pubmed/30804565	Genome-wide analysis of insomnia in 1,331,010 individuals identifies new risk loci and functional pathways.	Ease of getting up in the morning	385,949 European ancestry individuals	NA	17q21.31	17	45938080	NR	MAPT, MAPT			ENSG00000277956, ENSG00000186868	NA	NA	rs12150229-G	rs12150229	0	12150229	intron_variant	0	0.2236	4e-09	8.39794		0.0122	[0.0081-0.0163] unit increase	Affymetrix, Illumina [10862568] (imputed)	N	rs74998289	Cortical thickness
2019-06-25	30804565	Jansen PR	2019-02-25	Nat Genet	www.ncbi.nlm.nih.gov/pubmed/30804565	Genome-wide analysis of insomnia in 1,331,010 individuals identifies new risk loci and functional pathways.	Daytime nap	386,577 European ancestry individuals	NA	17q21.31	17	45974222	NR	MAPT, MAPT			ENSG00000277956, ENSG00000186868	NA	NA	rs117124984-C	rs117124984	0	117124984	5_prime_UTR_variant	0	0.7853	3e-13	12.5229		1.09963	[1.07-1.13]	Affymetrix, Illumina [10858887] (imputed)	N	rs74998289	Cortical thickness
2019-06-25	30804565	Jansen PR	2019-02-25	Nat Genet	www.ncbi.nlm.nih.gov/pubmed/30804565	Genome-wide analysis of insomnia in 1,331,010 individuals identifies new risk loci and functional pathways.	Sleep duration	384,317 European ancestry individuals	NA	17q21.31	17	45941122		MAPT, MAPT			ENSG00000277956, ENSG00000186868	NA	NA	rs62061734-C	rs62061734	0	62061734	intron_variant	0	0.2205	2e-09	8.69897		0.01775	[0.012-0.024] unit decrease	Affymetrix, Illumina [10862567] (imputed)	N	rs74998289	Cortical thickness
2019-06-25	30804565	Jansen PR	2019-02-25	Nat Genet	www.ncbi.nlm.nih.gov/pubmed/30804565	Genome-wide analysis of insomnia in 1,331,010 individuals identifies new risk loci and functional pathways.	Snoring	359,916 European ancestry individuals	NA	17q21.31	17	45681532	NR	LINC02210-CRHR1, LINC02210-CRHR1			ENSG00000263715, ENSG00000282456	NA	NA	rs57222984-G	rs57222984	0	57222984	intron_variant	0	0.2423	3e-11	10.5229		1.04	[1.03-1.05]	Affymetrix, Illumina [10862568] (imputed)	N	rs74998289	Cortical thickness
2019-04-12	30846698	Dashti HS	2019-03-07	Nat Commun	www.ncbi.nlm.nih.gov/pubmed/30846698	Genome-wide association study identifies genetic loci for self-reported habitual sleep duration supported by accelerometer-derived estimates.	Sleep duration (short sleep)	106,192 European ancestry cases, 305,742 European ancestry controls	47,180 adults, 10,554 children or adolescents	4q24	4	102267552	SLC39A8	SLC39A8			ENSG00000138821	NA	NA	rs13107325-T	rs13107325	0	13107325	missense_variant	0	NR	3e-13	12.5229		1.078		NR [14661600] (imputed)	N	rs13107325	Cortical thickness
2019-04-12	30846698	Dashti HS	2019-03-07	Nat Commun	www.ncbi.nlm.nih.gov/pubmed/30846698	Genome-wide association study identifies genetic loci for self-reported habitual sleep duration supported by accelerometer-derived estimates.	Sleep duration (long sleep)	34,184 European ancestry cases, 305,742 European ancestry controls	47,180 adults, 10,554 children or adolescents	17q21.31	17	45701314	KIAA1267, LOC644246	LINC02210-CRHR1, LINC02210-CRHR1			ENSG00000263715, ENSG00000282456	NA	NA	rs17688916-T	rs17688916	0	17688916	intron_variant	0	NR	1e-11	11		1.074		Affymetrix [14661600] (imputed)	N	rs74998289	Cortical thickness
2019-04-15	30696823	Jones SE	2019-01-29	Nat Commun	www.ncbi.nlm.nih.gov/pubmed/30696823	Genome-wide association analyses of chronotype in 697,828 individuals provides insights into circadian rhythms.	Chronotype	449,734 European ancestry individuals	248,098 European ancestry individuals	17q21.32	17	46977198	GOSR2RPRML	GOSR2 - RPRML	ENSG00000108433	ENSG00000179673		1674	958	rs12600452-A	rs12600452	0	12600452	intron_variant	1	0.2015	2e-09	8.69897		1.02583		Affymetrix [11880941] (imputed)	N	rs17608766	Cortical thickness
2021-04-15	33568662	Dashti HS	2021-02-10	Nat Commun	www.ncbi.nlm.nih.gov/pubmed/33568662	Genetic determinants of daytime napping and effects on cardiometabolic health.	Daytime nap	452,633 European ancestry individuals	541,333 European ancestry individuals	17q21.31	17	45609053	CRHR1, PLEKHM1	RPS26P8 - LINC02210	ENSG00000282238	ENSG00000204650		135	11275	rs385199-A	rs385199	0	385199	intergenic_variant	1		1e-72	72		0.0185	[0.017-0.02] unit increase	Affymetrix [13304133] (imputed)	N	rs74998289	Cortical thickness
2019-04-15	30696823	Jones SE	2019-01-29	Nat Commun	www.ncbi.nlm.nih.gov/pubmed/30696823	Genome-wide association analyses of chronotype in 697,828 individuals provides insights into circadian rhythms.	Chronotype	449,734 European ancestry individuals	248,098 European ancestry individuals	17q21.31	17	46111701	KANSL1	KANSL1, KANSL1			ENSG00000120071, ENSG00000278458	NA	NA	rs7225002-G	rs7225002	0	7225002	intron_variant	0	0.4084	5e-08	7.30103		1.01806		Affymetrix [11880941] (imputed)	N	rs7225002	Cortical thickness
2020-01-07	31719535	Noordam R	2019-11-12	Nat Commun	www.ncbi.nlm.nih.gov/pubmed/31719535	Multi-ancestry sleep-by-SNP interaction analysis in 126,926 individuals reveals lipid loci stratified by sleep duration.	HDL cholesterol levels x long total sleep time interaction (2df test)	2,933 African American long sleepers, 364 Chinese ancestry long sleepers, 112 Asian ancestry long sleepers, up to 7,870 European ancestry long sleepers, 1,038 Hispanic/Latino long sleepers, up to 11,975 African American controls, 1,449 Chinese ancestry controls, 454 Asian ancestry controls, at least 32,171 European ancestry controls, 4,091 Hispanic/Latino controls	at least 217 African American long sleepers, 616 East Asian ancestry long sleepers, up to 9,486 European ancestry long sleepers, 2,515 Hispanic long sleepers, at least 929 African American controls, 2,517 East Asian ancestry controls, up to 38,126 European ancestry controls, 10,063 Hispanic controls	19q13.32	19	44888997	APOC1	NECTIN2			ENSG00000130202	NA	NA	rs6857-?	rs6857	0	6857	3_prime_UTR_variant	0	NR	2e-35	34.699		0.0197	[0.016-0.023] unit decrease	Affymetrix, Illumina [up to 2533153] (imputed)	N	rs429358	Resting fMRI
2020-01-07	31719535	Noordam R	2019-11-12	Nat Commun	www.ncbi.nlm.nih.gov/pubmed/31719535	Multi-ancestry sleep-by-SNP interaction analysis in 126,926 individuals reveals lipid loci stratified by sleep duration.	LDL cholesterol levels x long total sleep time interaction (2df test)	2,913 African American long sleepers, 358 Chinese ancestry long sleepers, 110 Asian ancestry long sleepers, 7,583 European ancestry long sleepers, 1,036 Hispanic/Latino long sleepers, up to 11,862 African American controls, 1,432 Chinese ancestry controls, 444 Asian ancestry controls, at least 31,744 European ancestry controls, 4,066 Hispanic/Latino controls	at least 214 African American long sleepers, 616 East Asian ancestry long sleepers, up to 6,657 European ancestry long sleepers, 2,457 Hispanic long sleepers, at least 913 African American controls, 2,517 East Asian ancestry controls, up to 26,868 European ancestry controls, 9,870 Hispanic controls	19q13.32	19	44888997	APOE	NECTIN2			ENSG00000130202	NA	NA	rs6857-?	rs6857	0	6857	3_prime_UTR_variant	0	NR	3e-98	97.5229		6.459	[5.83-7.08] unit increase	Affymetrix, Illumina [up to 2533153] (imputed)	N	rs429358	Resting fMRI
2020-01-07	31719535	Noordam R	2019-11-12	Nat Commun	www.ncbi.nlm.nih.gov/pubmed/31719535	Multi-ancestry sleep-by-SNP interaction analysis in 126,926 individuals reveals lipid loci stratified by sleep duration.	HDL cholesterol levels x short total sleep time interaction (2df test)	3,007 African American short sleepers, 369 Chinese ancestry short sleepers, 114 Asian ancestry short sleepers, at least 8,474 European ancestry short sleepers, 1,082 Hispanic/Latino short sleepers, up to 11,901 African American controls, 1,444 Chinese ancestry controls, 452 Asian ancestry controls, at least 31,567 European ancestry controls, 4,047 Hispanic/Latino controls	up to 221 African American short sleepers, 629 East Asian ancestry short sleepers, up to 9,585 European ancestry short sleepers, 2,517 Hispanic short sleepers, at least 925 African American controls, 2,504 East Asian ancestry controls, up to 38,027 European ancestry controls, 10,061 Hispanic controls	19q13.32	19	44908684	APOC1	APOE			ENSG00000130203	NA	NA	rs429358-?	rs429358	0	429358	missense_variant	0	NR	4e-37	36.3979		0.0204	[0.017-0.024] unit increase	Affymetrix, Illumina [up to 2533153] (imputed)	N	rs429358	Resting fMRI
2020-01-07	31719535	Noordam R	2019-11-12	Nat Commun	www.ncbi.nlm.nih.gov/pubmed/31719535	Multi-ancestry sleep-by-SNP interaction analysis in 126,926 individuals reveals lipid loci stratified by sleep duration.	Triglyceride levels x short total sleep time interaction (2df test)	2,990 African American short sleepers, 369 Chinese ancestry short sleepers, 114 Asian ancestry short sleepers, at least 8,300 European ancestry short sleepers, 1,082 Hispanic/Latino short sleepers, at least 11,842 African American controls, 1,444 Chinese ancestry controls, 452 Asian ancestry controls, at least 31,350 European ancestry controls, 4,047 Hispanic/Latino controls	at least 220 African American short sleepers, 326 East Asian ancestry short sleepers, up to 5,288 European ancestry short sleepers, 2,517 Hispanic short sleepers, at least 925 African American controls, 1,292 East Asian ancestry controls, up to 20,844 European ancestry controls, 10,062 Hispanic controls	19q13.32	19	44915533	NECTIN2	APOC1			ENSG00000130208	NA	NA	rs5117-?	rs5117	0	5117	intron_variant	0	NR	6e-45	44.2218		0.03706	[0.031-0.043] unit decrease	Affymetrix, Illumina [up to 2533153] (imputed)	N	rs429358	Resting fMRI
2019-06-25	30804565	Jansen PR	2019-02-25	Nat Genet	www.ncbi.nlm.nih.gov/pubmed/30804565	Genome-wide analysis of insomnia in 1,331,010 individuals identifies new risk loci and functional pathways.	Insomnia	651,923 European ancestry males, 679,087 European ancestry females	NA	2q14.1	2	113327019	NA	PAX8 - IGKV1OR2-108	ENSG00000125618	ENSG00000231292		48098	79377	rs62158206-T	rs62158206	0	62158206	intron_variant	1	0.7808	8e-09	8.09691	(Female)	1.053	[1.04-1.07]	Affymetrix, Illumina [NR] (imputed)	N	rs56093896	Resting fMRI
2020-01-07	31719535	Noordam R	2019-11-12	Nat Commun	www.ncbi.nlm.nih.gov/pubmed/31719535	Multi-ancestry sleep-by-SNP interaction analysis in 126,926 individuals reveals lipid loci stratified by sleep duration.	LDL cholesterol levels x short total sleep time interaction (2df test)	2,974 African American short sleepers, 365 Chinese ancestry short sleepers, 110 Asian ancestry short sleepers, at least 8,230 European ancestry short sleepers, 1,079 Hispanic/Latino short sleepers, 11,801 African American controls, 1,425 Chinese ancestry controls, 444 Asian ancestry controls, at least 31,097 European ancestry controls, 4,023 Hispanic/Latino controls	at least 214 African American short sleepers, 629 East Asian ancestry short sleepers, up to 6,761 European ancestry short sleepers, 2,473 Hispanic short sleepers, at least 913 African American controls, 2,504 East Asian ancestry controls, up to 26,764 European ancestry controls, 9,854 Hispanic controls	19q13.32	19	44906745	APOE	APOE			ENSG00000130203	NA	NA	rs769449-?	rs769449	0	769449	non_coding_transcript_exon_variant	0	NR	1e-97	97		7.496	[6.75-8.24] unit increase	Affymetrix, Illumina [up to 2533153] (imputed)	N	rs429358	Resting fMRI
2019-06-25	30804565	Jansen PR	2019-02-25	Nat Genet	www.ncbi.nlm.nih.gov/pubmed/30804565	Genome-wide analysis of insomnia in 1,331,010 individuals identifies new risk loci and functional pathways.	Insomnia	651,923 European ancestry males, 679,087 European ancestry females	NA	2q14.1	2	113324598	NR	PAX8 - IGKV1OR2-108	ENSG00000125618	ENSG00000231292		45677	81798	rs62158170-A	rs62158170	0	62158170	TF_binding_site_variant	1	0.7856	1e-19	19		1.068	[1.05-1.08]	Affymetrix, Illumina [NR] (imputed)	N	rs56093896	Resting fMRI
2017-09-11	28604731	Hammerschlag AR	2017-06-12	Nat Genet	www.ncbi.nlm.nih.gov/pubmed/28604731	Genome-wide association analysis of insomnia complaints identifies risk genes and genetic overlap with psychiatric and metabolic traits.	Sleep duration	112,411 European ancestry male individuals	NA	2q14.1	2	113348562	NR	PAX8 - IGKV1OR2-108	ENSG00000125618	ENSG00000231292		69641	57834	rs62158211-T	rs62158211	0	62158211	intron_variant	1	0.21	1e-12	12		0.037	[0.027-0.047] unit increase	Affymetrix [at least 12428592] (imputed)	N	rs56093896	Resting fMRI
2017-03-30	27494321	Jones SE	2016-08-05	PLoS Genet	www.ncbi.nlm.nih.gov/pubmed/27494321	Genome-Wide Association Analyses in 128,266 Individuals Identifies New Morningness and Sleep Duration Loci.	Sleep duration	127,573 British individuals	47,180 individuals	2q14.1	2	113348562	PAX8	PAX8 - IGKV1OR2-108	ENSG00000125618	ENSG00000231292		69641	57834	rs62158211-G	rs62158211	0	62158211	intron_variant	1	0.79	2e-23	22.699		0.039	[0.029-0.049] hour decrease	NR [16761225] (imputed)	N	rs56093896	Resting fMRI
2017-03-30	27494321	Jones SE	2016-08-05	PLoS Genet	www.ncbi.nlm.nih.gov/pubmed/27494321	Genome-Wide Association Analyses in 128,266 Individuals Identifies New Morningness and Sleep Duration Loci.	Sleep duration (oversleepers vs undersleepers)	10,102 British oversleeper individuals, 28,980 British undersleeper indivdiuals	NA	2q14.1	2	113348562	PAX8	PAX8 - IGKV1OR2-108	ENSG00000125618	ENSG00000231292		69641	57834	rs62158211-T	rs62158211	0	62158211	intron_variant	1	0.21	1e-07	7		1.06383	[1.04-1.09]	NR [16761225] (imputed)	N	rs56093896	Resting fMRI
2017-05-11	27992416	Lane JM	2016-12-19	Nat Genet	www.ncbi.nlm.nih.gov/pubmed/27992416	Genome-wide association analyses of sleep disturbance traits identify new loci and highlight shared genetics with neuropsychiatric and metabolic traits.	Sleep duration	111,975 European ancestry individuals	NA	2q14.1	2	113348562	PAX8	PAX8 - IGKV1OR2-108	ENSG00000125618	ENSG00000231292		69641	57834	rs62158211-T	rs62158211	0	62158211	intron_variant	1	0.213	5e-14	13.301		0.039	[0.029-0.049] hours increase	Affymetrix [up to 73355677] (imputed)	N	rs56093896	Resting fMRI
2017-05-11	27992416	Lane JM	2016-12-19	Nat Genet	www.ncbi.nlm.nih.gov/pubmed/27992416	Genome-wide association analyses of sleep disturbance traits identify new loci and highlight shared genetics with neuropsychiatric and metabolic traits.	Sleep traits (multi-trait analysis)	At least 112,586 European ancestry individuals	NA	2q14.1	2	113348562	PAX8	PAX8 - IGKV1OR2-108	ENSG00000125618	ENSG00000231292		69641	57834	rs62158211-?	rs62158211	0	62158211	intron_variant	1	0.214	8e-13	12.0969		NA		Affymetrix [up to 73355677] (imputed)	N	rs56093896	Resting fMRI
2020-03-10	32060260	Campos AI	2020-02-14	Nat Commun	www.ncbi.nlm.nih.gov/pubmed/32060260	Insights into the aetiology of snoring from observational and genetic investigations in the UK Biobank.	Snoring	151,836 British ancestry cases, 255,230 British ancestry controls	NA	17q21.31	17	45681532	NR	LINC02210-CRHR1, LINC02210-CRHR1			ENSG00000263715, ENSG00000282456	NA	NA	rs57222984-A	rs57222984	0	57222984	intron_variant	0	NR	8e-11	10.0969	(adjusted for BMI)	0.00784	[0.0055-0.0102] unit decrease	NR [11010159] (imputed)	N	rs62062271	Resting fMRI
2020-03-10	32060260	Campos AI	2020-02-14	Nat Commun	www.ncbi.nlm.nih.gov/pubmed/32060260	Insights into the aetiology of snoring from observational and genetic investigations in the UK Biobank.	Snoring	61,792 British ancestry female cases, 156,554 British ancestry female controls	NA	17q21.31	17	45681532	NR	LINC02210-CRHR1, LINC02210-CRHR1			ENSG00000263715, ENSG00000282456	NA	NA	rs57222984-A	rs57222984	0	57222984	intron_variant	0	NR	5e-08	7.30103		0.00872	[0.0056-0.0118] unit decrease	NR [11010159] (imputed)	N	rs62062271	Resting fMRI
2020-03-10	32060260	Campos AI	2020-02-14	Nat Commun	www.ncbi.nlm.nih.gov/pubmed/32060260	Insights into the aetiology of snoring from observational and genetic investigations in the UK Biobank.	Snoring	152,302 British ancestry cases, 256,015 British ancestry controls	NA	17q21.31	17	45681532	NR	LINC02210-CRHR1, LINC02210-CRHR1			ENSG00000263715, ENSG00000282456	NA	NA	rs57222984-A	rs57222984	0	57222984	intron_variant	0	NR	5e-12	11.301		0.00843452	[0.006-0.0108] unit decrease	NR [11010159] (imputed)	N	rs62062271	Resting fMRI
2015-08-14	25469926	Gottlieb DJ	2014-12-02	Mol Psychiatry	www.ncbi.nlm.nih.gov/pubmed/25469926	Novel loci associated with usual sleep duration: the CHARGE Consortium Genome-Wide Association Study.	Sleep duration	47,180 European ancestry individuals	4,771 African American individuals	2q14.1	2	113332835	PAX8, LOC101927400, CBWD2	PAX8 - IGKV1OR2-108	ENSG00000125618	ENSG00000231292		53914	73561	rs1823125-G	rs1823125	0	1823125	intron_variant	1	0.26	1e-10	10		3.14	[NR] unit increase	Affymetrix, Illumina [2033301]	N	rs56093896	Resting fMRI
2019-10-16	31530331	Thorp JG	2019-09-18	Psychol Med	www.ncbi.nlm.nih.gov/pubmed/31530331	Genetic heterogeneity in self-reported depressive symptoms identified through genetic analyses of the PHQ-9.	Depressive symptom (sleep problems) (binary trait)	72,302 European ancestry cases, 76,450 European ancestry controls	NA	2q14.1	2	113324250	CBWD2, FOXD4L1, PAX8	PAX8 - IGKV1OR2-108	ENSG00000125618	ENSG00000231292		45329	82146	rs62158169-C	rs62158169	0	62158169	intergenic_variant	1	0.784	1e-10	10		0.015	[0.011-0.019] unit increase	NR [9413637] (imputed)	N	rs56093896	Resting fMRI
2019-01-18	30531941	Doherty A	2018-12-10	Nat Commun	www.ncbi.nlm.nih.gov/pubmed/30531941	GWAS identifies 14 loci for device-measured physical activity and sleep duration.	Sleep duration	91,105 European ancestry individuals	NA	17q21.31	17	46006036	STH	MAPT, MAPT			ENSG00000277956, ENSG00000186868	NA	NA	rs1991556-G	rs1991556	0	1991556	intron_variant	0	0.774711	3e-09	8.52288		0.0328048	[0.022-0.044] SD units increase	NR [9926106] (imputed)	N	rs62062271	Resting fMRI
2019-01-18	30531941	Doherty A	2018-12-10	Nat Commun	www.ncbi.nlm.nih.gov/pubmed/30531941	GWAS identifies 14 loci for device-measured physical activity and sleep duration.	Sleep duration	91,105 European ancestry individuals	NA	2q14.1	2	113324598	PAX8-AS1	PAX8 - IGKV1OR2-108	ENSG00000125618	ENSG00000231292		45677	81798	rs62158170-A	rs62158170	0	62158170	TF_binding_site_variant	1	0.783	6e-20	19.2218		0.051	[0.039-0.063] SD units decrease	NR [9926106] (imputed)	N	rs56093896	Resting fMRI
2019-01-18	30531941	Doherty A	2018-12-10	Nat Commun	www.ncbi.nlm.nih.gov/pubmed/30531941	GWAS identifies 14 loci for device-measured physical activity and sleep duration.	Sleep duration	91,105 European ancestry individuals	NA	2q14.1	2	113348562	CHCHD5	PAX8 - IGKV1OR2-108	ENSG00000125618	ENSG00000231292		69641	57834	rs62158211-G	rs62158211	0	62158211	intron_variant	1	0.785189	6e-17	16.2218		0.0468387	[0.036-0.058] SD units decrease	NR [9926106] (imputed)	N	rs56093896	Resting fMRI
2019-01-18	30531941	Doherty A	2018-12-10	Nat Commun	www.ncbi.nlm.nih.gov/pubmed/30531941	GWAS identifies 14 loci for device-measured physical activity and sleep duration.	Sleep duration	91,105 European ancestry individuals	NA	2q14.1	2	113328208	PAX8-AS1	PAX8 - IGKV1OR2-108	ENSG00000125618	ENSG00000231292		49287	78188	rs7556815-G	rs7556815	0	7556815	intron_variant	1	0.778896	2e-18	17.699		0.048654	[0.038-0.06] SD units decrease	NR [9926106] (imputed)	N	rs56093896	Resting fMRI
2019-03-25	30804566	Lane JM	2019-02-25	Nat Genet	www.ncbi.nlm.nih.gov/pubmed/30804566	Biological and clinical insights from genetics of insomnia symptoms.	Insomnia symptoms (never/rarely vs. usually)	129,270 European ancestry cases, 108,357 European ancestry controls	17,140 European ancestry cases, 61,850 European ancestry controls	2q14.1	2	113324598	PAX8/LOC100130100	PAX8 - IGKV1OR2-108	ENSG00000125618	ENSG00000231292		45677	81798	rs62158170-A	rs62158170	0	62158170	TF_binding_site_variant	1	0.783643	8e-13	12.0969		1.05	[1.03-1.06]	Affymetrix [14661600] (imputed)	N	rs56093896	Resting fMRI
2019-03-25	30804566	Lane JM	2019-02-25	Nat Genet	www.ncbi.nlm.nih.gov/pubmed/30804566	Biological and clinical insights from genetics of insomnia symptoms.	Insomnia symptoms (never/rarely vs. usually)	129,270 European ancestry cases, 108,357 European ancestry controls	17,140 European ancestry cases, 61,850 European ancestry controls	2p16.1	2	58149879	VRK2	VRK2			ENSG00000028116	NA	NA	rs12713372-C	rs12713372	0	12713372	intron_variant	0	0.565758	8e-06	5.09691		1.02	[1.01-1.03]	Affymetrix [14661600] (imputed)	N	rs3771221	Resting fMRI
2019-03-25	30804566	Lane JM	2019-02-25	Nat Genet	www.ncbi.nlm.nih.gov/pubmed/30804566	Biological and clinical insights from genetics of insomnia symptoms.	Insomnia symptoms (never/rarely vs. usually)	129,270 European ancestry cases, 108,357 European ancestry controls	17,140 European ancestry cases, 61,850 European ancestry controls	4q24	4	104408976	TACR3/CXXC4	NA - CXXC4		ENSG00000168772		NA	59332	rs11097861-G	rs11097861	0	11097861	intron_variant	1	0.715424	4e-09	8.39794		1.03	[1.01-1.04]	Affymetrix [14661600] (imputed)	N	4:105389091_GA_G	Resting fMRI
2019-06-25	30804565	Jansen PR	2019-02-25	Nat Genet	www.ncbi.nlm.nih.gov/pubmed/30804565	Genome-wide analysis of insomnia in 1,331,010 individuals identifies new risk loci and functional pathways.	Ease of getting up in the morning	385,949 European ancestry individuals	NA	17q21.31	17	45938080	NR	MAPT, MAPT			ENSG00000277956, ENSG00000186868	NA	NA	rs12150229-G	rs12150229	0	12150229	intron_variant	0	0.2236	4e-09	8.39794		0.0122	[0.0081-0.0163] unit increase	Affymetrix, Illumina [10862568] (imputed)	N	rs62062271	Resting fMRI
2019-06-25	30804565	Jansen PR	2019-02-25	Nat Genet	www.ncbi.nlm.nih.gov/pubmed/30804565	Genome-wide analysis of insomnia in 1,331,010 individuals identifies new risk loci and functional pathways.	Daytime nap	386,577 European ancestry individuals	NA	17q21.31	17	45974222	NR	MAPT, MAPT			ENSG00000277956, ENSG00000186868	NA	NA	rs117124984-C	rs117124984	0	117124984	5_prime_UTR_variant	0	0.7853	3e-13	12.5229		1.09963	[1.07-1.13]	Affymetrix, Illumina [10858887] (imputed)	N	rs62062271	Resting fMRI
2019-06-25	30804565	Jansen PR	2019-02-25	Nat Genet	www.ncbi.nlm.nih.gov/pubmed/30804565	Genome-wide analysis of insomnia in 1,331,010 individuals identifies new risk loci and functional pathways.	Sleep duration	384,317 European ancestry individuals	NA	2q14.1	2	113327019		PAX8 - IGKV1OR2-108	ENSG00000125618	ENSG00000231292		48098	79377	rs62158206-C	rs62158206	0	62158206	intron_variant	1	0.2189	3e-43	42.5229		0.04093	[0.035-0.047] unit increase	Affymetrix, Illumina [10862567] (imputed)	N	rs56093896	Resting fMRI
2019-06-25	30804565	Jansen PR	2019-02-25	Nat Genet	www.ncbi.nlm.nih.gov/pubmed/30804565	Genome-wide analysis of insomnia in 1,331,010 individuals identifies new risk loci and functional pathways.	Sleep duration	384,317 European ancestry individuals	NA	17q21.31	17	45941122		MAPT, MAPT			ENSG00000277956, ENSG00000186868	NA	NA	rs62061734-C	rs62061734	0	62061734	intron_variant	0	0.2205	2e-09	8.69897		0.01775	[0.012-0.024] unit decrease	Affymetrix, Illumina [10862567] (imputed)	N	rs62062271	Resting fMRI
2019-06-25	30804565	Jansen PR	2019-02-25	Nat Genet	www.ncbi.nlm.nih.gov/pubmed/30804565	Genome-wide analysis of insomnia in 1,331,010 individuals identifies new risk loci and functional pathways.	Insomnia	651,923 European ancestry males, 679,087 European ancestry females	NA	19q13.32	19	44908684	NR	APOE			ENSG00000130203	NA	NA	rs429358-T	rs429358	0	429358	missense_variant	0	0.8458	2e-08	7.69897		1.047	[1.03-1.06]	Affymetrix, Illumina [NR] (imputed)	N	rs429358	Resting fMRI
2019-06-25	30804565	Jansen PR	2019-02-25	Nat Genet	www.ncbi.nlm.nih.gov/pubmed/30804565	Genome-wide analysis of insomnia in 1,331,010 individuals identifies new risk loci and functional pathways.	Insomnia	651,923 European ancestry males, 679,087 European ancestry females	NA	2q14.1	2	113324598	NA	PAX8 - IGKV1OR2-108	ENSG00000125618	ENSG00000231292		45677	81798	rs62158170-A	rs62158170	0	62158170	TF_binding_site_variant	1	0.7856	3e-13	12.5229	(Male)	1.091	[1.07-1.11]	Affymetrix, Illumina [NR] (imputed)	N	rs56093896	Resting fMRI
2019-06-25	30804565	Jansen PR	2019-02-25	Nat Genet	www.ncbi.nlm.nih.gov/pubmed/30804565	Genome-wide analysis of insomnia in 1,331,010 individuals identifies new risk loci and functional pathways.	Snoring	359,916 European ancestry individuals	NA	17q21.31	17	45681532	NR	LINC02210-CRHR1, LINC02210-CRHR1			ENSG00000263715, ENSG00000282456	NA	NA	rs57222984-G	rs57222984	0	57222984	intron_variant	0	0.2423	3e-11	10.5229		1.04	[1.03-1.05]	Affymetrix, Illumina [10862568] (imputed)	N	rs62062271	Resting fMRI
2019-03-25	30804566	Lane JM	2019-02-25	Nat Genet	www.ncbi.nlm.nih.gov/pubmed/30804566	Biological and clinical insights from genetics of insomnia symptoms.	Insomnia symptoms (never/rarely vs. sometimes/usually)	345,022 European ancestry cases, 108,357 European ancestry controls	17,140 European ancestry cases, 61,850 European ancestry controls	2q14.1	2	113324598	PAX8/LOC100130100	PAX8 - IGKV1OR2-108	ENSG00000125618	ENSG00000231292		45677	81798	rs62158170-A	rs62158170	0	62158170	TF_binding_site_variant	1	0.783643	1e-16	16		1.05	[1.03-1.06]	Affymetrix [14661600] (imputed)	N	rs56093896	Resting fMRI
2019-03-25	30804566	Lane JM	2019-02-25	Nat Genet	www.ncbi.nlm.nih.gov/pubmed/30804566	Biological and clinical insights from genetics of insomnia symptoms.	Insomnia symptoms (never/rarely vs. sometimes/usually)	345,022 European ancestry cases, 108,357 European ancestry controls	17,140 European ancestry cases, 61,850 European ancestry controls	2p16.1	2	58149879	VRK2	VRK2			ENSG00000028116	NA	NA	rs12713372-C	rs12713372	0	12713372	intron_variant	0	0.565758	8e-09	8.09691		1.02	[1.01-1.03]	Affymetrix [14661600] (imputed)	N	rs3771221	Resting fMRI
2019-03-25	30804566	Lane JM	2019-02-25	Nat Genet	www.ncbi.nlm.nih.gov/pubmed/30804566	Biological and clinical insights from genetics of insomnia symptoms.	Insomnia symptoms (never/rarely vs. sometimes/usually)	345,022 European ancestry cases, 108,357 European ancestry controls	17,140 European ancestry cases, 61,850 European ancestry controls	4q24	4	104408976	TACR3/CXXC4	NA - CXXC4		ENSG00000168772		NA	59332	rs11097861-G	rs11097861	0	11097861	intron_variant	1	0.715424	5e-09	8.30103		1.03	[1.01-1.04]	Affymetrix [14661600] (imputed)	N	4:105389091_GA_G	Resting fMRI
2019-04-12	30846698	Dashti HS	2019-03-07	Nat Commun	www.ncbi.nlm.nih.gov/pubmed/30846698	Genome-wide association study identifies genetic loci for self-reported habitual sleep duration supported by accelerometer-derived estimates.	Sleep duration (short sleep)	106,192 European ancestry cases, 305,742 European ancestry controls	47,180 adults, 10,554 children or adolescents	2q14.1	2	113331974	PAX8, LOC100130100	PAX8 - IGKV1OR2-108	ENSG00000125618	ENSG00000231292		53053	74422	rs2863957-C	rs2863957	0	2863957	intron_variant	1	NR	3e-18	17.5229		1.056		NR [14661600] (imputed)	N	rs56093896	Resting fMRI
2019-04-12	30846698	Dashti HS	2019-03-07	Nat Commun	www.ncbi.nlm.nih.gov/pubmed/30846698	Genome-wide association study identifies genetic loci for self-reported habitual sleep duration supported by accelerometer-derived estimates.	Sleep duration (long sleep)	34,184 European ancestry cases, 305,742 European ancestry controls	47,180 adults, 10,554 children or adolescents	2q14.1	2	113325543	PAX8, LOC100130100	PAX8 - IGKV1OR2-108	ENSG00000125618	ENSG00000231292		46622	80853	rs6737318-G	rs6737318	0	6737318	non_coding_transcript_exon_variant	1	NR	3e-13	12.5229		1.079		Affymetrix [14661600] (imputed)	N	rs56093896	Resting fMRI
2019-04-12	30846698	Dashti HS	2019-03-07	Nat Commun	www.ncbi.nlm.nih.gov/pubmed/30846698	Genome-wide association study identifies genetic loci for self-reported habitual sleep duration supported by accelerometer-derived estimates.	Sleep duration (long sleep)	34,184 European ancestry cases, 305,742 European ancestry controls	47,180 adults, 10,554 children or adolescents	17q21.31	17	45701314	KIAA1267, LOC644246	LINC02210-CRHR1, LINC02210-CRHR1			ENSG00000263715, ENSG00000282456	NA	NA	rs17688916-T	rs17688916	0	17688916	intron_variant	0	NR	1e-11	11		1.074		Affymetrix [14661600] (imputed)	N	rs62062271	Resting fMRI
2019-04-12	30846698	Dashti HS	2019-03-07	Nat Commun	www.ncbi.nlm.nih.gov/pubmed/30846698	Genome-wide association study identifies genetic loci for self-reported habitual sleep duration supported by accelerometer-derived estimates.	Sleep duration	446,118 European ancestry individuals	47,180 adults, 10,554 children or adolescents	2q14.1	2	113328208	NR	PAX8 - IGKV1OR2-108	ENSG00000125618	ENSG00000231292		49287	78188	rs7556815-A	rs7556815	0	7556815	intron_variant	1	NR	2e-54	53.699		2.352	unit increase	Affymetrix [14661600] (imputed)	N	rs56093896	Resting fMRI
2021-04-15	33568662	Dashti HS	2021-02-10	Nat Commun	www.ncbi.nlm.nih.gov/pubmed/33568662	Genetic determinants of daytime napping and effects on cardiometabolic health.	Daytime nap	452,633 European ancestry individuals	541,333 European ancestry individuals	17q21.31	17	45609053	CRHR1, PLEKHM1	RPS26P8 - LINC02210	ENSG00000282238	ENSG00000204650		135	11275	rs385199-A	rs385199	0	385199	intergenic_variant	1		1e-72	72		0.0185	[0.017-0.02] unit increase	Affymetrix [13304133] (imputed)	N	rs62062271	Resting fMRI
2021-04-15	33568662	Dashti HS	2021-02-10	Nat Commun	www.ncbi.nlm.nih.gov/pubmed/33568662	Genetic determinants of daytime napping and effects on cardiometabolic health.	Daytime nap	452,633 European ancestry individuals	541,333 European ancestry individuals	2p16.1	2	57944152	VRK2	VRK2			ENSG00000028116	NA	NA	rs1518394-G	rs1518394	0	1518394	intron_variant	0		1e-08	8		0.0049	[0.0031-0.0067] unit increase	Affymetrix [13304133] (imputed)	N	rs2717041	Resting fMRI
2020-01-07	31719535	Noordam R	2019-11-12	Nat Commun	www.ncbi.nlm.nih.gov/pubmed/31719535	Multi-ancestry sleep-by-SNP interaction analysis in 126,926 individuals reveals lipid loci stratified by sleep duration.	HDL cholesterol levels x long total sleep time interaction (2df test)	2,933 African American long sleepers, 364 Chinese ancestry long sleepers, 112 Asian ancestry long sleepers, up to 7,870 European ancestry long sleepers, 1,038 Hispanic/Latino long sleepers, up to 11,975 African American controls, 1,449 Chinese ancestry controls, 454 Asian ancestry controls, at least 32,171 European ancestry controls, 4,091 Hispanic/Latino controls	at least 217 African American long sleepers, 616 East Asian ancestry long sleepers, up to 9,486 European ancestry long sleepers, 2,515 Hispanic long sleepers, at least 929 African American controls, 2,517 East Asian ancestry controls, up to 38,126 European ancestry controls, 10,063 Hispanic controls	19q13.32	19	44888997	APOC1	NECTIN2	NA	NA	ENSG00000130202	NA	NA	rs6857-?	rs6857	0	6857	3_prime_UTR_variant	0	NR	2e-35	34.699	NA	0.0197	[0.016-0.023] unit decrease	Affymetrix, Illumina [up to 2533153] (imputed)	N	rs429358	Task fMRI
2020-01-07	31719535	Noordam R	2019-11-12	Nat Commun	www.ncbi.nlm.nih.gov/pubmed/31719535	Multi-ancestry sleep-by-SNP interaction analysis in 126,926 individuals reveals lipid loci stratified by sleep duration.	LDL cholesterol levels x long total sleep time interaction (2df test)	2,913 African American long sleepers, 358 Chinese ancestry long sleepers, 110 Asian ancestry long sleepers, 7,583 European ancestry long sleepers, 1,036 Hispanic/Latino long sleepers, up to 11,862 African American controls, 1,432 Chinese ancestry controls, 444 Asian ancestry controls, at least 31,744 European ancestry controls, 4,066 Hispanic/Latino controls	at least 214 African American long sleepers, 616 East Asian ancestry long sleepers, up to 6,657 European ancestry long sleepers, 2,457 Hispanic long sleepers, at least 913 African American controls, 2,517 East Asian ancestry controls, up to 26,868 European ancestry controls, 9,870 Hispanic controls	19q13.32	19	44888997	APOE	NECTIN2	NA	NA	ENSG00000130202	NA	NA	rs6857-?	rs6857	0	6857	3_prime_UTR_variant	0	NR	3e-98	97.5229	NA	6.459	[5.83-7.08] unit increase	Affymetrix, Illumina [up to 2533153] (imputed)	N	rs429358	Task fMRI
2020-01-07	31719535	Noordam R	2019-11-12	Nat Commun	www.ncbi.nlm.nih.gov/pubmed/31719535	Multi-ancestry sleep-by-SNP interaction analysis in 126,926 individuals reveals lipid loci stratified by sleep duration.	HDL cholesterol levels x short total sleep time interaction (2df test)	3,007 African American short sleepers, 369 Chinese ancestry short sleepers, 114 Asian ancestry short sleepers, at least 8,474 European ancestry short sleepers, 1,082 Hispanic/Latino short sleepers, up to 11,901 African American controls, 1,444 Chinese ancestry controls, 452 Asian ancestry controls, at least 31,567 European ancestry controls, 4,047 Hispanic/Latino controls	up to 221 African American short sleepers, 629 East Asian ancestry short sleepers, up to 9,585 European ancestry short sleepers, 2,517 Hispanic short sleepers, at least 925 African American controls, 2,504 East Asian ancestry controls, up to 38,027 European ancestry controls, 10,061 Hispanic controls	19q13.32	19	44908684	APOC1	APOE	NA	NA	ENSG00000130203	NA	NA	rs429358-?	rs429358	0	429358	missense_variant	0	NR	4e-37	36.3979	NA	0.0204	[0.017-0.024] unit increase	Affymetrix, Illumina [up to 2533153] (imputed)	N	rs429358	Task fMRI
2020-01-07	31719535	Noordam R	2019-11-12	Nat Commun	www.ncbi.nlm.nih.gov/pubmed/31719535	Multi-ancestry sleep-by-SNP interaction analysis in 126,926 individuals reveals lipid loci stratified by sleep duration.	Triglyceride levels x short total sleep time interaction (2df test)	2,990 African American short sleepers, 369 Chinese ancestry short sleepers, 114 Asian ancestry short sleepers, at least 8,300 European ancestry short sleepers, 1,082 Hispanic/Latino short sleepers, at least 11,842 African American controls, 1,444 Chinese ancestry controls, 452 Asian ancestry controls, at least 31,350 European ancestry controls, 4,047 Hispanic/Latino controls	at least 220 African American short sleepers, 326 East Asian ancestry short sleepers, up to 5,288 European ancestry short sleepers, 2,517 Hispanic short sleepers, at least 925 African American controls, 1,292 East Asian ancestry controls, up to 20,844 European ancestry controls, 10,062 Hispanic controls	19q13.32	19	44915533	NECTIN2	APOC1	NA	NA	ENSG00000130208	NA	NA	rs5117-?	rs5117	0	5117	intron_variant	0	NR	6e-45	44.2218	NA	0.03706	[0.031-0.043] unit decrease	Affymetrix, Illumina [up to 2533153] (imputed)	N	rs429358	Task fMRI
2020-01-07	31719535	Noordam R	2019-11-12	Nat Commun	www.ncbi.nlm.nih.gov/pubmed/31719535	Multi-ancestry sleep-by-SNP interaction analysis in 126,926 individuals reveals lipid loci stratified by sleep duration.	LDL cholesterol levels x short total sleep time interaction (2df test)	2,974 African American short sleepers, 365 Chinese ancestry short sleepers, 110 Asian ancestry short sleepers, at least 8,230 European ancestry short sleepers, 1,079 Hispanic/Latino short sleepers, 11,801 African American controls, 1,425 Chinese ancestry controls, 444 Asian ancestry controls, at least 31,097 European ancestry controls, 4,023 Hispanic/Latino controls	at least 214 African American short sleepers, 629 East Asian ancestry short sleepers, up to 6,761 European ancestry short sleepers, 2,473 Hispanic short sleepers, at least 913 African American controls, 2,504 East Asian ancestry controls, up to 26,764 European ancestry controls, 9,854 Hispanic controls	19q13.32	19	44906745	APOE	APOE	NA	NA	ENSG00000130203	NA	NA	rs769449-?	rs769449	0	769449	non_coding_transcript_exon_variant	0	NR	1e-97	97	NA	7.496	[6.75-8.24] unit increase	Affymetrix, Illumina [up to 2533153] (imputed)	N	rs429358	Task fMRI
2019-06-25	30804565	Jansen PR	2019-02-25	Nat Genet	www.ncbi.nlm.nih.gov/pubmed/30804565	Genome-wide analysis of insomnia in 1,331,010 individuals identifies new risk loci and functional pathways.	Insomnia	651,923 European ancestry males, 679,087 European ancestry females	NA	19q13.32	19	44908684	NR	APOE	NA	NA	ENSG00000130203	NA	NA	rs429358-T	rs429358	0	429358	missense_variant	0	0.8458	2e-08	7.69897	NA	1.047	[1.03-1.06]	Affymetrix, Illumina [NR] (imputed)	N	rs429358	Task fMRI
2020-06-24	32332799	Song W	2020-04-24	Sci Rep	www.ncbi.nlm.nih.gov/pubmed/32332799	Genome-wide association analysis of insomnia using data from Partners Biobank.	Insomnia	404,588 European ancestry individuals, 17,651 European, Hispanic and African ancestry individuals	NA	11p11.2	11	47419962	PSMC3	PSMC3			ENSG00000165916	NA	NA	rs10838708-A	rs10838708	0	10838708	intron_variant	0	0.4503	2e-08	7.69897		NA		Illumina [5508534] (imputed)	N	rs10838708	Cardiac MRI
2020-01-07	31719535	Noordam R	2019-11-12	Nat Commun	www.ncbi.nlm.nih.gov/pubmed/31719535	Multi-ancestry sleep-by-SNP interaction analysis in 126,926 individuals reveals lipid loci stratified by sleep duration.	HDL cholesterol levels x long total sleep time interaction (2df test)	2,933 African American long sleepers, 364 Chinese ancestry long sleepers, 112 Asian ancestry long sleepers, up to 7,870 European ancestry long sleepers, 1,038 Hispanic/Latino long sleepers, up to 11,975 African American controls, 1,449 Chinese ancestry controls, 454 Asian ancestry controls, at least 32,171 European ancestry controls, 4,091 Hispanic/Latino controls	at least 217 African American long sleepers, 616 East Asian ancestry long sleepers, up to 9,486 European ancestry long sleepers, 2,515 Hispanic long sleepers, at least 929 African American controls, 2,517 East Asian ancestry controls, up to 38,126 European ancestry controls, 10,063 Hispanic controls	17q12	17	39668086	STARD3	PNMT			ENSG00000141744	NA	NA	rs3764351-?	rs3764351	0	3764351	intron_variant	0	NR	3e-12	11.5229		0.006892	[0.0049-0.0089] unit increase	Affymetrix, Illumina [up to 2533153] (imputed)	N	rs903503	Cardiac MRI
2020-01-07	31719535	Noordam R	2019-11-12	Nat Commun	www.ncbi.nlm.nih.gov/pubmed/31719535	Multi-ancestry sleep-by-SNP interaction analysis in 126,926 individuals reveals lipid loci stratified by sleep duration.	Triglyceride levels x long total sleep time interaction (2df test)	at least 2,926 African American long sleepers, 364 Chinese ancestry long sleepers, 112 Asian ancestry long sleepers, at least 7,664 European ancestry long sleepers, 1,038 Hispanic/Latino long sleepers, up to 11,906 African American controls, 1,449 Chinese ancestry controls, 454 Asian ancestry controls, at least 31,986 European ancestry controls, 4,091 Hispanic/Latino controls	at least 217 African American long sleepers, 317 East Asian ancestry long sleepers, up to 5,171 European ancestry long sleepers, 2,515 Hispanic long sleepers, at least 928 African American controls, 1,301 East Asian ancestry controls, up to 20,961 European ancestry controls, 10,064 Hispanic controls	10q21.3	10	63421125	JMJD1C	JMJD1C			ENSG00000171988	NA	NA	rs7077580-?	rs7077580	0	7077580	intron_variant	0	NR	5e-17	16.301		0.01636	[0.012-0.02] unit decrease	Affymetrix, Illumina [up to 2533153] (imputed)	N	rs6479877	Cardiac MRI
2020-01-07	31719535	Noordam R	2019-11-12	Nat Commun	www.ncbi.nlm.nih.gov/pubmed/31719535	Multi-ancestry sleep-by-SNP interaction analysis in 126,926 individuals reveals lipid loci stratified by sleep duration.	Triglyceride levels x short total sleep time interaction (2df test)	2,990 African American short sleepers, 369 Chinese ancestry short sleepers, 114 Asian ancestry short sleepers, at least 8,300 European ancestry short sleepers, 1,082 Hispanic/Latino short sleepers, at least 11,842 African American controls, 1,444 Chinese ancestry controls, 452 Asian ancestry controls, at least 31,350 European ancestry controls, 4,047 Hispanic/Latino controls	at least 220 African American short sleepers, 326 East Asian ancestry short sleepers, up to 5,288 European ancestry short sleepers, 2,517 Hispanic short sleepers, at least 925 African American controls, 1,292 East Asian ancestry controls, up to 20,844 European ancestry controls, 10,062 Hispanic controls	10q21.3	10	63422496	JMJD1C	JMJD1C			ENSG00000171988	NA	NA	rs7923544-?	rs7923544	0	7923544	intron_variant	0	NR	2e-16	15.699		0.01643	[0.012-0.02] unit increase	Affymetrix, Illumina [up to 2533153] (imputed)	N	rs6479877	Cardiac MRI
2020-01-07	31719535	Noordam R	2019-11-12	Nat Commun	www.ncbi.nlm.nih.gov/pubmed/31719535	Multi-ancestry sleep-by-SNP interaction analysis in 126,926 individuals reveals lipid loci stratified by sleep duration.	HDL cholesterol levels x short total sleep time interaction (2df test)	3,007 African American short sleepers, 369 Chinese ancestry short sleepers, 114 Asian ancestry short sleepers, at least 8,474 European ancestry short sleepers, 1,082 Hispanic/Latino short sleepers, up to 11,901 African American controls, 1,444 Chinese ancestry controls, 452 Asian ancestry controls, at least 31,567 European ancestry controls, 4,047 Hispanic/Latino controls	up to 221 African American short sleepers, 629 East Asian ancestry short sleepers, up to 9,585 European ancestry short sleepers, 2,517 Hispanic short sleepers, at least 925 African American controls, 2,504 East Asian ancestry controls, up to 38,027 European ancestry controls, 10,061 Hispanic controls	10q21.3	10	63389329	REEP3	JMJD1C			ENSG00000171988	NA	NA	rs9414801-?	rs9414801	0	9414801	intron_variant	0	NR	1e-09	9		0.005539	[0.0034-0.0077] unit decrease	Affymetrix, Illumina [up to 2533153] (imputed)	N	rs6479877	Cardiac MRI
2019-06-25	30804565	Jansen PR	2019-02-25	Nat Genet	www.ncbi.nlm.nih.gov/pubmed/30804565	Genome-wide analysis of insomnia in 1,331,010 individuals identifies new risk loci and functional pathways.	Insomnia	651,923 European ancestry males, 679,087 European ancestry females	NA	11p11.2	11	47584931	NA	NDUFS3 - FAM180B	ENSG00000213619	ENSG00000196666		369	1747	rs11605348-G	rs11605348	0	11605348	intergenic_variant	1	0.657	3e-08	7.52288	(Female)	1.04384	[1.03-1.06]	Affymetrix, Illumina [NR] (imputed)	N	rs11039348	Cardiac MRI
2017-09-11	28604731	Hammerschlag AR	2017-06-12	Nat Genet	www.ncbi.nlm.nih.gov/pubmed/28604731	Genome-wide association analysis of insomnia complaints identifies risk genes and genetic overlap with psychiatric and metabolic traits.	Chronotype	101,185 European ancestry individuals	NA	22q13.1	22	40263569	NR	TNRC6B			ENSG00000100354	NA	NA	rs4821940-C	rs4821940	0	4821940	intron_variant	0	0.45	9e-09	8.04576		0.026	[0.017-0.035] unit increase	Affymetrix [at least 12428592] (imputed)	N	22:40592080_CT_C	Cardiac MRI
2016-12-13	26955885	Lane JM	2016-03-09	Nat Commun	www.ncbi.nlm.nih.gov/pubmed/26955885	Genome-wide association analysis identifies novel loci for chronotype in 100,420 individuals from the UK Biobank.	Chronotype	100,420 European ancestry individuals	NA	22q13.1	22	40263569	TNRC6B	TNRC6B			ENSG00000100354	NA	NA	rs4821940-C	rs4821940	0	4821940	intron_variant	0	0.55	1e-08	8		0.026	[0.018-0.034] unit increase	Affymetrix [~ 73355677] (imputed)	N	22:40592080_CT_C	Cardiac MRI
2017-03-30	27494321	Jones SE	2016-08-05	PLoS Genet	www.ncbi.nlm.nih.gov/pubmed/27494321	Genome-Wide Association Analyses in 128,266 Individuals Identifies New Morningness and Sleep Duration Loci.	Chronotype	127,898 British individuals	89,283 individuals	22q13.1	22	40263569	SGSM3	TNRC6B			ENSG00000100354	NA	NA	rs4821940-T	rs4821940	0	4821940	intron_variant	0	0.45	5e-06	5.30103		0.022	[0.014-0.03] unit increase	NR [16760980] (imputed)	N	22:40592080_CT_C	Cardiac MRI
2017-03-30	27494321	Jones SE	2016-08-05	PLoS Genet	www.ncbi.nlm.nih.gov/pubmed/27494321	Genome-Wide Association Analyses in 128,266 Individuals Identifies New Morningness and Sleep Duration Loci.	Morning vs. evening chronotype	114,765 British individuals	NA	22q13.1	22	40263569	SGSM3	TNRC6B			ENSG00000100354	NA	NA	rs4821940-T	rs4821940	0	4821940	intron_variant	0	0.45	4e-08	7.39794		1.05	[1.03-1.07]	NR [16760980] (imputed)	N	22:40592080_CT_C	Cardiac MRI
2016-12-08	26835600	Hu Y	2016-02-02	Nat Commun	www.ncbi.nlm.nih.gov/pubmed/26835600	GWAS of 89,283 individuals identifies genetic variants associated with self-reporting of being a morning person.	Morning vs. evening chronotype	38,937 European ancestry morning chronotype individuals, 50,346 European ancestry evening chronotype individuals	NA	8p23.1	8	10961097	NR	XKR6			ENSG00000171044	NA	NA	rs11250098-?	rs11250098	0	11250098	intron_variant	0	NR	4e-06	5.39794		NA		Illumina [7427422] (imputed)	N	rs4314618	Cardiac MRI
2016-12-08	26835600	Hu Y	2016-02-02	Nat Commun	www.ncbi.nlm.nih.gov/pubmed/26835600	GWAS of 89,283 individuals identifies genetic variants associated with self-reporting of being a morning person.	Morning vs. evening chronotype	38,937 European ancestry morning chronotype individuals, 50,346 European ancestry evening chronotype individuals	NA	8p23.1	8	11537570	NR	BLK			ENSG00000136573	NA	NA	rs1478898-?	rs1478898	0	1478898	intron_variant	0	NR	1e-06	6		NA		Illumina [7427422] (imputed)	N	rs2244648	Cardiac MRI
2020-03-10	32060260	Campos AI	2020-02-14	Nat Commun	www.ncbi.nlm.nih.gov/pubmed/32060260	Insights into the aetiology of snoring from observational and genetic investigations in the UK Biobank.	Snoring	151,836 British ancestry cases, 255,230 British ancestry controls	NA	17q21.31	17	45681532	NR	LINC02210-CRHR1, LINC02210-CRHR1			ENSG00000263715, ENSG00000282456	NA	NA	rs57222984-A	rs57222984	0	57222984	intron_variant	0	NR	8e-11	10.0969	(adjusted for BMI)	0.00784	[0.0055-0.0102] unit decrease	NR [11010159] (imputed)	N	rs2668724	Cardiac MRI
2020-03-10	32060260	Campos AI	2020-02-14	Nat Commun	www.ncbi.nlm.nih.gov/pubmed/32060260	Insights into the aetiology of snoring from observational and genetic investigations in the UK Biobank.	Snoring	61,792 British ancestry female cases, 156,554 British ancestry female controls	NA	17q21.31	17	45681532	NR	LINC02210-CRHR1, LINC02210-CRHR1			ENSG00000263715, ENSG00000282456	NA	NA	rs57222984-A	rs57222984	0	57222984	intron_variant	0	NR	5e-08	7.30103		0.00872	[0.0056-0.0118] unit decrease	NR [11010159] (imputed)	N	rs2668724	Cardiac MRI
2020-03-10	32060260	Campos AI	2020-02-14	Nat Commun	www.ncbi.nlm.nih.gov/pubmed/32060260	Insights into the aetiology of snoring from observational and genetic investigations in the UK Biobank.	Snoring	152,302 British ancestry cases, 256,015 British ancestry controls	NA	17q21.31	17	45681532	NR	LINC02210-CRHR1, LINC02210-CRHR1			ENSG00000263715, ENSG00000282456	NA	NA	rs57222984-A	rs57222984	0	57222984	intron_variant	0	NR	5e-12	11.301		0.00843452	[0.006-0.0108] unit decrease	NR [11010159] (imputed)	N	rs2668724	Cardiac MRI
2019-01-18	30531941	Doherty A	2018-12-10	Nat Commun	www.ncbi.nlm.nih.gov/pubmed/30531941	GWAS identifies 14 loci for device-measured physical activity and sleep duration.	Sleep duration	91,105 European ancestry individuals	NA	17q21.31	17	46006036	STH	MAPT, MAPT			ENSG00000277956, ENSG00000186868	NA	NA	rs1991556-G	rs1991556	0	1991556	intron_variant	0	0.774711	3e-09	8.52288		0.0328048	[0.022-0.044] SD units increase	NR [9926106] (imputed)	N	rs2668724	Cardiac MRI
2019-06-25	30804565	Jansen PR	2019-02-25	Nat Genet	www.ncbi.nlm.nih.gov/pubmed/30804565	Genome-wide analysis of insomnia in 1,331,010 individuals identifies new risk loci and functional pathways.	Insomnia	651,923 European ancestry males, 679,087 European ancestry females	NA	11p11.2	11	47584931	NR	NDUFS3 - FAM180B	ENSG00000213619	ENSG00000196666		369	1747	rs11605348-G	rs11605348	0	11605348	intergenic_variant	1	0.6505	7e-13	12.1549		1.04603	[1.03-1.06]	Affymetrix, Illumina [NR] (imputed)	N	rs11039348	Cardiac MRI
2019-03-25	30804566	Lane JM	2019-02-25	Nat Genet	www.ncbi.nlm.nih.gov/pubmed/30804566	Biological and clinical insights from genetics of insomnia symptoms.	Insomnia symptoms (never/rarely vs. usually)	129,270 European ancestry cases, 108,357 European ancestry controls	17,140 European ancestry cases, 61,850 European ancestry controls	11p11.2	11	47419962	PSMC3	PSMC3			ENSG00000165916	NA	NA	rs10838708-G	rs10838708	0	10838708	intron_variant	0	0.541245	2e-09	8.69897		1.02	[1.01-1.03]	Affymetrix [14661600] (imputed)	N	rs10838708	Cardiac MRI
2019-06-25	30804565	Jansen PR	2019-02-25	Nat Genet	www.ncbi.nlm.nih.gov/pubmed/30804565	Genome-wide analysis of insomnia in 1,331,010 individuals identifies new risk loci and functional pathways.	Ease of getting up in the morning	385,949 European ancestry individuals	NA	17q21.31	17	45938080	NR	MAPT, MAPT			ENSG00000277956, ENSG00000186868	NA	NA	rs12150229-G	rs12150229	0	12150229	intron_variant	0	0.2236	4e-09	8.39794		0.0122	[0.0081-0.0163] unit increase	Affymetrix, Illumina [10862568] (imputed)	N	rs2668724	Cardiac MRI
2019-06-25	30804565	Jansen PR	2019-02-25	Nat Genet	www.ncbi.nlm.nih.gov/pubmed/30804565	Genome-wide analysis of insomnia in 1,331,010 individuals identifies new risk loci and functional pathways.	Daytime nap	386,577 European ancestry individuals	NA	17q21.31	17	45974222	NR	MAPT, MAPT			ENSG00000277956, ENSG00000186868	NA	NA	rs117124984-C	rs117124984	0	117124984	5_prime_UTR_variant	0	0.7853	3e-13	12.5229		1.09963	[1.07-1.13]	Affymetrix, Illumina [10858887] (imputed)	N	rs2668724	Cardiac MRI
2019-06-25	30804565	Jansen PR	2019-02-25	Nat Genet	www.ncbi.nlm.nih.gov/pubmed/30804565	Genome-wide analysis of insomnia in 1,331,010 individuals identifies new risk loci and functional pathways.	Morningness	434,835 European ancestry individuals	NA	22q13.1	22	40159989		TNRC6B			ENSG00000100354	NA	NA	rs11705370-A	rs11705370	0	11705370	intron_variant	0	0.5981	3e-15	14.5229		0.019	[0.015-0.023] unit decrease	Affymetrix, Illumina [11597492] (imputed)	N	22:40592080_CT_C	Cardiac MRI
2019-06-25	30804565	Jansen PR	2019-02-25	Nat Genet	www.ncbi.nlm.nih.gov/pubmed/30804565	Genome-wide analysis of insomnia in 1,331,010 individuals identifies new risk loci and functional pathways.	Sleep duration	384,317 European ancestry individuals	NA	17q21.31	17	45941122		MAPT, MAPT			ENSG00000277956, ENSG00000186868	NA	NA	rs62061734-C	rs62061734	0	62061734	intron_variant	0	0.2205	2e-09	8.69897		0.01775	[0.012-0.024] unit decrease	Affymetrix, Illumina [10862567] (imputed)	N	rs2668724	Cardiac MRI
2019-06-25	30804565	Jansen PR	2019-02-25	Nat Genet	www.ncbi.nlm.nih.gov/pubmed/30804565	Genome-wide analysis of insomnia in 1,331,010 individuals identifies new risk loci and functional pathways.	Snoring	359,916 European ancestry individuals	NA	17q21.31	17	45681532	NR	LINC02210-CRHR1, LINC02210-CRHR1			ENSG00000263715, ENSG00000282456	NA	NA	rs57222984-G	rs57222984	0	57222984	intron_variant	0	0.2423	3e-11	10.5229		1.04	[1.03-1.05]	Affymetrix, Illumina [10862568] (imputed)	N	rs2668724	Cardiac MRI
2019-06-25	30804565	Jansen PR	2019-02-25	Nat Genet	www.ncbi.nlm.nih.gov/pubmed/30804565	Genome-wide analysis of insomnia in 1,331,010 individuals identifies new risk loci and functional pathways.	Morningness	434,835 European ancestry individuals	NA	11p11.2	11	47600860		C1QTNF4 - MTCH2	ENSG00000172247	ENSG00000109919		6449	16455	rs11039308-A	rs11039308	0	11039308	intergenic_variant	1	0.4083	5e-11	10.301		0.014	[0.01-0.018] unit increase	Affymetrix, Illumina [11597492] (imputed)	N	rs11039348	Cardiac MRI
2019-04-12	30846698	Dashti HS	2019-03-07	Nat Commun	www.ncbi.nlm.nih.gov/pubmed/30846698	Genome-wide association study identifies genetic loci for self-reported habitual sleep duration supported by accelerometer-derived estimates.	Sleep duration (long sleep)	34,184 European ancestry cases, 305,742 European ancestry controls	47,180 adults, 10,554 children or adolescents	17q21.31	17	45701314	KIAA1267, LOC644246	LINC02210-CRHR1, LINC02210-CRHR1			ENSG00000263715, ENSG00000282456	NA	NA	rs17688916-T	rs17688916	0	17688916	intron_variant	0	NR	1e-11	11		1.074		Affymetrix [14661600] (imputed)	N	rs2668724	Cardiac MRI
2019-04-12	30696823	Jones SE	2019-01-29	Nat Commun	www.ncbi.nlm.nih.gov/pubmed/30696823	Genome-wide association analyses of chronotype in 697,828 individuals provides insights into circadian rhythms.	Morning person	252,287 European ancestry cases, 150,908 European ancestry controls	120,478 European ancestry cases, 127,622 European ancestry controls	22q13.1	22	40308048	TNRC6B	TNRC6B			ENSG00000100354	NA	NA	rs139911-C	rs139911	0	139911	intron_variant	0	0.4278	1e-18	18		1.03338		Affymetrix [11880941] (imputed)	N	22:40592080_CT_C	Cardiac MRI
2019-04-12	30696823	Jones SE	2019-01-29	Nat Commun	www.ncbi.nlm.nih.gov/pubmed/30696823	Genome-wide association analyses of chronotype in 697,828 individuals provides insights into circadian rhythms.	Morning person	252,287 European ancestry cases, 150,908 European ancestry controls	120,478 European ancestry cases, 127,622 European ancestry controls	22q13.1	22	40165755	FAM83F, TNRC6B	TNRC6B			ENSG00000100354	NA	NA	rs6001817-G	rs6001817	0	6001817	intron_variant	0	0.4062	7e-17	16.1549		1.03135		Affymetrix [11880941] (imputed)	N	22:40592080_CT_C	Cardiac MRI
2019-04-15	30696823	Jones SE	2019-01-29	Nat Commun	www.ncbi.nlm.nih.gov/pubmed/30696823	Genome-wide association analyses of chronotype in 697,828 individuals provides insights into circadian rhythms.	Chronotype	449,734 European ancestry individuals	248,098 European ancestry individuals	22q13.1	22	40308048	TNRC6B	TNRC6B			ENSG00000100354	NA	NA	rs139911-C	rs139911	0	139911	intron_variant	0	0.4278	1e-18	18		1.03417		Affymetrix [11880941] (imputed)	N	22:40592080_CT_C	Cardiac MRI
2019-04-15	30696823	Jones SE	2019-01-29	Nat Commun	www.ncbi.nlm.nih.gov/pubmed/30696823	Genome-wide association analyses of chronotype in 697,828 individuals provides insights into circadian rhythms.	Chronotype	449,734 European ancestry individuals	248,098 European ancestry individuals	17q21.32	17	46977198	GOSR2RPRML	GOSR2 - RPRML	ENSG00000108433	ENSG00000179673		1674	958	rs12600452-A	rs12600452	0	12600452	intron_variant	1	0.2015	2e-09	8.69897		1.02583		Affymetrix [11880941] (imputed)	N	rs17608766	Cardiac MRI
2021-04-15	33568662	Dashti HS	2021-02-10	Nat Commun	www.ncbi.nlm.nih.gov/pubmed/33568662	Genetic determinants of daytime napping and effects on cardiometabolic health.	Daytime nap	452,633 European ancestry individuals	541,333 European ancestry individuals	17q21.31	17	45609053	CRHR1, PLEKHM1	RPS26P8 - LINC02210	ENSG00000282238	ENSG00000204650		135	11275	rs385199-A	rs385199	0	385199	intergenic_variant	1		1e-72	72		0.0185	[0.017-0.02] unit increase	Affymetrix [13304133] (imputed)	N	rs2668724	Cardiac MRI
2019-04-12	30696823	Jones SE	2019-01-29	Nat Commun	www.ncbi.nlm.nih.gov/pubmed/30696823	Genome-wide association analyses of chronotype in 697,828 individuals provides insights into circadian rhythms.	Morning person	252,287 European ancestry cases, 150,908 European ancestry controls	120,478 European ancestry cases, 127,622 European ancestry controls	8p23.1	8	8666964	SGK223, CLDN23	RN7SL178P - CLDN23	ENSG00000284857	ENSG00000285098		84309	34973	rs11992186-G	rs11992186	0	11992186	intron_variant	1	0.5073	6e-14	13.2218		1.02743		Affymetrix [11880941] (imputed)	N	rs3789849	Cardiac MRI
2019-02-08	30595370	Kichaev G	2018-12-27	Am J Hum Genet	www.ncbi.nlm.nih.gov/pubmed/30595370	Leveraging Polygenic Functional Enrichment to Improve GWAS Power.	Morning person	approximately 410,000 European ancestry individuals	NA	22q13.1	22	40308048		TNRC6B			ENSG00000100354	NA	NA	rs139911-?	rs139911	0	139911	intron_variant	0	NR	7e-17	16.1549		NA		NR [~ 8900000] (imputed)	N	22:40592080_CT_C	Cardiac MRI
2020-01-07	31719535	Noordam R	2019-11-12	Nat Commun	www.ncbi.nlm.nih.gov/pubmed/31719535	Multi-ancestry sleep-by-SNP interaction analysis in 126,926 individuals reveals lipid loci stratified by sleep duration.	HDL cholesterol levels x long total sleep time interaction (2df test)	2,933 African American long sleepers, 364 Chinese ancestry long sleepers, 112 Asian ancestry long sleepers, up to 7,870 European ancestry long sleepers, 1,038 Hispanic/Latino long sleepers, up to 11,975 African American controls, 1,449 Chinese ancestry controls, 454 Asian ancestry controls, at least 32,171 European ancestry controls, 4,091 Hispanic/Latino controls	at least 217 African American long sleepers, 616 East Asian ancestry long sleepers, up to 9,486 European ancestry long sleepers, 2,515 Hispanic long sleepers, at least 929 African American controls, 2,517 East Asian ancestry controls, up to 38,126 European ancestry controls, 10,063 Hispanic controls	19q13.32	19	44888997	APOC1	NECTIN2			ENSG00000130202	NA	NA	rs6857-?	rs6857	0	6857	3_prime_UTR_variant	0	NR	2e-35	34.699		0.0197	[0.016-0.023] unit decrease	Affymetrix, Illumina [up to 2533153] (imputed)	N	rs157582	Abdominal MRI
2020-01-07	31719535	Noordam R	2019-11-12	Nat Commun	www.ncbi.nlm.nih.gov/pubmed/31719535	Multi-ancestry sleep-by-SNP interaction analysis in 126,926 individuals reveals lipid loci stratified by sleep duration.	LDL cholesterol levels x long total sleep time interaction (2df test)	2,913 African American long sleepers, 358 Chinese ancestry long sleepers, 110 Asian ancestry long sleepers, 7,583 European ancestry long sleepers, 1,036 Hispanic/Latino long sleepers, up to 11,862 African American controls, 1,432 Chinese ancestry controls, 444 Asian ancestry controls, at least 31,744 European ancestry controls, 4,066 Hispanic/Latino controls	at least 214 African American long sleepers, 616 East Asian ancestry long sleepers, up to 6,657 European ancestry long sleepers, 2,457 Hispanic long sleepers, at least 913 African American controls, 2,517 East Asian ancestry controls, up to 26,868 European ancestry controls, 9,870 Hispanic controls	19q13.32	19	44888997	APOE	NECTIN2			ENSG00000130202	NA	NA	rs6857-?	rs6857	0	6857	3_prime_UTR_variant	0	NR	3e-98	97.5229		6.459	[5.83-7.08] unit increase	Affymetrix, Illumina [up to 2533153] (imputed)	N	rs157582	Abdominal MRI
2020-01-07	31719535	Noordam R	2019-11-12	Nat Commun	www.ncbi.nlm.nih.gov/pubmed/31719535	Multi-ancestry sleep-by-SNP interaction analysis in 126,926 individuals reveals lipid loci stratified by sleep duration.	Triglyceride levels x long total sleep time interaction (2df test)	at least 2,926 African American long sleepers, 364 Chinese ancestry long sleepers, 112 Asian ancestry long sleepers, at least 7,664 European ancestry long sleepers, 1,038 Hispanic/Latino long sleepers, up to 11,906 African American controls, 1,449 Chinese ancestry controls, 454 Asian ancestry controls, at least 31,986 European ancestry controls, 4,091 Hispanic/Latino controls	at least 217 African American long sleepers, 317 East Asian ancestry long sleepers, up to 5,171 European ancestry long sleepers, 2,515 Hispanic long sleepers, at least 928 African American controls, 1,301 East Asian ancestry controls, up to 20,961 European ancestry controls, 10,064 Hispanic controls	2p23.3	2	27508073	GCKR	GCKR			ENSG00000084734	NA	NA	rs1260326-?	rs1260326	0	1260326	missense_variant	0	NR	5e-116	115.301		0.04586	[0.042-0.05] unit increase	Affymetrix, Illumina [up to 2533153] (imputed)	N	rs1260326	Abdominal MRI
2020-01-07	31719535	Noordam R	2019-11-12	Nat Commun	www.ncbi.nlm.nih.gov/pubmed/31719535	Multi-ancestry sleep-by-SNP interaction analysis in 126,926 individuals reveals lipid loci stratified by sleep duration.	Triglyceride levels x long total sleep time interaction (2df test)	at least 2,926 African American long sleepers, 364 Chinese ancestry long sleepers, 112 Asian ancestry long sleepers, at least 7,664 European ancestry long sleepers, 1,038 Hispanic/Latino long sleepers, up to 11,906 African American controls, 1,449 Chinese ancestry controls, 454 Asian ancestry controls, at least 31,986 European ancestry controls, 4,091 Hispanic/Latino controls	at least 217 African American long sleepers, 317 East Asian ancestry long sleepers, up to 5,171 European ancestry long sleepers, 2,515 Hispanic long sleepers, at least 928 African American controls, 1,301 East Asian ancestry controls, up to 20,961 European ancestry controls, 10,064 Hispanic controls	2p23.3	2	27560525	GCKR	C2orf16			ENSG00000221843	NA	NA	rs62141290-?	rs62141290	0	62141290	intron_variant	0	NR	9e-16	15.0458		0.0222	[0.017-0.028] unit increase	Affymetrix, Illumina [up to 2533153] (imputed)	N	rs145508558	Abdominal MRI
2020-01-07	31719535	Noordam R	2019-11-12	Nat Commun	www.ncbi.nlm.nih.gov/pubmed/31719535	Multi-ancestry sleep-by-SNP interaction analysis in 126,926 individuals reveals lipid loci stratified by sleep duration.	Triglyceride levels x long total sleep time interaction (2df test)	at least 2,926 African American long sleepers, 364 Chinese ancestry long sleepers, 112 Asian ancestry long sleepers, at least 7,664 European ancestry long sleepers, 1,038 Hispanic/Latino long sleepers, up to 11,906 African American controls, 1,449 Chinese ancestry controls, 454 Asian ancestry controls, at least 31,986 European ancestry controls, 4,091 Hispanic/Latino controls	at least 217 African American long sleepers, 317 East Asian ancestry long sleepers, up to 5,171 European ancestry long sleepers, 2,515 Hispanic long sleepers, at least 928 African American controls, 1,301 East Asian ancestry controls, up to 20,961 European ancestry controls, 10,064 Hispanic controls	8p23.1	8	9315848	AC022784.6	RNU6-1151P - RNU6-526P	ENSG00000284864	ENSG00000201815		28270	55242	rs7012814-?	rs7012814	0	7012814	intron_variant	1	NR	5e-09	8.30103		0.01225	[0.0081-0.0164] unit decrease	Affymetrix, Illumina [up to 2533153] (imputed)	N	rs7012814	Abdominal MRI
2020-01-07	31719535	Noordam R	2019-11-12	Nat Commun	www.ncbi.nlm.nih.gov/pubmed/31719535	Multi-ancestry sleep-by-SNP interaction analysis in 126,926 individuals reveals lipid loci stratified by sleep duration.	LDL cholesterol levels x long total sleep time interaction (2df test)	2,913 African American long sleepers, 358 Chinese ancestry long sleepers, 110 Asian ancestry long sleepers, 7,583 European ancestry long sleepers, 1,036 Hispanic/Latino long sleepers, up to 11,862 African American controls, 1,432 Chinese ancestry controls, 444 Asian ancestry controls, at least 31,744 European ancestry controls, 4,066 Hispanic/Latino controls	at least 214 African American long sleepers, 616 East Asian ancestry long sleepers, up to 6,657 European ancestry long sleepers, 2,457 Hispanic long sleepers, at least 913 African American controls, 2,517 East Asian ancestry controls, up to 26,868 European ancestry controls, 9,870 Hispanic controls	8p23.1	8	9327181	AC022784.6	RNU6-1151P - RNU6-526P	ENSG00000284864	ENSG00000201815		39603	43909	rs6601299-?	rs6601299	0	6601299	intron_variant	1	NR	3e-16	15.5229		1.583	[1.14-2.02] unit decrease	Affymetrix, Illumina [up to 2533153] (imputed)	N	rs199922514	Abdominal MRI
2020-01-07	31719535	Noordam R	2019-11-12	Nat Commun	www.ncbi.nlm.nih.gov/pubmed/31719535	Multi-ancestry sleep-by-SNP interaction analysis in 126,926 individuals reveals lipid loci stratified by sleep duration.	LDL cholesterol levels x long total sleep time interaction (2df test)	2,913 African American long sleepers, 358 Chinese ancestry long sleepers, 110 Asian ancestry long sleepers, 7,583 European ancestry long sleepers, 1,036 Hispanic/Latino long sleepers, up to 11,862 African American controls, 1,432 Chinese ancestry controls, 444 Asian ancestry controls, at least 31,744 European ancestry controls, 4,066 Hispanic/Latino controls	at least 214 African American long sleepers, 616 East Asian ancestry long sleepers, up to 6,657 European ancestry long sleepers, 2,457 Hispanic long sleepers, at least 913 African American controls, 2,517 East Asian ancestry controls, up to 26,868 European ancestry controls, 9,870 Hispanic controls	8q24.13	8	125494452	AC091114.1	TRIB1 - LINC00861	ENSG00000173334	ENSG00000245164		56049	365269	rs112875651-?	rs112875651	0	112875651	intron_variant	1	NR	5e-29	28.301		2.059	[1.69-2.42] unit decrease	Affymetrix, Illumina [up to 2533153] (imputed)	N	rs28601761	Abdominal MRI
2020-01-07	31719535	Noordam R	2019-11-12	Nat Commun	www.ncbi.nlm.nih.gov/pubmed/31719535	Multi-ancestry sleep-by-SNP interaction analysis in 126,926 individuals reveals lipid loci stratified by sleep duration.	LDL cholesterol levels x long total sleep time interaction (2df test)	2,913 African American long sleepers, 358 Chinese ancestry long sleepers, 110 Asian ancestry long sleepers, 7,583 European ancestry long sleepers, 1,036 Hispanic/Latino long sleepers, up to 11,862 African American controls, 1,432 Chinese ancestry controls, 444 Asian ancestry controls, at least 31,744 European ancestry controls, 4,066 Hispanic/Latino controls	at least 214 African American long sleepers, 616 East Asian ancestry long sleepers, up to 6,657 European ancestry long sleepers, 2,457 Hispanic long sleepers, at least 913 African American controls, 2,517 East Asian ancestry controls, up to 26,868 European ancestry controls, 9,870 Hispanic controls	9q34.2	9	133266456	ABO	ABO			ENSG00000175164	NA	NA	rs2519093-?	rs2519093	0	2519093	intron_variant	0	NR	1e-33	33		2.472	[2.04-2.91] unit increase	Affymetrix, Illumina [up to 2533153] (imputed)	N	9:136138765_GCGCCCACCACTA_G	Abdominal MRI
2020-01-07	31719535	Noordam R	2019-11-12	Nat Commun	www.ncbi.nlm.nih.gov/pubmed/31719535	Multi-ancestry sleep-by-SNP interaction analysis in 126,926 individuals reveals lipid loci stratified by sleep duration.	Triglyceride levels x long total sleep time interaction (2df test)	at least 2,926 African American long sleepers, 364 Chinese ancestry long sleepers, 112 Asian ancestry long sleepers, at least 7,664 European ancestry long sleepers, 1,038 Hispanic/Latino long sleepers, up to 11,906 African American controls, 1,449 Chinese ancestry controls, 454 Asian ancestry controls, at least 31,986 European ancestry controls, 4,091 Hispanic/Latino controls	at least 217 African American long sleepers, 317 East Asian ancestry long sleepers, up to 5,171 European ancestry long sleepers, 2,515 Hispanic long sleepers, at least 928 African American controls, 1,301 East Asian ancestry controls, up to 20,961 European ancestry controls, 10,064 Hispanic controls	19p13.11	19	19268740	SUGP1	TM6SF2			ENSG00000213996	NA	NA	rs58542926-?	rs58542926	0	58542926	missense_variant	0	NR	5e-30	29.301		0.05091	[0.042-0.06] unit decrease	Affymetrix, Illumina [up to 2533153] (imputed)	N	rs58542926	Abdominal MRI
2020-01-07	31719535	Noordam R	2019-11-12	Nat Commun	www.ncbi.nlm.nih.gov/pubmed/31719535	Multi-ancestry sleep-by-SNP interaction analysis in 126,926 individuals reveals lipid loci stratified by sleep duration.	Triglyceride levels x long total sleep time interaction (2df test)	at least 2,926 African American long sleepers, 364 Chinese ancestry long sleepers, 112 Asian ancestry long sleepers, at least 7,664 European ancestry long sleepers, 1,038 Hispanic/Latino long sleepers, up to 11,906 African American controls, 1,449 Chinese ancestry controls, 454 Asian ancestry controls, at least 31,986 European ancestry controls, 4,091 Hispanic/Latino controls	at least 217 African American long sleepers, 317 East Asian ancestry long sleepers, up to 5,171 European ancestry long sleepers, 2,515 Hispanic long sleepers, at least 928 African American controls, 1,301 East Asian ancestry controls, up to 20,961 European ancestry controls, 10,064 Hispanic controls	19q13.32	19	44892962	NECTIN2	TOMM40			ENSG00000130204	NA	NA	rs157582-?	rs157582	0	157582	intron_variant	0	NR	9e-32	31.0458		0.03409	[0.028-0.04] unit increase	Affymetrix, Illumina [up to 2533153] (imputed)	N	rs157582	Abdominal MRI
2020-01-07	31719535	Noordam R	2019-11-12	Nat Commun	www.ncbi.nlm.nih.gov/pubmed/31719535	Multi-ancestry sleep-by-SNP interaction analysis in 126,926 individuals reveals lipid loci stratified by sleep duration.	Triglyceride levels x short total sleep time interaction (2df test)	2,990 African American short sleepers, 369 Chinese ancestry short sleepers, 114 Asian ancestry short sleepers, at least 8,300 European ancestry short sleepers, 1,082 Hispanic/Latino short sleepers, at least 11,842 African American controls, 1,444 Chinese ancestry controls, 452 Asian ancestry controls, at least 31,350 European ancestry controls, 4,047 Hispanic/Latino controls	at least 220 African American short sleepers, 326 East Asian ancestry short sleepers, up to 5,288 European ancestry short sleepers, 2,517 Hispanic short sleepers, at least 925 African American controls, 1,292 East Asian ancestry controls, up to 20,844 European ancestry controls, 10,062 Hispanic controls	2p23.3	2	27163931	GCKR	TCF23 - SLC5A6	ENSG00000163792	ENSG00000138074		6957	35656	rs1275539-?	rs1275539	0	1275539	intergenic_variant	1	NR	1e-11	11		0.01444	[0.01-0.019] unit decrease	Affymetrix, Illumina [up to 2533153] (imputed)	N	rs1275541	Abdominal MRI
2020-01-07	31719535	Noordam R	2019-11-12	Nat Commun	www.ncbi.nlm.nih.gov/pubmed/31719535	Multi-ancestry sleep-by-SNP interaction analysis in 126,926 individuals reveals lipid loci stratified by sleep duration.	Triglyceride levels x short total sleep time interaction (2df test)	2,990 African American short sleepers, 369 Chinese ancestry short sleepers, 114 Asian ancestry short sleepers, at least 8,300 European ancestry short sleepers, 1,082 Hispanic/Latino short sleepers, at least 11,842 African American controls, 1,444 Chinese ancestry controls, 452 Asian ancestry controls, at least 31,350 European ancestry controls, 4,047 Hispanic/Latino controls	at least 220 African American short sleepers, 326 East Asian ancestry short sleepers, up to 5,288 European ancestry short sleepers, 2,517 Hispanic short sleepers, at least 925 African American controls, 1,292 East Asian ancestry controls, up to 20,844 European ancestry controls, 10,062 Hispanic controls	2p23.3	2	27351559	GCKR	GTF3C2			ENSG00000115207	NA	NA	rs73921512-?	rs73921512	0	73921512	intron_variant	0	NR	1e-09	9		0.03339	[0.023-0.044] unit decrease	Affymetrix, Illumina [up to 2533153] (imputed)	N	rs62131877	Abdominal MRI
2020-01-07	31719535	Noordam R	2019-11-12	Nat Commun	www.ncbi.nlm.nih.gov/pubmed/31719535	Multi-ancestry sleep-by-SNP interaction analysis in 126,926 individuals reveals lipid loci stratified by sleep duration.	Triglyceride levels x short total sleep time interaction (2df test)	2,990 African American short sleepers, 369 Chinese ancestry short sleepers, 114 Asian ancestry short sleepers, at least 8,300 European ancestry short sleepers, 1,082 Hispanic/Latino short sleepers, at least 11,842 African American controls, 1,444 Chinese ancestry controls, 452 Asian ancestry controls, at least 31,350 European ancestry controls, 4,047 Hispanic/Latino controls	at least 220 African American short sleepers, 326 East Asian ancestry short sleepers, up to 5,288 European ancestry short sleepers, 2,517 Hispanic short sleepers, at least 925 African American controls, 1,292 East Asian ancestry controls, up to 20,844 European ancestry controls, 10,062 Hispanic controls	2p23.3	2	27508073	GCKR	GCKR			ENSG00000084734	NA	NA	rs1260326-?	rs1260326	0	1260326	missense_variant	0	NR	3e-100	99.5229		0.04459	[0.04-0.049] unit increase	Affymetrix, Illumina [up to 2533153] (imputed)	N	rs1260326	Abdominal MRI
2020-01-07	31719535	Noordam R	2019-11-12	Nat Commun	www.ncbi.nlm.nih.gov/pubmed/31719535	Multi-ancestry sleep-by-SNP interaction analysis in 126,926 individuals reveals lipid loci stratified by sleep duration.	Triglyceride levels x long total sleep time interaction (2df test)	at least 2,926 African American long sleepers, 364 Chinese ancestry long sleepers, 112 Asian ancestry long sleepers, at least 7,664 European ancestry long sleepers, 1,038 Hispanic/Latino long sleepers, up to 11,906 African American controls, 1,449 Chinese ancestry controls, 454 Asian ancestry controls, at least 31,986 European ancestry controls, 4,091 Hispanic/Latino controls	at least 217 African American long sleepers, 317 East Asian ancestry long sleepers, up to 5,171 European ancestry long sleepers, 2,515 Hispanic long sleepers, at least 928 African American controls, 1,301 East Asian ancestry controls, up to 20,961 European ancestry controls, 10,064 Hispanic controls	8p22	8	18397900	NAT2	NAT2			ENSG00000156006	NA	NA	rs1115784-?	rs1115784	0	1115784	intron_variant	0	NR	5e-13	12.301		0.01489	[0.011-0.019] unit decrease	Affymetrix, Illumina [up to 2533153] (imputed)	N	rs1495741	Abdominal MRI
2020-01-07	31719535	Noordam R	2019-11-12	Nat Commun	www.ncbi.nlm.nih.gov/pubmed/31719535	Multi-ancestry sleep-by-SNP interaction analysis in 126,926 individuals reveals lipid loci stratified by sleep duration.	Triglyceride levels x long total sleep time interaction (2df test)	at least 2,926 African American long sleepers, 364 Chinese ancestry long sleepers, 112 Asian ancestry long sleepers, at least 7,664 European ancestry long sleepers, 1,038 Hispanic/Latino long sleepers, up to 11,906 African American controls, 1,449 Chinese ancestry controls, 454 Asian ancestry controls, at least 31,986 European ancestry controls, 4,091 Hispanic/Latino controls	at least 217 African American long sleepers, 317 East Asian ancestry long sleepers, up to 5,171 European ancestry long sleepers, 2,515 Hispanic long sleepers, at least 928 African American controls, 1,301 East Asian ancestry controls, up to 20,961 European ancestry controls, 10,064 Hispanic controls	8q24.13	8	125487789	AC091114.1	TRIB1 - LINC00861	ENSG00000173334	ENSG00000245164		49386	371932	rs28601761-?	rs28601761	0	28601761	intron_variant	1	NR	5e-42	41.301		0.02757	[0.023-0.032] unit increase	Affymetrix, Illumina [up to 2533153] (imputed)	N	rs28601761	Abdominal MRI
2020-01-07	31719535	Noordam R	2019-11-12	Nat Commun	www.ncbi.nlm.nih.gov/pubmed/31719535	Multi-ancestry sleep-by-SNP interaction analysis in 126,926 individuals reveals lipid loci stratified by sleep duration.	Triglyceride levels x long total sleep time interaction (2df test)	at least 2,926 African American long sleepers, 364 Chinese ancestry long sleepers, 112 Asian ancestry long sleepers, at least 7,664 European ancestry long sleepers, 1,038 Hispanic/Latino long sleepers, up to 11,906 African American controls, 1,449 Chinese ancestry controls, 454 Asian ancestry controls, at least 31,986 European ancestry controls, 4,091 Hispanic/Latino controls	at least 217 African American long sleepers, 317 East Asian ancestry long sleepers, up to 5,171 European ancestry long sleepers, 2,515 Hispanic long sleepers, at least 928 African American controls, 1,301 East Asian ancestry controls, up to 20,961 European ancestry controls, 10,064 Hispanic controls	10q21.3	10	63421125	JMJD1C	JMJD1C			ENSG00000171988	NA	NA	rs7077580-?	rs7077580	0	7077580	intron_variant	0	NR	5e-17	16.301		0.01636	[0.012-0.02] unit decrease	Affymetrix, Illumina [up to 2533153] (imputed)	N	rs3841602	Abdominal MRI
2020-01-07	31719535	Noordam R	2019-11-12	Nat Commun	www.ncbi.nlm.nih.gov/pubmed/31719535	Multi-ancestry sleep-by-SNP interaction analysis in 126,926 individuals reveals lipid loci stratified by sleep duration.	HDL cholesterol levels x short total sleep time interaction (2df test)	3,007 African American short sleepers, 369 Chinese ancestry short sleepers, 114 Asian ancestry short sleepers, at least 8,474 European ancestry short sleepers, 1,082 Hispanic/Latino short sleepers, up to 11,901 African American controls, 1,444 Chinese ancestry controls, 452 Asian ancestry controls, at least 31,567 European ancestry controls, 4,047 Hispanic/Latino controls	up to 221 African American short sleepers, 629 East Asian ancestry short sleepers, up to 9,585 European ancestry short sleepers, 2,517 Hispanic short sleepers, at least 925 African American controls, 2,504 East Asian ancestry controls, up to 38,027 European ancestry controls, 10,061 Hispanic controls	19q13.32	19	44908684	APOC1	APOE			ENSG00000130203	NA	NA	rs429358-?	rs429358	0	429358	missense_variant	0	NR	4e-37	36.3979		0.0204	[0.017-0.024] unit increase	Affymetrix, Illumina [up to 2533153] (imputed)	N	rs429358	Abdominal MRI
2020-01-07	31719535	Noordam R	2019-11-12	Nat Commun	www.ncbi.nlm.nih.gov/pubmed/31719535	Multi-ancestry sleep-by-SNP interaction analysis in 126,926 individuals reveals lipid loci stratified by sleep duration.	Triglyceride levels x short total sleep time interaction (2df test)	2,990 African American short sleepers, 369 Chinese ancestry short sleepers, 114 Asian ancestry short sleepers, at least 8,300 European ancestry short sleepers, 1,082 Hispanic/Latino short sleepers, at least 11,842 African American controls, 1,444 Chinese ancestry controls, 452 Asian ancestry controls, at least 31,350 European ancestry controls, 4,047 Hispanic/Latino controls	at least 220 African American short sleepers, 326 East Asian ancestry short sleepers, up to 5,288 European ancestry short sleepers, 2,517 Hispanic short sleepers, at least 925 African American controls, 1,292 East Asian ancestry controls, up to 20,844 European ancestry controls, 10,062 Hispanic controls	2p23.3	2	27560525	GCKR	C2orf16			ENSG00000221843	NA	NA	rs62141290-?	rs62141290	0	62141290	intron_variant	0	NR	1e-17	17		0.02121	[0.016-0.027] unit increase	Affymetrix, Illumina [up to 2533153] (imputed)	N	rs145508558	Abdominal MRI
2020-01-07	31719535	Noordam R	2019-11-12	Nat Commun	www.ncbi.nlm.nih.gov/pubmed/31719535	Multi-ancestry sleep-by-SNP interaction analysis in 126,926 individuals reveals lipid loci stratified by sleep duration.	Triglyceride levels x short total sleep time interaction (2df test)	2,990 African American short sleepers, 369 Chinese ancestry short sleepers, 114 Asian ancestry short sleepers, at least 8,300 European ancestry short sleepers, 1,082 Hispanic/Latino short sleepers, at least 11,842 African American controls, 1,444 Chinese ancestry controls, 452 Asian ancestry controls, at least 31,350 European ancestry controls, 4,047 Hispanic/Latino controls	at least 220 African American short sleepers, 326 East Asian ancestry short sleepers, up to 5,288 European ancestry short sleepers, 2,517 Hispanic short sleepers, at least 925 African American controls, 1,292 East Asian ancestry controls, up to 20,844 European ancestry controls, 10,062 Hispanic controls	2q24.3	2	164683151	COBLL1	COBLL1			ENSG00000082438	NA	NA	rs6717858-?	rs6717858	0	6717858	3_prime_UTR_variant	0	NR	4e-12	11.3979		0.01317	[0.0091-0.0173] unit increase	Affymetrix, Illumina [up to 2533153] (imputed)	N	rs6717858	Abdominal MRI
2020-01-07	31719535	Noordam R	2019-11-12	Nat Commun	www.ncbi.nlm.nih.gov/pubmed/31719535	Multi-ancestry sleep-by-SNP interaction analysis in 126,926 individuals reveals lipid loci stratified by sleep duration.	Triglyceride levels x short total sleep time interaction (2df test)	2,990 African American short sleepers, 369 Chinese ancestry short sleepers, 114 Asian ancestry short sleepers, at least 8,300 European ancestry short sleepers, 1,082 Hispanic/Latino short sleepers, at least 11,842 African American controls, 1,444 Chinese ancestry controls, 452 Asian ancestry controls, at least 31,350 European ancestry controls, 4,047 Hispanic/Latino controls	at least 220 African American short sleepers, 326 East Asian ancestry short sleepers, up to 5,288 European ancestry short sleepers, 2,517 Hispanic short sleepers, at least 925 African American controls, 1,292 East Asian ancestry controls, up to 20,844 European ancestry controls, 10,062 Hispanic controls	8p22	8	18415025	NAT2	NAT2 - PSD3	ENSG00000156006	ENSG00000156011		13807	112278	rs35246381-?	rs35246381	0	35246381	regulatory_region_variant	1	NR	3e-13	12.5229		0.01394	[0.0097-0.0182] unit decrease	Affymetrix, Illumina [up to 2533153] (imputed)	N	rs1495741	Abdominal MRI
2020-01-07	31719535	Noordam R	2019-11-12	Nat Commun	www.ncbi.nlm.nih.gov/pubmed/31719535	Multi-ancestry sleep-by-SNP interaction analysis in 126,926 individuals reveals lipid loci stratified by sleep duration.	Triglyceride levels x short total sleep time interaction (2df test)	2,990 African American short sleepers, 369 Chinese ancestry short sleepers, 114 Asian ancestry short sleepers, at least 8,300 European ancestry short sleepers, 1,082 Hispanic/Latino short sleepers, at least 11,842 African American controls, 1,444 Chinese ancestry controls, 452 Asian ancestry controls, at least 31,350 European ancestry controls, 4,047 Hispanic/Latino controls	at least 220 African American short sleepers, 326 East Asian ancestry short sleepers, up to 5,288 European ancestry short sleepers, 2,517 Hispanic short sleepers, at least 925 African American controls, 1,292 East Asian ancestry controls, up to 20,844 European ancestry controls, 10,062 Hispanic controls	8q24.13	8	125495066	AC091114.1	TRIB1 - LINC00861	ENSG00000173334	ENSG00000245164		56663	364655	rs2980888-?	rs2980888	0	2980888	intron_variant	1	NR	4e-40	39.3979		0.02836	[0.024-0.033] unit increase	Affymetrix, Illumina [up to 2533153] (imputed)	N	rs2980888	Abdominal MRI
2020-01-07	31719535	Noordam R	2019-11-12	Nat Commun	www.ncbi.nlm.nih.gov/pubmed/31719535	Multi-ancestry sleep-by-SNP interaction analysis in 126,926 individuals reveals lipid loci stratified by sleep duration.	Triglyceride levels x short total sleep time interaction (2df test)	2,990 African American short sleepers, 369 Chinese ancestry short sleepers, 114 Asian ancestry short sleepers, at least 8,300 European ancestry short sleepers, 1,082 Hispanic/Latino short sleepers, at least 11,842 African American controls, 1,444 Chinese ancestry controls, 452 Asian ancestry controls, at least 31,350 European ancestry controls, 4,047 Hispanic/Latino controls	at least 220 African American short sleepers, 326 East Asian ancestry short sleepers, up to 5,288 European ancestry short sleepers, 2,517 Hispanic short sleepers, at least 925 African American controls, 1,292 East Asian ancestry controls, up to 20,844 European ancestry controls, 10,062 Hispanic controls	10q21.3	10	63422496	JMJD1C	JMJD1C			ENSG00000171988	NA	NA	rs7923544-?	rs7923544	0	7923544	intron_variant	0	NR	2e-16	15.699		0.01643	[0.012-0.02] unit increase	Affymetrix, Illumina [up to 2533153] (imputed)	N	rs3841602	Abdominal MRI
2020-01-07	31719535	Noordam R	2019-11-12	Nat Commun	www.ncbi.nlm.nih.gov/pubmed/31719535	Multi-ancestry sleep-by-SNP interaction analysis in 126,926 individuals reveals lipid loci stratified by sleep duration.	HDL cholesterol levels x long total sleep time interaction (2df test)	2,933 African American long sleepers, 364 Chinese ancestry long sleepers, 112 Asian ancestry long sleepers, up to 7,870 European ancestry long sleepers, 1,038 Hispanic/Latino long sleepers, up to 11,975 African American controls, 1,449 Chinese ancestry controls, 454 Asian ancestry controls, at least 32,171 European ancestry controls, 4,091 Hispanic/Latino controls	at least 217 African American long sleepers, 616 East Asian ancestry long sleepers, up to 9,486 European ancestry long sleepers, 2,515 Hispanic long sleepers, at least 929 African American controls, 2,517 East Asian ancestry controls, up to 38,126 European ancestry controls, 10,063 Hispanic controls	8p23.1	8	9320758	AC022784.6	RNU6-1151P - RNU6-526P	ENSG00000284864	ENSG00000201815		33180	50332	rs6984305-?	rs6984305	0	6984305	intron_variant	1	NR	3e-28	27.5229		0.01312	[0.011-0.016] unit decrease	Affymetrix, Illumina [up to 2533153] (imputed)	N	rs199922514	Abdominal MRI
2020-01-07	31719535	Noordam R	2019-11-12	Nat Commun	www.ncbi.nlm.nih.gov/pubmed/31719535	Multi-ancestry sleep-by-SNP interaction analysis in 126,926 individuals reveals lipid loci stratified by sleep duration.	HDL cholesterol levels x long total sleep time interaction (2df test)	2,933 African American long sleepers, 364 Chinese ancestry long sleepers, 112 Asian ancestry long sleepers, up to 7,870 European ancestry long sleepers, 1,038 Hispanic/Latino long sleepers, up to 11,975 African American controls, 1,449 Chinese ancestry controls, 454 Asian ancestry controls, at least 32,171 European ancestry controls, 4,091 Hispanic/Latino controls	at least 217 African American long sleepers, 616 East Asian ancestry long sleepers, up to 9,486 European ancestry long sleepers, 2,515 Hispanic long sleepers, at least 929 African American controls, 2,517 East Asian ancestry controls, up to 38,126 European ancestry controls, 10,063 Hispanic controls	8p23.1	8	9348559	AC022784.6	RNU6-1151P - RNU6-526P	ENSG00000284864	ENSG00000201815		60981	22531	rs10102352-?	rs10102352	0	10102352	intron_variant	1	NR	2e-15	14.699		0.006988	[0.0051-0.0089] unit decrease	Affymetrix, Illumina [up to 2533153] (imputed)	N	rs10102352	Abdominal MRI
2020-01-07	31719535	Noordam R	2019-11-12	Nat Commun	www.ncbi.nlm.nih.gov/pubmed/31719535	Multi-ancestry sleep-by-SNP interaction analysis in 126,926 individuals reveals lipid loci stratified by sleep duration.	HDL cholesterol levels x long total sleep time interaction (2df test)	2,933 African American long sleepers, 364 Chinese ancestry long sleepers, 112 Asian ancestry long sleepers, up to 7,870 European ancestry long sleepers, 1,038 Hispanic/Latino long sleepers, up to 11,975 African American controls, 1,449 Chinese ancestry controls, 454 Asian ancestry controls, at least 32,171 European ancestry controls, 4,091 Hispanic/Latino controls	at least 217 African American long sleepers, 616 East Asian ancestry long sleepers, up to 9,486 European ancestry long sleepers, 2,515 Hispanic long sleepers, at least 929 African American controls, 2,517 East Asian ancestry controls, up to 38,126 European ancestry controls, 10,063 Hispanic controls	8q24.13	8	125472284	AC091114.1	TRIB1 - NA	ENSG00000173334			33881	NA	rs2954026-?	rs2954026	0	2954026	intron_variant	1	NR	1e-25	25		0.009991	[0.008-0.012] unit decrease	Affymetrix, Illumina [up to 2533153] (imputed)	N	rs2980888	Abdominal MRI
2020-01-07	31719535	Noordam R	2019-11-12	Nat Commun	www.ncbi.nlm.nih.gov/pubmed/31719535	Multi-ancestry sleep-by-SNP interaction analysis in 126,926 individuals reveals lipid loci stratified by sleep duration.	LDL cholesterol levels x short total sleep time interaction (2df test)	2,974 African American short sleepers, 365 Chinese ancestry short sleepers, 110 Asian ancestry short sleepers, at least 8,230 European ancestry short sleepers, 1,079 Hispanic/Latino short sleepers, 11,801 African American controls, 1,425 Chinese ancestry controls, 444 Asian ancestry controls, at least 31,097 European ancestry controls, 4,023 Hispanic/Latino controls	at least 214 African American short sleepers, 629 East Asian ancestry short sleepers, up to 6,761 European ancestry short sleepers, 2,473 Hispanic short sleepers, at least 913 African American controls, 2,504 East Asian ancestry controls, up to 26,764 European ancestry controls, 9,854 Hispanic controls	8p23.1	8	9323885	AC022784.6	RNU6-1151P - RNU6-526P	ENSG00000284864	ENSG00000201815		36307	47205	rs2169387-?	rs2169387	0	2169387	intron_variant	1	NR	6e-10	9.22185		1.482	[1.03-1.93] unit decrease	Affymetrix, Illumina [up to 2533153] (imputed)	N	rs199922514	Abdominal MRI
2020-01-07	31719535	Noordam R	2019-11-12	Nat Commun	www.ncbi.nlm.nih.gov/pubmed/31719535	Multi-ancestry sleep-by-SNP interaction analysis in 126,926 individuals reveals lipid loci stratified by sleep duration.	LDL cholesterol levels x short total sleep time interaction (2df test)	2,974 African American short sleepers, 365 Chinese ancestry short sleepers, 110 Asian ancestry short sleepers, at least 8,230 European ancestry short sleepers, 1,079 Hispanic/Latino short sleepers, 11,801 African American controls, 1,425 Chinese ancestry controls, 444 Asian ancestry controls, at least 31,097 European ancestry controls, 4,023 Hispanic/Latino controls	at least 214 African American short sleepers, 629 East Asian ancestry short sleepers, up to 6,761 European ancestry short sleepers, 2,473 Hispanic short sleepers, at least 913 African American controls, 2,504 East Asian ancestry controls, up to 26,764 European ancestry controls, 9,854 Hispanic controls	8q24.13	8	125467120	AC091114.1	TRIB1 - LINC00861	ENSG00000173334	ENSG00000245164		28717	392601	rs6982502-?	rs6982502	0	6982502	intron_variant	1	NR	4e-29	28.3979		1.786	[1.46-2.11] unit decrease	Affymetrix, Illumina [up to 2533153] (imputed)	N	rs2954021	Abdominal MRI
2020-01-07	31719535	Noordam R	2019-11-12	Nat Commun	www.ncbi.nlm.nih.gov/pubmed/31719535	Multi-ancestry sleep-by-SNP interaction analysis in 126,926 individuals reveals lipid loci stratified by sleep duration.	LDL cholesterol levels x short total sleep time interaction (2df test)	2,974 African American short sleepers, 365 Chinese ancestry short sleepers, 110 Asian ancestry short sleepers, at least 8,230 European ancestry short sleepers, 1,079 Hispanic/Latino short sleepers, 11,801 African American controls, 1,425 Chinese ancestry controls, 444 Asian ancestry controls, at least 31,097 European ancestry controls, 4,023 Hispanic/Latino controls	at least 214 African American short sleepers, 629 East Asian ancestry short sleepers, up to 6,761 European ancestry short sleepers, 2,473 Hispanic short sleepers, at least 913 African American controls, 2,504 East Asian ancestry controls, up to 26,764 European ancestry controls, 9,854 Hispanic controls	9q34.2	9	133266456	ABO	ABO			ENSG00000175164	NA	NA	rs2519093-?	rs2519093	0	2519093	intron_variant	0	NR	4e-34	33.3979		2.633	[2.2-3.06] unit increase	Affymetrix, Illumina [up to 2533153] (imputed)	N	9:136138765_GCGCCCACCACTA_G	Abdominal MRI
2020-01-07	31719535	Noordam R	2019-11-12	Nat Commun	www.ncbi.nlm.nih.gov/pubmed/31719535	Multi-ancestry sleep-by-SNP interaction analysis in 126,926 individuals reveals lipid loci stratified by sleep duration.	Triglyceride levels x short total sleep time interaction (2df test)	2,990 African American short sleepers, 369 Chinese ancestry short sleepers, 114 Asian ancestry short sleepers, at least 8,300 European ancestry short sleepers, 1,082 Hispanic/Latino short sleepers, at least 11,842 African American controls, 1,444 Chinese ancestry controls, 452 Asian ancestry controls, at least 31,350 European ancestry controls, 4,047 Hispanic/Latino controls	at least 220 African American short sleepers, 326 East Asian ancestry short sleepers, up to 5,288 European ancestry short sleepers, 2,517 Hispanic short sleepers, at least 925 African American controls, 1,292 East Asian ancestry controls, up to 20,844 European ancestry controls, 10,062 Hispanic controls	15q15.3	15	43974532	CAPN3	FRMD5			ENSG00000171877	NA	NA	rs138570705-?	rs138570705	0	138570705	intron_variant	0	NR	7e-15	14.1549		0.04568	[0.03-0.061] unit increase	Affymetrix, Illumina [up to 2533153] (imputed)	N	rs139974673	Abdominal MRI
2020-01-07	31719535	Noordam R	2019-11-12	Nat Commun	www.ncbi.nlm.nih.gov/pubmed/31719535	Multi-ancestry sleep-by-SNP interaction analysis in 126,926 individuals reveals lipid loci stratified by sleep duration.	Triglyceride levels x short total sleep time interaction (2df test)	2,990 African American short sleepers, 369 Chinese ancestry short sleepers, 114 Asian ancestry short sleepers, at least 8,300 European ancestry short sleepers, 1,082 Hispanic/Latino short sleepers, at least 11,842 African American controls, 1,444 Chinese ancestry controls, 452 Asian ancestry controls, at least 31,350 European ancestry controls, 4,047 Hispanic/Latino controls	at least 220 African American short sleepers, 326 East Asian ancestry short sleepers, up to 5,288 European ancestry short sleepers, 2,517 Hispanic short sleepers, at least 925 African American controls, 1,292 East Asian ancestry controls, up to 20,844 European ancestry controls, 10,062 Hispanic controls	19p13.11	19	19268740	SUGP1	TM6SF2			ENSG00000213996	NA	NA	rs58542926-?	rs58542926	0	58542926	missense_variant	0	NR	5e-32	31.301		0.04984	[0.041-0.059] unit decrease	Affymetrix, Illumina [up to 2533153] (imputed)	N	rs58542926	Abdominal MRI
2020-01-07	31719535	Noordam R	2019-11-12	Nat Commun	www.ncbi.nlm.nih.gov/pubmed/31719535	Multi-ancestry sleep-by-SNP interaction analysis in 126,926 individuals reveals lipid loci stratified by sleep duration.	Triglyceride levels x short total sleep time interaction (2df test)	2,990 African American short sleepers, 369 Chinese ancestry short sleepers, 114 Asian ancestry short sleepers, at least 8,300 European ancestry short sleepers, 1,082 Hispanic/Latino short sleepers, at least 11,842 African American controls, 1,444 Chinese ancestry controls, 452 Asian ancestry controls, at least 31,350 European ancestry controls, 4,047 Hispanic/Latino controls	at least 220 African American short sleepers, 326 East Asian ancestry short sleepers, up to 5,288 European ancestry short sleepers, 2,517 Hispanic short sleepers, at least 925 African American controls, 1,292 East Asian ancestry controls, up to 20,844 European ancestry controls, 10,062 Hispanic controls	19q13.32	19	44915533	NECTIN2	APOC1			ENSG00000130208	NA	NA	rs5117-?	rs5117	0	5117	intron_variant	0	NR	6e-45	44.2218		0.03706	[0.031-0.043] unit decrease	Affymetrix, Illumina [up to 2533153] (imputed)	N	rs429358	Abdominal MRI
2020-01-07	31719535	Noordam R	2019-11-12	Nat Commun	www.ncbi.nlm.nih.gov/pubmed/31719535	Multi-ancestry sleep-by-SNP interaction analysis in 126,926 individuals reveals lipid loci stratified by sleep duration.	HDL cholesterol levels x short total sleep time interaction (2df test)	3,007 African American short sleepers, 369 Chinese ancestry short sleepers, 114 Asian ancestry short sleepers, at least 8,474 European ancestry short sleepers, 1,082 Hispanic/Latino short sleepers, up to 11,901 African American controls, 1,444 Chinese ancestry controls, 452 Asian ancestry controls, at least 31,567 European ancestry controls, 4,047 Hispanic/Latino controls	up to 221 African American short sleepers, 629 East Asian ancestry short sleepers, up to 9,585 European ancestry short sleepers, 2,517 Hispanic short sleepers, at least 925 African American controls, 2,504 East Asian ancestry controls, up to 38,027 European ancestry controls, 10,061 Hispanic controls	15q15.3	15	43974532	-	FRMD5			ENSG00000171877	NA	NA	rs138570705-?	rs138570705	0	138570705	intron_variant	0	NR	1e-13	13		0.02461	[0.017-0.032] unit decrease	Affymetrix, Illumina [up to 2533153] (imputed)	N	rs139974673	Abdominal MRI
2020-01-07	31719535	Noordam R	2019-11-12	Nat Commun	www.ncbi.nlm.nih.gov/pubmed/31719535	Multi-ancestry sleep-by-SNP interaction analysis in 126,926 individuals reveals lipid loci stratified by sleep duration.	HDL cholesterol levels x short total sleep time interaction (2df test)	3,007 African American short sleepers, 369 Chinese ancestry short sleepers, 114 Asian ancestry short sleepers, at least 8,474 European ancestry short sleepers, 1,082 Hispanic/Latino short sleepers, up to 11,901 African American controls, 1,444 Chinese ancestry controls, 452 Asian ancestry controls, at least 31,567 European ancestry controls, 4,047 Hispanic/Latino controls	up to 221 African American short sleepers, 629 East Asian ancestry short sleepers, up to 9,585 European ancestry short sleepers, 2,517 Hispanic short sleepers, at least 925 African American controls, 2,504 East Asian ancestry controls, up to 38,027 European ancestry controls, 10,061 Hispanic controls	8p23.1	8	9315848	AC022784.6	RNU6-1151P - RNU6-526P	ENSG00000284864	ENSG00000201815		28270	55242	rs7012814-?	rs7012814	0	7012814	intron_variant	1	NR	8e-21	20.0969		0.008035	[0.0061-0.01] unit increase	Affymetrix, Illumina [up to 2533153] (imputed)	N	rs7012814	Abdominal MRI
2020-01-07	31719535	Noordam R	2019-11-12	Nat Commun	www.ncbi.nlm.nih.gov/pubmed/31719535	Multi-ancestry sleep-by-SNP interaction analysis in 126,926 individuals reveals lipid loci stratified by sleep duration.	HDL cholesterol levels x short total sleep time interaction (2df test)	3,007 African American short sleepers, 369 Chinese ancestry short sleepers, 114 Asian ancestry short sleepers, at least 8,474 European ancestry short sleepers, 1,082 Hispanic/Latino short sleepers, up to 11,901 African American controls, 1,444 Chinese ancestry controls, 452 Asian ancestry controls, at least 31,567 European ancestry controls, 4,047 Hispanic/Latino controls	up to 221 African American short sleepers, 629 East Asian ancestry short sleepers, up to 9,585 European ancestry short sleepers, 2,517 Hispanic short sleepers, at least 925 African American controls, 2,504 East Asian ancestry controls, up to 38,027 European ancestry controls, 10,061 Hispanic controls	8p23.1	8	9323885	AC022784.6	RNU6-1151P - RNU6-526P	ENSG00000284864	ENSG00000201815		36307	47205	rs2169387-?	rs2169387	0	2169387	intron_variant	1	NR	3e-39	38.5229		0.01546	[0.013-0.018] unit decrease	Affymetrix, Illumina [up to 2533153] (imputed)	N	rs199922514	Abdominal MRI
2020-01-07	31719535	Noordam R	2019-11-12	Nat Commun	www.ncbi.nlm.nih.gov/pubmed/31719535	Multi-ancestry sleep-by-SNP interaction analysis in 126,926 individuals reveals lipid loci stratified by sleep duration.	HDL cholesterol levels x short total sleep time interaction (2df test)	3,007 African American short sleepers, 369 Chinese ancestry short sleepers, 114 Asian ancestry short sleepers, at least 8,474 European ancestry short sleepers, 1,082 Hispanic/Latino short sleepers, up to 11,901 African American controls, 1,444 Chinese ancestry controls, 452 Asian ancestry controls, at least 31,567 European ancestry controls, 4,047 Hispanic/Latino controls	up to 221 African American short sleepers, 629 East Asian ancestry short sleepers, up to 9,585 European ancestry short sleepers, 2,517 Hispanic short sleepers, at least 925 African American controls, 2,504 East Asian ancestry controls, up to 38,027 European ancestry controls, 10,061 Hispanic controls	8q24.13	8	125481150	AC091114.1	TRIB1 - NA	ENSG00000173334			42747	NA	rs2954032-?	rs2954032	0	2954032	intron_variant	1	NR	3e-30	29.5229		0.01017	[0.0082-0.0122] unit decrease	Affymetrix, Illumina [up to 2533153] (imputed)	N	rs2980888	Abdominal MRI
2020-01-07	31719535	Noordam R	2019-11-12	Nat Commun	www.ncbi.nlm.nih.gov/pubmed/31719535	Multi-ancestry sleep-by-SNP interaction analysis in 126,926 individuals reveals lipid loci stratified by sleep duration.	HDL cholesterol levels x short total sleep time interaction (2df test)	3,007 African American short sleepers, 369 Chinese ancestry short sleepers, 114 Asian ancestry short sleepers, at least 8,474 European ancestry short sleepers, 1,082 Hispanic/Latino short sleepers, up to 11,901 African American controls, 1,444 Chinese ancestry controls, 452 Asian ancestry controls, at least 31,567 European ancestry controls, 4,047 Hispanic/Latino controls	up to 221 African American short sleepers, 629 East Asian ancestry short sleepers, up to 9,585 European ancestry short sleepers, 2,517 Hispanic short sleepers, at least 925 African American controls, 2,504 East Asian ancestry controls, up to 38,027 European ancestry controls, 10,061 Hispanic controls	10q21.3	10	63389329	REEP3	JMJD1C			ENSG00000171988	NA	NA	rs9414801-?	rs9414801	0	9414801	intron_variant	0	NR	1e-09	9		0.005539	[0.0034-0.0077] unit decrease	Affymetrix, Illumina [up to 2533153] (imputed)	N	rs3841602	Abdominal MRI
2019-06-25	30804565	Jansen PR	2019-02-25	Nat Genet	www.ncbi.nlm.nih.gov/pubmed/30804565	Genome-wide analysis of insomnia in 1,331,010 individuals identifies new risk loci and functional pathways.	Insomnia	651,923 European ancestry males, 679,087 European ancestry females	NA	4q24	4	102191313	NA	NA - SLC39A8		ENSG00000138821		NA	59767	rs6855246-G	rs6855246	0	6855246	intergenic_variant	1	0.0836	9e-14	13.0458	(Female)	1.10619	[1.08-1.13]	Affymetrix, Illumina [NR] (imputed)	N	rs6855246	Abdominal MRI
2020-01-07	31719535	Noordam R	2019-11-12	Nat Commun	www.ncbi.nlm.nih.gov/pubmed/31719535	Multi-ancestry sleep-by-SNP interaction analysis in 126,926 individuals reveals lipid loci stratified by sleep duration.	LDL cholesterol levels x short total sleep time interaction (2df test)	2,974 African American short sleepers, 365 Chinese ancestry short sleepers, 110 Asian ancestry short sleepers, at least 8,230 European ancestry short sleepers, 1,079 Hispanic/Latino short sleepers, 11,801 African American controls, 1,425 Chinese ancestry controls, 444 Asian ancestry controls, at least 31,097 European ancestry controls, 4,023 Hispanic/Latino controls	at least 214 African American short sleepers, 629 East Asian ancestry short sleepers, up to 6,761 European ancestry short sleepers, 2,473 Hispanic short sleepers, at least 913 African American controls, 2,504 East Asian ancestry controls, up to 26,764 European ancestry controls, 9,854 Hispanic controls	19p13.11	19	19606247	SUGP1	PBX4			ENSG00000105717	NA	NA	rs73004967-?	rs73004967	0	73004967	intron_variant	0	NR	1e-22	22		3.974	[3.14-4.81] unit increase	Affymetrix, Illumina [up to 2533153] (imputed)	N	rs58542926	Abdominal MRI
2020-01-07	31719535	Noordam R	2019-11-12	Nat Commun	www.ncbi.nlm.nih.gov/pubmed/31719535	Multi-ancestry sleep-by-SNP interaction analysis in 126,926 individuals reveals lipid loci stratified by sleep duration.	LDL cholesterol levels x short total sleep time interaction (2df test)	2,974 African American short sleepers, 365 Chinese ancestry short sleepers, 110 Asian ancestry short sleepers, at least 8,230 European ancestry short sleepers, 1,079 Hispanic/Latino short sleepers, 11,801 African American controls, 1,425 Chinese ancestry controls, 444 Asian ancestry controls, at least 31,097 European ancestry controls, 4,023 Hispanic/Latino controls	at least 214 African American short sleepers, 629 East Asian ancestry short sleepers, up to 6,761 European ancestry short sleepers, 2,473 Hispanic short sleepers, at least 913 African American controls, 2,504 East Asian ancestry controls, up to 26,764 European ancestry controls, 9,854 Hispanic controls	19q13.32	19	44906745	APOE	APOE			ENSG00000130203	NA	NA	rs769449-?	rs769449	0	769449	non_coding_transcript_exon_variant	0	NR	1e-97	97		7.496	[6.75-8.24] unit increase	Affymetrix, Illumina [up to 2533153] (imputed)	N	rs429358	Abdominal MRI
2020-01-07	31719535	Noordam R	2019-11-12	Nat Commun	www.ncbi.nlm.nih.gov/pubmed/31719535	Multi-ancestry sleep-by-SNP interaction analysis in 126,926 individuals reveals lipid loci stratified by sleep duration.	LDL cholesterol levels x short total sleep time interaction (2df test)	2,974 African American short sleepers, 365 Chinese ancestry short sleepers, 110 Asian ancestry short sleepers, at least 8,230 European ancestry short sleepers, 1,079 Hispanic/Latino short sleepers, 11,801 African American controls, 1,425 Chinese ancestry controls, 444 Asian ancestry controls, at least 31,097 European ancestry controls, 4,023 Hispanic/Latino controls	at least 214 African American short sleepers, 629 East Asian ancestry short sleepers, up to 6,761 European ancestry short sleepers, 2,473 Hispanic short sleepers, at least 913 African American controls, 2,504 East Asian ancestry controls, up to 26,764 European ancestry controls, 9,854 Hispanic controls	19q13.33	19	48714803	FUT2	MAMSTR			ENSG00000176909	NA	NA	rs35866622-?	rs35866622	0	35866622	splice_region_variant	0	NR	3e-10	9.52288		1.184	[0.78-1.58] unit increase	Affymetrix, Illumina [up to 2533153] (imputed)	N	rs516246	Abdominal MRI
2019-06-25	30804565	Jansen PR	2019-02-25	Nat Genet	www.ncbi.nlm.nih.gov/pubmed/30804565	Genome-wide analysis of insomnia in 1,331,010 individuals identifies new risk loci and functional pathways.	Insomnia	651,923 European ancestry males, 679,087 European ancestry females	NA	4q24	4	102276925	NR	SLC39A8			ENSG00000138821	NA	NA	rs13135092-G	rs13135092	0	13135092	intron_variant	0	0.0825	3e-16	15.5229		1.0929	[1.07-1.11]	Affymetrix, Illumina [NR] (imputed)	N	rs13107325	Abdominal MRI
2016-02-11	25986216	Toyoda H	2015-05-15	Brain Behav Immun	www.ncbi.nlm.nih.gov/pubmed/25986216	A polymorphism in CCR1/CCR3 is associated with narcolepsy.	Narcolepsy with cataplexy	409 Japanese ancestry cases, 1,562 Japanese ancestry controls	240 Japanese ancestry cases, 869 Japanese ancestry controls	6p22.2	6	26128218	HIST1H2AC	H2AC6			ENSG00000180573	NA	NA	rs198811-A	rs198811	0	198811	intron_variant	0	0.81	1e-08	8		1.69	[1.41-2.03]	Affymetrix [525196]	N	rs198839	Abdominal MRI
2017-01-16	27126917	Spada J	2016-04-29	J Sleep Res	www.ncbi.nlm.nih.gov/pubmed/27126917	Genome-wide association analysis of actigraphic sleep phenotypes in the LIFE Adult Study.	Night sleep phenotypes	941 European ancestry individuals	NA	1q23.1	1	158617176	SPTA1, OR10Z1, OR10X1, OR6P1	SPTA1			ENSG00000163554	NA	NA	rs2022003-T	rs2022003	0	2022003	intron_variant	0	NR	6e-06	5.22185	(sleep duration)	0.2353	[0.13-0.34] unit increase	Affymetrix [7141204] (imputed)	N	rs857720	Abdominal MRI
2019-06-25	30804565	Jansen PR	2019-02-25	Nat Genet	www.ncbi.nlm.nih.gov/pubmed/30804565	Genome-wide analysis of insomnia in 1,331,010 individuals identifies new risk loci and functional pathways.	Sleep duration	384,317 European ancestry individuals	NA	4q24	4	101975434		BANK1			ENSG00000153064	NA	NA	rs13109404-G	rs13109404	0	13109404	intron_variant	0	0.07041	1e-11	11		0.03256	[0.023-0.042] unit decrease	Affymetrix, Illumina [10862567] (imputed)	N	rs34592089	Abdominal MRI
2019-06-25	30804565	Jansen PR	2019-02-25	Nat Genet	www.ncbi.nlm.nih.gov/pubmed/30804565	Genome-wide analysis of insomnia in 1,331,010 individuals identifies new risk loci and functional pathways.	Insomnia	651,923 European ancestry males, 679,087 European ancestry females	NA	19q13.32	19	44908684	NR	APOE			ENSG00000130203	NA	NA	rs429358-T	rs429358	0	429358	missense_variant	0	0.8458	2e-08	7.69897		1.047	[1.03-1.06]	Affymetrix, Illumina [NR] (imputed)	N	rs429358	Abdominal MRI
2019-04-12	30846698	Dashti HS	2019-03-07	Nat Commun	www.ncbi.nlm.nih.gov/pubmed/30846698	Genome-wide association study identifies genetic loci for self-reported habitual sleep duration supported by accelerometer-derived estimates.	Sleep duration (short sleep)	106,192 European ancestry cases, 305,742 European ancestry controls	47,180 adults, 10,554 children or adolescents	4q24	4	102267552	SLC39A8	SLC39A8			ENSG00000138821	NA	NA	rs13107325-T	rs13107325	0	13107325	missense_variant	0	NR	3e-13	12.5229		1.078		NR [14661600] (imputed)	N	rs13107325	Abdominal MRI
2019-04-12	30846698	Dashti HS	2019-03-07	Nat Commun	www.ncbi.nlm.nih.gov/pubmed/30846698	Genome-wide association study identifies genetic loci for self-reported habitual sleep duration supported by accelerometer-derived estimates.	Sleep duration	446,118 European ancestry individuals	47,180 adults, 10,554 children or adolescents	4q24	4	101975434	NR	BANK1			ENSG00000153064	NA	NA	rs13109404-T	rs13109404	0	13109404	intron_variant	0	NR	9e-11	10.0458		1.716	unit increase	Affymetrix [14661600] (imputed)	N	rs34592089	Abdominal MRI
2019-04-15	30696823	Jones SE	2019-01-29	Nat Commun	www.ncbi.nlm.nih.gov/pubmed/30696823	Genome-wide association analyses of chronotype in 697,828 individuals provides insights into circadian rhythms.	Chronotype	449,734 European ancestry individuals	248,098 European ancestry individuals	12q24.13	12	112072600	NAA25	NAA25			ENSG00000111300	NA	NA	rs7298532-T	rs7298532	0	7298532	intron_variant	0	0.7213	1e-10	10		1.02737		Affymetrix [11880941] (imputed)	N	rs11503168	Abdominal MRI
2019-04-15	30696823	Jones SE	2019-01-29	Nat Commun	www.ncbi.nlm.nih.gov/pubmed/30696823	Genome-wide association analyses of chronotype in 697,828 individuals provides insights into circadian rhythms.	Chronotype	449,734 European ancestry individuals	248,098 European ancestry individuals	11q13.2	11	66575220	CTSF, CCDC87	CTSF - CCDC87	ENSG00000174080	ENSG00000182791		6341	14956	rs662094-A	rs662094	0	662094	intergenic_variant	1	0.4944	5e-13	12.301		1.0286		Affymetrix [11880941] (imputed)	N	rs662094	Abdominal MRI
2019-04-15	30696823	Jones SE	2019-01-29	Nat Commun	www.ncbi.nlm.nih.gov/pubmed/30696823	Genome-wide association analyses of chronotype in 697,828 individuals provides insights into circadian rhythms.	Chronotype	449,734 European ancestry individuals	248,098 European ancestry individuals	6p21.1	6	43388113	ZNF318, ABCC10	ZNF318 - ABCC10	ENSG00000171467	ENSG00000124574		18466	39253	rs2396004-A	rs2396004	0	2396004	intron_variant	1	0.4354	3e-09	8.52288		1.02163		Affymetrix [11880941] (imputed)	N	rs34453672	Abdominal MRI
2019-02-08	30595370	Kichaev G	2018-12-27	Am J Hum Genet	www.ncbi.nlm.nih.gov/pubmed/30595370	Leveraging Polygenic Functional Enrichment to Improve GWAS Power.	Morning person	approximately 410,000 European ancestry individuals	NA	12q24.13	12	112072600		NAA25			ENSG00000111300	NA	NA	rs7298532-?	rs7298532	0	7298532	intron_variant	0	NR	5e-09	8.30103		NA		NR [~ 8900000] (imputed)	N	rs11503168	Abdominal MRI
2020-01-07	31719535	Noordam R	2019-11-12	Nat Commun	www.ncbi.nlm.nih.gov/pubmed/31719535	Multi-ancestry sleep-by-SNP interaction analysis in 126,926 individuals reveals lipid loci stratified by sleep duration.	HDL cholesterol levels x short total sleep time interaction (2df test)	3,007 African American short sleepers, 369 Chinese ancestry short sleepers, 114 Asian ancestry short sleepers, at least 8,474 European ancestry short sleepers, 1,082 Hispanic/Latino short sleepers, up to 11,901 African American controls, 1,444 Chinese ancestry controls, 452 Asian ancestry controls, at least 31,567 European ancestry controls, 4,047 Hispanic/Latino controls	up to 221 African American short sleepers, 629 East Asian ancestry short sleepers, up to 9,585 European ancestry short sleepers, 2,517 Hispanic short sleepers, at least 925 African American controls, 2,504 East Asian ancestry controls, up to 38,027 European ancestry controls, 10,061 Hispanic controls	16q22.1	16	67920495	PSKH1	PSKH1			ENSG00000159792	NA	NA	rs112434994-?	rs112434994	0	112434994	intron_variant	0	NR	1e-31	31		0.01626	[0.013-0.019] unit increase	Affymetrix, Illumina [up to 2533153] (imputed)	N	rs1134760	Eye OCT
2020-01-07	31719535	Noordam R	2019-11-12	Nat Commun	www.ncbi.nlm.nih.gov/pubmed/31719535	Multi-ancestry sleep-by-SNP interaction analysis in 126,926 individuals reveals lipid loci stratified by sleep duration.	HDL cholesterol levels x long total sleep time interaction (2df test)	2,933 African American long sleepers, 364 Chinese ancestry long sleepers, 112 Asian ancestry long sleepers, up to 7,870 European ancestry long sleepers, 1,038 Hispanic/Latino long sleepers, up to 11,975 African American controls, 1,449 Chinese ancestry controls, 454 Asian ancestry controls, at least 32,171 European ancestry controls, 4,091 Hispanic/Latino controls	at least 217 African American long sleepers, 616 East Asian ancestry long sleepers, up to 9,486 European ancestry long sleepers, 2,515 Hispanic long sleepers, at least 929 African American controls, 2,517 East Asian ancestry controls, up to 38,126 European ancestry controls, 10,063 Hispanic controls	7p12.1	7	50950369	AC020743.2	NA - COBL		ENSG00000106078		NA	65843	rs2329567-?	rs2329567	0	2329567	intron_variant	1	NR	1e-09	9		0.003759	[0.0018-0.0057] unit increase	Affymetrix, Illumina [up to 2533153] (imputed)	N	rs2079308	Eye OCT
2019-06-25	30804565	Jansen PR	2019-02-25	Nat Genet	www.ncbi.nlm.nih.gov/pubmed/30804565	Genome-wide analysis of insomnia in 1,331,010 individuals identifies new risk loci and functional pathways.	Insomnia	651,923 European ancestry males, 679,087 European ancestry females	NA	11q13.2	11	66673625	NA	RBM4B			ENSG00000173914	NA	NA	rs147899239-A	rs147899239	0	147899239	intron_variant	0	0.8317	8e-10	9.09691	(Female)	1.063	[1.04-1.08]	Affymetrix, Illumina [NR] (imputed)	N	rs372990781	Eye OCT
2019-06-25	30804565	Jansen PR	2019-02-25	Nat Genet	www.ncbi.nlm.nih.gov/pubmed/30804565	Genome-wide analysis of insomnia in 1,331,010 individuals identifies new risk loci and functional pathways.	Insomnia	651,923 European ancestry males, 679,087 European ancestry females	NA	3p24.2	3	25112621	NR	RNA5SP125 - RARB	ENSG00000201713	ENSG00000077092		87495	61711	rs4858708-T	rs4858708	0	4858708	intron_variant	1	0.4695	1e-08	8		1.03413	[1.02-1.05]	Affymetrix, Illumina [NR] (imputed)	N	rs7640943	Eye OCT
2019-06-25	30804565	Jansen PR	2019-02-25	Nat Genet	www.ncbi.nlm.nih.gov/pubmed/30804565	Genome-wide analysis of insomnia in 1,331,010 individuals identifies new risk loci and functional pathways.	Insomnia	651,923 European ancestry males, 679,087 European ancestry females	NA	5q14.3	5	88397744	NR	TMEM161B-AS1				NA	NA	rs16903122-T	rs16903122	0	16903122	intron_variant	0	0.2487	9e-16	15.0458		1.057	[1.04-1.07]	Affymetrix, Illumina [NR] (imputed)	N	rs357513	Eye OCT
2016-12-08	26835600	Hu Y	2016-02-02	Nat Commun	www.ncbi.nlm.nih.gov/pubmed/26835600	GWAS of 89,283 individuals identifies genetic variants associated with self-reporting of being a morning person.	Morning vs. evening chronotype	38,937 European ancestry morning chronotype individuals, 50,346 European ancestry evening chronotype individuals	NA	14q24.3	14	73901628	NR	ZNF410			ENSG00000119725	NA	NA	rs72627123-?	rs72627123	0	72627123	intron_variant	0	NR	4e-06	5.39794		NA		Illumina [7427422] (imputed)	N	rs61052738	Eye OCT
2016-12-08	26835600	Hu Y	2016-02-02	Nat Commun	www.ncbi.nlm.nih.gov/pubmed/26835600	GWAS of 89,283 individuals identifies genetic variants associated with self-reporting of being a morning person.	Morning vs. evening chronotype	38,937 European ancestry morning chronotype individuals, 50,346 European ancestry evening chronotype individuals	NA	8p23.1	8	10961097	NR	XKR6			ENSG00000171044	NA	NA	rs11250098-?	rs11250098	0	11250098	intron_variant	0	NR	4e-06	5.39794		NA		Illumina [7427422] (imputed)	N	rs11783749	Eye OCT
2016-12-08	26835600	Hu Y	2016-02-02	Nat Commun	www.ncbi.nlm.nih.gov/pubmed/26835600	GWAS of 89,283 individuals identifies genetic variants associated with self-reporting of being a morning person.	Morning vs. evening chronotype	38,937 European ancestry morning chronotype individuals, 50,346 European ancestry evening chronotype individuals	NA	8p23.1	8	11537570	NR	BLK			ENSG00000136573	NA	NA	rs1478898-?	rs1478898	0	1478898	intron_variant	0	NR	1e-06	6		NA		Illumina [7427422] (imputed)	N	rs7464263	Eye OCT
2020-03-10	32060260	Campos AI	2020-02-14	Nat Commun	www.ncbi.nlm.nih.gov/pubmed/32060260	Insights into the aetiology of snoring from observational and genetic investigations in the UK Biobank.	Snoring	151,836 British ancestry cases, 255,230 British ancestry controls	NA	11q14.3	11	89128422	NR	GRM5 - TYR	ENSG00000168959	ENSG00000077498		62440	49453	rs11018488-A	rs11018488	0	11018488	intergenic_variant	1	NR	2e-08	7.69897	(adjusted for BMI)	0.00614	[0.004-0.0083] unit increase	NR [11010159] (imputed)	N	rs3862367	Eye OCT
2020-03-10	32060260	Campos AI	2020-02-14	Nat Commun	www.ncbi.nlm.nih.gov/pubmed/32060260	Insights into the aetiology of snoring from observational and genetic investigations in the UK Biobank.	Snoring	151,836 British ancestry cases, 255,230 British ancestry controls	NA	6q14.2	6	83597609	NR	SNAP91			ENSG00000065609	NA	NA	rs2207944-T	rs2207944	0	2207944	intron_variant	0	NR	3e-07	6.52288	(adjusted for BMI)	0.00541	[0.0034-0.0075] unit decrease	NR [11010159] (imputed)	N	rs217343	Eye OCT
2020-03-10	32060260	Campos AI	2020-02-14	Nat Commun	www.ncbi.nlm.nih.gov/pubmed/32060260	Insights into the aetiology of snoring from observational and genetic investigations in the UK Biobank.	Snoring	151,836 British ancestry cases, 255,230 British ancestry controls	NA	17q21.31	17	45681532	NR	LINC02210-CRHR1, LINC02210-CRHR1			ENSG00000263715, ENSG00000282456	NA	NA	rs57222984-A	rs57222984	0	57222984	intron_variant	0	NR	8e-11	10.0969	(adjusted for BMI)	0.00784	[0.0055-0.0102] unit decrease	NR [11010159] (imputed)	N	rs113620380	Eye OCT
2020-03-10	32060260	Campos AI	2020-02-14	Nat Commun	www.ncbi.nlm.nih.gov/pubmed/32060260	Insights into the aetiology of snoring from observational and genetic investigations in the UK Biobank.	Snoring	61,792 British ancestry female cases, 156,554 British ancestry female controls	NA	6q14.2	6	83597609	NR	SNAP91			ENSG00000065609	NA	NA	rs2207944-T	rs2207944	0	2207944	intron_variant	0	NR	2e-06	5.69897		0.00659	[0.0039-0.0093] unit decrease	NR [11010159] (imputed)	N	rs217343	Eye OCT
2020-03-10	32060260	Campos AI	2020-02-14	Nat Commun	www.ncbi.nlm.nih.gov/pubmed/32060260	Insights into the aetiology of snoring from observational and genetic investigations in the UK Biobank.	Snoring	61,792 British ancestry female cases, 156,554 British ancestry female controls	NA	17q21.31	17	45681532	NR	LINC02210-CRHR1, LINC02210-CRHR1			ENSG00000263715, ENSG00000282456	NA	NA	rs57222984-A	rs57222984	0	57222984	intron_variant	0	NR	5e-08	7.30103		0.00872	[0.0056-0.0118] unit decrease	NR [11010159] (imputed)	N	rs113620380	Eye OCT
2020-03-10	32060260	Campos AI	2020-02-14	Nat Commun	www.ncbi.nlm.nih.gov/pubmed/32060260	Insights into the aetiology of snoring from observational and genetic investigations in the UK Biobank.	Snoring	61,792 British ancestry female cases, 156,554 British ancestry female controls	NA	11q14.3	11	89128422	NR	GRM5 - TYR	ENSG00000168959	ENSG00000077498		62440	49453	rs11018488-A	rs11018488	0	11018488	intergenic_variant	1	NR	5e-10	9.30103		0.008989	[0.0062-0.0118] unit increase	NR [11010159] (imputed)	N	rs3862367	Eye OCT
2020-03-10	32060260	Campos AI	2020-02-14	Nat Commun	www.ncbi.nlm.nih.gov/pubmed/32060260	Insights into the aetiology of snoring from observational and genetic investigations in the UK Biobank.	Snoring	152,302 British ancestry cases, 256,015 British ancestry controls	NA	11q14.3	11	89128422	NR	GRM5 - TYR	ENSG00000168959	ENSG00000077498		62440	49453	rs11018488-A	rs11018488	0	11018488	intergenic_variant	1	NR	5e-10	9.30103		0.00678037	[0.0046-0.0089] unit increase	NR [11010159] (imputed)	N	rs3862367	Eye OCT
2020-03-10	32060260	Campos AI	2020-02-14	Nat Commun	www.ncbi.nlm.nih.gov/pubmed/32060260	Insights into the aetiology of snoring from observational and genetic investigations in the UK Biobank.	Snoring	152,302 British ancestry cases, 256,015 British ancestry controls	NA	6q14.2	6	83597609	NR	SNAP91			ENSG00000065609	NA	NA	rs2207944-T	rs2207944	0	2207944	intron_variant	0	NR	2e-08	7.69897		0.00594528	[0.0039-0.008] unit decrease	NR [11010159] (imputed)	N	rs217343	Eye OCT
2020-03-10	32060260	Campos AI	2020-02-14	Nat Commun	www.ncbi.nlm.nih.gov/pubmed/32060260	Insights into the aetiology of snoring from observational and genetic investigations in the UK Biobank.	Snoring	152,302 British ancestry cases, 256,015 British ancestry controls	NA	17q21.31	17	45681532	NR	LINC02210-CRHR1, LINC02210-CRHR1			ENSG00000263715, ENSG00000282456	NA	NA	rs57222984-A	rs57222984	0	57222984	intron_variant	0	NR	5e-12	11.301		0.00843452	[0.006-0.0108] unit decrease	NR [11010159] (imputed)	N	rs113620380	Eye OCT
2019-01-18	30531941	Doherty A	2018-12-10	Nat Commun	www.ncbi.nlm.nih.gov/pubmed/30531941	GWAS identifies 14 loci for device-measured physical activity and sleep duration.	Sleep duration	91,105 European ancestry individuals	NA	17q21.31	17	46006036	STH	MAPT, MAPT			ENSG00000277956, ENSG00000186868	NA	NA	rs1991556-G	rs1991556	0	1991556	intron_variant	0	0.774711	3e-09	8.52288		0.0328048	[0.022-0.044] SD units increase	NR [9926106] (imputed)	N	rs113620380	Eye OCT
2019-06-25	30804565	Jansen PR	2019-02-25	Nat Genet	www.ncbi.nlm.nih.gov/pubmed/30804565	Genome-wide analysis of insomnia in 1,331,010 individuals identifies new risk loci and functional pathways.	Insomnia	651,923 European ancestry males, 679,087 European ancestry females	NA	11q14.3	11	88865276	NR	GRM5			ENSG00000168959	NA	NA	rs2221119-C	rs2221119	0	2221119	intron_variant	0	0.443	2e-09	8.69897		1.037	[1.03-1.05]	Affymetrix, Illumina [NR] (imputed)	N	rs633748	Eye OCT
2019-06-25	30804565	Jansen PR	2019-02-25	Nat Genet	www.ncbi.nlm.nih.gov/pubmed/30804565	Genome-wide analysis of insomnia in 1,331,010 individuals identifies new risk loci and functional pathways.	Insomnia	651,923 European ancestry males, 679,087 European ancestry females	NA	12q21.31	12	83943132	NR	CCDC91 - NA	ENSG00000123106			55361621	NA	rs7486418-T	rs7486418	0	7486418	intergenic_variant	1	0.657	7e-11	10.1549		1.042	[1.03-1.05]	Affymetrix, Illumina [NR] (imputed)	N	rs7977298	Eye OCT
2019-06-25	30804565	Jansen PR	2019-02-25	Nat Genet	www.ncbi.nlm.nih.gov/pubmed/30804565	Genome-wide analysis of insomnia in 1,331,010 individuals identifies new risk loci and functional pathways.	Morningness	434,835 European ancestry individuals	NA	5q14.3	5	88365776		TMEM161B-AS1				NA	NA	rs12657776-A	rs12657776	0	12657776	intron_variant	0	0.7482	4e-14	13.3979		0.019	[0.015-0.023] unit increase	Affymetrix, Illumina [11597492] (imputed)	N	rs357513	Eye OCT
2019-06-25	30804565	Jansen PR	2019-02-25	Nat Genet	www.ncbi.nlm.nih.gov/pubmed/30804565	Genome-wide analysis of insomnia in 1,331,010 individuals identifies new risk loci and functional pathways.	Morningness	434,835 European ancestry individuals	NA	5q14.3	5	88873835		MEF2C			ENSG00000081189	NA	NA	rs304137-A	rs304137	0	304137	intron_variant	0	0.5225	3e-14	13.5229		0.016	[0.012-0.02] unit increase	Affymetrix, Illumina [11597492] (imputed)	N	rs12054920	Eye OCT
2019-06-25	30804565	Jansen PR	2019-02-25	Nat Genet	www.ncbi.nlm.nih.gov/pubmed/30804565	Genome-wide analysis of insomnia in 1,331,010 individuals identifies new risk loci and functional pathways.	Morningness	434,835 European ancestry individuals	NA	14q24.3	14	74203190		LIN52 - VSX2	ENSG00000205659	ENSG00000119614		1955	36259	rs4899502-A	rs4899502	0	4899502	intergenic_variant	1	0.6869	2e-11	10.699		0.016	[0.012-0.02] unit decrease	Affymetrix, Illumina [11597492] (imputed)	N	rs551602396	Eye OCT
2019-06-25	30804565	Jansen PR	2019-02-25	Nat Genet	www.ncbi.nlm.nih.gov/pubmed/30804565	Genome-wide analysis of insomnia in 1,331,010 individuals identifies new risk loci and functional pathways.	Morningness	434,835 European ancestry individuals	NA	5q14.3	5	87334467		CCNH, RASA1			ENSG00000134480, ENSG00000145715	NA	NA	rs66507804-T	rs66507804	0	66507804	intron_variant	0	0.7946	1e-10	10		0.017	[0.011-0.023] unit decrease	Affymetrix, Illumina [11597492] (imputed)	N	rs1062035	Eye OCT
2019-06-25	30804565	Jansen PR	2019-02-25	Nat Genet	www.ncbi.nlm.nih.gov/pubmed/30804565	Genome-wide analysis of insomnia in 1,331,010 individuals identifies new risk loci and functional pathways.	Ease of getting up in the morning	385,949 European ancestry individuals	NA	17q21.31	17	45938080	NR	MAPT, MAPT			ENSG00000277956, ENSG00000186868	NA	NA	rs12150229-G	rs12150229	0	12150229	intron_variant	0	0.2236	4e-09	8.39794		0.0122	[0.0081-0.0163] unit increase	Affymetrix, Illumina [10862568] (imputed)	N	rs113620380	Eye OCT
2019-06-25	30804565	Jansen PR	2019-02-25	Nat Genet	www.ncbi.nlm.nih.gov/pubmed/30804565	Genome-wide analysis of insomnia in 1,331,010 individuals identifies new risk loci and functional pathways.	Daytime nap	386,577 European ancestry individuals	NA	17q21.31	17	45974222	NR	MAPT, MAPT			ENSG00000277956, ENSG00000186868	NA	NA	rs117124984-C	rs117124984	0	117124984	5_prime_UTR_variant	0	0.7853	3e-13	12.5229		1.09963	[1.07-1.13]	Affymetrix, Illumina [10858887] (imputed)	N	rs113620380	Eye OCT
2019-06-25	30804565	Jansen PR	2019-02-25	Nat Genet	www.ncbi.nlm.nih.gov/pubmed/30804565	Genome-wide analysis of insomnia in 1,331,010 individuals identifies new risk loci and functional pathways.	Morningness	434,835 European ancestry individuals	NA	22q12.1	22	28452290		TTC28			ENSG00000100154	NA	NA	rs695459-T	rs695459	0	695459	intron_variant	0	0.3886	7e-09	8.1549		0.013	[0.0091-0.0169] unit decrease	Affymetrix, Illumina [11597492] (imputed)	N	22:29098525_CT_C	Eye OCT
2019-06-25	30804565	Jansen PR	2019-02-25	Nat Genet	www.ncbi.nlm.nih.gov/pubmed/30804565	Genome-wide analysis of insomnia in 1,331,010 individuals identifies new risk loci and functional pathways.	Morningness	434,835 European ancestry individuals	NA	18q21.2	18	55563419		TCF4			ENSG00000196628	NA	NA	rs66791238-T	rs66791238	0	66791238	intron_variant	0	0.7917	3e-08	7.52288		0.015	[0.0091-0.0209] unit decrease	Affymetrix, Illumina [11597492] (imputed)	N	18:53270620_TAG_T	Eye OCT
2019-06-25	30804565	Jansen PR	2019-02-25	Nat Genet	www.ncbi.nlm.nih.gov/pubmed/30804565	Genome-wide analysis of insomnia in 1,331,010 individuals identifies new risk loci and functional pathways.	Ease of getting up in the morning	385,949 European ancestry individuals	NA	5q14.3	5	88359845	NR	TMEM161B-AS1				NA	NA	rs12515274-A	rs12515274	0	12515274	intron_variant	0	0.2523	5e-10	9.30103		0.0123	[0.0084-0.0162] unit decrease	Affymetrix, Illumina [10862568] (imputed)	N	rs357513	Eye OCT
2019-06-25	30804565	Jansen PR	2019-02-25	Nat Genet	www.ncbi.nlm.nih.gov/pubmed/30804565	Genome-wide analysis of insomnia in 1,331,010 individuals identifies new risk loci and functional pathways.	Sleep duration	384,317 European ancestry individuals	NA	17q21.31	17	45941122		MAPT, MAPT			ENSG00000277956, ENSG00000186868	NA	NA	rs62061734-C	rs62061734	0	62061734	intron_variant	0	0.2205	2e-09	8.69897		0.01775	[0.012-0.024] unit decrease	Affymetrix, Illumina [10862567] (imputed)	N	rs113620380	Eye OCT
2019-06-25	30804565	Jansen PR	2019-02-25	Nat Genet	www.ncbi.nlm.nih.gov/pubmed/30804565	Genome-wide analysis of insomnia in 1,331,010 individuals identifies new risk loci and functional pathways.	Insomnia	651,923 European ancestry males, 679,087 European ancestry females	NA	5q14.3	5	88364163	NA	TMEM161B-AS1				NA	NA	rs4916907-G	rs4916907	0	4916907	intron_variant	0	0.252	3e-11	10.5229	(Male)	1.07759	[1.06-1.10]	Affymetrix, Illumina [NR] (imputed)	N	rs357513	Eye OCT
2019-06-25	30804565	Jansen PR	2019-02-25	Nat Genet	www.ncbi.nlm.nih.gov/pubmed/30804565	Genome-wide analysis of insomnia in 1,331,010 individuals identifies new risk loci and functional pathways.	Snoring	359,916 European ancestry individuals	NA	17q21.31	17	45681532	NR	LINC02210-CRHR1, LINC02210-CRHR1			ENSG00000263715, ENSG00000282456	NA	NA	rs57222984-G	rs57222984	0	57222984	intron_variant	0	0.2423	3e-11	10.5229		1.04	[1.03-1.05]	Affymetrix, Illumina [10862568] (imputed)	N	rs113620380	Eye OCT
2019-04-12	30846698	Dashti HS	2019-03-07	Nat Commun	www.ncbi.nlm.nih.gov/pubmed/30846698	Genome-wide association study identifies genetic loci for self-reported habitual sleep duration supported by accelerometer-derived estimates.	Sleep duration (long sleep)	34,184 European ancestry cases, 305,742 European ancestry controls	47,180 adults, 10,554 children or adolescents	17q21.31	17	45701314	KIAA1267, LOC644246	LINC02210-CRHR1, LINC02210-CRHR1			ENSG00000263715, ENSG00000282456	NA	NA	rs17688916-T	rs17688916	0	17688916	intron_variant	0	NR	1e-11	11		1.074		Affymetrix [14661600] (imputed)	N	rs113620380	Eye OCT
2019-04-12	30846698	Dashti HS	2019-03-07	Nat Commun	www.ncbi.nlm.nih.gov/pubmed/30846698	Genome-wide association study identifies genetic loci for self-reported habitual sleep duration supported by accelerometer-derived estimates.	Sleep duration	446,118 European ancestry individuals	47,180 adults, 10,554 children or adolescents	8p23.1	8	9292236	NR	RNU6-1151P - RNU6-526P	ENSG00000284864	ENSG00000201815		4658	78854	rs330088-C	rs330088	0	330088	intron_variant	1	NR	1e-07	7		0.666	unit decrease	Affymetrix [14661600] (imputed)	N	rs200829259	Eye OCT
2019-04-12	30696823	Jones SE	2019-01-29	Nat Commun	www.ncbi.nlm.nih.gov/pubmed/30696823	Genome-wide association analyses of chronotype in 697,828 individuals provides insights into circadian rhythms.	Morning person	252,287 European ancestry cases, 150,908 European ancestry controls	120,478 European ancestry cases, 127,622 European ancestry controls	5q14.3	5	88405406	TMEM161B, MEF2C	TMEM161B-AS1				NA	NA	rs4269995-C	rs4269995	0	4269995	intron_variant	0	0.749	6e-20	19.2218		1.03455		Affymetrix [11880941] (imputed)	N	rs357513	Eye OCT
2019-04-12	30696823	Jones SE	2019-01-29	Nat Commun	www.ncbi.nlm.nih.gov/pubmed/30696823	Genome-wide association analyses of chronotype in 697,828 individuals provides insights into circadian rhythms.	Morning person	252,287 European ancestry cases, 150,908 European ancestry controls	120,478 European ancestry cases, 127,622 European ancestry controls	5q14.3	5	88301195	TMEM161B, MEF2C	TMEM161B-AS1				NA	NA	rs1367233-A	rs1367233	0	1367233	intron_variant	0	0.7486	3e-19	18.5229		1.0339		Affymetrix [11880941] (imputed)	N	rs357513	Eye OCT
2019-04-15	30696823	Jones SE	2019-01-29	Nat Commun	www.ncbi.nlm.nih.gov/pubmed/30696823	Genome-wide association analyses of chronotype in 697,828 individuals provides insights into circadian rhythms.	Chronotype	449,734 European ancestry individuals	248,098 European ancestry individuals	5q14.3	5	87334467	RASA1	CCNH, RASA1			ENSG00000134480, ENSG00000145715	NA	NA	rs66507804-C	rs66507804	0	66507804	intron_variant	0	0.201	4e-11	10.3979		1.03272		Affymetrix [11880941] (imputed)	N	rs1062035	Eye OCT
2019-04-15	30696823	Jones SE	2019-01-29	Nat Commun	www.ncbi.nlm.nih.gov/pubmed/30696823	Genome-wide association analyses of chronotype in 697,828 individuals provides insights into circadian rhythms.	Chronotype	449,734 European ancestry individuals	248,098 European ancestry individuals	5q14.3	5	87289003	RASA1	RASA1			ENSG00000145715	NA	NA	rs388340-A	rs388340	0	388340	intron_variant	0	0.5593	5e-10	9.30103		0.0106183	[0.0073-0.014] unit decrease	Affymetrix [11880941] (imputed)	N	rs323741	Eye OCT
2019-04-15	30696823	Jones SE	2019-01-29	Nat Commun	www.ncbi.nlm.nih.gov/pubmed/30696823	Genome-wide association analyses of chronotype in 697,828 individuals provides insights into circadian rhythms.	Chronotype	449,734 European ancestry individuals	248,098 European ancestry individuals	22q12.1	22	28452290	TTC28	TTC28			ENSG00000100154	NA	NA	rs695459-C	rs695459	0	695459	intron_variant	0	0.6094	1e-08	8		1.02224		Affymetrix [11880941] (imputed)	N	22:29098525_CT_C	Eye OCT
2019-04-15	30696823	Jones SE	2019-01-29	Nat Commun	www.ncbi.nlm.nih.gov/pubmed/30696823	Genome-wide association analyses of chronotype in 697,828 individuals provides insights into circadian rhythms.	Chronotype	449,734 European ancestry individuals	248,098 European ancestry individuals	5q14.3	5	88405406	TMEM161B, MEF2C	TMEM161B-AS1				NA	NA	rs4269995-C	rs4269995	0	4269995	intron_variant	0	0.749	6e-20	19.2218		1.03448		Affymetrix [11880941] (imputed)	N	rs357513	Eye OCT
2019-04-15	30696823	Jones SE	2019-01-29	Nat Commun	www.ncbi.nlm.nih.gov/pubmed/30696823	Genome-wide association analyses of chronotype in 697,828 individuals provides insights into circadian rhythms.	Chronotype	449,734 European ancestry individuals	248,098 European ancestry individuals	12p13.33	12	252830	SLC6A13	SLC6A13			ENSG00000010379	NA	NA	rs3782860-T	rs3782860	0	3782860	intron_variant	0	0.543	6e-11	10.2218		1.02532		Affymetrix [11880941] (imputed)	N	rs7969761	Eye OCT
2019-04-15	30696823	Jones SE	2019-01-29	Nat Commun	www.ncbi.nlm.nih.gov/pubmed/30696823	Genome-wide association analyses of chronotype in 697,828 individuals provides insights into circadian rhythms.	Chronotype	449,734 European ancestry individuals	248,098 European ancestry individuals	1p13.2	1	112636975	CAPZA1	CAPZA1			ENSG00000116489	NA	NA	rs6537747-T	rs6537747	0	6537747	intron_variant	0	0.7286	2e-08	7.69897		0.0107681	[0.007-0.0145] unit decrease	Affymetrix [11880941] (imputed)	N	1:113074602_GTTTTTGT_G	Eye OCT
2021-04-15	33568662	Dashti HS	2021-02-10	Nat Commun	www.ncbi.nlm.nih.gov/pubmed/33568662	Genetic determinants of daytime napping and effects on cardiometabolic health.	Daytime nap	452,633 European ancestry individuals	541,333 European ancestry individuals	17q21.31	17	45609053	CRHR1, PLEKHM1	RPS26P8 - LINC02210	ENSG00000282238	ENSG00000204650		135	11275	rs385199-A	rs385199	0	385199	intergenic_variant	1		1e-72	72		0.0185	[0.017-0.02] unit increase	Affymetrix [13304133] (imputed)	N	rs113620380	Eye OCT
2021-04-15	33568662	Dashti HS	2021-02-10	Nat Commun	www.ncbi.nlm.nih.gov/pubmed/33568662	Genetic determinants of daytime napping and effects on cardiometabolic health.	Daytime nap	452,633 European ancestry individuals	541,333 European ancestry individuals	21q22.3	21	45977672	COL6A1, PCBP3	PCBP3 - COL6A1	ENSG00000183570	ENSG00000142156		35218	4098	rs1883048-C	rs1883048	0	1883048	regulatory_region_variant	1		4e-11	10.3979		0.0057	[0.0039-0.0075] unit increase	Affymetrix [13304133] (imputed)	N	21:47405085_CAGAGACAG_C	Eye OCT
2021-04-15	33568662	Dashti HS	2021-02-10	Nat Commun	www.ncbi.nlm.nih.gov/pubmed/33568662	Genetic determinants of daytime napping and effects on cardiometabolic health.	Daytime nap	452,633 European ancestry individuals	541,333 European ancestry individuals	2q24.3	2	168235918	STK39	STK39			ENSG00000198648	NA	NA	rs35144585-T	rs35144585	0	35144585	intron_variant	0		6e-06	5.22185		0.0057	[0.0032-0.0082] unit increase	Affymetrix [13304133] (imputed)	N	rs4668049	Eye OCT
2019-04-15	30696823	Jones SE	2019-01-29	Nat Commun	www.ncbi.nlm.nih.gov/pubmed/30696823	Genome-wide association analyses of chronotype in 697,828 individuals provides insights into circadian rhythms.	Chronotype	449,734 European ancestry individuals	248,098 European ancestry individuals	8p23.1	8	8410803	SGK223, CLDN23	PRAG1 - NA	ENSG00000275342			24364	NA	rs2979139-G	rs2979139	0	2979139	intergenic_variant	1	0.4952	4e-14	13.3979		1.02706		Affymetrix [11880941] (imputed)	N	rs7833103	Eye OCT
2019-04-15	30696823	Jones SE	2019-01-29	Nat Commun	www.ncbi.nlm.nih.gov/pubmed/30696823	Genome-wide association analyses of chronotype in 697,828 individuals provides insights into circadian rhythms.	Chronotype	449,734 European ancestry individuals	248,098 European ancestry individuals	1p13.2	1	112645797	CAPZA1	CAPZA1			ENSG00000116489	NA	NA	rs6690292-C	rs6690292	0	6690292	intron_variant	0	0.2715	2e-08	7.69897		1.02501		Affymetrix [11880941] (imputed)	N	1:113074602_GTTTTTGT_G	Eye OCT
2019-04-15	30696823	Jones SE	2019-01-29	Nat Commun	www.ncbi.nlm.nih.gov/pubmed/30696823	Genome-wide association analyses of chronotype in 697,828 individuals provides insights into circadian rhythms.	Chronotype	449,734 European ancestry individuals	248,098 European ancestry individuals	18q21.2	18	55762424	TCF4, TXNL1	TCF4 - LINC01415	ENSG00000196628	ENSG00000267325		97637	14303	rs4800998-A	rs4800998	0	4800998	intron_variant	1	0.1827	5e-14	13.301		1.04019		Affymetrix [11880941] (imputed)	N	rs4800933	Eye OCT
2019-04-12	30696823	Jones SE	2019-01-29	Nat Commun	www.ncbi.nlm.nih.gov/pubmed/30696823	Genome-wide association analyses of chronotype in 697,828 individuals provides insights into circadian rhythms.	Morning person	252,287 European ancestry cases, 150,908 European ancestry controls	120,478 European ancestry cases, 127,622 European ancestry controls	8p23.1	8	8410803	SGK223, CLDN23	PRAG1 - NA	ENSG00000275342			24364	NA	rs2979139-G	rs2979139	0	2979139	intergenic_variant	1	0.4952	4e-14	13.3979		1.02722		Affymetrix [11880941] (imputed)	N	rs7833103	Eye OCT
2019-04-12	30696823	Jones SE	2019-01-29	Nat Commun	www.ncbi.nlm.nih.gov/pubmed/30696823	Genome-wide association analyses of chronotype in 697,828 individuals provides insights into circadian rhythms.	Morning person	252,287 European ancestry cases, 150,908 European ancestry controls	120,478 European ancestry cases, 127,622 European ancestry controls	5q14.3	5	88644208	TMEM161B, MEF2C	LINC00461			ENSG00000245526	NA	NA	rs10070734-C	rs10070734	0	10070734	intron_variant	0	0.7089	5e-14	13.301		1.02554		Affymetrix [11880941] (imputed)	N	rs27774	Eye OCT
2019-04-12	30696823	Jones SE	2019-01-29	Nat Commun	www.ncbi.nlm.nih.gov/pubmed/30696823	Genome-wide association analyses of chronotype in 697,828 individuals provides insights into circadian rhythms.	Morning person	252,287 European ancestry cases, 150,908 European ancestry controls	120,478 European ancestry cases, 127,622 European ancestry controls	18q21.2	18	55762424	TCF4, TXNL1	TCF4 - LINC01415	ENSG00000196628	ENSG00000267325		97637	14303	rs4800998-A	rs4800998	0	4800998	intron_variant	1	0.1827	5e-14	13.301		1.0384		Affymetrix [11880941] (imputed)	N	rs4800933	Eye OCT
2019-04-15	30696823	Jones SE	2019-01-29	Nat Commun	www.ncbi.nlm.nih.gov/pubmed/30696823	Genome-wide association analyses of chronotype in 697,828 individuals provides insights into circadian rhythms.	Chronotype	449,734 European ancestry individuals	248,098 European ancestry individuals	17q21.31	17	46111701	KANSL1	KANSL1, KANSL1			ENSG00000120071, ENSG00000278458	NA	NA	rs7225002-G	rs7225002	0	7225002	intron_variant	0	0.4084	5e-08	7.30103		1.01806		Affymetrix [11880941] (imputed)	N	rs5820605	Eye OCT
2019-04-15	30696823	Jones SE	2019-01-29	Nat Commun	www.ncbi.nlm.nih.gov/pubmed/30696823	Genome-wide association analyses of chronotype in 697,828 individuals provides insights into circadian rhythms.	Chronotype	449,734 European ancestry individuals	248,098 European ancestry individuals	14q24.3	14	74193805	LIN52	LIN52			ENSG00000205659	NA	NA	rs4903203-A	rs4903203	0	4903203	intron_variant	0	0.3237	2e-10	9.69897		1.02501		Affymetrix [11880941] (imputed)	N	rs551602396	Eye OCT
2019-04-15	30696823	Jones SE	2019-01-29	Nat Commun	www.ncbi.nlm.nih.gov/pubmed/30696823	Genome-wide association analyses of chronotype in 697,828 individuals provides insights into circadian rhythms.	Chronotype	449,734 European ancestry individuals	248,098 European ancestry individuals	14q23.1	14	60340258	PPM1A, C14orf39	LINC02322 - C14orf39	ENSG00000258556	ENSG00000179008		16351	56211	rs6573308-T	rs6573308	0	6573308	intergenic_variant	1	0.3941	1e-08	8		1.02511		Affymetrix [11880941] (imputed)	N	rs28711886	Eye OCT
2019-02-08	30595370	Kichaev G	2018-12-27	Am J Hum Genet	www.ncbi.nlm.nih.gov/pubmed/30595370	Leveraging Polygenic Functional Enrichment to Improve GWAS Power.	Morning person	approximately 410,000 European ancestry individuals	NA	5q14.3	5	88365776		TMEM161B-AS1				NA	NA	rs12657776-?	rs12657776	0	12657776	intron_variant	0	NR	6e-08	7.22185		NA		NR [~ 8900000] (imputed)	N	rs357513	Eye OCT
2019-02-08	30595370	Kichaev G	2018-12-27	Am J Hum Genet	www.ncbi.nlm.nih.gov/pubmed/30595370	Leveraging Polygenic Functional Enrichment to Improve GWAS Power.	Morning person	approximately 410,000 European ancestry individuals	NA	15q23	15	72211718		PKM			ENSG00000067225	NA	NA	rs8023703-?	rs8023703	0	8023703	intron_variant	0	NR	2e-07	6.69897		NA		NR [~ 8900000] (imputed)	N	rs16956241	Eye OCT

### Sheet: readme
IndSigSNP : Independent significant SNPs of imaging traits
TYPE: Imaging type
For other columns, please check https://www.ebi.ac.uk/gwas/docs/fileheaders
