## Supplementary material for "The role of sleep in the human brain and body: insights from multi-organ imaging genetics": supp_table: Supplementary_Table_8.xlsx

### Sheet: Sheet1
Supplementary Table 8: Genetic correlations between sleep conditions and multi-organ-related disorders/traits.
Sleep trait	Disease/trait	rg	se	P_value	P_FDR	Category
Accelerometer based sleep duration - Jones et al., 2019	Depression - Watanabe et al., 2019	-0.0358	0.0499	0.47324	0.636969	Brain disorders
Long sleep duration - Jones et al., 2016	Depression - Watanabe et al., 2019	0.2333	0.0931	0.012201	0.0407977	Brain disorders
Short sleep duration - Jones et al., 2016	Depression - Watanabe et al., 2019	0.1685	0.0733	0.021462	0.0658342	Brain disorders
Snoring adjust BMI - Campos et al., 2020	Depression - Watanabe et al., 2019	-0.0292	0.0433	0.49962	0.660393	Brain disorders
Snoring - Campos et al., 2020	Depression - Watanabe et al., 2019	-0.0395	0.0427	0.35482	0.531704	Brain disorders
Chronotype - Jones et al., 2019a	Depression - Watanabe et al., 2019	-0.0999	0.0344	0.0037431	0.0150095	Brain disorders
Chronotype - Jones et al., 2016	Depression - Watanabe et al., 2019	-0.1185	0.0533	0.026262	0.0776158	Brain disorders
Sleep duration - Doherty et al., 2018	Depression - Watanabe et al., 2019	0.0716	0.0499	0.15148	0.29897	Brain disorders
Narcolepsy - Jansen et al., 2019	Depression - Watanabe et al., 2019	0.1673	0.0725	0.021055	0.0649303	Brain disorders
Sleep duration - Watanabe et al., 2019	Depression - Watanabe et al., 2019	-0.008	0.043	0.85341	0.915442	Brain disorders
Getting up in morning - Watanabe et al., 2019	Depression - Watanabe et al., 2019	-0.2889	0.0398	3.8512e-13	8.51208e-12	Brain disorders
Chronotype - Watanabe et al., 2019	Depression - Watanabe et al., 2019	0.0841	0.0371	0.023407	0.0706812	Brain disorders
Insomnia - Watanabe et al., 2019	Depression - Watanabe et al., 2019	0.3408	0.0438	6.7864e-15	1.80739e-13	Brain disorders
Snoring - Watanabe et al., 2019	Depression - Watanabe et al., 2019	-0.0426	0.0462	0.35647	0.533234	Brain disorders
Narcolepsy - Watanabe et al., 2019	Depression - Watanabe et al., 2019	0.1512	0.0446	0.00068756	0.00347733	Brain disorders
Daytime nap - Dashti et al., 2021	Depression - Watanabe et al., 2019	0.1273	0.0361	0.00042204	0.00225667	Brain disorders
Chronotype - Loh et al., 2018	Depression - Watanabe et al., 2019	-0.1119	0.0365	0.0021441	0.00937841	Brain disorders
Snoring - Jiang et al., 2021	Depression - Watanabe et al., 2019	-0.0296	0.0437	0.49878	0.659498	Brain disorders
Getting up in morning - Jansen et al., 2019	Depression - Watanabe et al., 2019	-0.2939	0.0396	1.213e-13	2.86296e-12	Brain disorders
Insomnia - Hammerschlag et al., 2017	Depression - Watanabe et al., 2019	0.3789	0.0779	1.155e-06	1.00072e-05	Brain disorders
Insomnia - Jansen et al., 2019	Depression - Watanabe et al., 2019	0.3594	0.049	2.1608e-13	4.8552e-12	Brain disorders
Insomnia - Watanabe et al., 2022	Depression - Watanabe et al., 2019	0.3666	0.0488	5.8916e-14	1.4356e-12	Brain disorders
Long sleep duration - Dashti et al., 2019	Depression - Watanabe et al., 2019	0.1726	0.0557	0.0019504	0.00864578	Brain disorders
Chronotype - Jansen et al., 2019	Depression - Watanabe et al., 2019	-0.0837	0.0372	0.024474	0.0731868	Brain disorders
Chronotype - Jones et al., 2019b	Depression - Watanabe et al., 2019	-0.1117	0.0365	0.0022132	0.00961827	Brain disorders
Daytime nap - Jansen et al., 2019	Depression - Watanabe et al., 2019	0.1526	0.0514	0.0030164	0.0125818	Brain disorders
Narcolepsy adjust BMI - Wang et al., 2019	Depression - Watanabe et al., 2019	0.1612	0.0422	0.00013383	0.000798637	Brain disorders
Narcolepsy - Wang et al., 2019	Depression - Watanabe et al., 2019	0.1523	0.0426	0.00035355	0.00193567	Brain disorders
Insomnia - Lane et al., 2019	Depression - Watanabe et al., 2019	0.3288	0.0416	2.8494e-15	7.89801e-14	Brain disorders
Short sleep duration - Dashti et al., 2019	Depression - Watanabe et al., 2019	0.1773	0.0474	0.00018493	0.00107814	Brain disorders
Sleep duration - Jones et al., 2016	Depression - Watanabe et al., 2019	-0.0021	0.069	0.97594	0.986917	Brain disorders
Sleep duration - Dashti et al., 2019	Depression - Watanabe et al., 2019	-0.0341	0.0434	0.43242	0.604134	Brain disorders
Sleep duration - Jansen et al., 2019	Depression - Watanabe et al., 2019	-0.0212	0.0429	0.62183	0.755391	Brain disorders
Snoring - Jansen et al., 2019	Depression - Watanabe et al., 2019	-0.0402	0.0462	0.38496	0.559665	Brain disorders
Accelerometer based sleep duration - Jones et al., 2019	Schizophrenia - Lam et al., 2019	-0.0641	0.0307	0.036582	0.101358	Brain disorders
Long sleep duration - Jones et al., 2016	Schizophrenia - Lam et al., 2019	0.3345	0.0613	4.782e-08	5.37219e-07	Brain disorders
Short sleep duration - Jones et al., 2016	Schizophrenia - Lam et al., 2019	-0.0975	0.0415	0.018863	0.0591167	Brain disorders
Snoring adjust BMI - Campos et al., 2020	Schizophrenia - Lam et al., 2019	-0.1012	0.0201	4.7281e-07	4.32977e-06	Brain disorders
Snoring - Campos et al., 2020	Schizophrenia - Lam et al., 2019	-0.137	0.0187	2.5984e-13	5.78e-12	Brain disorders
Chronotype - Jones et al., 2019a	Schizophrenia - Lam et al., 2019	-0.1163	0.0202	7.8532e-09	9.80281e-08	Brain disorders
Chronotype - Jones et al., 2016	Schizophrenia - Lam et al., 2019	-0.1171	0.0306	0.00013016	0.000780189	Brain disorders
Sleep duration - Doherty et al., 2018	Schizophrenia - Lam et al., 2019	0.069	0.0313	0.02771	0.0807161	Brain disorders
Narcolepsy - Jansen et al., 2019	Schizophrenia - Lam et al., 2019	0.1903	0.0427	8.1892e-06	6.09131e-05	Brain disorders
Sleep duration - Watanabe et al., 2019	Schizophrenia - Lam et al., 2019	0.1636	0.0232	1.7911e-12	3.75251e-11	Brain disorders
Getting up in morning - Watanabe et al., 2019	Schizophrenia - Lam et al., 2019	-0.25	0.0214	1.2584e-31	1.4994e-29	Brain disorders
Chronotype - Watanabe et al., 2019	Schizophrenia - Lam et al., 2019	0.1124	0.0215	1.82e-07	1.85484e-06	Brain disorders
Insomnia - Watanabe et al., 2019	Schizophrenia - Lam et al., 2019	0.0074	0.0241	0.76027	0.853037	Brain disorders
Snoring - Watanabe et al., 2019	Schizophrenia - Lam et al., 2019	-0.1096	0.0187	4.5916e-09	5.91438e-08	Brain disorders
Narcolepsy - Watanabe et al., 2019	Schizophrenia - Lam et al., 2019	0.0777	0.0261	0.0028931	0.0121842	Brain disorders
Daytime nap - Dashti et al., 2021	Schizophrenia - Lam et al., 2019	0.1589	0.0206	1.0625e-14	2.76694e-13	Brain disorders
Chronotype - Loh et al., 2018	Schizophrenia - Lam et al., 2019	-0.146	0.0198	1.6629e-13	3.83792e-12	Brain disorders
Snoring - Jiang et al., 2021	Schizophrenia - Lam et al., 2019	-0.1218	0.0184	3.3662e-11	5.85194e-10	Brain disorders
Getting up in morning - Jansen et al., 2019	Schizophrenia - Lam et al., 2019	-0.2576	0.0213	8.7411e-34	1.36008e-31	Brain disorders
Insomnia - Hammerschlag et al., 2017	Schizophrenia - Lam et al., 2019	-0.0215	0.0462	0.64114	0.77117	Brain disorders
Insomnia - Jansen et al., 2019	Schizophrenia - Lam et al., 2019	0.0259	0.0259	0.31643	0.494737	Brain disorders
Insomnia - Watanabe et al., 2022	Schizophrenia - Lam et al., 2019	0.0249	0.0256	0.32957	0.507204	Brain disorders
Long sleep duration - Dashti et al., 2019	Schizophrenia - Lam et al., 2019	0.2751	0.0338	3.9232e-16	1.22948e-14	Brain disorders
Chronotype - Jansen et al., 2019	Schizophrenia - Lam et al., 2019	-0.1149	0.0214	8.1256e-08	8.79518e-07	Brain disorders
Chronotype - Jones et al., 2019b	Schizophrenia - Lam et al., 2019	-0.1408	0.0213	3.9217e-11	6.77791e-10	Brain disorders
Daytime nap - Jansen et al., 2019	Schizophrenia - Lam et al., 2019	0.2162	0.0308	2.3839e-12	4.86337e-11	Brain disorders
Narcolepsy adjust BMI - Wang et al., 2019	Schizophrenia - Lam et al., 2019	0.1099	0.024	4.6946e-06	3.6352e-05	Brain disorders
Narcolepsy - Wang et al., 2019	Schizophrenia - Lam et al., 2019	0.0878	0.0239	0.00023156	0.00132329	Brain disorders
Insomnia - Lane et al., 2019	Schizophrenia - Lam et al., 2019	0.0145	0.0242	0.54835	0.703209	Brain disorders
Short sleep duration - Dashti et al., 2019	Schizophrenia - Lam et al., 2019	-0.0609	0.0248	0.014044	0.0460844	Brain disorders
Sleep duration - Jones et al., 2016	Schizophrenia - Lam et al., 2019	0.2027	0.0377	7.4144e-08	8.08109e-07	Brain disorders
Sleep duration - Dashti et al., 2019	Schizophrenia - Lam et al., 2019	0.1653	0.0228	4.5389e-13	9.98307e-12	Brain disorders
Sleep duration - Jansen et al., 2019	Schizophrenia - Lam et al., 2019	0.1402	0.0227	6.0821e-10	8.81709e-09	Brain disorders
Snoring - Jansen et al., 2019	Schizophrenia - Lam et al., 2019	-0.1083	0.0188	7.892e-09	9.82244e-08	Brain disorders
Accelerometer based sleep duration - Jones et al., 2019	Bipolar disorder - Stahl et al., 2019	-0.0947	0.0385	0.013805	0.0454475	Brain disorders
Long sleep duration - Jones et al., 2016	Bipolar disorder - Stahl et al., 2019	0.2003	0.0648	0.0020069	0.00885487	Brain disorders
Short sleep duration - Jones et al., 2016	Bipolar disorder - Stahl et al., 2019	-0.1085	0.0411	0.0082985	0.0296921	Brain disorders
Snoring adjust BMI - Campos et al., 2020	Bipolar disorder - Stahl et al., 2019	0.0143	0.0289	0.61962	0.753903	Brain disorders
Snoring - Campos et al., 2020	Bipolar disorder - Stahl et al., 2019	-0.0085	0.0283	0.76503	0.856241	Brain disorders
Chronotype - Jones et al., 2019a	Bipolar disorder - Stahl et al., 2019	-0.0336	0.0236	0.15488	0.303313	Brain disorders
Chronotype - Jones et al., 2016	Bipolar disorder - Stahl et al., 2019	-0.0245	0.0327	0.45352	0.620998	Brain disorders
Sleep duration - Doherty et al., 2018	Bipolar disorder - Stahl et al., 2019	0.0019	0.0356	0.95773	0.974837	Brain disorders
Narcolepsy - Jansen et al., 2019	Bipolar disorder - Stahl et al., 2019	0.147	0.0502	0.0033769	0.013787	Brain disorders
Sleep duration - Watanabe et al., 2019	Bipolar disorder - Stahl et al., 2019	0.1292	0.0262	7.7806e-07	6.94876e-06	Brain disorders
Getting up in morning - Watanabe et al., 2019	Bipolar disorder - Stahl et al., 2019	-0.1017	0.0301	0.00072062	0.00361292	Brain disorders
Chronotype - Watanabe et al., 2019	Bipolar disorder - Stahl et al., 2019	0.0386	0.0259	0.13555	0.275873	Brain disorders
Insomnia - Watanabe et al., 2019	Bipolar disorder - Stahl et al., 2019	0.0418	0.0309	0.17545	0.333116	Brain disorders
Snoring - Watanabe et al., 2019	Bipolar disorder - Stahl et al., 2019	0.0117	0.0282	0.67959	0.79653	Brain disorders
Narcolepsy - Watanabe et al., 2019	Bipolar disorder - Stahl et al., 2019	0.0948	0.0313	0.0024775	0.0106299	Brain disorders
Daytime nap - Dashti et al., 2021	Bipolar disorder - Stahl et al., 2019	0.1207	0.026	3.6181e-06	2.86625e-05	Brain disorders
Chronotype - Loh et al., 2018	Bipolar disorder - Stahl et al., 2019	-0.0629	0.024	0.0087707	0.0309924	Brain disorders
Snoring - Jiang et al., 2021	Bipolar disorder - Stahl et al., 2019	-0.0037	0.0282	0.89557	0.939872	Brain disorders
Getting up in morning - Jansen et al., 2019	Bipolar disorder - Stahl et al., 2019	-0.1074	0.0298	0.00031105	0.00173587	Brain disorders
Insomnia - Hammerschlag et al., 2017	Bipolar disorder - Stahl et al., 2019	0.0636	0.0453	0.16022	0.311959	Brain disorders
Insomnia - Jansen et al., 2019	Bipolar disorder - Stahl et al., 2019	0.055	0.0316	0.081344	0.189475	Brain disorders
Insomnia - Watanabe et al., 2022	Bipolar disorder - Stahl et al., 2019	0.0558	0.0313	0.075121	0.178999	Brain disorders
Long sleep duration - Dashti et al., 2019	Bipolar disorder - Stahl et al., 2019	0.1987	0.0366	5.5972e-08	6.1906e-07	Brain disorders
Chronotype - Jansen et al., 2019	Bipolar disorder - Stahl et al., 2019	-0.0421	0.0258	0.10305	0.225251	Brain disorders
Chronotype - Jones et al., 2019b	Bipolar disorder - Stahl et al., 2019	-0.0589	0.0247	0.016964	0.0537798	Brain disorders
Daytime nap - Jansen et al., 2019	Bipolar disorder - Stahl et al., 2019	0.1465	0.0385	0.00013989	0.000827478	Brain disorders
Narcolepsy adjust BMI - Wang et al., 2019	Bipolar disorder - Stahl et al., 2019	0.0989	0.0271	0.00026504	0.0014977	Brain disorders
Narcolepsy - Wang et al., 2019	Bipolar disorder - Stahl et al., 2019	0.087	0.027	0.0012674	0.00601866	Brain disorders
Insomnia - Lane et al., 2019	Bipolar disorder - Stahl et al., 2019	0.0297	0.0273	0.27731	0.453515	Brain disorders
Short sleep duration - Dashti et al., 2019	Bipolar disorder - Stahl et al., 2019	-0.042	0.0267	0.11553	0.243329	Brain disorders
Sleep duration - Jones et al., 2016	Bipolar disorder - Stahl et al., 2019	0.1696	0.0382	8.8918e-06	6.55172e-05	Brain disorders
Sleep duration - Dashti et al., 2019	Bipolar disorder - Stahl et al., 2019	0.1206	0.0238	4.0049e-07	3.7463e-06	Brain disorders
Sleep duration - Jansen et al., 2019	Bipolar disorder - Stahl et al., 2019	0.1184	0.0255	3.3448e-06	2.66541e-05	Brain disorders
Snoring - Jansen et al., 2019	Bipolar disorder - Stahl et al., 2019	0.0079	0.0281	0.77761	0.865871	Brain disorders
Accelerometer based sleep duration - Jones et al., 2019	Alzheimer's disease - Jansen et al., 2019	-0.1054	0.074	0.1543	0.302616	Brain disorders
Long sleep duration - Jones et al., 2016	Alzheimer's disease - Jansen et al., 2019	0.047	0.1297	0.7169	0.825905	Brain disorders
Short sleep duration - Jones et al., 2016	Alzheimer's disease - Jansen et al., 2019	0.1416	0.0929	0.1275	0.262393	Brain disorders
Snoring adjust BMI - Campos et al., 2020	Alzheimer's disease - Jansen et al., 2019	0.0659	0.0658	0.317	0.495014	Brain disorders
Snoring - Campos et al., 2020	Alzheimer's disease - Jansen et al., 2019	0.1351	0.0834	0.1055	0.228508	Brain disorders
Chronotype - Jones et al., 2019a	Alzheimer's disease - Jansen et al., 2019	-0.0533	0.0591	0.3669	0.543367	Brain disorders
Chronotype - Jones et al., 2016	Alzheimer's disease - Jansen et al., 2019	-0.0056	0.0634	0.9298	0.959919	Brain disorders
Sleep duration - Doherty et al., 2018	Alzheimer's disease - Jansen et al., 2019	-0.0291	0.0714	0.6838	0.799149	Brain disorders
Narcolepsy - Jansen et al., 2019	Alzheimer's disease - Jansen et al., 2019	0.14	0.1238	0.2583	0.431317	Brain disorders
Sleep duration - Watanabe et al., 2019	Alzheimer's disease - Jansen et al., 2019	-0.1266	0.0644	0.0494	0.128453	Brain disorders
Getting up in morning - Watanabe et al., 2019	Alzheimer's disease - Jansen et al., 2019	-0.0721	0.0698	0.3022	0.479867	Brain disorders
Chronotype - Watanabe et al., 2019	Alzheimer's disease - Jansen et al., 2019	0.0479	0.0601	0.4256	0.598117	Brain disorders
Insomnia - Watanabe et al., 2019	Alzheimer's disease - Jansen et al., 2019	0.2318	0.1123	0.039	0.106618	Brain disorders
Snoring - Watanabe et al., 2019	Alzheimer's disease - Jansen et al., 2019	0.1379	0.0874	0.1146	0.242126	Brain disorders
Narcolepsy - Watanabe et al., 2019	Alzheimer's disease - Jansen et al., 2019	0.0236	0.062	0.7034	0.815928	Brain disorders
Daytime nap - Dashti et al., 2021	Alzheimer's disease - Jansen et al., 2019	0.0376	0.0602	0.5322	0.688169	Brain disorders
Chronotype - Loh et al., 2018	Alzheimer's disease - Jansen et al., 2019	-0.0635	0.0596	0.2869	0.463207	Brain disorders
Snoring - Jiang et al., 2021	Alzheimer's disease - Jansen et al., 2019	0.1355	0.0898	0.1315	0.269392	Brain disorders
Getting up in morning - Jansen et al., 2019	Alzheimer's disease - Jansen et al., 2019	-0.0737	0.0699	0.2916	0.469433	Brain disorders
Insomnia - Hammerschlag et al., 2017	Alzheimer's disease - Jansen et al., 2019	0.2285	0.1384	0.0986	0.217285	Brain disorders
Insomnia - Jansen et al., 2019	Alzheimer's disease - Jansen et al., 2019	0.2697	0.1275	0.0344	0.0964535	Brain disorders
Insomnia - Watanabe et al., 2022	Alzheimer's disease - Jansen et al., 2019	0.2678	0.1273	0.0354	0.0987782	Brain disorders
Long sleep duration - Dashti et al., 2019	Alzheimer's disease - Jansen et al., 2019	0.0868	0.0904	0.337	0.51507	Brain disorders
Chronotype - Jansen et al., 2019	Alzheimer's disease - Jansen et al., 2019	-0.0435	0.0593	0.4637	0.629143	Brain disorders
Chronotype - Jones et al., 2019b	Alzheimer's disease - Jansen et al., 2019	-0.0641	0.061	0.2933	0.471471	Brain disorders
Daytime nap - Jansen et al., 2019	Alzheimer's disease - Jansen et al., 2019	0.2154	0.1295	0.0963	0.214069	Brain disorders
Narcolepsy adjust BMI - Wang et al., 2019	Alzheimer's disease - Jansen et al., 2019	0.0195	0.058	0.736	0.839263	Brain disorders
Narcolepsy - Wang et al., 2019	Alzheimer's disease - Jansen et al., 2019	0.0529	0.0611	0.3861	0.560662	Brain disorders
Insomnia - Lane et al., 2019	Alzheimer's disease - Jansen et al., 2019	0.2336	0.1078	0.0301	0.0863721	Brain disorders
Short sleep duration - Dashti et al., 2019	Alzheimer's disease - Jansen et al., 2019	0.2042	0.0881	0.0204	0.0631028	Brain disorders
Sleep duration - Jones et al., 2016	Alzheimer's disease - Jansen et al., 2019	-0.1145	0.0685	0.0948	0.211561	Brain disorders
Sleep duration - Dashti et al., 2019	Alzheimer's disease - Jansen et al., 2019	-0.1335	0.057	0.0192	0.0598945	Brain disorders
Sleep duration - Jansen et al., 2019	Alzheimer's disease - Jansen et al., 2019	-0.1261	0.0638	0.0481	0.126208	Brain disorders
Snoring - Jansen et al., 2019	Alzheimer's disease - Jansen et al., 2019	0.136	0.0855	0.1119	0.238288	Brain disorders
Accelerometer based sleep duration - Jones et al., 2019	Parkinson's disease - Nalls et al., 2019	0.0425	0.0448	0.3426	0.51955	Brain disorders
Long sleep duration - Jones et al., 2016	Parkinson's disease - Nalls et al., 2019	-0.0947	0.0917	0.3017	0.479449	Brain disorders
Short sleep duration - Jones et al., 2016	Parkinson's disease - Nalls et al., 2019	-0.0634	0.0682	0.3521	0.529497	Brain disorders
Snoring adjust BMI - Campos et al., 2020	Parkinson's disease - Nalls et al., 2019	0.0034	0.0394	0.9303	0.959919	Brain disorders
Snoring - Campos et al., 2020	Parkinson's disease - Nalls et al., 2019	-0.035	0.041	0.3924	0.566931	Brain disorders
Chronotype - Jones et al., 2019a	Parkinson's disease - Nalls et al., 2019	-0.0257	0.0279	0.3565	0.533234	Brain disorders
Chronotype - Jones et al., 2016	Parkinson's disease - Nalls et al., 2019	-0.0151	0.0525	0.7733	0.862634	Brain disorders
Sleep duration - Doherty et al., 2018	Parkinson's disease - Nalls et al., 2019	0.0079	0.0464	0.8645	0.922407	Brain disorders
Narcolepsy - Jansen et al., 2019	Parkinson's disease - Nalls et al., 2019	-0.0848	0.0573	0.1388	0.280232	Brain disorders
Sleep duration - Watanabe et al., 2019	Parkinson's disease - Nalls et al., 2019	-0.051	0.0355	0.1505	0.297762	Brain disorders
Getting up in morning - Watanabe et al., 2019	Parkinson's disease - Nalls et al., 2019	-0.1068	0.0339	0.0017	0.00772831	Brain disorders
Chronotype - Watanabe et al., 2019	Parkinson's disease - Nalls et al., 2019	0.0295	0.0288	0.3045	0.482761	Brain disorders
Insomnia - Watanabe et al., 2019	Parkinson's disease - Nalls et al., 2019	0.0251	0.0351	0.4741	0.637914	Brain disorders
Snoring - Watanabe et al., 2019	Parkinson's disease - Nalls et al., 2019	-0.0223	0.0409	0.5852	0.732104	Brain disorders
Narcolepsy - Watanabe et al., 2019	Parkinson's disease - Nalls et al., 2019	-0.0049	0.0389	0.9002	0.941626	Brain disorders
Daytime nap - Dashti et al., 2021	Parkinson's disease - Nalls et al., 2019	-0.0085	0.0388	0.8268	0.899982	Brain disorders
Chronotype - Loh et al., 2018	Parkinson's disease - Nalls et al., 2019	-0.0145	0.0285	0.6118	0.749877	Brain disorders
Snoring - Jiang et al., 2021	Parkinson's disease - Nalls et al., 2019	-0.0272	0.0404	0.5004	0.660477	Brain disorders
Getting up in morning - Jansen et al., 2019	Parkinson's disease - Nalls et al., 2019	-0.1012	0.0337	0.0026	0.0110849	Brain disorders
Insomnia - Hammerschlag et al., 2017	Parkinson's disease - Nalls et al., 2019	-0.0716	0.0577	0.2142	0.381145	Brain disorders
Insomnia - Jansen et al., 2019	Parkinson's disease - Nalls et al., 2019	0.0125	0.0393	0.7496	0.845992	Brain disorders
Insomnia - Watanabe et al., 2022	Parkinson's disease - Nalls et al., 2019	0.0136	0.0394	0.7308	0.835609	Brain disorders
Long sleep duration - Dashti et al., 2019	Parkinson's disease - Nalls et al., 2019	-0.1312	0.0496	0.0082	0.0294124	Brain disorders
Chronotype - Jansen et al., 2019	Parkinson's disease - Nalls et al., 2019	-0.0299	0.0285	0.2944	0.472301	Brain disorders
Chronotype - Jones et al., 2019b	Parkinson's disease - Nalls et al., 2019	-0.0144	0.0286	0.6149	0.750946	Brain disorders
Daytime nap - Jansen et al., 2019	Parkinson's disease - Nalls et al., 2019	0.0042	0.0576	0.9419	0.966015	Brain disorders
Narcolepsy adjust BMI - Wang et al., 2019	Parkinson's disease - Nalls et al., 2019	0.0038	0.0364	0.9174	0.952959	Brain disorders
Narcolepsy - Wang et al., 2019	Parkinson's disease - Nalls et al., 2019	-0.0151	0.0367	0.6819	0.797389	Brain disorders
Insomnia - Lane et al., 2019	Parkinson's disease - Nalls et al., 2019	-0.0127	0.0323	0.6948	0.808502	Brain disorders
Short sleep duration - Dashti et al., 2019	Parkinson's disease - Nalls et al., 2019	-0.0345	0.035	0.3234	0.500565	Brain disorders
Sleep duration - Jones et al., 2016	Parkinson's disease - Nalls et al., 2019	-0.0359	0.0611	0.5567	0.71134	Brain disorders
Sleep duration - Dashti et al., 2019	Parkinson's disease - Nalls et al., 2019	-0.034	0.0325	0.2958	0.473983	Brain disorders
Sleep duration - Jansen et al., 2019	Parkinson's disease - Nalls et al., 2019	-0.0356	0.0346	0.3033	0.481206	Brain disorders
Snoring - Jansen et al., 2019	Parkinson's disease - Nalls et al., 2019	-0.0264	0.0408	0.518	0.676947	Brain disorders
Accelerometer based sleep duration - Jones et al., 2019	Alzheimer's disease - Schwartzentruber et al., 2021	-0.1231	0.0621	0.0475	0.124958	Brain disorders
Long sleep duration - Jones et al., 2016	Alzheimer's disease - Schwartzentruber et al., 2021	-0.1916	0.1069	0.0731	0.175631	Brain disorders
Short sleep duration - Jones et al., 2016	Alzheimer's disease - Schwartzentruber et al., 2021	-0.1359	0.0807	0.0925	0.207689	Brain disorders
Snoring adjust BMI - Campos et al., 2020	Alzheimer's disease - Schwartzentruber et al., 2021	0.0609	0.0462	0.1878	0.350318	Brain disorders
Snoring - Campos et al., 2020	Alzheimer's disease - Schwartzentruber et al., 2021	-0.0153	0.0425	0.7187	0.826441	Brain disorders
Chronotype - Jones et al., 2019a	Alzheimer's disease - Schwartzentruber et al., 2021	-0.0714	0.0435	0.1008	0.22141	Brain disorders
Chronotype - Jones et al., 2016	Alzheimer's disease - Schwartzentruber et al., 2021	-0.0072	0.0536	0.893	0.938428	Brain disorders
Sleep duration - Doherty et al., 2018	Alzheimer's disease - Schwartzentruber et al., 2021	-0.1312	0.0593	0.0268	0.0787457	Brain disorders
Narcolepsy - Jansen et al., 2019	Alzheimer's disease - Schwartzentruber et al., 2021	-0.0121	0.0805	0.8807	0.932316	Brain disorders
Sleep duration - Watanabe et al., 2019	Alzheimer's disease - Schwartzentruber et al., 2021	-0.0399	0.0438	0.3625	0.538378	Brain disorders
Getting up in morning - Watanabe et al., 2019	Alzheimer's disease - Schwartzentruber et al., 2021	-0.0798	0.0481	0.097	0.214854	Brain disorders
Chronotype - Watanabe et al., 2019	Alzheimer's disease - Schwartzentruber et al., 2021	0.0706	0.0425	0.0973	0.215241	Brain disorders
Insomnia - Watanabe et al., 2019	Alzheimer's disease - Schwartzentruber et al., 2021	-0.0289	0.0507	0.5682	0.718642	Brain disorders
Snoring - Watanabe et al., 2019	Alzheimer's disease - Schwartzentruber et al., 2021	-0.0148	0.0461	0.7475	0.845036	Brain disorders
Narcolepsy - Watanabe et al., 2019	Alzheimer's disease - Schwartzentruber et al., 2021	-0.0726	0.0487	0.1361	0.276575	Brain disorders
Daytime nap - Dashti et al., 2021	Alzheimer's disease - Schwartzentruber et al., 2021	-0.1067	0.0407	0.0087	0.0307694	Brain disorders
Chronotype - Loh et al., 2018	Alzheimer's disease - Schwartzentruber et al., 2021	-0.0503	0.0403	0.2115	0.377639	Brain disorders
Snoring - Jiang et al., 2021	Alzheimer's disease - Schwartzentruber et al., 2021	-0.026	0.0463	0.5749	0.722823	Brain disorders
Getting up in morning - Jansen et al., 2019	Alzheimer's disease - Schwartzentruber et al., 2021	-0.0754	0.047	0.1085	0.232886	Brain disorders
Insomnia - Hammerschlag et al., 2017	Alzheimer's disease - Schwartzentruber et al., 2021	-0.116	0.0841	0.1679	0.324105	Brain disorders
Insomnia - Jansen et al., 2019	Alzheimer's disease - Schwartzentruber et al., 2021	-0.0295	0.0519	0.569	0.719205	Brain disorders
Insomnia - Watanabe et al., 2022	Alzheimer's disease - Schwartzentruber et al., 2021	-0.029	0.0516	0.5741	0.722042	Brain disorders
Long sleep duration - Dashti et al., 2019	Alzheimer's disease - Schwartzentruber et al., 2021	-0.1976	0.0642	0.0021	0.00919545	Brain disorders
Chronotype - Jansen et al., 2019	Alzheimer's disease - Schwartzentruber et al., 2021	-0.0698	0.042	0.0968	0.214604	Brain disorders
Chronotype - Jones et al., 2019b	Alzheimer's disease - Schwartzentruber et al., 2021	-0.0658	0.0429	0.1252	0.258713	Brain disorders
Daytime nap - Jansen et al., 2019	Alzheimer's disease - Schwartzentruber et al., 2021	-0.0204	0.0618	0.7416	0.841895	Brain disorders
Narcolepsy adjust BMI - Wang et al., 2019	Alzheimer's disease - Schwartzentruber et al., 2021	-0.0236	0.0447	0.5986	0.741911	Brain disorders
Narcolepsy - Wang et al., 2019	Alzheimer's disease - Schwartzentruber et al., 2021	-0.0567	0.0458	0.2162	0.383156	Brain disorders
Insomnia - Lane et al., 2019	Alzheimer's disease - Schwartzentruber et al., 2021	-0.0394	0.0476	0.4083	0.581684	Brain disorders
Short sleep duration - Dashti et al., 2019	Alzheimer's disease - Schwartzentruber et al., 2021	-0.0584	0.0504	0.2468	0.418856	Brain disorders
Sleep duration - Jones et al., 2016	Alzheimer's disease - Schwartzentruber et al., 2021	-0.0396	0.0679	0.5591	0.713377	Brain disorders
Sleep duration - Dashti et al., 2019	Alzheimer's disease - Schwartzentruber et al., 2021	-0.0525	0.044	0.2323	0.402693	Brain disorders
Sleep duration - Jansen et al., 2019	Alzheimer's disease - Schwartzentruber et al., 2021	-0.0337	0.0428	0.431	0.602566	Brain disorders
Snoring - Jansen et al., 2019	Alzheimer's disease - Schwartzentruber et al., 2021	-0.02	0.0461	0.6644	0.787624	Brain disorders
Accelerometer based sleep duration - Jones et al., 2019	Alzheimer's disease - Bellenguez et al., 2022	-0.0084	0.0352	0.8123	0.889945	Brain disorders
Long sleep duration - Jones et al., 2016	Alzheimer's disease - Bellenguez et al., 2022	-0.0126	0.0528	0.8113	0.889331	Brain disorders
Short sleep duration - Jones et al., 2016	Alzheimer's disease - Bellenguez et al., 2022	-0.0104	0.0391	0.7904	0.874219	Brain disorders
Snoring adjust BMI - Campos et al., 2020	Alzheimer's disease - Bellenguez et al., 2022	0.0212	0.022	0.3371	0.51507	Brain disorders
Snoring - Campos et al., 2020	Alzheimer's disease - Bellenguez et al., 2022	-0.0094	0.0231	0.6825	0.79786	Brain disorders
Chronotype - Jones et al., 2019a	Alzheimer's disease - Bellenguez et al., 2022	-0.0379	0.019	0.0466	0.123392	Brain disorders
Chronotype - Jones et al., 2016	Alzheimer's disease - Bellenguez et al., 2022	-0.0153	0.028	0.5856	0.732104	Brain disorders
Sleep duration - Doherty et al., 2018	Alzheimer's disease - Bellenguez et al., 2022	0.0196	0.0312	0.5312	0.687535	Brain disorders
Narcolepsy - Jansen et al., 2019	Alzheimer's disease - Bellenguez et al., 2022	0.0005	0.0392	0.9896	0.993776	Brain disorders
Sleep duration - Watanabe et al., 2019	Alzheimer's disease - Bellenguez et al., 2022	-0.0098	0.0218	0.654	0.780556	Brain disorders
Getting up in morning - Watanabe et al., 2019	Alzheimer's disease - Bellenguez et al., 2022	-0.0573	0.0243	0.0184	0.0578899	Brain disorders
Chronotype - Watanabe et al., 2019	Alzheimer's disease - Bellenguez et al., 2022	0.0429	0.0194	0.0267	0.0785089	Brain disorders
Insomnia - Watanabe et al., 2019	Alzheimer's disease - Bellenguez et al., 2022	0.0036	0.0252	0.8876	0.935776	Brain disorders
Snoring - Watanabe et al., 2019	Alzheimer's disease - Bellenguez et al., 2022	-0.0058	0.023	0.8008	0.880665	Brain disorders
Narcolepsy - Watanabe et al., 2019	Alzheimer's disease - Bellenguez et al., 2022	-0.0245	0.0253	0.3328	0.510234	Brain disorders
Daytime nap - Dashti et al., 2021	Alzheimer's disease - Bellenguez et al., 2022	-0.0267	0.0233	0.2527	0.424687	Brain disorders
Chronotype - Loh et al., 2018	Alzheimer's disease - Bellenguez et al., 2022	-0.0323	0.0193	0.094	0.209892	Brain disorders
Snoring - Jiang et al., 2021	Alzheimer's disease - Bellenguez et al., 2022	-0.0159	0.0234	0.4974	0.658103	Brain disorders
Getting up in morning - Jansen et al., 2019	Alzheimer's disease - Bellenguez et al., 2022	-0.0575	0.0239	0.0163	0.0519417	Brain disorders
Insomnia - Hammerschlag et al., 2017	Alzheimer's disease - Bellenguez et al., 2022	-0.0752	0.0423	0.0754	0.179241	Brain disorders
Insomnia - Jansen et al., 2019	Alzheimer's disease - Bellenguez et al., 2022	0.005	0.0272	0.8545	0.915843	Brain disorders
Insomnia - Watanabe et al., 2022	Alzheimer's disease - Bellenguez et al., 2022	0.0069	0.0274	0.801	0.880665	Brain disorders
Long sleep duration - Dashti et al., 2019	Alzheimer's disease - Bellenguez et al., 2022	-0.0546	0.0319	0.0865	0.197952	Brain disorders
Chronotype - Jansen et al., 2019	Alzheimer's disease - Bellenguez et al., 2022	-0.042	0.0192	0.0287	0.0831211	Brain disorders
Chronotype - Jones et al., 2019b	Alzheimer's disease - Bellenguez et al., 2022	-0.0396	0.0198	0.0457	0.121247	Brain disorders
Daytime nap - Jansen et al., 2019	Alzheimer's disease - Bellenguez et al., 2022	-0.0252	0.0313	0.4209	0.593366	Brain disorders
Narcolepsy adjust BMI - Wang et al., 2019	Alzheimer's disease - Bellenguez et al., 2022	-0.0113	0.0248	0.6474	0.775883	Brain disorders
Narcolepsy - Wang et al., 2019	Alzheimer's disease - Bellenguez et al., 2022	-0.0257	0.0249	0.3034	0.481206	Brain disorders
Insomnia - Lane et al., 2019	Alzheimer's disease - Bellenguez et al., 2022	0.007	0.0244	0.774	0.862939	Brain disorders
Short sleep duration - Dashti et al., 2019	Alzheimer's disease - Bellenguez et al., 2022	-0.0156	0.0231	0.5001	0.660477	Brain disorders
Sleep duration - Jones et al., 2016	Alzheimer's disease - Bellenguez et al., 2022	-0.0151	0.0359	0.6737	0.792776	Brain disorders
Sleep duration - Dashti et al., 2019	Alzheimer's disease - Bellenguez et al., 2022	-0.0095	0.0223	0.6713	0.791399	Brain disorders
Sleep duration - Jansen et al., 2019	Alzheimer's disease - Bellenguez et al., 2022	-0.0123	0.0211	0.5579	0.71252	Brain disorders
Snoring - Jansen et al., 2019	Alzheimer's disease - Bellenguez et al., 2022	-0.0077	0.0228	0.7347	0.838296	Brain disorders
Accelerometer based sleep duration - Jones et al., 2019	Depression - Sakaue et al., 2021	-0.0224	0.0688	0.74508	0.843379	Brain disorders
Long sleep duration - Jones et al., 2016	Depression - Sakaue et al., 2021	0.4602	0.1575	0.0034792	0.0141051	Brain disorders
Short sleep duration - Jones et al., 2016	Depression - Sakaue et al., 2021	0.3173	0.1014	0.0017468	0.00790554	Brain disorders
Snoring adjust BMI - Campos et al., 2020	Depression - Sakaue et al., 2021	-0.083	0.0585	0.15598	0.305172	Brain disorders
Snoring - Campos et al., 2020	Depression - Sakaue et al., 2021	-0.0284	0.0561	0.61288	0.750518	Brain disorders
Chronotype - Jones et al., 2019a	Depression - Sakaue et al., 2021	-0.1158	0.0514	0.024197	0.0725731	Brain disorders
Chronotype - Jones et al., 2016	Depression - Sakaue et al., 2021	-0.1883	0.0766	0.013942	0.0457868	Brain disorders
Sleep duration - Doherty et al., 2018	Depression - Sakaue et al., 2021	0.2165	0.0738	0.0033713	0.0137781	Brain disorders
Narcolepsy - Jansen et al., 2019	Depression - Sakaue et al., 2021	0.3091	0.1136	0.0064895	0.0241054	Brain disorders
Sleep duration - Watanabe et al., 2019	Depression - Sakaue et al., 2021	-0.0688	0.0562	0.22047	0.389019	Brain disorders
Getting up in morning - Watanabe et al., 2019	Depression - Sakaue et al., 2021	-0.2974	0.0624	1.8638e-06	1.54212e-05	Brain disorders
Chronotype - Watanabe et al., 2019	Depression - Sakaue et al., 2021	0.1048	0.0547	0.055598	0.140918	Brain disorders
Insomnia - Watanabe et al., 2019	Depression - Sakaue et al., 2021	0.5196	0.0797	7.1283e-11	1.17747e-09	Brain disorders
Snoring - Watanabe et al., 2019	Depression - Sakaue et al., 2021	0.007	0.0593	0.90572	0.945445	Brain disorders
Narcolepsy - Watanabe et al., 2019	Depression - Sakaue et al., 2021	0.1892	0.069	0.0061266	0.0229946	Brain disorders
Daytime nap - Dashti et al., 2021	Depression - Sakaue et al., 2021	0.295	0.0679	1.3894e-05	9.86656e-05	Brain disorders
Chronotype - Loh et al., 2018	Depression - Sakaue et al., 2021	-0.157	0.0553	0.0045615	0.0177119	Brain disorders
Snoring - Jiang et al., 2021	Depression - Sakaue et al., 2021	-0.0089	0.0539	0.86845	0.924427	Brain disorders
Getting up in morning - Jansen et al., 2019	Depression - Sakaue et al., 2021	-0.3053	0.0626	1.0677e-06	9.31015e-06	Brain disorders
Insomnia - Hammerschlag et al., 2017	Depression - Sakaue et al., 2021	0.602	0.1148	1.5865e-07	1.62864e-06	Brain disorders
Insomnia - Jansen et al., 2019	Depression - Sakaue et al., 2021	0.5812	0.0876	3.2211e-11	5.61557e-10	Brain disorders
Insomnia - Watanabe et al., 2022	Depression - Sakaue et al., 2021	0.5952	0.0889	2.1842e-11	3.90278e-10	Brain disorders
Long sleep duration - Dashti et al., 2019	Depression - Sakaue et al., 2021	0.4381	0.0875	5.5472e-07	5.03482e-06	Brain disorders
Chronotype - Jansen et al., 2019	Depression - Sakaue et al., 2021	-0.1013	0.0546	0.063837	0.157491	Brain disorders
Chronotype - Jones et al., 2019b	Depression - Sakaue et al., 2021	-0.1605	0.0549	0.0034366	0.0139603	Brain disorders
Daytime nap - Jansen et al., 2019	Depression - Sakaue et al., 2021	0.3474	0.1033	0.00076887	0.00383109	Brain disorders
Narcolepsy adjust BMI - Wang et al., 2019	Depression - Sakaue et al., 2021	0.2028	0.0627	0.0012132	0.00578163	Brain disorders
Narcolepsy - Wang et al., 2019	Depression - Sakaue et al., 2021	0.2184	0.0635	0.00058347	0.00301497	Brain disorders
Insomnia - Lane et al., 2019	Depression - Sakaue et al., 2021	0.5296	0.0753	2.023e-12	4.19124e-11	Brain disorders
Short sleep duration - Dashti et al., 2019	Depression - Sakaue et al., 2021	0.3729	0.0669	2.4861e-08	2.88669e-07	Brain disorders
Sleep duration - Jones et al., 2016	Depression - Sakaue et al., 2021	-0.0813	0.0819	0.32066	0.498499	Brain disorders
Sleep duration - Dashti et al., 2019	Depression - Sakaue et al., 2021	-0.0889	0.0486	0.067564	0.164975	Brain disorders
Sleep duration - Jansen et al., 2019	Depression - Sakaue et al., 2021	-0.0914	0.0552	0.098112	0.216564	Brain disorders
Snoring - Jansen et al., 2019	Depression - Sakaue et al., 2021	0.0018	0.0591	0.97548	0.986698	Brain disorders
Accelerometer based sleep duration - Jones et al., 2019	Parkinson's disease - Sakaue et al., 2021	0.0787	0.1221	0.519	0.677379	Brain disorders
Long sleep duration - Jones et al., 2016	Parkinson's disease - Sakaue et al., 2021	0.2879	0.21	0.1704	0.326901	Brain disorders
Short sleep duration - Jones et al., 2016	Parkinson's disease - Sakaue et al., 2021	-0.1647	0.1808	0.3622	0.538378	Brain disorders
Snoring adjust BMI - Campos et al., 2020	Parkinson's disease - Sakaue et al., 2021	-0.1411	0.0825	0.0872	0.198991	Brain disorders
Snoring - Campos et al., 2020	Parkinson's disease - Sakaue et al., 2021	-0.1402	0.082	0.0872	0.198991	Brain disorders
Chronotype - Jones et al., 2019a	Parkinson's disease - Sakaue et al., 2021	0.0291	0.0784	0.7109	0.821912	Brain disorders
Chronotype - Jones et al., 2016	Parkinson's disease - Sakaue et al., 2021	-0.0417	0.1245	0.7375	0.839946	Brain disorders
Sleep duration - Doherty et al., 2018	Parkinson's disease - Sakaue et al., 2021	-0.0739	0.1459	0.6125	0.75028	Brain disorders
Narcolepsy - Jansen et al., 2019	Parkinson's disease - Sakaue et al., 2021	0.0735	0.1497	0.6234	0.756759	Brain disorders
Sleep duration - Watanabe et al., 2019	Parkinson's disease - Sakaue et al., 2021	0.0102	0.0797	0.8981	0.941471	Brain disorders
Getting up in morning - Watanabe et al., 2019	Parkinson's disease - Sakaue et al., 2021	-0.0658	0.0757	0.3845	0.559398	Brain disorders
Chronotype - Watanabe et al., 2019	Parkinson's disease - Sakaue et al., 2021	0.0047	0.0703	0.9464	0.968176	Brain disorders
Insomnia - Watanabe et al., 2019	Parkinson's disease - Sakaue et al., 2021	-0.0617	0.0879	0.4823	0.644234	Brain disorders
Snoring - Watanabe et al., 2019	Parkinson's disease - Sakaue et al., 2021	-0.1236	0.0888	0.1636	0.316559	Brain disorders
Narcolepsy - Watanabe et al., 2019	Parkinson's disease - Sakaue et al., 2021	0.0961	0.0931	0.3021	0.479867	Brain disorders
Daytime nap - Dashti et al., 2021	Parkinson's disease - Sakaue et al., 2021	0.1254	0.0867	0.1481	0.294164	Brain disorders
Chronotype - Loh et al., 2018	Parkinson's disease - Sakaue et al., 2021	-0.0366	0.0673	0.5868	0.732549	Brain disorders
Snoring - Jiang et al., 2021	Parkinson's disease - Sakaue et al., 2021	-0.1579	0.0873	0.0706	0.170842	Brain disorders
Getting up in morning - Jansen et al., 2019	Parkinson's disease - Sakaue et al., 2021	-0.066	0.0744	0.3746	0.551687	Brain disorders
Insomnia - Hammerschlag et al., 2017	Parkinson's disease - Sakaue et al., 2021	-0.184	0.1458	0.207	0.372275	Brain disorders
Insomnia - Jansen et al., 2019	Parkinson's disease - Sakaue et al., 2021	0.0415	0.0963	0.6665	0.789088	Brain disorders
Insomnia - Watanabe et al., 2022	Parkinson's disease - Sakaue et al., 2021	0.0313	0.0975	0.7481	0.845242	Brain disorders
Long sleep duration - Dashti et al., 2019	Parkinson's disease - Sakaue et al., 2021	0.1053	0.1291	0.4145	0.58762	Brain disorders
Chronotype - Jansen et al., 2019	Parkinson's disease - Sakaue et al., 2021	-0.0158	0.069	0.8193	0.895869	Brain disorders
Chronotype - Jones et al., 2019b	Parkinson's disease - Sakaue et al., 2021	0.0116	0.0822	0.8874	0.935776	Brain disorders
Daytime nap - Jansen et al., 2019	Parkinson's disease - Sakaue et al., 2021	0.3173	0.1408	0.0243	0.0727741	Brain disorders
Narcolepsy adjust BMI - Wang et al., 2019	Parkinson's disease - Sakaue et al., 2021	0.1158	0.0918	0.2072	0.372275	Brain disorders
Narcolepsy - Wang et al., 2019	Parkinson's disease - Sakaue et al., 2021	0.1063	0.0907	0.2412	0.412118	Brain disorders
Insomnia - Lane et al., 2019	Parkinson's disease - Sakaue et al., 2021	-0.0614	0.0876	0.4834	0.644852	Brain disorders
Short sleep duration - Dashti et al., 2019	Parkinson's disease - Sakaue et al., 2021	-0.0435	0.0908	0.6323	0.76458	Brain disorders
Sleep duration - Jones et al., 2016	Parkinson's disease - Sakaue et al., 2021	0.2427	0.1564	0.1209	0.252015	Brain disorders
Sleep duration - Dashti et al., 2019	Parkinson's disease - Sakaue et al., 2021	0.0607	0.0977	0.5346	0.69039	Brain disorders
Sleep duration - Jansen et al., 2019	Parkinson's disease - Sakaue et al., 2021	-0.0073	0.0776	0.925	0.95644	Brain disorders
Snoring - Jansen et al., 2019	Parkinson's disease - Sakaue et al., 2021	-0.1188	0.0902	0.1879	0.350343	Brain disorders
Accelerometer based sleep duration - Jones et al., 2019	Schizophrenia - Sakaue et al., 2021	-0.091	0.0822	0.2681	0.442207	Brain disorders
Long sleep duration - Jones et al., 2016	Schizophrenia - Sakaue et al., 2021	0.1232	0.1436	0.3909	0.565659	Brain disorders
Short sleep duration - Jones et al., 2016	Schizophrenia - Sakaue et al., 2021	-0.0594	0.0957	0.5348	0.690428	Brain disorders
Snoring adjust BMI - Campos et al., 2020	Schizophrenia - Sakaue et al., 2021	-0.0443	0.0614	0.4699	0.633738	Brain disorders
Snoring - Campos et al., 2020	Schizophrenia - Sakaue et al., 2021	-0.1083	0.061	0.0756	0.179611	Brain disorders
Chronotype - Jones et al., 2019a	Schizophrenia - Sakaue et al., 2021	-0.1199	0.0512	0.0192	0.0598945	Brain disorders
Chronotype - Jones et al., 2016	Schizophrenia - Sakaue et al., 2021	-0.157	0.0748	0.0358	0.0996195	Brain disorders
Sleep duration - Doherty et al., 2018	Schizophrenia - Sakaue et al., 2021	0.0994	0.0762	0.1921	0.355065	Brain disorders
Narcolepsy - Jansen et al., 2019	Schizophrenia - Sakaue et al., 2021	0.0121	0.1016	0.9049	0.945076	Brain disorders
Sleep duration - Watanabe et al., 2019	Schizophrenia - Sakaue et al., 2021	0.138	0.0612	0.0241	0.0723358	Brain disorders
Getting up in morning - Watanabe et al., 2019	Schizophrenia - Sakaue et al., 2021	-0.1909	0.0609	0.0017	0.00772831	Brain disorders
Chronotype - Watanabe et al., 2019	Schizophrenia - Sakaue et al., 2021	0.0902	0.0528	0.0878	0.200135	Brain disorders
Insomnia - Watanabe et al., 2019	Schizophrenia - Sakaue et al., 2021	-0.0049	0.0611	0.936	0.963627	Brain disorders
Snoring - Watanabe et al., 2019	Schizophrenia - Sakaue et al., 2021	-0.1071	0.0616	0.0823	0.190932	Brain disorders
Narcolepsy - Watanabe et al., 2019	Schizophrenia - Sakaue et al., 2021	0.051	0.0634	0.4215	0.593733	Brain disorders
Daytime nap - Dashti et al., 2021	Schizophrenia - Sakaue et al., 2021	0.0483	0.0503	0.3377	0.515598	Brain disorders
Chronotype - Loh et al., 2018	Schizophrenia - Sakaue et al., 2021	-0.1522	0.0536	0.0045	0.0174899	Brain disorders
Snoring - Jiang et al., 2021	Schizophrenia - Sakaue et al., 2021	-0.1129	0.0572	0.0483	0.126569	Brain disorders
Getting up in morning - Jansen et al., 2019	Schizophrenia - Sakaue et al., 2021	-0.1914	0.061	0.0017	0.00772831	Brain disorders
Insomnia - Hammerschlag et al., 2017	Schizophrenia - Sakaue et al., 2021	0.1184	0.1008	0.24	0.410935	Brain disorders
Insomnia - Jansen et al., 2019	Schizophrenia - Sakaue et al., 2021	-0.0083	0.0664	0.9002	0.941626	Brain disorders
Insomnia - Watanabe et al., 2022	Schizophrenia - Sakaue et al., 2021	-0.005	0.0665	0.9401	0.965392	Brain disorders
Long sleep duration - Dashti et al., 2019	Schizophrenia - Sakaue et al., 2021	0.1616	0.0769	0.0357	0.0994781	Brain disorders
Chronotype - Jansen et al., 2019	Schizophrenia - Sakaue et al., 2021	-0.0882	0.053	0.0962	0.213978	Brain disorders
Chronotype - Jones et al., 2019b	Schizophrenia - Sakaue et al., 2021	-0.1491	0.0537	0.0055	0.0208948	Brain disorders
Daytime nap - Jansen et al., 2019	Schizophrenia - Sakaue et al., 2021	0.0732	0.0785	0.3512	0.52922	Brain disorders
Narcolepsy adjust BMI - Wang et al., 2019	Schizophrenia - Sakaue et al., 2021	0.0864	0.0575	0.1332	0.271911	Brain disorders
Narcolepsy - Wang et al., 2019	Schizophrenia - Sakaue et al., 2021	0.0499	0.0574	0.3841	0.559335	Brain disorders
Insomnia - Lane et al., 2019	Schizophrenia - Sakaue et al., 2021	0.0314	0.0602	0.6023	0.744093	Brain disorders
Short sleep duration - Dashti et al., 2019	Schizophrenia - Sakaue et al., 2021	-0.1179	0.0603	0.0507	0.130991	Brain disorders
Sleep duration - Jones et al., 2016	Schizophrenia - Sakaue et al., 2021	0.0762	0.0873	0.3825	0.558094	Brain disorders
Sleep duration - Dashti et al., 2019	Schizophrenia - Sakaue et al., 2021	0.1506	0.0551	0.0062	0.0232056	Brain disorders
Sleep duration - Jansen et al., 2019	Schizophrenia - Sakaue et al., 2021	0.1424	0.0595	0.0167	0.0530779	Brain disorders
Snoring - Jansen et al., 2019	Schizophrenia - Sakaue et al., 2021	-0.1123	0.0612	0.0666	0.163373	Brain disorders
Accelerometer based sleep duration - Jones et al., 2019	Neuroticism - Hill et al., 2020	-0.0274	0.0355	0.44075	0.611129	Brain disorders
Long sleep duration - Jones et al., 2016	Neuroticism - Hill et al., 2020	0.2281	0.0609	0.00017829	0.00104394	Brain disorders
Short sleep duration - Jones et al., 2016	Neuroticism - Hill et al., 2020	0.3101	0.0416	9.001e-14	2.15467e-12	Brain disorders
Snoring adjust BMI - Campos et al., 2020	Neuroticism - Hill et al., 2020	0.0751	0.0306	0.014085	0.0461172	Brain disorders
Snoring - Campos et al., 2020	Neuroticism - Hill et al., 2020	0.0964	0.0265	0.00026883	0.001517	Brain disorders
Chronotype - Jones et al., 2019a	Neuroticism - Hill et al., 2020	-0.0182	0.0255	0.47652	0.639045	Brain disorders
Chronotype - Jones et al., 2016	Neuroticism - Hill et al., 2020	-0.05	0.0342	0.1436	0.287484	Brain disorders
Sleep duration - Doherty et al., 2018	Neuroticism - Hill et al., 2020	0.0636	0.0406	0.11754	0.246408	Brain disorders
Narcolepsy - Jansen et al., 2019	Neuroticism - Hill et al., 2020	0.2703	0.0419	1.1088e-10	1.78927e-09	Brain disorders
Sleep duration - Watanabe et al., 2019	Neuroticism - Hill et al., 2020	-0.1341	0.0236	1.2697e-08	1.52024e-07	Brain disorders
Getting up in morning - Watanabe et al., 2019	Neuroticism - Hill et al., 2020	-0.2731	0.0251	1.6253e-27	1.37069e-25	Brain disorders
Chronotype - Watanabe et al., 2019	Neuroticism - Hill et al., 2020	-0.0038	0.0233	0.87087	0.924814	Brain disorders
Insomnia - Watanabe et al., 2019	Neuroticism - Hill et al., 2020	0.4582	0.0222	2.329e-94	1.88544e-91	Brain disorders
Snoring - Watanabe et al., 2019	Neuroticism - Hill et al., 2020	0.1038	0.0262	7.6226e-05	0.00047714	Brain disorders
Narcolepsy - Watanabe et al., 2019	Neuroticism - Hill et al., 2020	0.2465	0.0274	2.1789e-19	8.32102e-18	Brain disorders
Daytime nap - Dashti et al., 2021	Neuroticism - Hill et al., 2020	0.2096	0.0232	1.5829e-19	6.20649e-18	Brain disorders
Chronotype - Loh et al., 2018	Neuroticism - Hill et al., 2020	-0.0247	0.0228	0.27919	0.455669	Brain disorders
Snoring - Jiang et al., 2021	Neuroticism - Hill et al., 2020	0.1014	0.026	9.7364e-05	0.000598906	Brain disorders
Getting up in morning - Jansen et al., 2019	Neuroticism - Hill et al., 2020	-0.2786	0.025	7.3622e-29	6.92525e-27	Brain disorders
Insomnia - Hammerschlag et al., 2017	Neuroticism - Hill et al., 2020	0.4159	0.0382	1.1343e-27	9.72762e-26	Brain disorders
Insomnia - Jansen et al., 2019	Neuroticism - Hill et al., 2020	0.4385	0.024	7.2666e-75	2.67404e-72	Brain disorders
Insomnia - Watanabe et al., 2022	Neuroticism - Hill et al., 2020	0.4439	0.0238	1.8436e-77	8.27182e-75	Brain disorders
Long sleep duration - Dashti et al., 2019	Neuroticism - Hill et al., 2020	0.1717	0.0421	4.5936e-05	0.000296664	Brain disorders
Chronotype - Jansen et al., 2019	Neuroticism - Hill et al., 2020	0.0079	0.0229	0.72964	0.835585	Brain disorders
Chronotype - Jones et al., 2019b	Neuroticism - Hill et al., 2020	-0.0365	0.0263	0.16493	0.318676	Brain disorders
Daytime nap - Jansen et al., 2019	Neuroticism - Hill et al., 2020	0.1504	0.034	9.7267e-06	7.11891e-05	Brain disorders
Narcolepsy adjust BMI - Wang et al., 2019	Neuroticism - Hill et al., 2020	0.2531	0.0266	2.0606e-21	8.86677e-20	Brain disorders
Narcolepsy - Wang et al., 2019	Neuroticism - Hill et al., 2020	0.2635	0.0276	1.2736e-21	5.64662e-20	Brain disorders
Insomnia - Lane et al., 2019	Neuroticism - Hill et al., 2020	0.4641	0.0212	2.3902e-106	2.41748e-103	Brain disorders
Short sleep duration - Dashti et al., 2019	Neuroticism - Hill et al., 2020	0.3036	0.0231	1.6287e-39	3.47104e-37	Brain disorders
Sleep duration - Jones et al., 2016	Neuroticism - Hill et al., 2020	-0.1449	0.0449	0.001235	0.0058786	Brain disorders
Sleep duration - Dashti et al., 2019	Neuroticism - Hill et al., 2020	-0.1484	0.0247	1.8729e-09	2.56475e-08	Brain disorders
Sleep duration - Jansen et al., 2019	Neuroticism - Hill et al., 2020	-0.1479	0.0226	6.1226e-11	1.01899e-09	Brain disorders
Snoring - Jansen et al., 2019	Neuroticism - Hill et al., 2020	0.1037	0.0262	7.6261e-05	0.00047714	Brain disorders
Accelerometer based sleep duration - Jones et al., 2019	Autism spectrum disorder - Grove et al., 2019	-0.2207	0.0527	2.8558e-05	0.000190322	Brain disorders
Long sleep duration - Jones et al., 2016	Autism spectrum disorder - Grove et al., 2019	0.0101	0.0902	0.91055	0.948529	Brain disorders
Short sleep duration - Jones et al., 2016	Autism spectrum disorder - Grove et al., 2019	0.1079	0.0617	0.080536	0.188134	Brain disorders
Snoring adjust BMI - Campos et al., 2020	Autism spectrum disorder - Grove et al., 2019	-0.063	0.0392	0.10813	0.232462	Brain disorders
Snoring - Campos et al., 2020	Autism spectrum disorder - Grove et al., 2019	-0.0436	0.0335	0.19357	0.356534	Brain disorders
Chronotype - Jones et al., 2019a	Autism spectrum disorder - Grove et al., 2019	-0.183	0.0334	4.3857e-08	4.96144e-07	Brain disorders
Chronotype - Jones et al., 2016	Autism spectrum disorder - Grove et al., 2019	-0.2014	0.0418	1.4253e-06	1.2155e-05	Brain disorders
Sleep duration - Doherty et al., 2018	Autism spectrum disorder - Grove et al., 2019	-0.2057	0.0511	5.6479e-05	0.000358868	Brain disorders
Narcolepsy - Jansen et al., 2019	Autism spectrum disorder - Grove et al., 2019	0.2105	0.0675	0.0018294	0.00822417	Brain disorders
Sleep duration - Watanabe et al., 2019	Autism spectrum disorder - Grove et al., 2019	-0.0087	0.0384	0.82144	0.896625	Brain disorders
Getting up in morning - Watanabe et al., 2019	Autism spectrum disorder - Grove et al., 2019	-0.2414	0.0338	9.6611e-13	2.06796e-11	Brain disorders
Chronotype - Watanabe et al., 2019	Autism spectrum disorder - Grove et al., 2019	0.1569	0.0302	2.0901e-07	2.0931e-06	Brain disorders
Insomnia - Watanabe et al., 2019	Autism spectrum disorder - Grove et al., 2019	0.0529	0.0342	0.1227	0.254848	Brain disorders
Snoring - Watanabe et al., 2019	Autism spectrum disorder - Grove et al., 2019	-0.0291	0.0337	0.38886	0.563513	Brain disorders
Narcolepsy - Watanabe et al., 2019	Autism spectrum disorder - Grove et al., 2019	0.1066	0.0408	0.0090062	0.0316862	Brain disorders
Daytime nap - Dashti et al., 2021	Autism spectrum disorder - Grove et al., 2019	0.0981	0.0341	0.0040535	0.0159693	Brain disorders
Chronotype - Loh et al., 2018	Autism spectrum disorder - Grove et al., 2019	-0.1588	0.0301	1.3347e-07	1.38334e-06	Brain disorders
Snoring - Jiang et al., 2021	Autism spectrum disorder - Grove et al., 2019	-0.0322	0.0324	0.31933	0.497118	Brain disorders
Getting up in morning - Jansen et al., 2019	Autism spectrum disorder - Grove et al., 2019	-0.2513	0.034	1.3561e-13	3.18067e-12	Brain disorders
Insomnia - Hammerschlag et al., 2017	Autism spectrum disorder - Grove et al., 2019	0.1634	0.0628	0.0093279	0.0327042	Brain disorders
Insomnia - Jansen et al., 2019	Autism spectrum disorder - Grove et al., 2019	0.0527	0.0363	0.14706	0.292529	Brain disorders
Insomnia - Watanabe et al., 2022	Autism spectrum disorder - Grove et al., 2019	0.0592	0.0363	0.10314	0.225326	Brain disorders
Long sleep duration - Dashti et al., 2019	Autism spectrum disorder - Grove et al., 2019	0.049	0.0651	0.45141	0.619961	Brain disorders
Chronotype - Jansen et al., 2019	Autism spectrum disorder - Grove et al., 2019	-0.1568	0.0302	2.0491e-07	2.0684e-06	Brain disorders
Chronotype - Jones et al., 2019b	Autism spectrum disorder - Grove et al., 2019	-0.1754	0.0339	2.3062e-07	2.27958e-06	Brain disorders
Daytime nap - Jansen et al., 2019	Autism spectrum disorder - Grove et al., 2019	0.1712	0.0507	0.00073155	0.00366318	Brain disorders
Narcolepsy adjust BMI - Wang et al., 2019	Autism spectrum disorder - Grove et al., 2019	0.1262	0.0364	0.00052859	0.00275248	Brain disorders
Narcolepsy - Wang et al., 2019	Autism spectrum disorder - Grove et al., 2019	0.1318	0.0377	0.00046601	0.00246146	Brain disorders
Insomnia - Lane et al., 2019	Autism spectrum disorder - Grove et al., 2019	0.053	0.0354	0.13495	0.27503	Brain disorders
Short sleep duration - Dashti et al., 2019	Autism spectrum disorder - Grove et al., 2019	0.0391	0.0384	0.30956	0.488677	Brain disorders
Sleep duration - Jones et al., 2016	Autism spectrum disorder - Grove et al., 2019	-0.0493	0.0654	0.45089	0.619667	Brain disorders
Sleep duration - Dashti et al., 2019	Autism spectrum disorder - Grove et al., 2019	-0.0218	0.042	0.60286	0.744104	Brain disorders
Sleep duration - Jansen et al., 2019	Autism spectrum disorder - Grove et al., 2019	-0.0139	0.0371	0.70702	0.818719	Brain disorders
Snoring - Jansen et al., 2019	Autism spectrum disorder - Grove et al., 2019	-0.0343	0.0339	0.31088	0.489456	Brain disorders
Accelerometer based sleep duration - Jones et al., 2019	Neuroticism - Baselmans et al., 2019	-0.0484	0.034	0.1544	0.302666	Brain disorders
Long sleep duration - Jones et al., 2016	Neuroticism - Baselmans et al., 2019	0.2616	0.0644	4.8408e-05	0.000310836	Brain disorders
Short sleep duration - Jones et al., 2016	Neuroticism - Baselmans et al., 2019	0.3093	0.038	3.7822e-16	1.19483e-14	Brain disorders
Snoring adjust BMI - Campos et al., 2020	Neuroticism - Baselmans et al., 2019	0.0225	0.0282	0.42527	0.59786	Brain disorders
Snoring - Campos et al., 2020	Neuroticism - Baselmans et al., 2019	0.0432	0.0244	0.076746	0.1818	Brain disorders
Chronotype - Jones et al., 2019a	Neuroticism - Baselmans et al., 2019	-0.073	0.0238	0.0021878	0.00954891	Brain disorders
Chronotype - Jones et al., 2016	Neuroticism - Baselmans et al., 2019	-0.1084	0.0319	0.00067249	0.00341821	Brain disorders
Sleep duration - Doherty et al., 2018	Neuroticism - Baselmans et al., 2019	0.0527	0.0401	0.18903	0.351639	Brain disorders
Narcolepsy - Jansen et al., 2019	Neuroticism - Baselmans et al., 2019	0.2903	0.0433	2.1016e-11	3.77627e-10	Brain disorders
Sleep duration - Watanabe et al., 2019	Neuroticism - Baselmans et al., 2019	-0.1336	0.0234	1.1537e-08	1.40148e-07	Brain disorders
Getting up in morning - Watanabe et al., 2019	Neuroticism - Baselmans et al., 2019	-0.3428	0.0222	9.3798e-54	2.37197e-51	Brain disorders
Chronotype - Watanabe et al., 2019	Neuroticism - Baselmans et al., 2019	0.0496	0.0226	0.028219	0.0820216	Brain disorders
Insomnia - Watanabe et al., 2019	Neuroticism - Baselmans et al., 2019	0.4677	0.0207	2.6232e-113	5.30026e-110	Brain disorders
Snoring - Watanabe et al., 2019	Neuroticism - Baselmans et al., 2019	0.0521	0.0242	0.03153	0.0897751	Brain disorders
Narcolepsy - Watanabe et al., 2019	Neuroticism - Baselmans et al., 2019	0.2175	0.0284	1.9004e-14	4.77478e-13	Brain disorders
Daytime nap - Dashti et al., 2021	Neuroticism - Baselmans et al., 2019	0.2017	0.0228	8.427e-19	3.12915e-17	Brain disorders
Chronotype - Loh et al., 2018	Neuroticism - Baselmans et al., 2019	-0.0759	0.0215	0.00042091	0.00225563	Brain disorders
Snoring - Jiang et al., 2021	Neuroticism - Baselmans et al., 2019	0.0519	0.0238	0.029182	0.0843278	Brain disorders
Getting up in morning - Jansen et al., 2019	Neuroticism - Baselmans et al., 2019	-0.348	0.022	3.1337e-56	8.44265e-54	Brain disorders
Insomnia - Hammerschlag et al., 2017	Neuroticism - Baselmans et al., 2019	0.4504	0.0389	6.2325e-31	7.00183e-29	Brain disorders
Insomnia - Jansen et al., 2019	Neuroticism - Baselmans et al., 2019	0.4561	0.0232	8.5111e-86	4.30393e-83	Brain disorders
Insomnia - Watanabe et al., 2022	Neuroticism - Baselmans et al., 2019	0.4605	0.0232	2.4612e-87	1.42188e-84	Brain disorders
Long sleep duration - Dashti et al., 2019	Neuroticism - Baselmans et al., 2019	0.1764	0.0383	4.2e-06	3.28689e-05	Brain disorders
Chronotype - Jansen et al., 2019	Neuroticism - Baselmans et al., 2019	-0.0452	0.0224	0.043662	0.116759	Brain disorders
Chronotype - Jones et al., 2019b	Neuroticism - Baselmans et al., 2019	-0.088	0.0245	0.00032182	0.00178858	Brain disorders
Daytime nap - Jansen et al., 2019	Neuroticism - Baselmans et al., 2019	0.2062	0.0333	5.8212e-10	8.4704e-09	Brain disorders
Narcolepsy adjust BMI - Wang et al., 2019	Neuroticism - Baselmans et al., 2019	0.2237	0.0259	5.6409e-18	1.95038e-16	Brain disorders
Narcolepsy - Wang et al., 2019	Neuroticism - Baselmans et al., 2019	0.2312	0.0266	3.9358e-18	1.38619e-16	Brain disorders
Insomnia - Lane et al., 2019	Neuroticism - Baselmans et al., 2019	0.4689	0.0204	8.8482e-117	3.58071e-113	Brain disorders
Short sleep duration - Dashti et al., 2019	Neuroticism - Baselmans et al., 2019	0.2881	0.0239	2.2635e-33	3.15309e-31	Brain disorders
Sleep duration - Jones et al., 2016	Neuroticism - Baselmans et al., 2019	-0.1643	0.0439	0.00018317	0.00106942	Brain disorders
Sleep duration - Dashti et al., 2019	Neuroticism - Baselmans et al., 2019	-0.146	0.0245	2.4815e-09	3.35588e-08	Brain disorders
Sleep duration - Jansen et al., 2019	Neuroticism - Baselmans et al., 2019	-0.1454	0.0234	5.4039e-10	7.88751e-09	Brain disorders
Snoring - Jansen et al., 2019	Neuroticism - Baselmans et al., 2019	0.0511	0.0242	0.034903	0.0975989	Brain disorders
Accelerometer based sleep duration - Jones et al., 2019	Bipolar disorder - Mullins et al., 2021	-0.1086	0.0335	0.0011986	0.00572547	Brain disorders
Long sleep duration - Jones et al., 2016	Bipolar disorder - Mullins et al., 2021	0.2453	0.0603	4.7937e-05	0.000308604	Brain disorders
Short sleep duration - Jones et al., 2016	Bipolar disorder - Mullins et al., 2021	-0.0306	0.0377	0.41663	0.589606	Brain disorders
Snoring adjust BMI - Campos et al., 2020	Bipolar disorder - Mullins et al., 2021	0.0071	0.0265	0.79038	0.874219	Brain disorders
Snoring - Campos et al., 2020	Bipolar disorder - Mullins et al., 2021	-0.0056	0.0256	0.82583	0.899168	Brain disorders
Chronotype - Jones et al., 2019a	Bipolar disorder - Mullins et al., 2021	-0.0343	0.022	0.1193	0.249193	Brain disorders
Chronotype - Jones et al., 2016	Bipolar disorder - Mullins et al., 2021	-0.0328	0.029	0.25678	0.429311	Brain disorders
Sleep duration - Doherty et al., 2018	Bipolar disorder - Mullins et al., 2021	0.0248	0.0308	0.42109	0.593427	Brain disorders
Narcolepsy - Jansen et al., 2019	Bipolar disorder - Mullins et al., 2021	0.1859	0.0412	6.4334e-06	4.89018e-05	Brain disorders
Sleep duration - Watanabe et al., 2019	Bipolar disorder - Mullins et al., 2021	0.1008	0.0237	2.0371e-05	0.000140611	Brain disorders
Getting up in morning - Watanabe et al., 2019	Bipolar disorder - Mullins et al., 2021	-0.1298	0.0254	3.1139e-07	2.99597e-06	Brain disorders
Chronotype - Watanabe et al., 2019	Bipolar disorder - Mullins et al., 2021	0.0372	0.0225	0.098301	0.216744	Brain disorders
Insomnia - Watanabe et al., 2019	Bipolar disorder - Mullins et al., 2021	0.1	0.0251	6.9515e-05	0.000436641	Brain disorders
Snoring - Watanabe et al., 2019	Bipolar disorder - Mullins et al., 2021	0.0071	0.0258	0.78386	0.870573	Brain disorders
Narcolepsy - Watanabe et al., 2019	Bipolar disorder - Mullins et al., 2021	0.1162	0.0284	4.3108e-05	0.000280809	Brain disorders
Daytime nap - Dashti et al., 2021	Bipolar disorder - Mullins et al., 2021	0.1324	0.0227	5.3943e-09	6.87948e-08	Brain disorders
Chronotype - Loh et al., 2018	Bipolar disorder - Mullins et al., 2021	-0.0621	0.0214	0.0037518	0.0150295	Brain disorders
Snoring - Jiang et al., 2021	Bipolar disorder - Mullins et al., 2021	-0.0044	0.0259	0.86556	0.922808	Brain disorders
Getting up in morning - Jansen et al., 2019	Bipolar disorder - Mullins et al., 2021	-0.133	0.0253	1.4307e-07	1.47974e-06	Brain disorders
Insomnia - Hammerschlag et al., 2017	Bipolar disorder - Mullins et al., 2021	0.0837	0.0379	0.027006	0.0792359	Brain disorders
Insomnia - Jansen et al., 2019	Bipolar disorder - Mullins et al., 2021	0.1118	0.0262	1.9513e-05	0.000135329	Brain disorders
Insomnia - Watanabe et al., 2022	Bipolar disorder - Mullins et al., 2021	0.1118	0.0262	1.9666e-05	0.00013625	Brain disorders
Long sleep duration - Dashti et al., 2019	Bipolar disorder - Mullins et al., 2021	0.2293	0.0349	5.1924e-11	8.74947e-10	Brain disorders
Chronotype - Jansen et al., 2019	Bipolar disorder - Mullins et al., 2021	-0.0382	0.0225	0.089818	0.203019	Brain disorders
Chronotype - Jones et al., 2019b	Bipolar disorder - Mullins et al., 2021	-0.0571	0.0228	0.012435	0.0414565	Brain disorders
Daytime nap - Jansen et al., 2019	Bipolar disorder - Mullins et al., 2021	0.1601	0.0364	1.0703e-05	7.73075e-05	Brain disorders
Narcolepsy adjust BMI - Wang et al., 2019	Bipolar disorder - Mullins et al., 2021	0.1259	0.0259	1.1287e-06	9.79011e-06	Brain disorders
Narcolepsy - Wang et al., 2019	Bipolar disorder - Mullins et al., 2021	0.1188	0.0257	3.7776e-06	2.96969e-05	Brain disorders
Insomnia - Lane et al., 2019	Bipolar disorder - Mullins et al., 2021	0.0814	0.0234	0.00050721	0.00265138	Brain disorders
Short sleep duration - Dashti et al., 2019	Bipolar disorder - Mullins et al., 2021	-0.0001	0.0261	0.9964	0.99788	Brain disorders
Sleep duration - Jones et al., 2016	Bipolar disorder - Mullins et al., 2021	0.1384	0.0362	0.0001336	0.000798443	Brain disorders
Sleep duration - Dashti et al., 2019	Bipolar disorder - Mullins et al., 2021	0.1047	0.0226	3.7024e-06	2.91817e-05	Brain disorders
Sleep duration - Jansen et al., 2019	Bipolar disorder - Mullins et al., 2021	0.0869	0.0231	0.00017285	0.00101502	Brain disorders
Snoring - Jansen et al., 2019	Bipolar disorder - Mullins et al., 2021	0.0033	0.0258	0.89819	0.941471	Brain disorders
Accelerometer based sleep duration - Jones et al., 2019	Autism spectrum disorder - PGC et al., 2017	-0.2086	0.0586	0.0004	0.00215213	Brain disorders
Long sleep duration - Jones et al., 2016	Autism spectrum disorder - PGC et al., 2017	-0.1129	0.1117	0.3122	0.49112	Brain disorders
Short sleep duration - Jones et al., 2016	Autism spectrum disorder - PGC et al., 2017	-0.0142	0.084	0.8653	0.922774	Brain disorders
Snoring adjust BMI - Campos et al., 2020	Autism spectrum disorder - PGC et al., 2017	-0.0219	0.0453	0.6296	0.762455	Brain disorders
Snoring - Campos et al., 2020	Autism spectrum disorder - PGC et al., 2017	-0.054	0.0401	0.1774	0.33603	Brain disorders
Chronotype - Jones et al., 2019a	Autism spectrum disorder - PGC et al., 2017	-0.081	0.0411	0.0487	0.127287	Brain disorders
Chronotype - Jones et al., 2016	Autism spectrum disorder - PGC et al., 2017	-0.1373	0.0535	0.0103	0.0354369	Brain disorders
Sleep duration - Doherty et al., 2018	Autism spectrum disorder - PGC et al., 2017	-0.2084	0.0548	0.0001	0.000610256	Brain disorders
Narcolepsy - Jansen et al., 2019	Autism spectrum disorder - PGC et al., 2017	0.0462	0.0789	0.5581	0.712551	Brain disorders
Sleep duration - Watanabe et al., 2019	Autism spectrum disorder - PGC et al., 2017	0.0096	0.0405	0.8119	0.889747	Brain disorders
Getting up in morning - Watanabe et al., 2019	Autism spectrum disorder - PGC et al., 2017	-0.1397	0.047	0.003	0.0125393	Brain disorders
Chronotype - Watanabe et al., 2019	Autism spectrum disorder - PGC et al., 2017	0.0655	0.0386	0.0898	0.203019	Brain disorders
Insomnia - Watanabe et al., 2019	Autism spectrum disorder - PGC et al., 2017	-0.0198	0.0441	0.6539	0.780556	Brain disorders
Snoring - Watanabe et al., 2019	Autism spectrum disorder - PGC et al., 2017	-0.0402	0.0401	0.3162	0.49472	Brain disorders
Narcolepsy - Watanabe et al., 2019	Autism spectrum disorder - PGC et al., 2017	0.0118	0.0469	0.8017	0.881195	Brain disorders
Daytime nap - Dashti et al., 2021	Autism spectrum disorder - PGC et al., 2017	0.0375	0.0373	0.314	0.492802	Brain disorders
Chronotype - Loh et al., 2018	Autism spectrum disorder - PGC et al., 2017	-0.0505	0.0371	0.1739	0.331921	Brain disorders
Snoring - Jiang et al., 2021	Autism spectrum disorder - PGC et al., 2017	-0.0462	0.0387	0.2322	0.402692	Brain disorders
Getting up in morning - Jansen et al., 2019	Autism spectrum disorder - PGC et al., 2017	-0.1362	0.0465	0.0034	0.0138255	Brain disorders
Insomnia - Hammerschlag et al., 2017	Autism spectrum disorder - PGC et al., 2017	-0.0032	0.0789	0.9679	0.980502	Brain disorders
Insomnia - Jansen et al., 2019	Autism spectrum disorder - PGC et al., 2017	-0.0771	0.0465	0.0975	0.215566	Brain disorders
Insomnia - Watanabe et al., 2022	Autism spectrum disorder - PGC et al., 2017	-0.0743	0.0471	0.1148	0.242422	Brain disorders
Long sleep duration - Dashti et al., 2019	Autism spectrum disorder - PGC et al., 2017	-0.0657	0.0698	0.3465	0.523307	Brain disorders
Chronotype - Jansen et al., 2019	Autism spectrum disorder - PGC et al., 2017	-0.0621	0.0382	0.1036	0.226158	Brain disorders
Chronotype - Jones et al., 2019b	Autism spectrum disorder - PGC et al., 2017	-0.0753	0.0426	0.077	0.182082	Brain disorders
Daytime nap - Jansen et al., 2019	Autism spectrum disorder - PGC et al., 2017	0.076	0.0593	0.1999	0.362943	Brain disorders
Narcolepsy adjust BMI - Wang et al., 2019	Autism spectrum disorder - PGC et al., 2017	0.0407	0.0421	0.3332	0.510461	Brain disorders
Narcolepsy - Wang et al., 2019	Autism spectrum disorder - PGC et al., 2017	0.027	0.0423	0.5235	0.680617	Brain disorders
Insomnia - Lane et al., 2019	Autism spectrum disorder - PGC et al., 2017	-0.0415	0.045	0.3571	0.533737	Brain disorders
Short sleep duration - Dashti et al., 2019	Autism spectrum disorder - PGC et al., 2017	-0.0551	0.0482	0.2525	0.424611	Brain disorders
Sleep duration - Jones et al., 2016	Autism spectrum disorder - PGC et al., 2017	0.028	0.0763	0.714	0.823502	Brain disorders
Sleep duration - Dashti et al., 2019	Autism spectrum disorder - PGC et al., 2017	0.024	0.0473	0.612	0.749895	Brain disorders
Sleep duration - Jansen et al., 2019	Autism spectrum disorder - PGC et al., 2017	0.0208	0.0405	0.6066	0.746812	Brain disorders
Snoring - Jansen et al., 2019	Autism spectrum disorder - PGC et al., 2017	-0.051	0.0399	0.2021	0.365369	Brain disorders
Accelerometer based sleep duration - Jones et al., 2019	Schizophrenia - Trubetskoy et al., 2022	-0.0625	0.0291	0.031774	0.0902792	Brain disorders
Long sleep duration - Jones et al., 2016	Schizophrenia - Trubetskoy et al., 2022	0.3397	0.0614	3.0906e-08	3.56186e-07	Brain disorders
Short sleep duration - Jones et al., 2016	Schizophrenia - Trubetskoy et al., 2022	-0.0607	0.0375	0.10588	0.228884	Brain disorders
Snoring adjust BMI - Campos et al., 2020	Schizophrenia - Trubetskoy et al., 2022	-0.0921	0.0194	2.0576e-06	1.70097e-05	Brain disorders
Snoring - Campos et al., 2020	Schizophrenia - Trubetskoy et al., 2022	-0.125	0.0183	7.9948e-12	1.55421e-10	Brain disorders
Chronotype - Jones et al., 2019a	Schizophrenia - Trubetskoy et al., 2022	-0.099	0.0184	7.6156e-08	8.28777e-07	Brain disorders
Chronotype - Jones et al., 2016	Schizophrenia - Trubetskoy et al., 2022	-0.1051	0.0264	7.0255e-05	0.000440983	Brain disorders
Sleep duration - Doherty et al., 2018	Schizophrenia - Trubetskoy et al., 2022	0.0843	0.0277	0.0023205	0.0100522	Brain disorders
Narcolepsy - Jansen et al., 2019	Schizophrenia - Trubetskoy et al., 2022	0.2003	0.0399	5.1722e-07	4.71122e-06	Brain disorders
Sleep duration - Watanabe et al., 2019	Schizophrenia - Trubetskoy et al., 2022	0.1542	0.0206	6.8588e-14	1.66201e-12	Brain disorders
Getting up in morning - Watanabe et al., 2019	Schizophrenia - Trubetskoy et al., 2022	-0.2269	0.0219	3.3995e-25	2.33159e-23	Brain disorders
Chronotype - Watanabe et al., 2019	Schizophrenia - Trubetskoy et al., 2022	0.0895	0.0199	7.2744e-06	5.44711e-05	Brain disorders
Insomnia - Watanabe et al., 2019	Schizophrenia - Trubetskoy et al., 2022	0.0265	0.0226	0.2412	0.412118	Brain disorders
Snoring - Watanabe et al., 2019	Schizophrenia - Trubetskoy et al., 2022	-0.1049	0.0184	1.1877e-08	1.44154e-07	Brain disorders
Narcolepsy - Watanabe et al., 2019	Schizophrenia - Trubetskoy et al., 2022	0.0744	0.0247	0.0025686	0.0109742	Brain disorders
Daytime nap - Dashti et al., 2021	Schizophrenia - Trubetskoy et al., 2022	0.1649	0.0197	5.0863e-17	1.68804e-15	Brain disorders
Chronotype - Loh et al., 2018	Schizophrenia - Trubetskoy et al., 2022	-0.1315	0.0185	1.2536e-12	2.64791e-11	Brain disorders
Snoring - Jiang et al., 2021	Schizophrenia - Trubetskoy et al., 2022	-0.1143	0.0182	3.2748e-10	4.90016e-09	Brain disorders
Getting up in morning - Jansen et al., 2019	Schizophrenia - Trubetskoy et al., 2022	-0.2339	0.0216	2.3981e-27	1.94208e-25	Brain disorders
Insomnia - Hammerschlag et al., 2017	Schizophrenia - Trubetskoy et al., 2022	-0.0009	0.0383	0.98145	0.989777	Brain disorders
Insomnia - Jansen et al., 2019	Schizophrenia - Trubetskoy et al., 2022	0.0369	0.0235	0.11739	0.246349	Brain disorders
Insomnia - Watanabe et al., 2022	Schizophrenia - Trubetskoy et al., 2022	0.0366	0.0233	0.11641	0.2448	Brain disorders
Long sleep duration - Dashti et al., 2019	Schizophrenia - Trubetskoy et al., 2022	0.2875	0.0307	7.673e-21	3.13463e-19	Brain disorders
Chronotype - Jansen et al., 2019	Schizophrenia - Trubetskoy et al., 2022	-0.0911	0.0198	4.3796e-06	3.42114e-05	Brain disorders
Chronotype - Jones et al., 2019b	Schizophrenia - Trubetskoy et al., 2022	-0.1292	0.019	1.0764e-11	2.01368e-10	Brain disorders
Daytime nap - Jansen et al., 2019	Schizophrenia - Trubetskoy et al., 2022	0.2271	0.0294	1.0805e-14	2.78324e-13	Brain disorders
Narcolepsy adjust BMI - Wang et al., 2019	Schizophrenia - Trubetskoy et al., 2022	0.1101	0.0232	2.1116e-06	1.73517e-05	Brain disorders
Narcolepsy - Wang et al., 2019	Schizophrenia - Trubetskoy et al., 2022	0.0887	0.0229	0.00011118	0.000674414	Brain disorders
Insomnia - Lane et al., 2019	Schizophrenia - Trubetskoy et al., 2022	0.0252	0.0225	0.26274	0.436327	Brain disorders
Short sleep duration - Dashti et al., 2019	Schizophrenia - Trubetskoy et al., 2022	-0.0291	0.0236	0.21782	0.38552	Brain disorders
Sleep duration - Jones et al., 2016	Schizophrenia - Trubetskoy et al., 2022	0.1846	0.0321	8.7455e-09	1.08265e-07	Brain disorders
Sleep duration - Dashti et al., 2019	Schizophrenia - Trubetskoy et al., 2022	0.1528	0.0208	1.8961e-13	4.31876e-12	Brain disorders
Sleep duration - Jansen et al., 2019	Schizophrenia - Trubetskoy et al., 2022	0.1295	0.0203	1.8799e-10	2.91436e-09	Brain disorders
Snoring - Jansen et al., 2019	Schizophrenia - Trubetskoy et al., 2022	-0.1059	0.0184	8.3838e-09	1.04005e-07	Brain disorders
Accelerometer based sleep duration - Jones et al., 2019	Neuroticism - Nagel et al., 2018	-0.012	0.0272	0.65795	0.7825	Brain disorders
Long sleep duration - Jones et al., 2016	Neuroticism - Nagel et al., 2018	0.1953	0.0573	0.00064447	0.00327991	Brain disorders
Short sleep duration - Jones et al., 2016	Neuroticism - Nagel et al., 2018	0.2297	0.0373	7.1665e-10	1.03238e-08	Brain disorders
Snoring adjust BMI - Campos et al., 2020	Neuroticism - Nagel et al., 2018	0.0577	0.0249	0.020577	0.0636016	Brain disorders
Snoring - Campos et al., 2020	Neuroticism - Nagel et al., 2018	0.0609	0.0232	0.0088377	0.0312019	Brain disorders
Chronotype - Jones et al., 2019a	Neuroticism - Nagel et al., 2018	-0.0031	0.0198	0.87433	0.927028	Brain disorders
Chronotype - Jones et al., 2016	Neuroticism - Nagel et al., 2018	-0.0225	0.0289	0.43506	0.606621	Brain disorders
Sleep duration - Doherty et al., 2018	Neuroticism - Nagel et al., 2018	0.0702	0.0281	0.012596	0.0419107	Brain disorders
Narcolepsy - Jansen et al., 2019	Neuroticism - Nagel et al., 2018	0.2494	0.0381	6.2489e-11	1.03637e-09	Brain disorders
Sleep duration - Watanabe et al., 2019	Neuroticism - Nagel et al., 2018	-0.1066	0.0202	1.2394e-07	1.29975e-06	Brain disorders
Getting up in morning - Watanabe et al., 2019	Neuroticism - Nagel et al., 2018	-0.2859	0.0225	3.9306e-37	6.91338e-35	Brain disorders
Chronotype - Watanabe et al., 2019	Neuroticism - Nagel et al., 2018	-0.0121	0.0209	0.56086	0.714225	Brain disorders
Insomnia - Watanabe et al., 2019	Neuroticism - Nagel et al., 2018	0.4223	0.021	5.5632e-90	3.74929e-87	Brain disorders
Snoring - Watanabe et al., 2019	Neuroticism - Nagel et al., 2018	0.0659	0.0245	0.0070792	0.0258506	Brain disorders
Narcolepsy - Watanabe et al., 2019	Neuroticism - Nagel et al., 2018	0.2388	0.0238	8.8949e-24	5.06605e-22	Brain disorders
Daytime nap - Dashti et al., 2021	Neuroticism - Nagel et al., 2018	0.1946	0.0221	1.1918e-18	4.3376e-17	Brain disorders
Chronotype - Loh et al., 2018	Neuroticism - Nagel et al., 2018	-0.0144	0.0206	0.48447	0.645814	Brain disorders
Snoring - Jiang et al., 2021	Neuroticism - Nagel et al., 2018	0.0658	0.0233	0.0047361	0.0183371	Brain disorders
Getting up in morning - Jansen et al., 2019	Neuroticism - Nagel et al., 2018	-0.2892	0.0222	1.0088e-38	1.94593e-36	Brain disorders
Insomnia - Hammerschlag et al., 2017	Neuroticism - Nagel et al., 2018	0.3763	0.0339	1.518e-28	1.36665e-26	Brain disorders
Insomnia - Jansen et al., 2019	Neuroticism - Nagel et al., 2018	0.3941	0.0223	4.5951e-70	1.43166e-67	Brain disorders
Insomnia - Watanabe et al., 2022	Neuroticism - Nagel et al., 2018	0.3977	0.0223	2.5214e-71	8.4966e-69	Brain disorders
Long sleep duration - Dashti et al., 2019	Neuroticism - Nagel et al., 2018	0.1659	0.0294	1.671e-08	1.9873e-07	Brain disorders
Chronotype - Jansen et al., 2019	Neuroticism - Nagel et al., 2018	0.0145	0.021	0.48901	0.649978	Brain disorders
Chronotype - Jones et al., 2019b	Neuroticism - Nagel et al., 2018	-0.0146	0.0206	0.47769	0.639978	Brain disorders
Daytime nap - Jansen et al., 2019	Neuroticism - Nagel et al., 2018	0.1496	0.0312	1.6009e-06	1.34586e-05	Brain disorders
Narcolepsy adjust BMI - Wang et al., 2019	Neuroticism - Nagel et al., 2018	0.2504	0.0225	8.2688e-29	7.60464e-27	Brain disorders
Narcolepsy - Wang et al., 2019	Neuroticism - Nagel et al., 2018	0.2516	0.0222	1.1868e-29	1.23455e-27	Brain disorders
Insomnia - Lane et al., 2019	Neuroticism - Nagel et al., 2018	0.4303	0.0196	2.2532e-106	2.41748e-103	Brain disorders
Short sleep duration - Dashti et al., 2019	Neuroticism - Nagel et al., 2018	0.2336	0.0227	8.9252e-25	5.64543e-23	Brain disorders
Sleep duration - Jones et al., 2016	Neuroticism - Nagel et al., 2018	-0.1064	0.0362	0.003255	0.0134111	Brain disorders
Sleep duration - Dashti et al., 2019	Neuroticism - Nagel et al., 2018	-0.1099	0.0201	4.3226e-08	4.896e-07	Brain disorders
Sleep duration - Jansen et al., 2019	Neuroticism - Nagel et al., 2018	-0.1182	0.0199	2.5913e-09	3.46991e-08	Brain disorders
Snoring - Jansen et al., 2019	Neuroticism - Nagel et al., 2018	0.0673	0.0245	0.0059406	0.0223796	Brain disorders
Accelerometer based sleep duration - Jones et al., 2019	Depression - Howard et al., 2018	-0.0543	0.0321	0.090669	0.20423	Brain disorders
Long sleep duration - Jones et al., 2016	Depression - Howard et al., 2018	0.3025	0.062	1.0668e-06	9.31015e-06	Brain disorders
Short sleep duration - Jones et al., 2016	Depression - Howard et al., 2018	0.3059	0.0401	2.4747e-14	6.13106e-13	Brain disorders
Snoring adjust BMI - Campos et al., 2020	Depression - Howard et al., 2018	0.0351	0.0307	0.25286	0.424687	Brain disorders
Snoring - Campos et al., 2020	Depression - Howard et al., 2018	0.0863	0.0292	0.0031123	0.0128756	Brain disorders
Chronotype - Jones et al., 2019a	Depression - Howard et al., 2018	-0.0589	0.0244	0.015911	0.0507696	Brain disorders
Chronotype - Jones et al., 2016	Depression - Howard et al., 2018	-0.0767	0.0356	0.031135	0.0889006	Brain disorders
Sleep duration - Doherty et al., 2018	Depression - Howard et al., 2018	0.0222	0.0344	0.51749	0.676731	Brain disorders
Narcolepsy - Jansen et al., 2019	Depression - Howard et al., 2018	0.2924	0.048	1.1119e-09	1.54864e-08	Brain disorders
Sleep duration - Watanabe et al., 2019	Depression - Howard et al., 2018	-0.1093	0.0259	2.506e-05	0.00016954	Brain disorders
Getting up in morning - Watanabe et al., 2019	Depression - Howard et al., 2018	-0.2527	0.0252	1.3314e-23	7.37148e-22	Brain disorders
Chronotype - Watanabe et al., 2019	Depression - Howard et al., 2018	0.0404	0.0242	0.095008	0.211909	Brain disorders
Insomnia - Watanabe et al., 2019	Depression - Howard et al., 2018	0.4347	0.0258	1.3606e-63	3.9304e-61	Brain disorders
Snoring - Watanabe et al., 2019	Depression - Howard et al., 2018	0.1	0.028	0.0003613	0.00197473	Brain disorders
Narcolepsy - Watanabe et al., 2019	Depression - Howard et al., 2018	0.1777	0.0318	2.2734e-08	2.65446e-07	Brain disorders
Daytime nap - Dashti et al., 2021	Depression - Howard et al., 2018	0.1936	0.0246	3.7678e-15	1.02372e-13	Brain disorders
Chronotype - Loh et al., 2018	Depression - Howard et al., 2018	-0.0616	0.0255	0.015831	0.0506742	Brain disorders
Snoring - Jiang et al., 2021	Depression - Howard et al., 2018	0.0922	0.0284	0.0011415	0.00547866	Brain disorders
Getting up in morning - Jansen et al., 2019	Depression - Howard et al., 2018	-0.2589	0.0246	7.5705e-26	5.37337e-24	Brain disorders
Insomnia - Hammerschlag et al., 2017	Depression - Howard et al., 2018	0.39	0.0452	6.7068e-18	2.30073e-16	Brain disorders
Insomnia - Jansen et al., 2019	Depression - Howard et al., 2018	0.4296	0.0288	2.2665e-50	5.4026e-48	Brain disorders
Insomnia - Watanabe et al., 2022	Depression - Howard et al., 2018	0.4314	0.0291	9.4586e-50	2.1264e-47	Brain disorders
Long sleep duration - Dashti et al., 2019	Depression - Howard et al., 2018	0.2362	0.0359	4.6599e-11	7.95543e-10	Brain disorders
Chronotype - Jansen et al., 2019	Depression - Howard et al., 2018	-0.0383	0.0243	0.11437	0.241766	Brain disorders
Chronotype - Jones et al., 2019b	Depression - Howard et al., 2018	-0.0662	0.0255	0.0094666	0.0330759	Brain disorders
Daytime nap - Jansen et al., 2019	Depression - Howard et al., 2018	0.2154	0.037	5.7037e-09	7.22953e-08	Brain disorders
Narcolepsy adjust BMI - Wang et al., 2019	Depression - Howard et al., 2018	0.1559	0.0302	2.3274e-07	2.29372e-06	Brain disorders
Narcolepsy - Wang et al., 2019	Depression - Howard et al., 2018	0.1788	0.0299	2.2362e-09	3.04129e-08	Brain disorders
Insomnia - Lane et al., 2019	Depression - Howard et al., 2018	0.4441	0.0239	8.2505e-77	3.33795e-74	Brain disorders
Short sleep duration - Dashti et al., 2019	Depression - Howard et al., 2018	0.2888	0.0271	1.3451e-26	1.0504e-24	Brain disorders
Sleep duration - Jones et al., 2016	Depression - Howard et al., 2018	-0.1098	0.0401	0.0061622	0.0231068	Brain disorders
Sleep duration - Dashti et al., 2019	Depression - Howard et al., 2018	-0.1138	0.0256	8.9277e-06	6.56923e-05	Brain disorders
Sleep duration - Jansen et al., 2019	Depression - Howard et al., 2018	-0.1267	0.0252	4.69e-07	4.30289e-06	Brain disorders
Snoring - Jansen et al., 2019	Depression - Howard et al., 2018	0.0993	0.0278	0.00036166	0.00197473	Brain disorders
Accelerometer based sleep duration - Jones et al., 2019	Coronary artery disease - van der Harst et al., 2018a	0.0122	0.0273	0.65503	0.781094	Cardiovascular traits/diseases
Long sleep duration - Jones et al., 2016	Coronary artery disease - van der Harst et al., 2018a	0.2096	0.0587	0.00035271	0.00193369	Cardiovascular traits/diseases
Short sleep duration - Jones et al., 2016	Coronary artery disease - van der Harst et al., 2018a	0.2086	0.0402	2.0682e-07	2.07822e-06	Cardiovascular traits/diseases
Snoring adjust BMI - Campos et al., 2020	Coronary artery disease - van der Harst et al., 2018a	0.0275	0.0239	0.2501	0.42214	Cardiovascular traits/diseases
Snoring - Campos et al., 2020	Coronary artery disease - van der Harst et al., 2018a	0.1523	0.0233	5.8005e-11	9.69702e-10	Cardiovascular traits/diseases
Chronotype - Jones et al., 2019a	Coronary artery disease - van der Harst et al., 2018a	0.0056	0.0173	0.74746	0.845036	Cardiovascular traits/diseases
Chronotype - Jones et al., 2016	Coronary artery disease - van der Harst et al., 2018a	0.0435	0.0254	0.085935	0.196993	Cardiovascular traits/diseases
Sleep duration - Doherty et al., 2018	Coronary artery disease - van der Harst et al., 2018a	0.0219	0.0291	0.45228	0.620734	Cardiovascular traits/diseases
Narcolepsy - Jansen et al., 2019	Coronary artery disease - van der Harst et al., 2018a	0.204	0.0414	8.3185e-07	7.38218e-06	Cardiovascular traits/diseases
Sleep duration - Watanabe et al., 2019	Coronary artery disease - van der Harst et al., 2018a	-0.0721	0.0232	0.0018739	0.00840554	Cardiovascular traits/diseases
Getting up in morning - Watanabe et al., 2019	Coronary artery disease - van der Harst et al., 2018a	0.0044	0.0228	0.84513	0.910323	Cardiovascular traits/diseases
Chronotype - Watanabe et al., 2019	Coronary artery disease - van der Harst et al., 2018a	-0.0148	0.0188	0.43015	0.601586	Cardiovascular traits/diseases
Insomnia - Watanabe et al., 2019	Coronary artery disease - van der Harst et al., 2018a	0.2274	0.0221	7.9847e-25	5.2337e-23	Cardiovascular traits/diseases
Snoring - Watanabe et al., 2019	Coronary artery disease - van der Harst et al., 2018a	0.1658	0.0232	8.55e-13	1.84007e-11	Cardiovascular traits/diseases
Narcolepsy - Watanabe et al., 2019	Coronary artery disease - van der Harst et al., 2018a	0.133	0.0261	3.5778e-07	3.3922e-06	Cardiovascular traits/diseases
Daytime nap - Dashti et al., 2021	Coronary artery disease - van der Harst et al., 2018a	0.1355	0.0199	9.7336e-12	1.84824e-10	Cardiovascular traits/diseases
Chronotype - Loh et al., 2018	Coronary artery disease - van der Harst et al., 2018a	-0.0094	0.0183	0.60778	0.74736	Cardiovascular traits/diseases
Snoring - Jiang et al., 2021	Coronary artery disease - van der Harst et al., 2018a	0.1586	0.0227	2.639e-12	5.34072e-11	Cardiovascular traits/diseases
Getting up in morning - Jansen et al., 2019	Coronary artery disease - van der Harst et al., 2018a	-0.0012	0.0226	0.95869	0.975515	Cardiovascular traits/diseases
Insomnia - Hammerschlag et al., 2017	Coronary artery disease - van der Harst et al., 2018a	0.2302	0.0389	3.2189e-09	4.27151e-08	Cardiovascular traits/diseases
Insomnia - Jansen et al., 2019	Coronary artery disease - van der Harst et al., 2018a	0.2558	0.0249	9.6426e-25	6.00053e-23	Cardiovascular traits/diseases
Insomnia - Watanabe et al., 2022	Coronary artery disease - van der Harst et al., 2018a	0.2559	0.0253	4.8394e-24	2.8798e-22	Cardiovascular traits/diseases
Long sleep duration - Dashti et al., 2019	Coronary artery disease - van der Harst et al., 2018a	0.1749	0.0301	6.4864e-09	8.18023e-08	Cardiovascular traits/diseases
Chronotype - Jansen et al., 2019	Coronary artery disease - van der Harst et al., 2018a	0.0174	0.0188	0.35383	0.530522	Cardiovascular traits/diseases
Chronotype - Jones et al., 2019b	Coronary artery disease - van der Harst et al., 2018a	-0.0083	0.0179	0.64202	0.771721	Cardiovascular traits/diseases
Daytime nap - Jansen et al., 2019	Coronary artery disease - van der Harst et al., 2018a	0.1345	0.0329	4.2821e-05	0.000279305	Cardiovascular traits/diseases
Narcolepsy adjust BMI - Wang et al., 2019	Coronary artery disease - van der Harst et al., 2018a	0.0888	0.0219	5.0761e-05	0.000325216	Cardiovascular traits/diseases
Narcolepsy - Wang et al., 2019	Coronary artery disease - van der Harst et al., 2018a	0.1463	0.0222	4.5731e-11	7.83484e-10	Cardiovascular traits/diseases
Insomnia - Lane et al., 2019	Coronary artery disease - van der Harst et al., 2018a	0.2422	0.0234	3.5103e-25	2.36691e-23	Cardiovascular traits/diseases
Short sleep duration - Dashti et al., 2019	Coronary artery disease - van der Harst et al., 2018a	0.2069	0.0233	7.6865e-19	2.90783e-17	Cardiovascular traits/diseases
Sleep duration - Jones et al., 2016	Coronary artery disease - van der Harst et al., 2018a	-0.0803	0.0363	0.026863	0.0788735	Cardiovascular traits/diseases
Sleep duration - Dashti et al., 2019	Coronary artery disease - van der Harst et al., 2018a	-0.0829	0.0225	0.00022354	0.00128108	Cardiovascular traits/diseases
Sleep duration - Jansen et al., 2019	Coronary artery disease - van der Harst et al., 2018a	-0.0801	0.0233	0.00058111	0.00300661	Cardiovascular traits/diseases
Snoring - Jansen et al., 2019	Coronary artery disease - van der Harst et al., 2018a	0.1714	0.0229	7.0411e-14	1.69547e-12	Cardiovascular traits/diseases
Accelerometer based sleep duration - Jones et al., 2019	Coronary artery disease - van der Harst et al., 2018b	0.002	0.0318	0.94879	0.968916	Cardiovascular traits/diseases
Long sleep duration - Jones et al., 2016	Coronary artery disease - van der Harst et al., 2018b	0.2344	0.0638	0.00023762	0.00135601	Cardiovascular traits/diseases
Short sleep duration - Jones et al., 2016	Coronary artery disease - van der Harst et al., 2018b	0.2421	0.0457	1.1562e-07	1.21905e-06	Cardiovascular traits/diseases
Snoring adjust BMI - Campos et al., 2020	Coronary artery disease - van der Harst et al., 2018b	0.0399	0.0265	0.13248	0.270618	Cardiovascular traits/diseases
Snoring - Campos et al., 2020	Coronary artery disease - van der Harst et al., 2018b	0.1708	0.0249	7.6932e-12	1.51038e-10	Cardiovascular traits/diseases
Chronotype - Jones et al., 2019a	Coronary artery disease - van der Harst et al., 2018b	0.0067	0.0199	0.73699	0.839724	Cardiovascular traits/diseases
Chronotype - Jones et al., 2016	Coronary artery disease - van der Harst et al., 2018b	0.0533	0.0283	0.059198	0.148128	Cardiovascular traits/diseases
Sleep duration - Doherty et al., 2018	Coronary artery disease - van der Harst et al., 2018b	0.0071	0.0328	0.82967	0.901651	Cardiovascular traits/diseases
Narcolepsy - Jansen et al., 2019	Coronary artery disease - van der Harst et al., 2018b	0.1822	0.0461	7.6825e-05	0.000479526	Cardiovascular traits/diseases
Sleep duration - Watanabe et al., 2019	Coronary artery disease - van der Harst et al., 2018b	-0.084	0.0272	0.0019866	0.00878446	Cardiovascular traits/diseases
Getting up in morning - Watanabe et al., 2019	Coronary artery disease - van der Harst et al., 2018b	0.0019	0.0252	0.94106	0.965684	Cardiovascular traits/diseases
Chronotype - Watanabe et al., 2019	Coronary artery disease - van der Harst et al., 2018b	-0.0231	0.0215	0.28111	0.457657	Cardiovascular traits/diseases
Insomnia - Watanabe et al., 2019	Coronary artery disease - van der Harst et al., 2018b	0.252	0.0265	1.8831e-21	8.26791e-20	Cardiovascular traits/diseases
Snoring - Watanabe et al., 2019	Coronary artery disease - van der Harst et al., 2018b	0.1826	0.026	2.3327e-12	4.78537e-11	Cardiovascular traits/diseases
Narcolepsy - Watanabe et al., 2019	Coronary artery disease - van der Harst et al., 2018b	0.1337	0.0287	3.1313e-06	2.5328e-05	Cardiovascular traits/diseases
Daytime nap - Dashti et al., 2021	Coronary artery disease - van der Harst et al., 2018b	0.1527	0.0229	2.694e-11	4.77357e-10	Cardiovascular traits/diseases
Chronotype - Loh et al., 2018	Coronary artery disease - van der Harst et al., 2018b	0.0001	0.0208	0.9954	0.997462	Cardiovascular traits/diseases
Snoring - Jiang et al., 2021	Coronary artery disease - van der Harst et al., 2018b	0.1776	0.0257	5.2178e-12	1.0404e-10	Cardiovascular traits/diseases
Getting up in morning - Jansen et al., 2019	Coronary artery disease - van der Harst et al., 2018b	-0.0006	0.025	0.98239	0.990468	Cardiovascular traits/diseases
Insomnia - Hammerschlag et al., 2017	Coronary artery disease - van der Harst et al., 2018b	0.2622	0.0444	3.6005e-09	4.72909e-08	Cardiovascular traits/diseases
Insomnia - Jansen et al., 2019	Coronary artery disease - van der Harst et al., 2018b	0.2861	0.0294	1.9962e-22	9.52e-21	Cardiovascular traits/diseases
Insomnia - Watanabe et al., 2022	Coronary artery disease - van der Harst et al., 2018b	0.287	0.0296	3.2867e-22	1.49566e-20	Cardiovascular traits/diseases
Long sleep duration - Dashti et al., 2019	Coronary artery disease - van der Harst et al., 2018b	0.1797	0.0346	2.1347e-07	2.1279e-06	Cardiovascular traits/diseases
Chronotype - Jansen et al., 2019	Coronary artery disease - van der Harst et al., 2018b	0.0266	0.0215	0.21574	0.382676	Cardiovascular traits/diseases
Chronotype - Jones et al., 2019b	Coronary artery disease - van der Harst et al., 2018b	-0.0017	0.0205	0.93453	0.962781	Cardiovascular traits/diseases
Daytime nap - Jansen et al., 2019	Coronary artery disease - van der Harst et al., 2018b	0.1125	0.0378	0.0029193	0.0122526	Cardiovascular traits/diseases
Narcolepsy adjust BMI - Wang et al., 2019	Coronary artery disease - van der Harst et al., 2018b	0.0852	0.0251	0.00070067	0.0035304	Cardiovascular traits/diseases
Narcolepsy - Wang et al., 2019	Coronary artery disease - van der Harst et al., 2018b	0.1452	0.0255	1.204e-08	1.445e-07	Cardiovascular traits/diseases
Insomnia - Lane et al., 2019	Coronary artery disease - van der Harst et al., 2018b	0.2729	0.0275	3.3857e-23	1.78129e-21	Cardiovascular traits/diseases
Short sleep duration - Dashti et al., 2019	Coronary artery disease - van der Harst et al., 2018b	0.2259	0.0283	1.5529e-15	4.35507e-14	Cardiovascular traits/diseases
Sleep duration - Jones et al., 2016	Coronary artery disease - van der Harst et al., 2018b	-0.0837	0.0418	0.045352	0.120561	Cardiovascular traits/diseases
Sleep duration - Dashti et al., 2019	Coronary artery disease - van der Harst et al., 2018b	-0.0951	0.026	0.00025006	0.00142099	Cardiovascular traits/diseases
Sleep duration - Jansen et al., 2019	Coronary artery disease - van der Harst et al., 2018b	-0.0893	0.027	0.00095162	0.00465569	Cardiovascular traits/diseases
Snoring - Jansen et al., 2019	Coronary artery disease - van der Harst et al., 2018b	0.1842	0.0257	7.2185e-13	1.57054e-11	Cardiovascular traits/diseases
Accelerometer based sleep duration - Jones et al., 2019	Coronary artery disease - Schunkert et al., 2011	0.0941	0.0522	0.0711	0.171949	Cardiovascular traits/diseases
Long sleep duration - Jones et al., 2016	Coronary artery disease - Schunkert et al., 2011	0.0962	0.1139	0.3984	0.572532	Cardiovascular traits/diseases
Short sleep duration - Jones et al., 2016	Coronary artery disease - Schunkert et al., 2011	0.0969	0.0709	0.1716	0.328893	Cardiovascular traits/diseases
Snoring adjust BMI - Campos et al., 2020	Coronary artery disease - Schunkert et al., 2011	0.0396	0.0471	0.4003	0.574739	Cardiovascular traits/diseases
Snoring - Campos et al., 2020	Coronary artery disease - Schunkert et al., 2011	0.1299	0.0465	0.0052	0.0198858	Cardiovascular traits/diseases
Chronotype - Jones et al., 2019a	Coronary artery disease - Schunkert et al., 2011	0.081	0.0346	0.0192	0.0598945	Cardiovascular traits/diseases
Chronotype - Jones et al., 2016	Coronary artery disease - Schunkert et al., 2011	0.086	0.0535	0.1082	0.232489	Cardiovascular traits/diseases
Sleep duration - Doherty et al., 2018	Coronary artery disease - Schunkert et al., 2011	0.0953	0.0463	0.0397	0.108239	Cardiovascular traits/diseases
Narcolepsy - Jansen et al., 2019	Coronary artery disease - Schunkert et al., 2011	0.1033	0.0801	0.1971	0.359815	Cardiovascular traits/diseases
Sleep duration - Watanabe et al., 2019	Coronary artery disease - Schunkert et al., 2011	-0.0268	0.0432	0.536	0.691095	Cardiovascular traits/diseases
Getting up in morning - Watanabe et al., 2019	Coronary artery disease - Schunkert et al., 2011	0.0726	0.0417	0.0819	0.190441	Cardiovascular traits/diseases
Chronotype - Watanabe et al., 2019	Coronary artery disease - Schunkert et al., 2011	-0.1043	0.0353	0.0032	0.0132114	Cardiovascular traits/diseases
Insomnia - Watanabe et al., 2019	Coronary artery disease - Schunkert et al., 2011	0.1444	0.0461	0.0017	0.00772831	Cardiovascular traits/diseases
Snoring - Watanabe et al., 2019	Coronary artery disease - Schunkert et al., 2011	0.1365	0.0504	0.0067	0.0246887	Cardiovascular traits/diseases
Narcolepsy - Watanabe et al., 2019	Coronary artery disease - Schunkert et al., 2011	0.1151	0.0509	0.0237	0.0713469	Cardiovascular traits/diseases
Daytime nap - Dashti et al., 2021	Coronary artery disease - Schunkert et al., 2011	0.0722	0.0397	0.0688	0.167086	Cardiovascular traits/diseases
Chronotype - Loh et al., 2018	Coronary artery disease - Schunkert et al., 2011	0.0437	0.0362	0.2276	0.39693	Cardiovascular traits/diseases
Snoring - Jiang et al., 2021	Coronary artery disease - Schunkert et al., 2011	0.1279	0.0474	0.007	0.0256076	Cardiovascular traits/diseases
Getting up in morning - Jansen et al., 2019	Coronary artery disease - Schunkert et al., 2011	0.0666	0.0413	0.1064	0.22972	Cardiovascular traits/diseases
Insomnia - Hammerschlag et al., 2017	Coronary artery disease - Schunkert et al., 2011	0.1081	0.0775	0.1629	0.315507	Cardiovascular traits/diseases
Insomnia - Jansen et al., 2019	Coronary artery disease - Schunkert et al., 2011	0.1668	0.0482	0.0005	0.00261708	Cardiovascular traits/diseases
Insomnia - Watanabe et al., 2022	Coronary artery disease - Schunkert et al., 2011	0.1635	0.0478	0.0006	0.00308215	Cardiovascular traits/diseases
Long sleep duration - Dashti et al., 2019	Coronary artery disease - Schunkert et al., 2011	0.111	0.0607	0.0675	0.164918	Cardiovascular traits/diseases
Chronotype - Jansen et al., 2019	Coronary artery disease - Schunkert et al., 2011	0.1083	0.0353	0.0022	0.00957118	Cardiovascular traits/diseases
Chronotype - Jones et al., 2019b	Coronary artery disease - Schunkert et al., 2011	0.0453	0.0367	0.2176	0.3853	Cardiovascular traits/diseases
Daytime nap - Jansen et al., 2019	Coronary artery disease - Schunkert et al., 2011	0.001	0.0613	0.9871	0.99299	Cardiovascular traits/diseases
Narcolepsy adjust BMI - Wang et al., 2019	Coronary artery disease - Schunkert et al., 2011	0.0885	0.0469	0.0592	0.148128	Cardiovascular traits/diseases
Narcolepsy - Wang et al., 2019	Coronary artery disease - Schunkert et al., 2011	0.131	0.0473	0.0056	0.0212548	Cardiovascular traits/diseases
Insomnia - Lane et al., 2019	Coronary artery disease - Schunkert et al., 2011	0.1501	0.0451	0.0009	0.00441382	Cardiovascular traits/diseases
Short sleep duration - Dashti et al., 2019	Coronary artery disease - Schunkert et al., 2011	0.1132	0.0437	0.0096	0.0334841	Cardiovascular traits/diseases
Sleep duration - Jones et al., 2016	Coronary artery disease - Schunkert et al., 2011	-0.0164	0.0657	0.8029	0.882085	Cardiovascular traits/diseases
Sleep duration - Dashti et al., 2019	Coronary artery disease - Schunkert et al., 2011	-0.0341	0.0431	0.4285	0.600315	Cardiovascular traits/diseases
Sleep duration - Jansen et al., 2019	Coronary artery disease - Schunkert et al., 2011	-0.0357	0.0436	0.4127	0.585889	Cardiovascular traits/diseases
Snoring - Jansen et al., 2019	Coronary artery disease - Schunkert et al., 2011	0.1454	0.0506	0.004	0.0158047	Cardiovascular traits/diseases
Accelerometer based sleep duration - Jones et al., 2019	Diastolic blood pressure - Evangelou et al., 2018	0.0594	0.026	0.0222	0.0676874	Cardiovascular traits/diseases
Long sleep duration - Jones et al., 2016	Diastolic blood pressure - Evangelou et al., 2018	0.056	0.0421	0.1833	0.344464	Cardiovascular traits/diseases
Short sleep duration - Jones et al., 2016	Diastolic blood pressure - Evangelou et al., 2018	0.0705	0.035	0.044	0.117353	Cardiovascular traits/diseases
Snoring adjust BMI - Campos et al., 2020	Diastolic blood pressure - Evangelou et al., 2018	0.026	0.0199	0.1917	0.354649	Cardiovascular traits/diseases
Snoring - Campos et al., 2020	Diastolic blood pressure - Evangelou et al., 2018	0.0084	0.0187	0.6532	0.780061	Cardiovascular traits/diseases
Chronotype - Jones et al., 2019a	Diastolic blood pressure - Evangelou et al., 2018	0.0112	0.0162	0.4897	0.650255	Cardiovascular traits/diseases
Chronotype - Jones et al., 2016	Diastolic blood pressure - Evangelou et al., 2018	0.0423	0.0223	0.0577	0.145273	Cardiovascular traits/diseases
Sleep duration - Doherty et al., 2018	Diastolic blood pressure - Evangelou et al., 2018	0.0801	0.0248	0.0012	0.00572547	Cardiovascular traits/diseases
Narcolepsy - Jansen et al., 2019	Diastolic blood pressure - Evangelou et al., 2018	0.0177	0.0308	0.565	0.716387	Cardiovascular traits/diseases
Sleep duration - Watanabe et al., 2019	Diastolic blood pressure - Evangelou et al., 2018	0.0154	0.0176	0.3807	0.556874	Cardiovascular traits/diseases
Getting up in morning - Watanabe et al., 2019	Diastolic blood pressure - Evangelou et al., 2018	0.0312	0.016	0.0505	0.130641	Cardiovascular traits/diseases
Chronotype - Watanabe et al., 2019	Diastolic blood pressure - Evangelou et al., 2018	-0.01	0.0159	0.5305	0.686849	Cardiovascular traits/diseases
Insomnia - Watanabe et al., 2019	Diastolic blood pressure - Evangelou et al., 2018	0.058	0.0203	0.0043	0.0168257	Cardiovascular traits/diseases
Snoring - Watanabe et al., 2019	Diastolic blood pressure - Evangelou et al., 2018	0.0164	0.0208	0.4296	0.601024	Cardiovascular traits/diseases
Narcolepsy - Watanabe et al., 2019	Diastolic blood pressure - Evangelou et al., 2018	0.007	0.0201	0.728	0.833943	Cardiovascular traits/diseases
Daytime nap - Dashti et al., 2021	Diastolic blood pressure - Evangelou et al., 2018	0.0666	0.0179	0.0002	0.00114943	Cardiovascular traits/diseases
Chronotype - Loh et al., 2018	Diastolic blood pressure - Evangelou et al., 2018	-0.0015	0.0156	0.9227	0.955038	Cardiovascular traits/diseases
Snoring - Jiang et al., 2021	Diastolic blood pressure - Evangelou et al., 2018	0.0135	0.0195	0.4887	0.64978	Cardiovascular traits/diseases
Getting up in morning - Jansen et al., 2019	Diastolic blood pressure - Evangelou et al., 2018	0.0303	0.0157	0.0531	0.135547	Cardiovascular traits/diseases
Insomnia - Hammerschlag et al., 2017	Diastolic blood pressure - Evangelou et al., 2018	0.0921	0.0311	0.0031	0.0128379	Cardiovascular traits/diseases
Insomnia - Jansen et al., 2019	Diastolic blood pressure - Evangelou et al., 2018	0.0679	0.0217	0.0017	0.00772831	Cardiovascular traits/diseases
Insomnia - Watanabe et al., 2022	Diastolic blood pressure - Evangelou et al., 2018	0.0668	0.0212	0.0016	0.00737312	Cardiovascular traits/diseases
Long sleep duration - Dashti et al., 2019	Diastolic blood pressure - Evangelou et al., 2018	0.0985	0.0274	0.0003	0.00167652	Cardiovascular traits/diseases
Chronotype - Jansen et al., 2019	Diastolic blood pressure - Evangelou et al., 2018	0.0115	0.0157	0.4641	0.629143	Cardiovascular traits/diseases
Chronotype - Jones et al., 2019b	Diastolic blood pressure - Evangelou et al., 2018	0.0085	0.0167	0.6091	0.748381	Cardiovascular traits/diseases
Daytime nap - Jansen et al., 2019	Diastolic blood pressure - Evangelou et al., 2018	0.0623	0.0257	0.0153	0.0493651	Cardiovascular traits/diseases
Narcolepsy adjust BMI - Wang et al., 2019	Diastolic blood pressure - Evangelou et al., 2018	0.0175	0.0211	0.407	0.580854	Cardiovascular traits/diseases
Narcolepsy - Wang et al., 2019	Diastolic blood pressure - Evangelou et al., 2018	0.0103	0.0209	0.6212	0.754994	Cardiovascular traits/diseases
Insomnia - Lane et al., 2019	Diastolic blood pressure - Evangelou et al., 2018	0.0668	0.0183	0.0003	0.00167652	Cardiovascular traits/diseases
Short sleep duration - Dashti et al., 2019	Diastolic blood pressure - Evangelou et al., 2018	0.0388	0.0197	0.0491	0.127919	Cardiovascular traits/diseases
Sleep duration - Jones et al., 2016	Diastolic blood pressure - Evangelou et al., 2018	-0.0225	0.0343	0.5118	0.671447	Cardiovascular traits/diseases
Sleep duration - Dashti et al., 2019	Diastolic blood pressure - Evangelou et al., 2018	0.0223	0.0191	0.2426	0.413807	Cardiovascular traits/diseases
Sleep duration - Jansen et al., 2019	Diastolic blood pressure - Evangelou et al., 2018	0.0124	0.017	0.4654	0.630175	Cardiovascular traits/diseases
Snoring - Jansen et al., 2019	Diastolic blood pressure - Evangelou et al., 2018	0.02	0.0207	0.3353	0.513095	Cardiovascular traits/diseases
Accelerometer based sleep duration - Jones et al., 2019	Pulse pressure - Evangelou et al., 2018	0.0885	0.0254	0.0005	0.00261708	Cardiovascular traits/diseases
Long sleep duration - Jones et al., 2016	Pulse pressure - Evangelou et al., 2018	-0.0031	0.0444	0.945	0.967477	Cardiovascular traits/diseases
Short sleep duration - Jones et al., 2016	Pulse pressure - Evangelou et al., 2018	-0.0248	0.0359	0.4895	0.650203	Cardiovascular traits/diseases
Snoring adjust BMI - Campos et al., 2020	Pulse pressure - Evangelou et al., 2018	0.0017	0.0231	0.9422	0.966077	Cardiovascular traits/diseases
Snoring - Campos et al., 2020	Pulse pressure - Evangelou et al., 2018	-0.004	0.0215	0.8514	0.914295	Cardiovascular traits/diseases
Chronotype - Jones et al., 2019a	Pulse pressure - Evangelou et al., 2018	0.0161	0.0166	0.331	0.509018	Cardiovascular traits/diseases
Chronotype - Jones et al., 2016	Pulse pressure - Evangelou et al., 2018	0.0293	0.0227	0.1979	0.360677	Cardiovascular traits/diseases
Sleep duration - Doherty et al., 2018	Pulse pressure - Evangelou et al., 2018	0.0485	0.0253	0.0551	0.140034	Cardiovascular traits/diseases
Narcolepsy - Jansen et al., 2019	Pulse pressure - Evangelou et al., 2018	-0.0335	0.0333	0.3147	0.493327	Cardiovascular traits/diseases
Sleep duration - Watanabe et al., 2019	Pulse pressure - Evangelou et al., 2018	0.0237	0.0198	0.2316	0.402119	Cardiovascular traits/diseases
Getting up in morning - Watanabe et al., 2019	Pulse pressure - Evangelou et al., 2018	0.0375	0.0192	0.0507	0.130991	Cardiovascular traits/diseases
Chronotype - Watanabe et al., 2019	Pulse pressure - Evangelou et al., 2018	-0.0085	0.0165	0.6047	0.745238	Cardiovascular traits/diseases
Insomnia - Watanabe et al., 2019	Pulse pressure - Evangelou et al., 2018	0.0238	0.0199	0.2299	0.399732	Cardiovascular traits/diseases
Snoring - Watanabe et al., 2019	Pulse pressure - Evangelou et al., 2018	-0.0089	0.02	0.6567	0.781933	Cardiovascular traits/diseases
Narcolepsy - Watanabe et al., 2019	Pulse pressure - Evangelou et al., 2018	-0.0119	0.0205	0.5628	0.715166	Cardiovascular traits/diseases
Daytime nap - Dashti et al., 2021	Pulse pressure - Evangelou et al., 2018	0.031	0.0192	0.1073	0.231234	Cardiovascular traits/diseases
Chronotype - Loh et al., 2018	Pulse pressure - Evangelou et al., 2018	0.0186	0.016	0.2451	0.41667	Cardiovascular traits/diseases
Snoring - Jiang et al., 2021	Pulse pressure - Evangelou et al., 2018	-0.001	0.0207	0.9622	0.977714	Cardiovascular traits/diseases
Getting up in morning - Jansen et al., 2019	Pulse pressure - Evangelou et al., 2018	0.035	0.0192	0.0685	0.166657	Cardiovascular traits/diseases
Insomnia - Hammerschlag et al., 2017	Pulse pressure - Evangelou et al., 2018	0.0258	0.0306	0.3983	0.572532	Cardiovascular traits/diseases
Insomnia - Jansen et al., 2019	Pulse pressure - Evangelou et al., 2018	0.0274	0.0198	0.1668	0.322135	Cardiovascular traits/diseases
Insomnia - Watanabe et al., 2022	Pulse pressure - Evangelou et al., 2018	0.0268	0.0204	0.1899	0.352771	Cardiovascular traits/diseases
Long sleep duration - Dashti et al., 2019	Pulse pressure - Evangelou et al., 2018	0.0561	0.0263	0.0331	0.0937177	Cardiovascular traits/diseases
Chronotype - Jansen et al., 2019	Pulse pressure - Evangelou et al., 2018	0.0092	0.0164	0.5735	0.72196	Cardiovascular traits/diseases
Chronotype - Jones et al., 2019b	Pulse pressure - Evangelou et al., 2018	0.0245	0.017	0.1509	0.298365	Cardiovascular traits/diseases
Daytime nap - Jansen et al., 2019	Pulse pressure - Evangelou et al., 2018	0.022	0.0252	0.3836	0.559184	Cardiovascular traits/diseases
Narcolepsy adjust BMI - Wang et al., 2019	Pulse pressure - Evangelou et al., 2018	-0.0034	0.0204	0.8694	0.924814	Cardiovascular traits/diseases
Narcolepsy - Wang et al., 2019	Pulse pressure - Evangelou et al., 2018	-0.0069	0.0208	0.7403	0.841336	Cardiovascular traits/diseases
Insomnia - Lane et al., 2019	Pulse pressure - Evangelou et al., 2018	0.0372	0.0194	0.0555	0.140786	Cardiovascular traits/diseases
Short sleep duration - Dashti et al., 2019	Pulse pressure - Evangelou et al., 2018	0.0055	0.0218	0.7996	0.880322	Cardiovascular traits/diseases
Sleep duration - Jones et al., 2016	Pulse pressure - Evangelou et al., 2018	0.0077	0.0368	0.8346	0.904579	Cardiovascular traits/diseases
Sleep duration - Dashti et al., 2019	Pulse pressure - Evangelou et al., 2018	0.0212	0.0213	0.3184	0.495876	Cardiovascular traits/diseases
Sleep duration - Jansen et al., 2019	Pulse pressure - Evangelou et al., 2018	0.0195	0.0192	0.3087	0.487891	Cardiovascular traits/diseases
Snoring - Jansen et al., 2019	Pulse pressure - Evangelou et al., 2018	-0.0027	0.0201	0.8932	0.938428	Cardiovascular traits/diseases
Accelerometer based sleep duration - Jones et al., 2019	Systolic blood pressure - Evangelou et al., 2018	0.0853	0.0272	0.0017	0.00772831	Cardiovascular traits/diseases
Long sleep duration - Jones et al., 2016	Systolic blood pressure - Evangelou et al., 2018	0.0316	0.0425	0.4569	0.624322	Cardiovascular traits/diseases
Short sleep duration - Jones et al., 2016	Systolic blood pressure - Evangelou et al., 2018	0.0271	0.0371	0.4652	0.630175	Cardiovascular traits/diseases
Snoring adjust BMI - Campos et al., 2020	Systolic blood pressure - Evangelou et al., 2018	0.0171	0.0219	0.4357	0.607039	Cardiovascular traits/diseases
Snoring - Campos et al., 2020	Systolic blood pressure - Evangelou et al., 2018	0.0042	0.0203	0.8363	0.905157	Cardiovascular traits/diseases
Chronotype - Jones et al., 2019a	Systolic blood pressure - Evangelou et al., 2018	0.0155	0.0164	0.3432	0.519875	Cardiovascular traits/diseases
Chronotype - Jones et al., 2016	Systolic blood pressure - Evangelou et al., 2018	0.0392	0.022	0.0748	0.17876	Cardiovascular traits/diseases
Sleep duration - Doherty et al., 2018	Systolic blood pressure - Evangelou et al., 2018	0.0715	0.0259	0.0057	0.0216141	Cardiovascular traits/diseases
Narcolepsy - Jansen et al., 2019	Systolic blood pressure - Evangelou et al., 2018	-0.0047	0.032	0.8824	0.932652	Cardiovascular traits/diseases
Sleep duration - Watanabe et al., 2019	Systolic blood pressure - Evangelou et al., 2018	0.0241	0.0193	0.211	0.377079	Cardiovascular traits/diseases
Getting up in morning - Watanabe et al., 2019	Systolic blood pressure - Evangelou et al., 2018	0.0396	0.018	0.0281	0.0817344	Cardiovascular traits/diseases
Chronotype - Watanabe et al., 2019	Systolic blood pressure - Evangelou et al., 2018	-0.0105	0.0157	0.5066	0.66657	Cardiovascular traits/diseases
Insomnia - Watanabe et al., 2019	Systolic blood pressure - Evangelou et al., 2018	0.0494	0.0204	0.0158	0.0506471	Cardiovascular traits/diseases
Snoring - Watanabe et al., 2019	Systolic blood pressure - Evangelou et al., 2018	0.0061	0.0202	0.7649	0.856241	Cardiovascular traits/diseases
Narcolepsy - Watanabe et al., 2019	Systolic blood pressure - Evangelou et al., 2018	0.0018	0.0206	0.9322	0.961144	Cardiovascular traits/diseases
Daytime nap - Dashti et al., 2021	Systolic blood pressure - Evangelou et al., 2018	0.0612	0.0189	0.0012	0.00572547	Cardiovascular traits/diseases
Chronotype - Loh et al., 2018	Systolic blood pressure - Evangelou et al., 2018	0.0108	0.0155	0.4875	0.648611	Cardiovascular traits/diseases
Snoring - Jiang et al., 2021	Systolic blood pressure - Evangelou et al., 2018	0.0087	0.0205	0.671	0.791399	Cardiovascular traits/diseases
Getting up in morning - Jansen et al., 2019	Systolic blood pressure - Evangelou et al., 2018	0.0376	0.018	0.0361	0.10011	Cardiovascular traits/diseases
Insomnia - Hammerschlag et al., 2017	Systolic blood pressure - Evangelou et al., 2018	0.0732	0.0322	0.0231	0.0701145	Cardiovascular traits/diseases
Insomnia - Jansen et al., 2019	Systolic blood pressure - Evangelou et al., 2018	0.0593	0.0206	0.0039	0.01547	Cardiovascular traits/diseases
Insomnia - Watanabe et al., 2022	Systolic blood pressure - Evangelou et al., 2018	0.0583	0.0209	0.0052	0.0198858	Cardiovascular traits/diseases
Long sleep duration - Dashti et al., 2019	Systolic blood pressure - Evangelou et al., 2018	0.0935	0.0284	0.001	0.00486883	Cardiovascular traits/diseases
Chronotype - Jansen et al., 2019	Systolic blood pressure - Evangelou et al., 2018	0.0118	0.0155	0.4478	0.617584	Cardiovascular traits/diseases
Chronotype - Jones et al., 2019b	Systolic blood pressure - Evangelou et al., 2018	0.0201	0.0169	0.2362	0.406833	Cardiovascular traits/diseases
Daytime nap - Jansen et al., 2019	Systolic blood pressure - Evangelou et al., 2018	0.0542	0.0271	0.0457	0.121247	Cardiovascular traits/diseases
Narcolepsy adjust BMI - Wang et al., 2019	Systolic blood pressure - Evangelou et al., 2018	0.0114	0.0207	0.5819	0.72981	Cardiovascular traits/diseases
Narcolepsy - Wang et al., 2019	Systolic blood pressure - Evangelou et al., 2018	0.0055	0.0208	0.793	0.875437	Cardiovascular traits/diseases
Insomnia - Lane et al., 2019	Systolic blood pressure - Evangelou et al., 2018	0.0625	0.0195	0.0013	0.00613746	Cardiovascular traits/diseases
Short sleep duration - Dashti et al., 2019	Systolic blood pressure - Evangelou et al., 2018	0.0258	0.0208	0.2145	0.381145	Cardiovascular traits/diseases
Sleep duration - Jones et al., 2016	Systolic blood pressure - Evangelou et al., 2018	-0.0069	0.0378	0.8555	0.916187	Cardiovascular traits/diseases
Sleep duration - Dashti et al., 2019	Systolic blood pressure - Evangelou et al., 2018	0.0271	0.021	0.1966	0.359766	Cardiovascular traits/diseases
Sleep duration - Jansen et al., 2019	Systolic blood pressure - Evangelou et al., 2018	0.0198	0.0184	0.2816	0.458102	Cardiovascular traits/diseases
Snoring - Jansen et al., 2019	Systolic blood pressure - Evangelou et al., 2018	0.0117	0.0203	0.5625	0.715009	Cardiovascular traits/diseases
Accelerometer based sleep duration - Jones et al., 2019	Diastolic blood pressure - Watanabe et al., 2019	0.0849	0.029	0.0034417	0.013967	Cardiovascular traits/diseases
Long sleep duration - Jones et al., 2016	Diastolic blood pressure - Watanabe et al., 2019	0.1459	0.0537	0.0066112	0.0244282	Cardiovascular traits/diseases
Short sleep duration - Jones et al., 2016	Diastolic blood pressure - Watanabe et al., 2019	0.1156	0.0381	0.0024048	0.0103509	Cardiovascular traits/diseases
Snoring adjust BMI - Campos et al., 2020	Diastolic blood pressure - Watanabe et al., 2019	0.0133	0.0236	0.57219	0.721434	Cardiovascular traits/diseases
Snoring - Campos et al., 2020	Diastolic blood pressure - Watanabe et al., 2019	0.1271	0.0223	1.1963e-08	1.445e-07	Cardiovascular traits/diseases
Chronotype - Jones et al., 2019a	Diastolic blood pressure - Watanabe et al., 2019	0.0114	0.0182	0.52869	0.685176	Cardiovascular traits/diseases
Chronotype - Jones et al., 2016	Diastolic blood pressure - Watanabe et al., 2019	0.0335	0.0259	0.19707	0.359815	Cardiovascular traits/diseases
Sleep duration - Doherty et al., 2018	Diastolic blood pressure - Watanabe et al., 2019	0.1292	0.0289	7.7658e-06	5.80026e-05	Cardiovascular traits/diseases
Narcolepsy - Jansen et al., 2019	Diastolic blood pressure - Watanabe et al., 2019	0.0661	0.0353	0.06105	0.151912	Cardiovascular traits/diseases
Sleep duration - Watanabe et al., 2019	Diastolic blood pressure - Watanabe et al., 2019	-0.003	0.0212	0.88929	0.936753	Cardiovascular traits/diseases
Getting up in morning - Watanabe et al., 2019	Diastolic blood pressure - Watanabe et al., 2019	0.0609	0.0188	0.0011807	0.00565339	Cardiovascular traits/diseases
Chronotype - Watanabe et al., 2019	Diastolic blood pressure - Watanabe et al., 2019	-0.0155	0.0182	0.39377	0.568389	Cardiovascular traits/diseases
Insomnia - Watanabe et al., 2019	Diastolic blood pressure - Watanabe et al., 2019	0.0513	0.0213	0.016304	0.0519417	Cardiovascular traits/diseases
Snoring - Watanabe et al., 2019	Diastolic blood pressure - Watanabe et al., 2019	0.1355	0.0228	2.5852e-09	3.46991e-08	Cardiovascular traits/diseases
Narcolepsy - Watanabe et al., 2019	Diastolic blood pressure - Watanabe et al., 2019	0.0214	0.024	0.37213	0.549205	Cardiovascular traits/diseases
Daytime nap - Dashti et al., 2021	Diastolic blood pressure - Watanabe et al., 2019	0.096	0.0199	1.4371e-06	1.22143e-05	Cardiovascular traits/diseases
Chronotype - Loh et al., 2018	Diastolic blood pressure - Watanabe et al., 2019	-0.0004	0.0191	0.98146	0.989777	Cardiovascular traits/diseases
Snoring - Jiang et al., 2021	Diastolic blood pressure - Watanabe et al., 2019	0.1284	0.022	4.8993e-09	6.27386e-08	Cardiovascular traits/diseases
Getting up in morning - Jansen et al., 2019	Diastolic blood pressure - Watanabe et al., 2019	0.0585	0.0185	0.0015637	0.00722229	Cardiovascular traits/diseases
Insomnia - Hammerschlag et al., 2017	Diastolic blood pressure - Watanabe et al., 2019	0.105	0.0366	0.0040806	0.0160604	Cardiovascular traits/diseases
Insomnia - Jansen et al., 2019	Diastolic blood pressure - Watanabe et al., 2019	0.0853	0.0238	0.00033813	0.0018588	Cardiovascular traits/diseases
Insomnia - Watanabe et al., 2022	Diastolic blood pressure - Watanabe et al., 2019	0.0847	0.0236	0.00033477	0.00184786	Cardiovascular traits/diseases
Long sleep duration - Dashti et al., 2019	Diastolic blood pressure - Watanabe et al., 2019	0.1528	0.0316	1.3195e-06	1.13151e-05	Cardiovascular traits/diseases
Chronotype - Jansen et al., 2019	Diastolic blood pressure - Watanabe et al., 2019	0.0178	0.0181	0.32421	0.501243	Cardiovascular traits/diseases
Chronotype - Jones et al., 2019b	Diastolic blood pressure - Watanabe et al., 2019	0.006	0.0193	0.75666	0.850435	Cardiovascular traits/diseases
Daytime nap - Jansen et al., 2019	Diastolic blood pressure - Watanabe et al., 2019	0.0841	0.0289	0.0036316	0.0146204	Cardiovascular traits/diseases
Narcolepsy adjust BMI - Wang et al., 2019	Diastolic blood pressure - Watanabe et al., 2019	-0.0276	0.0229	0.22795	0.39694	Cardiovascular traits/diseases
Narcolepsy - Wang et al., 2019	Diastolic blood pressure - Watanabe et al., 2019	0.0252	0.0233	0.27938	0.455795	Cardiovascular traits/diseases
Insomnia - Lane et al., 2019	Diastolic blood pressure - Watanabe et al., 2019	0.0724	0.0207	0.00045748	0.00241967	Cardiovascular traits/diseases
Short sleep duration - Dashti et al., 2019	Diastolic blood pressure - Watanabe et al., 2019	0.1083	0.0223	1.152e-06	9.94209e-06	Cardiovascular traits/diseases
Sleep duration - Jones et al., 2016	Diastolic blood pressure - Watanabe et al., 2019	0.0049	0.0372	0.89591	0.939872	Cardiovascular traits/diseases
Sleep duration - Dashti et al., 2019	Diastolic blood pressure - Watanabe et al., 2019	0.002	0.0224	0.92735	0.958135	Cardiovascular traits/diseases
Sleep duration - Jansen et al., 2019	Diastolic blood pressure - Watanabe et al., 2019	-0.0082	0.0208	0.69233	0.80702	Cardiovascular traits/diseases
Snoring - Jansen et al., 2019	Diastolic blood pressure - Watanabe et al., 2019	0.1407	0.0226	5.0104e-10	7.37108e-09	Cardiovascular traits/diseases
Accelerometer based sleep duration - Jones et al., 2019	Systolic blood pressure - Watanabe et al., 2019	0.1004	0.0271	0.0002	0.00114943	Cardiovascular traits/diseases
Long sleep duration - Jones et al., 2016	Systolic blood pressure - Watanabe et al., 2019	0.0759	0.0529	0.1511	0.298365	Cardiovascular traits/diseases
Short sleep duration - Jones et al., 2016	Systolic blood pressure - Watanabe et al., 2019	0.0542	0.0387	0.1616	0.31389	Cardiovascular traits/diseases
Snoring adjust BMI - Campos et al., 2020	Systolic blood pressure - Watanabe et al., 2019	-0.0054	0.0243	0.823	0.897403	Cardiovascular traits/diseases
Snoring - Campos et al., 2020	Systolic blood pressure - Watanabe et al., 2019	0.0565	0.0237	0.0173	0.0546842	Cardiovascular traits/diseases
Chronotype - Jones et al., 2019a	Systolic blood pressure - Watanabe et al., 2019	0.0115	0.0173	0.5058	0.665734	Cardiovascular traits/diseases
Chronotype - Jones et al., 2016	Systolic blood pressure - Watanabe et al., 2019	0.031	0.0241	0.1986	0.361465	Cardiovascular traits/diseases
Sleep duration - Doherty et al., 2018	Systolic blood pressure - Watanabe et al., 2019	0.0826	0.0268	0.0021	0.00919545	Cardiovascular traits/diseases
Narcolepsy - Jansen et al., 2019	Systolic blood pressure - Watanabe et al., 2019	-0.0321	0.0373	0.3904	0.565282	Cardiovascular traits/diseases
Sleep duration - Watanabe et al., 2019	Systolic blood pressure - Watanabe et al., 2019	0.0004	0.021	0.986	0.992624	Cardiovascular traits/diseases
Getting up in morning - Watanabe et al., 2019	Systolic blood pressure - Watanabe et al., 2019	0.0667	0.0208	0.0013	0.00613746	Cardiovascular traits/diseases
Chronotype - Watanabe et al., 2019	Systolic blood pressure - Watanabe et al., 2019	-0.0104	0.0179	0.5612	0.714255	Cardiovascular traits/diseases
Insomnia - Watanabe et al., 2019	Systolic blood pressure - Watanabe et al., 2019	0.0291	0.0228	0.2005	0.363451	Cardiovascular traits/diseases
Snoring - Watanabe et al., 2019	Systolic blood pressure - Watanabe et al., 2019	0.0581	0.0237	0.0141	0.0461172	Cardiovascular traits/diseases
Narcolepsy - Watanabe et al., 2019	Systolic blood pressure - Watanabe et al., 2019	-0.0005	0.024	0.9846	0.991955	Cardiovascular traits/diseases
Daytime nap - Dashti et al., 2021	Systolic blood pressure - Watanabe et al., 2019	0.0648	0.0216	0.0028	0.0118502	Cardiovascular traits/diseases
Chronotype - Loh et al., 2018	Systolic blood pressure - Watanabe et al., 2019	0.0095	0.0184	0.6037	0.744686	Cardiovascular traits/diseases
Snoring - Jiang et al., 2021	Systolic blood pressure - Watanabe et al., 2019	0.0571	0.0223	0.0103	0.0354369	Cardiovascular traits/diseases
Getting up in morning - Jansen et al., 2019	Systolic blood pressure - Watanabe et al., 2019	0.065	0.0207	0.0017	0.00772831	Cardiovascular traits/diseases
Insomnia - Hammerschlag et al., 2017	Systolic blood pressure - Watanabe et al., 2019	0.0737	0.038	0.0528	0.134952	Cardiovascular traits/diseases
Insomnia - Jansen et al., 2019	Systolic blood pressure - Watanabe et al., 2019	0.0523	0.0241	0.0296	0.0851184	Cardiovascular traits/diseases
Insomnia - Watanabe et al., 2022	Systolic blood pressure - Watanabe et al., 2019	0.0531	0.0238	0.0256	0.076104	Cardiovascular traits/diseases
Long sleep duration - Dashti et al., 2019	Systolic blood pressure - Watanabe et al., 2019	0.1047	0.0301	0.0005	0.00261708	Cardiovascular traits/diseases
Chronotype - Jansen et al., 2019	Systolic blood pressure - Watanabe et al., 2019	0.012	0.0179	0.5037	0.663618	Cardiovascular traits/diseases
Chronotype - Jones et al., 2019b	Systolic blood pressure - Watanabe et al., 2019	0.0145	0.0183	0.4266	0.59869	Cardiovascular traits/diseases
Daytime nap - Jansen et al., 2019	Systolic blood pressure - Watanabe et al., 2019	0.0287	0.0318	0.3678	0.544301	Cardiovascular traits/diseases
Narcolepsy adjust BMI - Wang et al., 2019	Systolic blood pressure - Watanabe et al., 2019	-0.0222	0.0226	0.3249	0.501676	Cardiovascular traits/diseases
Narcolepsy - Wang et al., 2019	Systolic blood pressure - Watanabe et al., 2019	0.006	0.023	0.7961	0.877901	Cardiovascular traits/diseases
Insomnia - Lane et al., 2019	Systolic blood pressure - Watanabe et al., 2019	0.0546	0.0219	0.0127	0.042222	Cardiovascular traits/diseases
Short sleep duration - Dashti et al., 2019	Systolic blood pressure - Watanabe et al., 2019	0.0686	0.0221	0.002	0.00883406	Cardiovascular traits/diseases
Sleep duration - Jones et al., 2016	Systolic blood pressure - Watanabe et al., 2019	-0.0135	0.0402	0.7365	0.839403	Cardiovascular traits/diseases
Sleep duration - Dashti et al., 2019	Systolic blood pressure - Watanabe et al., 2019	0.0045	0.0217	0.8374	0.90543	Cardiovascular traits/diseases
Sleep duration - Jansen et al., 2019	Systolic blood pressure - Watanabe et al., 2019	-0.0012	0.0205	0.9531	0.971448	Cardiovascular traits/diseases
Snoring - Jansen et al., 2019	Systolic blood pressure - Watanabe et al., 2019	0.0633	0.0236	0.0074	0.0269006	Cardiovascular traits/diseases
Accelerometer based sleep duration - Jones et al., 2019	Coronary artery disease - Fall et al., 2018	-0.0711	0.1093	0.5155	0.67477	Cardiovascular traits/diseases
Long sleep duration - Jones et al., 2016	Coronary artery disease - Fall et al., 2018	0.2363	0.1833	0.1973	0.359908	Cardiovascular traits/diseases
Short sleep duration - Jones et al., 2016	Coronary artery disease - Fall et al., 2018	0.2009	0.1288	0.119	0.248824	Cardiovascular traits/diseases
Snoring adjust BMI - Campos et al., 2020	Coronary artery disease - Fall et al., 2018	0.0832	0.0802	0.2997	0.477584	Cardiovascular traits/diseases
Snoring - Campos et al., 2020	Coronary artery disease - Fall et al., 2018	0.2335	0.0859	0.0065	0.0241054	Cardiovascular traits/diseases
Chronotype - Jones et al., 2019a	Coronary artery disease - Fall et al., 2018	0.0289	0.0656	0.6593	0.783311	Cardiovascular traits/diseases
Chronotype - Jones et al., 2016	Coronary artery disease - Fall et al., 2018	0.093	0.0958	0.3317	0.50932	Cardiovascular traits/diseases
Sleep duration - Doherty et al., 2018	Coronary artery disease - Fall et al., 2018	-0.0476	0.107	0.6566	0.781933	Cardiovascular traits/diseases
Narcolepsy - Jansen et al., 2019	Coronary artery disease - Fall et al., 2018	0.0667	0.1414	0.6371	0.76786	Cardiovascular traits/diseases
Sleep duration - Watanabe et al., 2019	Coronary artery disease - Fall et al., 2018	-0.1355	0.0834	0.1044	0.22722	Cardiovascular traits/diseases
Getting up in morning - Watanabe et al., 2019	Coronary artery disease - Fall et al., 2018	0.0406	0.0763	0.5949	0.738932	Cardiovascular traits/diseases
Chronotype - Watanabe et al., 2019	Coronary artery disease - Fall et al., 2018	-0.0366	0.0737	0.6194	0.753903	Cardiovascular traits/diseases
Insomnia - Watanabe et al., 2019	Coronary artery disease - Fall et al., 2018	0.265	0.0838	0.0016	0.00737312	Cardiovascular traits/diseases
Snoring - Watanabe et al., 2019	Coronary artery disease - Fall et al., 2018	0.1576	0.0861	0.0672	0.164285	Cardiovascular traits/diseases
Narcolepsy - Watanabe et al., 2019	Coronary artery disease - Fall et al., 2018	0.0801	0.0842	0.3411	0.518877	Cardiovascular traits/diseases
Daytime nap - Dashti et al., 2021	Coronary artery disease - Fall et al., 2018	0.0776	0.0722	0.2825	0.458666	Cardiovascular traits/diseases
Chronotype - Loh et al., 2018	Coronary artery disease - Fall et al., 2018	0.0204	0.0686	0.7659	0.856741	Cardiovascular traits/diseases
Snoring - Jiang et al., 2021	Coronary artery disease - Fall et al., 2018	0.2066	0.0847	0.0147	0.0476572	Cardiovascular traits/diseases
Getting up in morning - Jansen et al., 2019	Coronary artery disease - Fall et al., 2018	0.0317	0.0759	0.6759	0.793815	Cardiovascular traits/diseases
Insomnia - Hammerschlag et al., 2017	Coronary artery disease - Fall et al., 2018	0.2162	0.1364	0.1128	0.239448	Cardiovascular traits/diseases
Insomnia - Jansen et al., 2019	Coronary artery disease - Fall et al., 2018	0.316	0.0931	0.0007	0.0035304	Cardiovascular traits/diseases
Insomnia - Watanabe et al., 2022	Coronary artery disease - Fall et al., 2018	0.3082	0.0926	0.0009	0.00441382	Cardiovascular traits/diseases
Long sleep duration - Dashti et al., 2019	Coronary artery disease - Fall et al., 2018	0.1425	0.1066	0.1812	0.34147	Cardiovascular traits/diseases
Chronotype - Jansen et al., 2019	Coronary artery disease - Fall et al., 2018	0.0368	0.0735	0.6168	0.752358	Cardiovascular traits/diseases
Chronotype - Jones et al., 2019b	Coronary artery disease - Fall et al., 2018	0.0339	0.069	0.6236	0.756774	Cardiovascular traits/diseases
Daytime nap - Jansen et al., 2019	Coronary artery disease - Fall et al., 2018	0.0843	0.1093	0.4407	0.611129	Cardiovascular traits/diseases
Narcolepsy adjust BMI - Wang et al., 2019	Coronary artery disease - Fall et al., 2018	0.0187	0.0814	0.8187	0.895502	Cardiovascular traits/diseases
Narcolepsy - Wang et al., 2019	Coronary artery disease - Fall et al., 2018	0.0873	0.0816	0.2849	0.460714	Cardiovascular traits/diseases
Insomnia - Lane et al., 2019	Coronary artery disease - Fall et al., 2018	0.2905	0.0836	0.0005	0.00261708	Cardiovascular traits/diseases
Short sleep duration - Dashti et al., 2019	Coronary artery disease - Fall et al., 2018	0.2027	0.0895	0.0234	0.0706812	Cardiovascular traits/diseases
Sleep duration - Jones et al., 2016	Coronary artery disease - Fall et al., 2018	-0.0839	0.1257	0.5044	0.664108	Cardiovascular traits/diseases
Sleep duration - Dashti et al., 2019	Coronary artery disease - Fall et al., 2018	-0.125	0.0788	0.1126	0.239149	Cardiovascular traits/diseases
Sleep duration - Jansen et al., 2019	Coronary artery disease - Fall et al., 2018	-0.147	0.0846	0.0822	0.190919	Cardiovascular traits/diseases
Snoring - Jansen et al., 2019	Coronary artery disease - Fall et al., 2018	0.1659	0.0856	0.0526	0.134696	Cardiovascular traits/diseases
Accelerometer based sleep duration - Jones et al., 2019	Coronary artery disease - Aragam et al., 2022	0.0278	0.0259	0.28329	0.459395	Cardiovascular traits/diseases
Long sleep duration - Jones et al., 2016	Coronary artery disease - Aragam et al., 2022	0.1957	0.0544	0.00032362	0.00179611	Cardiovascular traits/diseases
Short sleep duration - Jones et al., 2016	Coronary artery disease - Aragam et al., 2022	0.1955	0.0365	8.7334e-08	9.41909e-07	Cardiovascular traits/diseases
Snoring adjust BMI - Campos et al., 2020	Coronary artery disease - Aragam et al., 2022	0.0107	0.0231	0.64469	0.77424	Cardiovascular traits/diseases
Snoring - Campos et al., 2020	Coronary artery disease - Aragam et al., 2022	0.133	0.022	1.5798e-09	2.17438e-08	Cardiovascular traits/diseases
Chronotype - Jones et al., 2019a	Coronary artery disease - Aragam et al., 2022	0.0161	0.0175	0.35962	0.536315	Cardiovascular traits/diseases
Chronotype - Jones et al., 2016	Coronary artery disease - Aragam et al., 2022	0.0372	0.0251	0.13877	0.280232	Cardiovascular traits/diseases
Sleep duration - Doherty et al., 2018	Coronary artery disease - Aragam et al., 2022	0.0359	0.0261	0.16906	0.325161	Cardiovascular traits/diseases
Narcolepsy - Jansen et al., 2019	Coronary artery disease - Aragam et al., 2022	0.2061	0.0399	2.4493e-07	2.39437e-06	Cardiovascular traits/diseases
Sleep duration - Watanabe et al., 2019	Coronary artery disease - Aragam et al., 2022	-0.0683	0.0225	0.0024112	0.0103564	Cardiovascular traits/diseases
Getting up in morning - Watanabe et al., 2019	Coronary artery disease - Aragam et al., 2022	0.0069	0.0211	0.7438	0.842718	Cardiovascular traits/diseases
Chronotype - Watanabe et al., 2019	Coronary artery disease - Aragam et al., 2022	-0.0177	0.0176	0.3124	0.491244	Cardiovascular traits/diseases
Insomnia - Watanabe et al., 2019	Coronary artery disease - Aragam et al., 2022	0.2215	0.0218	2.9082e-24	1.75729e-22	Cardiovascular traits/diseases
Snoring - Watanabe et al., 2019	Coronary artery disease - Aragam et al., 2022	0.1466	0.022	2.854e-11	5.03541e-10	Cardiovascular traits/diseases
Narcolepsy - Watanabe et al., 2019	Coronary artery disease - Aragam et al., 2022	0.1284	0.0246	1.7966e-07	1.83909e-06	Cardiovascular traits/diseases
Daytime nap - Dashti et al., 2021	Coronary artery disease - Aragam et al., 2022	0.1311	0.0196	2.0872e-11	3.77506e-10	Cardiovascular traits/diseases
Chronotype - Loh et al., 2018	Coronary artery disease - Aragam et al., 2022	0.001	0.0186	0.95912	0.975515	Cardiovascular traits/diseases
Snoring - Jiang et al., 2021	Coronary artery disease - Aragam et al., 2022	0.1403	0.0214	5.5863e-11	9.38471e-10	Cardiovascular traits/diseases
Getting up in morning - Jansen et al., 2019	Coronary artery disease - Aragam et al., 2022	0.0019	0.021	0.92622	0.957212	Cardiovascular traits/diseases
Insomnia - Hammerschlag et al., 2017	Coronary artery disease - Aragam et al., 2022	0.2226	0.0376	3.3231e-09	4.38978e-08	Cardiovascular traits/diseases
Insomnia - Jansen et al., 2019	Coronary artery disease - Aragam et al., 2022	0.2579	0.0243	2.0918e-26	1.5955e-24	Cardiovascular traits/diseases
Insomnia - Watanabe et al., 2022	Coronary artery disease - Aragam et al., 2022	0.2577	0.0243	2.4219e-26	1.78024e-24	Cardiovascular traits/diseases
Long sleep duration - Dashti et al., 2019	Coronary artery disease - Aragam et al., 2022	0.1619	0.0296	4.405e-08	4.97016e-07	Cardiovascular traits/diseases
Chronotype - Jansen et al., 2019	Coronary artery disease - Aragam et al., 2022	0.0198	0.0175	0.25905	0.43194	Cardiovascular traits/diseases
Chronotype - Jones et al., 2019b	Coronary artery disease - Aragam et al., 2022	0.0039	0.0183	0.83023	0.901775	Cardiovascular traits/diseases
Daytime nap - Jansen et al., 2019	Coronary artery disease - Aragam et al., 2022	0.1378	0.0308	7.461e-06	5.57914e-05	Cardiovascular traits/diseases
Narcolepsy adjust BMI - Wang et al., 2019	Coronary artery disease - Aragam et al., 2022	0.0887	0.0209	2.2781e-05	0.00015504	Cardiovascular traits/diseases
Narcolepsy - Wang et al., 2019	Coronary artery disease - Aragam et al., 2022	0.1448	0.0212	7.8819e-12	1.54022e-10	Cardiovascular traits/diseases
Insomnia - Lane et al., 2019	Coronary artery disease - Aragam et al., 2022	0.2292	0.023	2.0839e-23	1.10733e-21	Cardiovascular traits/diseases
Short sleep duration - Dashti et al., 2019	Coronary artery disease - Aragam et al., 2022	0.1781	0.0225	2.5143e-15	7.00377e-14	Cardiovascular traits/diseases
Sleep duration - Jones et al., 2016	Coronary artery disease - Aragam et al., 2022	-0.0676	0.0358	0.05884	0.147501	Cardiovascular traits/diseases
Sleep duration - Dashti et al., 2019	Coronary artery disease - Aragam et al., 2022	-0.0674	0.022	0.0022208	0.00964094	Cardiovascular traits/diseases
Sleep duration - Jansen et al., 2019	Coronary artery disease - Aragam et al., 2022	-0.0747	0.0224	0.00083166	0.00410854	Cardiovascular traits/diseases
Snoring - Jansen et al., 2019	Coronary artery disease - Aragam et al., 2022	0.1534	0.0219	2.4727e-12	5.02192e-11	Cardiovascular traits/diseases
Accelerometer based sleep duration - Jones et al., 2019	Cardiomegaly - Sakaue et al., 2021	-0.1111	0.0819	0.17477	0.33235	Cardiovascular traits/diseases
Long sleep duration - Jones et al., 2016	Cardiomegaly - Sakaue et al., 2021	0.2517	0.1658	0.12891	0.264622	Cardiovascular traits/diseases
Short sleep duration - Jones et al., 2016	Cardiomegaly - Sakaue et al., 2021	0.2444	0.1218	0.044841	0.119281	Cardiovascular traits/diseases
Snoring adjust BMI - Campos et al., 2020	Cardiomegaly - Sakaue et al., 2021	0.0939	0.0709	0.18519	0.347017	Cardiovascular traits/diseases
Snoring - Campos et al., 2020	Cardiomegaly - Sakaue et al., 2021	0.2434	0.0747	0.0011302	0.00543732	Cardiovascular traits/diseases
Chronotype - Jones et al., 2019a	Cardiomegaly - Sakaue et al., 2021	0.0616	0.055	0.26281	0.436327	Cardiovascular traits/diseases
Chronotype - Jones et al., 2016	Cardiomegaly - Sakaue et al., 2021	0.0844	0.0816	0.301	0.478856	Cardiovascular traits/diseases
Sleep duration - Doherty et al., 2018	Cardiomegaly - Sakaue et al., 2021	-0.1453	0.0915	0.11248	0.239146	Cardiovascular traits/diseases
Narcolepsy - Jansen et al., 2019	Cardiomegaly - Sakaue et al., 2021	0.2778	0.1339	0.038042	0.104597	Cardiovascular traits/diseases
Sleep duration - Watanabe et al., 2019	Cardiomegaly - Sakaue et al., 2021	-0.2029	0.0647	0.0017138	0.00777721	Cardiovascular traits/diseases
Getting up in morning - Watanabe et al., 2019	Cardiomegaly - Sakaue et al., 2021	0.0578	0.0662	0.38228	0.558094	Cardiovascular traits/diseases
Chronotype - Watanabe et al., 2019	Cardiomegaly - Sakaue et al., 2021	-0.08	0.0583	0.17048	0.326901	Cardiovascular traits/diseases
Insomnia - Watanabe et al., 2019	Cardiomegaly - Sakaue et al., 2021	0.3468	0.0785	9.994e-06	7.27698e-05	Cardiovascular traits/diseases
Snoring - Watanabe et al., 2019	Cardiomegaly - Sakaue et al., 2021	0.2629	0.0783	0.00078342	0.0038927	Cardiovascular traits/diseases
Narcolepsy - Watanabe et al., 2019	Cardiomegaly - Sakaue et al., 2021	0.2185	0.0744	0.0033312	0.0136556	Cardiovascular traits/diseases
Daytime nap - Dashti et al., 2021	Cardiomegaly - Sakaue et al., 2021	0.1053	0.0644	0.10176	0.223034	Cardiovascular traits/diseases
Chronotype - Loh et al., 2018	Cardiomegaly - Sakaue et al., 2021	0.0573	0.0574	0.31811	0.495876	Cardiovascular traits/diseases
Snoring - Jiang et al., 2021	Cardiomegaly - Sakaue et al., 2021	0.2514	0.0759	0.00092543	0.00453304	Cardiovascular traits/diseases
Getting up in morning - Jansen et al., 2019	Cardiomegaly - Sakaue et al., 2021	0.0531	0.0653	0.41554	0.588355	Cardiovascular traits/diseases
Insomnia - Hammerschlag et al., 2017	Cardiomegaly - Sakaue et al., 2021	0.186	0.1149	0.10556	0.228516	Cardiovascular traits/diseases
Insomnia - Jansen et al., 2019	Cardiomegaly - Sakaue et al., 2021	0.323	0.0847	0.00013848	0.000820337	Cardiovascular traits/diseases
Insomnia - Watanabe et al., 2022	Cardiomegaly - Sakaue et al., 2021	0.3233	0.0856	0.00015894	0.00093879	Cardiovascular traits/diseases
Long sleep duration - Dashti et al., 2019	Cardiomegaly - Sakaue et al., 2021	0.1756	0.0932	0.059579	0.148984	Cardiovascular traits/diseases
Chronotype - Jansen et al., 2019	Cardiomegaly - Sakaue et al., 2021	0.0792	0.0584	0.17446	0.332172	Cardiovascular traits/diseases
Chronotype - Jones et al., 2019b	Cardiomegaly - Sakaue et al., 2021	0.0599	0.0571	0.29389	0.472221	Cardiovascular traits/diseases
Daytime nap - Jansen et al., 2019	Cardiomegaly - Sakaue et al., 2021	0.0414	0.092	0.6529	0.780061	Cardiovascular traits/diseases
Narcolepsy adjust BMI - Wang et al., 2019	Cardiomegaly - Sakaue et al., 2021	0.1569	0.0756	0.038086	0.104614	Cardiovascular traits/diseases
Narcolepsy - Wang et al., 2019	Cardiomegaly - Sakaue et al., 2021	0.2287	0.0787	0.0036599	0.0147196	Cardiovascular traits/diseases
Insomnia - Lane et al., 2019	Cardiomegaly - Sakaue et al., 2021	0.3442	0.0797	1.5683e-05	0.000110859	Cardiovascular traits/diseases
Short sleep duration - Dashti et al., 2019	Cardiomegaly - Sakaue et al., 2021	0.3301	0.0792	3.0419e-05	0.000201968	Cardiovascular traits/diseases
Sleep duration - Jones et al., 2016	Cardiomegaly - Sakaue et al., 2021	-0.091	0.1046	0.38418	0.559335	Cardiovascular traits/diseases
Sleep duration - Dashti et al., 2019	Cardiomegaly - Sakaue et al., 2021	-0.1664	0.0636	0.0089004	0.0313412	Cardiovascular traits/diseases
Sleep duration - Jansen et al., 2019	Cardiomegaly - Sakaue et al., 2021	-0.2067	0.0631	0.0010465	0.00507083	Cardiovascular traits/diseases
Snoring - Jansen et al., 2019	Cardiomegaly - Sakaue et al., 2021	0.2675	0.0787	0.00068064	0.00345529	Cardiovascular traits/diseases
Accelerometer based sleep duration - Jones et al., 2019	Chronic heart failure - Sakaue et al., 2021	-0.0461	0.08	0.56454	0.716278	Cardiovascular traits/diseases
Long sleep duration - Jones et al., 2016	Chronic heart failure - Sakaue et al., 2021	0.4363	0.1295	0.00075288	0.00375604	Cardiovascular traits/diseases
Short sleep duration - Jones et al., 2016	Chronic heart failure - Sakaue et al., 2021	0.3603	0.1126	0.0013716	0.00643793	Cardiovascular traits/diseases
Snoring adjust BMI - Campos et al., 2020	Chronic heart failure - Sakaue et al., 2021	0.0434	0.0559	0.43697	0.607971	Cardiovascular traits/diseases
Snoring - Campos et al., 2020	Chronic heart failure - Sakaue et al., 2021	0.2963	0.0554	8.9029e-08	9.57697e-07	Cardiovascular traits/diseases
Chronotype - Jones et al., 2019a	Chronic heart failure - Sakaue et al., 2021	0.0604	0.0505	0.2317	0.402119	Cardiovascular traits/diseases
Chronotype - Jones et al., 2016	Chronic heart failure - Sakaue et al., 2021	0.0514	0.0706	0.46661	0.630773	Cardiovascular traits/diseases
Sleep duration - Doherty et al., 2018	Chronic heart failure - Sakaue et al., 2021	-0.0341	0.0733	0.64118	0.77117	Cardiovascular traits/diseases
Narcolepsy - Jansen et al., 2019	Chronic heart failure - Sakaue et al., 2021	0.1767	0.0913	0.052967	0.135293	Cardiovascular traits/diseases
Sleep duration - Watanabe et al., 2019	Chronic heart failure - Sakaue et al., 2021	-0.1371	0.0506	0.0068067	0.0250249	Cardiovascular traits/diseases
Getting up in morning - Watanabe et al., 2019	Chronic heart failure - Sakaue et al., 2021	0.1304	0.0536	0.014908	0.0482928	Cardiovascular traits/diseases
Chronotype - Watanabe et al., 2019	Chronic heart failure - Sakaue et al., 2021	-0.0699	0.0499	0.161	0.313025	Cardiovascular traits/diseases
Insomnia - Watanabe et al., 2019	Chronic heart failure - Sakaue et al., 2021	0.259	0.0533	1.1703e-06	1.0072e-05	Cardiovascular traits/diseases
Snoring - Watanabe et al., 2019	Chronic heart failure - Sakaue et al., 2021	0.2424	0.0522	3.4659e-06	2.75287e-05	Cardiovascular traits/diseases
Narcolepsy - Watanabe et al., 2019	Chronic heart failure - Sakaue et al., 2021	0.113	0.0503	0.024529	0.0732971	Cardiovascular traits/diseases
Daytime nap - Dashti et al., 2021	Chronic heart failure - Sakaue et al., 2021	0.1275	0.0445	0.00417	0.0163804	Cardiovascular traits/diseases
Chronotype - Loh et al., 2018	Chronic heart failure - Sakaue et al., 2021	0.028	0.0463	0.54551	0.700455	Cardiovascular traits/diseases
Snoring - Jiang et al., 2021	Chronic heart failure - Sakaue et al., 2021	0.2924	0.0522	2.0835e-08	2.43933e-07	Cardiovascular traits/diseases
Getting up in morning - Jansen et al., 2019	Chronic heart failure - Sakaue et al., 2021	0.1162	0.0531	0.028565	0.0827894	Cardiovascular traits/diseases
Insomnia - Hammerschlag et al., 2017	Chronic heart failure - Sakaue et al., 2021	0.2455	0.1003	0.014414	0.0468803	Cardiovascular traits/diseases
Insomnia - Jansen et al., 2019	Chronic heart failure - Sakaue et al., 2021	0.3027	0.0587	2.4569e-07	2.39835e-06	Cardiovascular traits/diseases
Insomnia - Watanabe et al., 2022	Chronic heart failure - Sakaue et al., 2021	0.299	0.0591	4.1355e-07	3.85955e-06	Cardiovascular traits/diseases
Long sleep duration - Dashti et al., 2019	Chronic heart failure - Sakaue et al., 2021	0.3275	0.0742	1.0091e-05	7.33655e-05	Cardiovascular traits/diseases
Chronotype - Jansen et al., 2019	Chronic heart failure - Sakaue et al., 2021	0.0666	0.0492	0.17606	0.333961	Cardiovascular traits/diseases
Chronotype - Jones et al., 2019b	Chronic heart failure - Sakaue et al., 2021	0.0503	0.0515	0.32933	0.507028	Cardiovascular traits/diseases
Daytime nap - Jansen et al., 2019	Chronic heart failure - Sakaue et al., 2021	0.0518	0.0707	0.46416	0.629143	Cardiovascular traits/diseases
Narcolepsy adjust BMI - Wang et al., 2019	Chronic heart failure - Sakaue et al., 2021	0.0643	0.0458	0.16063	0.312592	Cardiovascular traits/diseases
Narcolepsy - Wang et al., 2019	Chronic heart failure - Sakaue et al., 2021	0.178	0.0459	0.00010492	0.000637397	Cardiovascular traits/diseases
Insomnia - Lane et al., 2019	Chronic heart failure - Sakaue et al., 2021	0.2937	0.054	5.4256e-08	6.01912e-07	Cardiovascular traits/diseases
Short sleep duration - Dashti et al., 2019	Chronic heart failure - Sakaue et al., 2021	0.3485	0.0662	1.3823e-07	1.43166e-06	Cardiovascular traits/diseases
Sleep duration - Jones et al., 2016	Chronic heart failure - Sakaue et al., 2021	-0.108	0.0968	0.2648	0.438372	Cardiovascular traits/diseases
Sleep duration - Dashti et al., 2019	Chronic heart failure - Sakaue et al., 2021	-0.1246	0.0603	0.038937	0.106517	Cardiovascular traits/diseases
Sleep duration - Jansen et al., 2019	Chronic heart failure - Sakaue et al., 2021	-0.1721	0.0491	0.00045716	0.00241967	Cardiovascular traits/diseases
Snoring - Jansen et al., 2019	Chronic heart failure - Sakaue et al., 2021	0.255	0.0517	8.1602e-07	7.27211e-06	Cardiovascular traits/diseases
Accelerometer based sleep duration - Jones et al., 2019	Dilated cardiomyopathy - Sakaue et al., 2021	0.2147	0.165	0.1933	0.356306	Cardiovascular traits/diseases
Long sleep duration - Jones et al., 2016	Dilated cardiomyopathy - Sakaue et al., 2021	-0.1829	0.2714	0.5003	0.660477	Cardiovascular traits/diseases
Short sleep duration - Jones et al., 2016	Dilated cardiomyopathy - Sakaue et al., 2021	0.3469	0.2233	0.1203	0.251023	Cardiovascular traits/diseases
Snoring adjust BMI - Campos et al., 2020	Dilated cardiomyopathy - Sakaue et al., 2021	0.1145	0.1253	0.3609	0.537629	Cardiovascular traits/diseases
Snoring - Campos et al., 2020	Dilated cardiomyopathy - Sakaue et al., 2021	0.3078	0.1709	0.0718	0.173123	Cardiovascular traits/diseases
Chronotype - Jones et al., 2019a	Dilated cardiomyopathy - Sakaue et al., 2021	0.0266	0.1007	0.7915	0.874736	Cardiovascular traits/diseases
Chronotype - Jones et al., 2016	Dilated cardiomyopathy - Sakaue et al., 2021	0.1324	0.1441	0.3579	0.534735	Cardiovascular traits/diseases
Sleep duration - Doherty et al., 2018	Dilated cardiomyopathy - Sakaue et al., 2021	0.1314	0.1498	0.3801	0.556801	Cardiovascular traits/diseases
Narcolepsy - Jansen et al., 2019	Dilated cardiomyopathy - Sakaue et al., 2021	0.3316	0.2366	0.1611	0.313069	Cardiovascular traits/diseases
Sleep duration - Watanabe et al., 2019	Dilated cardiomyopathy - Sakaue et al., 2021	-0.1715	0.1278	0.1796	0.339086	Cardiovascular traits/diseases
Getting up in morning - Watanabe et al., 2019	Dilated cardiomyopathy - Sakaue et al., 2021	-0.0634	0.1133	0.576	0.723981	Cardiovascular traits/diseases
Chronotype - Watanabe et al., 2019	Dilated cardiomyopathy - Sakaue et al., 2021	-0.0205	0.1077	0.8487	0.91215	Cardiovascular traits/diseases
Insomnia - Watanabe et al., 2019	Dilated cardiomyopathy - Sakaue et al., 2021	0.155	0.1236	0.2097	0.375419	Cardiovascular traits/diseases
Snoring - Watanabe et al., 2019	Dilated cardiomyopathy - Sakaue et al., 2021	0.3015	0.153	0.0488	0.127384	Cardiovascular traits/diseases
Narcolepsy - Watanabe et al., 2019	Dilated cardiomyopathy - Sakaue et al., 2021	0.1965	0.1427	0.1687	0.324874	Cardiovascular traits/diseases
Daytime nap - Dashti et al., 2021	Dilated cardiomyopathy - Sakaue et al., 2021	0.2266	0.1333	0.0892	0.2023	Cardiovascular traits/diseases
Chronotype - Loh et al., 2018	Dilated cardiomyopathy - Sakaue et al., 2021	-0.0428	0.104	0.6804	0.796787	Cardiovascular traits/diseases
Snoring - Jiang et al., 2021	Dilated cardiomyopathy - Sakaue et al., 2021	0.3015	0.1529	0.0485	0.126928	Cardiovascular traits/diseases
Getting up in morning - Jansen et al., 2019	Dilated cardiomyopathy - Sakaue et al., 2021	-0.0788	0.1139	0.4894	0.650203	Cardiovascular traits/diseases
Insomnia - Hammerschlag et al., 2017	Dilated cardiomyopathy - Sakaue et al., 2021	-0.1411	0.1963	0.4724	0.636262	Cardiovascular traits/diseases
Insomnia - Jansen et al., 2019	Dilated cardiomyopathy - Sakaue et al., 2021	0.1834	0.1381	0.184	0.345619	Cardiovascular traits/diseases
Insomnia - Watanabe et al., 2022	Dilated cardiomyopathy - Sakaue et al., 2021	0.1845	0.1378	0.1806	0.340656	Cardiovascular traits/diseases
Long sleep duration - Dashti et al., 2019	Dilated cardiomyopathy - Sakaue et al., 2021	-0.0127	0.1631	0.938	0.964214	Cardiovascular traits/diseases
Chronotype - Jansen et al., 2019	Dilated cardiomyopathy - Sakaue et al., 2021	0.0166	0.1073	0.8771	0.929721	Cardiovascular traits/diseases
Chronotype - Jones et al., 2019b	Dilated cardiomyopathy - Sakaue et al., 2021	-0.0281	0.1044	0.7879	0.872775	Cardiovascular traits/diseases
Daytime nap - Jansen et al., 2019	Dilated cardiomyopathy - Sakaue et al., 2021	0.0932	0.1647	0.5713	0.720536	Cardiovascular traits/diseases
Narcolepsy adjust BMI - Wang et al., 2019	Dilated cardiomyopathy - Sakaue et al., 2021	0.1119	0.1169	0.3386	0.516151	Cardiovascular traits/diseases
Narcolepsy - Wang et al., 2019	Dilated cardiomyopathy - Sakaue et al., 2021	0.2018	0.131	0.1236	0.255929	Cardiovascular traits/diseases
Insomnia - Lane et al., 2019	Dilated cardiomyopathy - Sakaue et al., 2021	0.1099	0.1117	0.3251	0.501676	Cardiovascular traits/diseases
Short sleep duration - Dashti et al., 2019	Dilated cardiomyopathy - Sakaue et al., 2021	0.2337	0.1381	0.0904	0.203765	Cardiovascular traits/diseases
Sleep duration - Jones et al., 2016	Dilated cardiomyopathy - Sakaue et al., 2021	-0.3444	0.1987	0.0831	0.192567	Cardiovascular traits/diseases
Sleep duration - Dashti et al., 2019	Dilated cardiomyopathy - Sakaue et al., 2021	-0.2248	0.1318	0.0881	0.200367	Cardiovascular traits/diseases
Sleep duration - Jansen et al., 2019	Dilated cardiomyopathy - Sakaue et al., 2021	-0.2052	0.1309	0.1169	0.245574	Cardiovascular traits/diseases
Snoring - Jansen et al., 2019	Dilated cardiomyopathy - Sakaue et al., 2021	0.3149	0.1557	0.0431	0.115562	Cardiovascular traits/diseases
Accelerometer based sleep duration - Jones et al., 2019	Myocardial infarction - Sakaue et al., 2021	0.0089	0.0426	0.83381	0.904449	Cardiovascular traits/diseases
Long sleep duration - Jones et al., 2016	Myocardial infarction - Sakaue et al., 2021	0.2795	0.0797	0.0004517	0.0023984	Cardiovascular traits/diseases
Short sleep duration - Jones et al., 2016	Myocardial infarction - Sakaue et al., 2021	0.2513	0.0522	1.506e-06	1.27546e-05	Cardiovascular traits/diseases
Snoring adjust BMI - Campos et al., 2020	Myocardial infarction - Sakaue et al., 2021	0.0584	0.0327	0.073775	0.176893	Cardiovascular traits/diseases
Snoring - Campos et al., 2020	Myocardial infarction - Sakaue et al., 2021	0.1822	0.0318	1.0279e-08	1.26284e-07	Cardiovascular traits/diseases
Chronotype - Jones et al., 2019a	Myocardial infarction - Sakaue et al., 2021	0.0565	0.0255	0.026513	0.0781294	Cardiovascular traits/diseases
Chronotype - Jones et al., 2016	Myocardial infarction - Sakaue et al., 2021	0.0583	0.037	0.11551	0.243329	Cardiovascular traits/diseases
Sleep duration - Doherty et al., 2018	Myocardial infarction - Sakaue et al., 2021	0.0686	0.0439	0.1186	0.248372	Cardiovascular traits/diseases
Narcolepsy - Jansen et al., 2019	Myocardial infarction - Sakaue et al., 2021	0.0924	0.0576	0.10833	0.232645	Cardiovascular traits/diseases
Sleep duration - Watanabe et al., 2019	Myocardial infarction - Sakaue et al., 2021	-0.0797	0.0323	0.013477	0.0445126	Cardiovascular traits/diseases
Getting up in morning - Watanabe et al., 2019	Myocardial infarction - Sakaue et al., 2021	0.0607	0.0336	0.070522	0.170842	Cardiovascular traits/diseases
Chronotype - Watanabe et al., 2019	Myocardial infarction - Sakaue et al., 2021	-0.0719	0.0281	0.01046	0.0359263	Cardiovascular traits/diseases
Insomnia - Watanabe et al., 2019	Myocardial infarction - Sakaue et al., 2021	0.2714	0.0332	3.3083e-16	1.05451e-14	Cardiovascular traits/diseases
Snoring - Watanabe et al., 2019	Myocardial infarction - Sakaue et al., 2021	0.1915	0.0335	1.0622e-08	1.2957e-07	Cardiovascular traits/diseases
Narcolepsy - Watanabe et al., 2019	Myocardial infarction - Sakaue et al., 2021	0.0835	0.0359	0.020011	0.062137	Cardiovascular traits/diseases
Daytime nap - Dashti et al., 2021	Myocardial infarction - Sakaue et al., 2021	0.1163	0.0276	2.57e-05	0.000173015	Cardiovascular traits/diseases
Chronotype - Loh et al., 2018	Myocardial infarction - Sakaue et al., 2021	0.0427	0.0274	0.11885	0.248767	Cardiovascular traits/diseases
Snoring - Jiang et al., 2021	Myocardial infarction - Sakaue et al., 2021	0.1992	0.0316	2.8152e-10	4.25736e-09	Cardiovascular traits/diseases
Getting up in morning - Jansen et al., 2019	Myocardial infarction - Sakaue et al., 2021	0.053	0.0335	0.11335	0.240344	Cardiovascular traits/diseases
Insomnia - Hammerschlag et al., 2017	Myocardial infarction - Sakaue et al., 2021	0.2514	0.0598	2.6551e-05	0.00017789	Cardiovascular traits/diseases
Insomnia - Jansen et al., 2019	Myocardial infarction - Sakaue et al., 2021	0.2992	0.0387	1.0755e-14	2.78324e-13	Cardiovascular traits/diseases
Insomnia - Watanabe et al., 2022	Myocardial infarction - Sakaue et al., 2021	0.2985	0.038	3.8822e-15	1.04657e-13	Cardiovascular traits/diseases
Long sleep duration - Dashti et al., 2019	Myocardial infarction - Sakaue et al., 2021	0.2012	0.0452	8.6604e-06	6.40555e-05	Cardiovascular traits/diseases
Chronotype - Jansen et al., 2019	Myocardial infarction - Sakaue et al., 2021	0.074	0.0281	0.0085353	0.0303995	Cardiovascular traits/diseases
Chronotype - Jones et al., 2019b	Myocardial infarction - Sakaue et al., 2021	0.0463	0.0268	0.084336	0.194762	Cardiovascular traits/diseases
Daytime nap - Jansen et al., 2019	Myocardial infarction - Sakaue et al., 2021	0.0752	0.0474	0.11209	0.238567	Cardiovascular traits/diseases
Narcolepsy adjust BMI - Wang et al., 2019	Myocardial infarction - Sakaue et al., 2021	0.0501	0.0322	0.11995	0.250422	Cardiovascular traits/diseases
Narcolepsy - Wang et al., 2019	Myocardial infarction - Sakaue et al., 2021	0.1078	0.0318	0.00070436	0.00354017	Cardiovascular traits/diseases
Insomnia - Lane et al., 2019	Myocardial infarction - Sakaue et al., 2021	0.2749	0.0334	2.0012e-16	6.4736e-15	Cardiovascular traits/diseases
Short sleep duration - Dashti et al., 2019	Myocardial infarction - Sakaue et al., 2021	0.2207	0.0328	1.6585e-11	3.03908e-10	Cardiovascular traits/diseases
Sleep duration - Jones et al., 2016	Myocardial infarction - Sakaue et al., 2021	-0.0881	0.0495	0.074869	0.178788	Cardiovascular traits/diseases
Sleep duration - Dashti et al., 2019	Myocardial infarction - Sakaue et al., 2021	-0.0788	0.0321	0.014111	0.0461172	Cardiovascular traits/diseases
Sleep duration - Jansen et al., 2019	Myocardial infarction - Sakaue et al., 2021	-0.0929	0.0321	0.0037639	0.0150482	Cardiovascular traits/diseases
Snoring - Jansen et al., 2019	Myocardial infarction - Sakaue et al., 2021	0.1983	0.0334	2.856e-09	3.819e-08	Cardiovascular traits/diseases
Accelerometer based sleep duration - Jones et al., 2019	Heart failure - Shah et al., 2020	-0.0991	0.0404	0.01419	0.0462959	Cardiovascular traits/diseases
Long sleep duration - Jones et al., 2016	Heart failure - Shah et al., 2020	0.3374	0.0949	0.00037607	0.00204513	Cardiovascular traits/diseases
Short sleep duration - Jones et al., 2016	Heart failure - Shah et al., 2020	0.2835	0.0674	2.5931e-05	0.000173783	Cardiovascular traits/diseases
Snoring adjust BMI - Campos et al., 2020	Heart failure - Shah et al., 2020	0.0034	0.0341	0.9217	0.95498	Cardiovascular traits/diseases
Snoring - Campos et al., 2020	Heart failure - Shah et al., 2020	0.2235	0.0344	8.0412e-11	1.32235e-09	Cardiovascular traits/diseases
Chronotype - Jones et al., 2019a	Heart failure - Shah et al., 2020	0.0524	0.0302	0.082486	0.191254	Cardiovascular traits/diseases
Chronotype - Jones et al., 2016	Heart failure - Shah et al., 2020	0.0676	0.0407	0.097019	0.214854	Cardiovascular traits/diseases
Sleep duration - Doherty et al., 2018	Heart failure - Shah et al., 2020	-0.0727	0.0393	0.064746	0.159344	Cardiovascular traits/diseases
Narcolepsy - Jansen et al., 2019	Heart failure - Shah et al., 2020	0.2543	0.0638	6.7488e-05	0.000424736	Cardiovascular traits/diseases
Sleep duration - Watanabe et al., 2019	Heart failure - Shah et al., 2020	-0.131	0.0373	0.00045152	0.0023984	Cardiovascular traits/diseases
Getting up in morning - Watanabe et al., 2019	Heart failure - Shah et al., 2020	0.0478	0.0355	0.17825	0.337167	Cardiovascular traits/diseases
Chronotype - Watanabe et al., 2019	Heart failure - Shah et al., 2020	-0.0494	0.0315	0.11696	0.245574	Cardiovascular traits/diseases
Insomnia - Watanabe et al., 2019	Heart failure - Shah et al., 2020	0.1952	0.0387	4.4246e-07	4.09229e-06	Cardiovascular traits/diseases
Snoring - Watanabe et al., 2019	Heart failure - Shah et al., 2020	0.2249	0.0371	1.3889e-09	1.92601e-08	Cardiovascular traits/diseases
Narcolepsy - Watanabe et al., 2019	Heart failure - Shah et al., 2020	0.1551	0.038	4.4272e-05	0.00028724	Cardiovascular traits/diseases
Daytime nap - Dashti et al., 2021	Heart failure - Shah et al., 2020	0.1678	0.0328	2.9752e-07	2.87758e-06	Cardiovascular traits/diseases
Chronotype - Loh et al., 2018	Heart failure - Shah et al., 2020	0.0315	0.0314	0.31566	0.494129	Cardiovascular traits/diseases
Snoring - Jiang et al., 2021	Heart failure - Shah et al., 2020	0.2265	0.0351	1.1471e-10	1.83909e-09	Cardiovascular traits/diseases
Getting up in morning - Jansen et al., 2019	Heart failure - Shah et al., 2020	0.041	0.0353	0.24649	0.418624	Cardiovascular traits/diseases
Insomnia - Hammerschlag et al., 2017	Heart failure - Shah et al., 2020	0.2718	0.0614	9.4751e-06	6.94857e-05	Cardiovascular traits/diseases
Insomnia - Jansen et al., 2019	Heart failure - Shah et al., 2020	0.2393	0.0417	9.8883e-09	1.21626e-07	Cardiovascular traits/diseases
Insomnia - Watanabe et al., 2022	Heart failure - Shah et al., 2020	0.2425	0.0414	4.5297e-09	5.87448e-08	Cardiovascular traits/diseases
Long sleep duration - Dashti et al., 2019	Heart failure - Shah et al., 2020	0.1407	0.0513	0.006092	0.0229073	Cardiovascular traits/diseases
Chronotype - Jansen et al., 2019	Heart failure - Shah et al., 2020	0.0514	0.0314	0.10192	0.223264	Cardiovascular traits/diseases
Chronotype - Jones et al., 2019b	Heart failure - Shah et al., 2020	0.0366	0.0318	0.24976	0.421993	Cardiovascular traits/diseases
Daytime nap - Jansen et al., 2019	Heart failure - Shah et al., 2020	0.1293	0.0569	0.022995	0.0698482	Cardiovascular traits/diseases
Narcolepsy adjust BMI - Wang et al., 2019	Heart failure - Shah et al., 2020	0.0708	0.0351	0.04364	0.116759	Cardiovascular traits/diseases
Narcolepsy - Wang et al., 2019	Heart failure - Shah et al., 2020	0.1713	0.035	9.6416e-07	8.47901e-06	Cardiovascular traits/diseases
Insomnia - Lane et al., 2019	Heart failure - Shah et al., 2020	0.2175	0.0373	5.6213e-09	7.15048e-08	Cardiovascular traits/diseases
Short sleep duration - Dashti et al., 2019	Heart failure - Shah et al., 2020	0.2718	0.0393	4.8626e-12	9.73444e-11	Cardiovascular traits/diseases
Sleep duration - Jones et al., 2016	Heart failure - Shah et al., 2020	-0.0938	0.0594	0.11407	0.241385	Cardiovascular traits/diseases
Sleep duration - Dashti et al., 2019	Heart failure - Shah et al., 2020	-0.1481	0.0359	3.6321e-05	0.000239983	Cardiovascular traits/diseases
Sleep duration - Jansen et al., 2019	Heart failure - Shah et al., 2020	-0.1427	0.037	0.00011606	0.000700864	Cardiovascular traits/diseases
Snoring - Jansen et al., 2019	Heart failure - Shah et al., 2020	0.2302	0.037	5.0923e-10	7.46164e-09	Cardiovascular traits/diseases
Accelerometer based sleep duration - Jones et al., 2019	Heart failure - Wu et al., 2021	-0.0234	0.0439	0.59454	0.738793	Cardiovascular traits/diseases
Long sleep duration - Jones et al., 2016	Heart failure - Wu et al., 2021	0.3048	0.0881	0.00053894	0.00280277	Cardiovascular traits/diseases
Short sleep duration - Jones et al., 2016	Heart failure - Wu et al., 2021	0.3541	0.0611	6.8678e-09	8.61811e-08	Cardiovascular traits/diseases
Snoring adjust BMI - Campos et al., 2020	Heart failure - Wu et al., 2021	0.0526	0.0369	0.15387	0.302125	Cardiovascular traits/diseases
Snoring - Campos et al., 2020	Heart failure - Wu et al., 2021	0.2925	0.0365	1.208e-15	3.44765e-14	Cardiovascular traits/diseases
Chronotype - Jones et al., 2019a	Heart failure - Wu et al., 2021	0.0654	0.0317	0.039068	0.106731	Cardiovascular traits/diseases
Chronotype - Jones et al., 2016	Heart failure - Wu et al., 2021	0.0466	0.0424	0.27225	0.447228	Cardiovascular traits/diseases
Sleep duration - Doherty et al., 2018	Heart failure - Wu et al., 2021	0.0675	0.0428	0.11492	0.242549	Cardiovascular traits/diseases
Narcolepsy - Jansen et al., 2019	Heart failure - Wu et al., 2021	0.1758	0.0567	0.001923	0.00854995	Cardiovascular traits/diseases
Sleep duration - Watanabe et al., 2019	Heart failure - Wu et al., 2021	-0.1452	0.0357	4.7185e-05	0.000304579	Cardiovascular traits/diseases
Getting up in morning - Watanabe et al., 2019	Heart failure - Wu et al., 2021	0.0533	0.0355	0.13248	0.270618	Cardiovascular traits/diseases
Chronotype - Watanabe et al., 2019	Heart failure - Wu et al., 2021	-0.0761	0.0334	0.022748	0.0692539	Cardiovascular traits/diseases
Insomnia - Watanabe et al., 2019	Heart failure - Wu et al., 2021	0.2774	0.0345	9.823e-16	2.87911e-14	Cardiovascular traits/diseases
Snoring - Watanabe et al., 2019	Heart failure - Wu et al., 2021	0.2678	0.0364	1.9818e-13	4.47546e-12	Cardiovascular traits/diseases
Narcolepsy - Watanabe et al., 2019	Heart failure - Wu et al., 2021	0.1468	0.0363	5.2823e-05	0.000337486	Cardiovascular traits/diseases
Daytime nap - Dashti et al., 2021	Heart failure - Wu et al., 2021	0.1541	0.0319	1.3775e-06	1.17547e-05	Cardiovascular traits/diseases
Chronotype - Loh et al., 2018	Heart failure - Wu et al., 2021	0.048	0.032	0.13335	0.272045	Cardiovascular traits/diseases
Snoring - Jiang et al., 2021	Heart failure - Wu et al., 2021	0.3011	0.0356	2.7262e-17	9.20465e-16	Cardiovascular traits/diseases
Getting up in morning - Jansen et al., 2019	Heart failure - Wu et al., 2021	0.0407	0.0351	0.24656	0.418624	Cardiovascular traits/diseases
Insomnia - Hammerschlag et al., 2017	Heart failure - Wu et al., 2021	0.404	0.0639	2.5693e-10	3.89446e-09	Cardiovascular traits/diseases
Insomnia - Jansen et al., 2019	Heart failure - Wu et al., 2021	0.3702	0.0375	4.8347e-23	2.41261e-21	Cardiovascular traits/diseases
Insomnia - Watanabe et al., 2022	Heart failure - Wu et al., 2021	0.3713	0.0383	3.0988e-22	1.4253e-20	Cardiovascular traits/diseases
Long sleep duration - Dashti et al., 2019	Heart failure - Wu et al., 2021	0.2318	0.0455	3.4195e-07	3.25584e-06	Cardiovascular traits/diseases
Chronotype - Jansen et al., 2019	Heart failure - Wu et al., 2021	0.0755	0.0332	0.022824	0.0693808	Cardiovascular traits/diseases
Chronotype - Jones et al., 2019b	Heart failure - Wu et al., 2021	0.0538	0.0328	0.10102	0.221773	Cardiovascular traits/diseases
Daytime nap - Jansen et al., 2019	Heart failure - Wu et al., 2021	0.0877	0.0527	0.096084	0.213837	Cardiovascular traits/diseases
Narcolepsy adjust BMI - Wang et al., 2019	Heart failure - Wu et al., 2021	0.0663	0.0335	0.047621	0.125192	Cardiovascular traits/diseases
Narcolepsy - Wang et al., 2019	Heart failure - Wu et al., 2021	0.1773	0.0335	1.2498e-07	1.30685e-06	Cardiovascular traits/diseases
Insomnia - Lane et al., 2019	Heart failure - Wu et al., 2021	0.2943	0.0326	1.7029e-19	6.55067e-18	Cardiovascular traits/diseases
Short sleep duration - Dashti et al., 2019	Heart failure - Wu et al., 2021	0.3198	0.0386	1.1517e-16	3.75234e-15	Cardiovascular traits/diseases
Sleep duration - Jones et al., 2016	Heart failure - Wu et al., 2021	-0.1508	0.056	0.0070215	0.025663	Cardiovascular traits/diseases
Sleep duration - Dashti et al., 2019	Heart failure - Wu et al., 2021	-0.1516	0.0345	1.1188e-05	8.0632e-05	Cardiovascular traits/diseases
Sleep duration - Jansen et al., 2019	Heart failure - Wu et al., 2021	-0.17	0.0348	1.0046e-06	8.75758e-06	Cardiovascular traits/diseases
Snoring - Jansen et al., 2019	Heart failure - Wu et al., 2021	0.2792	0.0362	1.2671e-14	3.25216e-13	Cardiovascular traits/diseases
Accelerometer based sleep duration - Jones et al., 2019	Heart failure - Aragam et al., 2019	-0.0082	0.0628	0.89603	0.939872	Cardiovascular traits/diseases
Long sleep duration - Jones et al., 2016	Heart failure - Aragam et al., 2019	0.4154	0.1403	0.0030655	0.0127603	Cardiovascular traits/diseases
Short sleep duration - Jones et al., 2016	Heart failure - Aragam et al., 2019	0.3317	0.0964	0.00057923	0.00300072	Cardiovascular traits/diseases
Snoring adjust BMI - Campos et al., 2020	Heart failure - Aragam et al., 2019	0.0581	0.0527	0.2699	0.443728	Cardiovascular traits/diseases
Snoring - Campos et al., 2020	Heart failure - Aragam et al., 2019	0.2557	0.0516	7.176e-07	6.4413e-06	Cardiovascular traits/diseases
Chronotype - Jones et al., 2019a	Heart failure - Aragam et al., 2019	0.0438	0.0419	0.29611	0.474104	Cardiovascular traits/diseases
Chronotype - Jones et al., 2016	Heart failure - Aragam et al., 2019	0.1019	0.0629	0.10516	0.228089	Cardiovascular traits/diseases
Sleep duration - Doherty et al., 2018	Heart failure - Aragam et al., 2019	-0.0052	0.0681	0.9389	0.964405	Cardiovascular traits/diseases
Narcolepsy - Jansen et al., 2019	Heart failure - Aragam et al., 2019	0.0475	0.0934	0.61084	0.749528	Cardiovascular traits/diseases
Sleep duration - Watanabe et al., 2019	Heart failure - Aragam et al., 2019	-0.1137	0.0565	0.044097	0.117534	Cardiovascular traits/diseases
Getting up in morning - Watanabe et al., 2019	Heart failure - Aragam et al., 2019	0.1185	0.0514	0.021137	0.0650839	Cardiovascular traits/diseases
Chronotype - Watanabe et al., 2019	Heart failure - Aragam et al., 2019	-0.0526	0.0436	0.22747	0.39693	Cardiovascular traits/diseases
Insomnia - Watanabe et al., 2019	Heart failure - Aragam et al., 2019	0.2091	0.053	8.0146e-05	0.000497062	Cardiovascular traits/diseases
Snoring - Watanabe et al., 2019	Heart failure - Aragam et al., 2019	0.2623	0.0546	1.5413e-06	1.29809e-05	Cardiovascular traits/diseases
Narcolepsy - Watanabe et al., 2019	Heart failure - Aragam et al., 2019	0.0225	0.0547	0.68152	0.797269	Cardiovascular traits/diseases
Daytime nap - Dashti et al., 2021	Heart failure - Aragam et al., 2019	0.0961	0.0482	0.046315	0.122798	Cardiovascular traits/diseases
Chronotype - Loh et al., 2018	Heart failure - Aragam et al., 2019	0.0232	0.0429	0.5884	0.733213	Cardiovascular traits/diseases
Snoring - Jiang et al., 2021	Heart failure - Aragam et al., 2019	0.2739	0.0508	6.8944e-08	7.53431e-07	Cardiovascular traits/diseases
Getting up in morning - Jansen et al., 2019	Heart failure - Aragam et al., 2019	0.1083	0.0512	0.034331	0.0963936	Cardiovascular traits/diseases
Insomnia - Hammerschlag et al., 2017	Heart failure - Aragam et al., 2019	0.1868	0.092	0.04222	0.113503	Cardiovascular traits/diseases
Insomnia - Jansen et al., 2019	Heart failure - Aragam et al., 2019	0.2638	0.0597	9.8481e-06	7.1937e-05	Cardiovascular traits/diseases
Insomnia - Watanabe et al., 2022	Heart failure - Aragam et al., 2019	0.2672	0.0612	1.2787e-05	9.13383e-05	Cardiovascular traits/diseases
Long sleep duration - Dashti et al., 2019	Heart failure - Aragam et al., 2019	0.2337	0.0758	0.0020628	0.0090916	Cardiovascular traits/diseases
Chronotype - Jansen et al., 2019	Heart failure - Aragam et al., 2019	0.0529	0.0436	0.22501	0.394008	Cardiovascular traits/diseases
Chronotype - Jones et al., 2019b	Heart failure - Aragam et al., 2019	0.0295	0.0438	0.50004	0.660477	Cardiovascular traits/diseases
Daytime nap - Jansen et al., 2019	Heart failure - Aragam et al., 2019	0.056	0.0768	0.46611	0.630519	Cardiovascular traits/diseases
Narcolepsy adjust BMI - Wang et al., 2019	Heart failure - Aragam et al., 2019	-0.0338	0.053	0.52439	0.681118	Cardiovascular traits/diseases
Narcolepsy - Wang et al., 2019	Heart failure - Aragam et al., 2019	0.0599	0.0523	0.25201	0.42414	Cardiovascular traits/diseases
Insomnia - Lane et al., 2019	Heart failure - Aragam et al., 2019	0.2333	0.052	7.1353e-06	5.35964e-05	Cardiovascular traits/diseases
Short sleep duration - Dashti et al., 2019	Heart failure - Aragam et al., 2019	0.3221	0.0606	1.0651e-07	1.13628e-06	Cardiovascular traits/diseases
Sleep duration - Jones et al., 2016	Heart failure - Aragam et al., 2019	-0.1098	0.0823	0.18224	0.34295	Cardiovascular traits/diseases
Sleep duration - Dashti et al., 2019	Heart failure - Aragam et al., 2019	-0.1504	0.059	0.010748	0.0366974	Cardiovascular traits/diseases
Sleep duration - Jansen et al., 2019	Heart failure - Aragam et al., 2019	-0.1411	0.0556	0.011124	0.0377898	Cardiovascular traits/diseases
Snoring - Jansen et al., 2019	Heart failure - Aragam et al., 2019	0.2742	0.0537	3.3132e-07	3.16602e-06	Cardiovascular traits/diseases
Accelerometer based sleep duration - Jones et al., 2019	Nonischemic cardiomyopathy - Aragam et al., 2019	-0.1111	0.0975	0.2543	0.425868	Cardiovascular traits/diseases
Long sleep duration - Jones et al., 2016	Nonischemic cardiomyopathy - Aragam et al., 2019	-0.0247	0.2183	0.9098	0.9482	Cardiovascular traits/diseases
Short sleep duration - Jones et al., 2016	Nonischemic cardiomyopathy - Aragam et al., 2019	0.2714	0.1461	0.0633	0.156452	Cardiovascular traits/diseases
Snoring adjust BMI - Campos et al., 2020	Nonischemic cardiomyopathy - Aragam et al., 2019	-0.1116	0.0922	0.2264	0.395516	Cardiovascular traits/diseases
Snoring - Campos et al., 2020	Nonischemic cardiomyopathy - Aragam et al., 2019	0.0124	0.086	0.8858	0.935268	Cardiovascular traits/diseases
Chronotype - Jones et al., 2019a	Nonischemic cardiomyopathy - Aragam et al., 2019	-0.0776	0.0702	0.2689	0.443002	Cardiovascular traits/diseases
Chronotype - Jones et al., 2016	Nonischemic cardiomyopathy - Aragam et al., 2019	0.0095	0.1013	0.9254	0.956609	Cardiovascular traits/diseases
Sleep duration - Doherty et al., 2018	Nonischemic cardiomyopathy - Aragam et al., 2019	-0.0952	0.1099	0.3861	0.560662	Cardiovascular traits/diseases
Narcolepsy - Jansen et al., 2019	Nonischemic cardiomyopathy - Aragam et al., 2019	0.2464	0.165	0.1353	0.275503	Cardiovascular traits/diseases
Sleep duration - Watanabe et al., 2019	Nonischemic cardiomyopathy - Aragam et al., 2019	-0.0841	0.0889	0.3441	0.520459	Cardiovascular traits/diseases
Getting up in morning - Watanabe et al., 2019	Nonischemic cardiomyopathy - Aragam et al., 2019	0.0934	0.0872	0.2843	0.460457	Cardiovascular traits/diseases
Chronotype - Watanabe et al., 2019	Nonischemic cardiomyopathy - Aragam et al., 2019	0.0583	0.0748	0.4356	0.607039	Cardiovascular traits/diseases
Insomnia - Watanabe et al., 2019	Nonischemic cardiomyopathy - Aragam et al., 2019	0.0556	0.0912	0.5425	0.697254	Cardiovascular traits/diseases
Snoring - Watanabe et al., 2019	Nonischemic cardiomyopathy - Aragam et al., 2019	-0.0009	0.0922	0.992	0.995198	Cardiovascular traits/diseases
Narcolepsy - Watanabe et al., 2019	Nonischemic cardiomyopathy - Aragam et al., 2019	0.0181	0.0966	0.8517	0.914295	Cardiovascular traits/diseases
Daytime nap - Dashti et al., 2021	Nonischemic cardiomyopathy - Aragam et al., 2019	0.0685	0.0819	0.403	0.577121	Cardiovascular traits/diseases
Chronotype - Loh et al., 2018	Nonischemic cardiomyopathy - Aragam et al., 2019	-0.1093	0.0742	0.1411	0.283461	Cardiovascular traits/diseases
Snoring - Jiang et al., 2021	Nonischemic cardiomyopathy - Aragam et al., 2019	0.0501	0.0885	0.571	0.720536	Cardiovascular traits/diseases
Getting up in morning - Jansen et al., 2019	Nonischemic cardiomyopathy - Aragam et al., 2019	0.0872	0.0872	0.3173	0.495101	Cardiovascular traits/diseases
Insomnia - Hammerschlag et al., 2017	Nonischemic cardiomyopathy - Aragam et al., 2019	0.1055	0.1388	0.4469	0.616698	Cardiovascular traits/diseases
Insomnia - Jansen et al., 2019	Nonischemic cardiomyopathy - Aragam et al., 2019	0.1007	0.0966	0.2971	0.47475	Cardiovascular traits/diseases
Insomnia - Watanabe et al., 2022	Nonischemic cardiomyopathy - Aragam et al., 2019	0.1099	0.0991	0.2674	0.441412	Cardiovascular traits/diseases
Long sleep duration - Dashti et al., 2019	Nonischemic cardiomyopathy - Aragam et al., 2019	0.0837	0.1135	0.4608	0.627729	Cardiovascular traits/diseases
Chronotype - Jansen et al., 2019	Nonischemic cardiomyopathy - Aragam et al., 2019	-0.0576	0.0749	0.4421	0.612371	Cardiovascular traits/diseases
Chronotype - Jones et al., 2019b	Nonischemic cardiomyopathy - Aragam et al., 2019	-0.1106	0.0742	0.1361	0.276575	Cardiovascular traits/diseases
Daytime nap - Jansen et al., 2019	Nonischemic cardiomyopathy - Aragam et al., 2019	0.1076	0.1126	0.3393	0.51687	Cardiovascular traits/diseases
Narcolepsy adjust BMI - Wang et al., 2019	Nonischemic cardiomyopathy - Aragam et al., 2019	0.0065	0.0921	0.9436	0.96721	Cardiovascular traits/diseases
Narcolepsy - Wang et al., 2019	Nonischemic cardiomyopathy - Aragam et al., 2019	0.0603	0.0921	0.513	0.672585	Cardiovascular traits/diseases
Insomnia - Lane et al., 2019	Nonischemic cardiomyopathy - Aragam et al., 2019	0.1051	0.0921	0.2539	0.425551	Cardiovascular traits/diseases
Short sleep duration - Dashti et al., 2019	Nonischemic cardiomyopathy - Aragam et al., 2019	0.1741	0.0896	0.0519	0.13358	Cardiovascular traits/diseases
Sleep duration - Jones et al., 2016	Nonischemic cardiomyopathy - Aragam et al., 2019	-0.1766	0.1316	0.1796	0.339086	Cardiovascular traits/diseases
Sleep duration - Dashti et al., 2019	Nonischemic cardiomyopathy - Aragam et al., 2019	-0.1358	0.0851	0.1105	0.236552	Cardiovascular traits/diseases
Sleep duration - Jansen et al., 2019	Nonischemic cardiomyopathy - Aragam et al., 2019	-0.1194	0.0899	0.1841	0.345647	Cardiovascular traits/diseases
Snoring - Jansen et al., 2019	Nonischemic cardiomyopathy - Aragam et al., 2019	0.0089	0.092	0.9227	0.955038	Cardiovascular traits/diseases
Accelerometer based sleep duration - Jones et al., 2019	Atrial fibrillation - Nielsen et al., 2018	-0.0281	0.0315	0.37163	0.548765	Cardiovascular traits/diseases
Long sleep duration - Jones et al., 2016	Atrial fibrillation - Nielsen et al., 2018	0.1222	0.055	0.026193	0.0775251	Cardiovascular traits/diseases
Short sleep duration - Jones et al., 2016	Atrial fibrillation - Nielsen et al., 2018	0.1558	0.039	6.3827e-05	0.000402079	Cardiovascular traits/diseases
Snoring adjust BMI - Campos et al., 2020	Atrial fibrillation - Nielsen et al., 2018	-0.0286	0.029	0.32511	0.501676	Cardiovascular traits/diseases
Snoring - Campos et al., 2020	Atrial fibrillation - Nielsen et al., 2018	0.0494	0.0283	0.080433	0.188002	Cardiovascular traits/diseases
Chronotype - Jones et al., 2019a	Atrial fibrillation - Nielsen et al., 2018	0.012	0.0216	0.57716	0.725214	Cardiovascular traits/diseases
Chronotype - Jones et al., 2016	Atrial fibrillation - Nielsen et al., 2018	0.0127	0.03	0.67098	0.791399	Cardiovascular traits/diseases
Sleep duration - Doherty et al., 2018	Atrial fibrillation - Nielsen et al., 2018	-0.0648	0.0316	0.040072	0.108959	Cardiovascular traits/diseases
Narcolepsy - Jansen et al., 2019	Atrial fibrillation - Nielsen et al., 2018	0.0633	0.0419	0.13088	0.268258	Cardiovascular traits/diseases
Sleep duration - Watanabe et al., 2019	Atrial fibrillation - Nielsen et al., 2018	-0.0349	0.0234	0.13648	0.277208	Cardiovascular traits/diseases
Getting up in morning - Watanabe et al., 2019	Atrial fibrillation - Nielsen et al., 2018	-0.0207	0.0247	0.40069	0.575095	Cardiovascular traits/diseases
Chronotype - Watanabe et al., 2019	Atrial fibrillation - Nielsen et al., 2018	-0.0115	0.0229	0.61367	0.750631	Cardiovascular traits/diseases
Insomnia - Watanabe et al., 2019	Atrial fibrillation - Nielsen et al., 2018	0.0775	0.0276	0.0049344	0.0190502	Cardiovascular traits/diseases
Snoring - Watanabe et al., 2019	Atrial fibrillation - Nielsen et al., 2018	0.0338	0.0283	0.23271	0.403059	Cardiovascular traits/diseases
Narcolepsy - Watanabe et al., 2019	Atrial fibrillation - Nielsen et al., 2018	0.0011	0.026	0.9666	0.979921	Cardiovascular traits/diseases
Daytime nap - Dashti et al., 2021	Atrial fibrillation - Nielsen et al., 2018	0.0379	0.0229	0.097775	0.216056	Cardiovascular traits/diseases
Chronotype - Loh et al., 2018	Atrial fibrillation - Nielsen et al., 2018	0.0151	0.0215	0.48132	0.643993	Cardiovascular traits/diseases
Snoring - Jiang et al., 2021	Atrial fibrillation - Nielsen et al., 2018	0.0569	0.0263	0.030379	0.0871109	Cardiovascular traits/diseases
Getting up in morning - Jansen et al., 2019	Atrial fibrillation - Nielsen et al., 2018	-0.0264	0.0246	0.28212	0.458601	Cardiovascular traits/diseases
Insomnia - Hammerschlag et al., 2017	Atrial fibrillation - Nielsen et al., 2018	0.1886	0.0404	3.0091e-06	2.44057e-05	Cardiovascular traits/diseases
Insomnia - Jansen et al., 2019	Atrial fibrillation - Nielsen et al., 2018	0.1204	0.029	3.2145e-05	0.000212564	Cardiovascular traits/diseases
Insomnia - Watanabe et al., 2022	Atrial fibrillation - Nielsen et al., 2018	0.1233	0.0291	2.3214e-05	0.000157495	Cardiovascular traits/diseases
Long sleep duration - Dashti et al., 2019	Atrial fibrillation - Nielsen et al., 2018	0.0347	0.0335	0.30095	0.478856	Cardiovascular traits/diseases
Chronotype - Jansen et al., 2019	Atrial fibrillation - Nielsen et al., 2018	0.0131	0.0229	0.56803	0.718642	Cardiovascular traits/diseases
Chronotype - Jones et al., 2019b	Atrial fibrillation - Nielsen et al., 2018	0.008	0.022	0.7176	0.826047	Cardiovascular traits/diseases
Daytime nap - Jansen et al., 2019	Atrial fibrillation - Nielsen et al., 2018	0.0224	0.0391	0.56671	0.717655	Cardiovascular traits/diseases
Narcolepsy adjust BMI - Wang et al., 2019	Atrial fibrillation - Nielsen et al., 2018	-0.0253	0.0255	0.32165	0.499193	Cardiovascular traits/diseases
Narcolepsy - Wang et al., 2019	Atrial fibrillation - Nielsen et al., 2018	0.0108	0.0261	0.67766	0.794959	Cardiovascular traits/diseases
Insomnia - Lane et al., 2019	Atrial fibrillation - Nielsen et al., 2018	0.094	0.0259	0.00028629	0.00161327	Cardiovascular traits/diseases
Short sleep duration - Dashti et al., 2019	Atrial fibrillation - Nielsen et al., 2018	0.0916	0.0255	0.00033405	0.0018464	Cardiovascular traits/diseases
Sleep duration - Jones et al., 2016	Atrial fibrillation - Nielsen et al., 2018	-0.0696	0.038	0.066706	0.163373	Cardiovascular traits/diseases
Sleep duration - Dashti et al., 2019	Atrial fibrillation - Nielsen et al., 2018	-0.0623	0.0242	0.0099574	0.034552	Cardiovascular traits/diseases
Sleep duration - Jansen et al., 2019	Atrial fibrillation - Nielsen et al., 2018	-0.0455	0.0231	0.048894	0.12748	Cardiovascular traits/diseases
Snoring - Jansen et al., 2019	Atrial fibrillation - Nielsen et al., 2018	0.0403	0.0283	0.15414	0.302449	Cardiovascular traits/diseases
Accelerometer based sleep duration - Jones et al., 2019	Coronary atherosclerosis - Zhou et al., 2018	0.0034	0.0385	0.92949	0.959919	Cardiovascular traits/diseases
Long sleep duration - Jones et al., 2016	Coronary atherosclerosis - Zhou et al., 2018	0.2789	0.0731	0.00013512	0.000803964	Cardiovascular traits/diseases
Short sleep duration - Jones et al., 2016	Coronary atherosclerosis - Zhou et al., 2018	0.2355	0.0515	4.721e-06	3.65146e-05	Cardiovascular traits/diseases
Snoring adjust BMI - Campos et al., 2020	Coronary atherosclerosis - Zhou et al., 2018	0.052	0.0297	0.080161	0.187674	Cardiovascular traits/diseases
Snoring - Campos et al., 2020	Coronary atherosclerosis - Zhou et al., 2018	0.17	0.0293	6.8801e-09	8.61811e-08	Cardiovascular traits/diseases
Chronotype - Jones et al., 2019a	Coronary atherosclerosis - Zhou et al., 2018	0.027	0.024	0.25966	0.432572	Cardiovascular traits/diseases
Chronotype - Jones et al., 2016	Coronary atherosclerosis - Zhou et al., 2018	0.0858	0.0339	0.011309	0.038162	Cardiovascular traits/diseases
Sleep duration - Doherty et al., 2018	Coronary atherosclerosis - Zhou et al., 2018	0.0157	0.0372	0.67384	0.792776	Cardiovascular traits/diseases
Narcolepsy - Jansen et al., 2019	Coronary atherosclerosis - Zhou et al., 2018	0.135	0.0556	0.015164	0.0490436	Cardiovascular traits/diseases
Sleep duration - Watanabe et al., 2019	Coronary atherosclerosis - Zhou et al., 2018	-0.0897	0.0306	0.0033273	0.0136556	Cardiovascular traits/diseases
Getting up in morning - Watanabe et al., 2019	Coronary atherosclerosis - Zhou et al., 2018	0.0225	0.0304	0.45779	0.625327	Cardiovascular traits/diseases
Chronotype - Watanabe et al., 2019	Coronary atherosclerosis - Zhou et al., 2018	-0.0413	0.0254	0.10378	0.226158	Cardiovascular traits/diseases
Insomnia - Watanabe et al., 2019	Coronary atherosclerosis - Zhou et al., 2018	0.2548	0.0316	7.6313e-16	2.28674e-14	Cardiovascular traits/diseases
Snoring - Watanabe et al., 2019	Coronary atherosclerosis - Zhou et al., 2018	0.1868	0.0312	2.0705e-09	2.81994e-08	Cardiovascular traits/diseases
Narcolepsy - Watanabe et al., 2019	Coronary atherosclerosis - Zhou et al., 2018	0.1302	0.034	0.00012624	0.000758941	Cardiovascular traits/diseases
Daytime nap - Dashti et al., 2021	Coronary atherosclerosis - Zhou et al., 2018	0.1577	0.0275	9.3696e-09	1.15582e-07	Cardiovascular traits/diseases
Chronotype - Loh et al., 2018	Coronary atherosclerosis - Zhou et al., 2018	0.0056	0.0259	0.82873	0.901355	Cardiovascular traits/diseases
Snoring - Jiang et al., 2021	Coronary atherosclerosis - Zhou et al., 2018	0.1869	0.0292	1.4858e-10	2.3549e-09	Cardiovascular traits/diseases
Getting up in morning - Jansen et al., 2019	Coronary atherosclerosis - Zhou et al., 2018	0.0195	0.0303	0.51872	0.677379	Cardiovascular traits/diseases
Insomnia - Hammerschlag et al., 2017	Coronary atherosclerosis - Zhou et al., 2018	0.267	0.0534	5.6308e-07	5.09597e-06	Cardiovascular traits/diseases
Insomnia - Jansen et al., 2019	Coronary atherosclerosis - Zhou et al., 2018	0.2883	0.0355	4.7138e-16	1.45471e-14	Cardiovascular traits/diseases
Insomnia - Watanabe et al., 2022	Coronary atherosclerosis - Zhou et al., 2018	0.2893	0.0353	2.3694e-16	7.61033e-15	Cardiovascular traits/diseases
Long sleep duration - Dashti et al., 2019	Coronary atherosclerosis - Zhou et al., 2018	0.2057	0.0399	2.4459e-07	2.39437e-06	Cardiovascular traits/diseases
Chronotype - Jansen et al., 2019	Coronary atherosclerosis - Zhou et al., 2018	0.0446	0.0254	0.07953	0.18643	Cardiovascular traits/diseases
Chronotype - Jones et al., 2019b	Coronary atherosclerosis - Zhou et al., 2018	0.0089	0.0254	0.72495	0.831391	Cardiovascular traits/diseases
Daytime nap - Jansen et al., 2019	Coronary atherosclerosis - Zhou et al., 2018	0.1207	0.0443	0.0063897	0.0238	Cardiovascular traits/diseases
Narcolepsy adjust BMI - Wang et al., 2019	Coronary atherosclerosis - Zhou et al., 2018	0.0891	0.0311	0.004234	0.0166157	Cardiovascular traits/diseases
Narcolepsy - Wang et al., 2019	Coronary atherosclerosis - Zhou et al., 2018	0.1443	0.0317	5.3402e-06	4.11536e-05	Cardiovascular traits/diseases
Insomnia - Lane et al., 2019	Coronary atherosclerosis - Zhou et al., 2018	0.2667	0.0334	1.5255e-15	4.32894e-14	Cardiovascular traits/diseases
Short sleep duration - Dashti et al., 2019	Coronary atherosclerosis - Zhou et al., 2018	0.2218	0.0345	1.2288e-10	1.95928e-09	Cardiovascular traits/diseases
Sleep duration - Jones et al., 2016	Coronary atherosclerosis - Zhou et al., 2018	-0.0901	0.0432	0.03712	0.102517	Cardiovascular traits/diseases
Sleep duration - Dashti et al., 2019	Coronary atherosclerosis - Zhou et al., 2018	-0.084	0.0309	0.0065292	0.0241915	Cardiovascular traits/diseases
Sleep duration - Jansen et al., 2019	Coronary atherosclerosis - Zhou et al., 2018	-0.0952	0.0301	0.0015431	0.00713529	Cardiovascular traits/diseases
Snoring - Jansen et al., 2019	Coronary atherosclerosis - Zhou et al., 2018	0.1896	0.0309	7.9063e-10	1.13088e-08	Cardiovascular traits/diseases
Accelerometer based sleep duration - Jones et al., 2019	PR interval - Ntalla et al., 2020	-0.0434	0.0261	0.0964	0.214069	Cardiovascular traits/diseases
Long sleep duration - Jones et al., 2016	PR interval - Ntalla et al., 2020	-0.0344	0.0449	0.4434	0.613752	Cardiovascular traits/diseases
Short sleep duration - Jones et al., 2016	PR interval - Ntalla et al., 2020	-0.0388	0.0373	0.2977	0.475333	Cardiovascular traits/diseases
Snoring adjust BMI - Campos et al., 2020	PR interval - Ntalla et al., 2020	-0.0195	0.022	0.3772	0.553756	Cardiovascular traits/diseases
Snoring - Campos et al., 2020	PR interval - Ntalla et al., 2020	-0.0156	0.0204	0.4453	0.615119	Cardiovascular traits/diseases
Chronotype - Jones et al., 2019a	PR interval - Ntalla et al., 2020	0.0094	0.0184	0.6107	0.749528	Cardiovascular traits/diseases
Chronotype - Jones et al., 2016	PR interval - Ntalla et al., 2020	0.0167	0.0266	0.5295	0.685903	Cardiovascular traits/diseases
Sleep duration - Doherty et al., 2018	PR interval - Ntalla et al., 2020	-0.0415	0.0233	0.0747	0.178732	Cardiovascular traits/diseases
Narcolepsy - Jansen et al., 2019	PR interval - Ntalla et al., 2020	0.0058	0.0356	0.8708	0.924814	Cardiovascular traits/diseases
Sleep duration - Watanabe et al., 2019	PR interval - Ntalla et al., 2020	-0.0305	0.021	0.1468	0.292235	Cardiovascular traits/diseases
Getting up in morning - Watanabe et al., 2019	PR interval - Ntalla et al., 2020	0.0165	0.0199	0.4085	0.581701	Cardiovascular traits/diseases
Chronotype - Watanabe et al., 2019	PR interval - Ntalla et al., 2020	-0.013	0.0193	0.5011	0.66097	Cardiovascular traits/diseases
Insomnia - Watanabe et al., 2019	PR interval - Ntalla et al., 2020	-0.0116	0.0224	0.6058	0.746139	Cardiovascular traits/diseases
Snoring - Watanabe et al., 2019	PR interval - Ntalla et al., 2020	-0.0114	0.0217	0.6	0.742984	Cardiovascular traits/diseases
Narcolepsy - Watanabe et al., 2019	PR interval - Ntalla et al., 2020	0.0234	0.0231	0.3109	0.489456	Cardiovascular traits/diseases
Daytime nap - Dashti et al., 2021	PR interval - Ntalla et al., 2020	-0.0102	0.0181	0.5731	0.72196	Cardiovascular traits/diseases
Chronotype - Loh et al., 2018	PR interval - Ntalla et al., 2020	0.0145	0.019	0.4453	0.615119	Cardiovascular traits/diseases
Snoring - Jiang et al., 2021	PR interval - Ntalla et al., 2020	-0.0066	0.0208	0.7524	0.847857	Cardiovascular traits/diseases
Getting up in morning - Jansen et al., 2019	PR interval - Ntalla et al., 2020	0.0186	0.0196	0.3418	0.518877	Cardiovascular traits/diseases
Insomnia - Hammerschlag et al., 2017	PR interval - Ntalla et al., 2020	-0.0419	0.0364	0.2502	0.42214	Cardiovascular traits/diseases
Insomnia - Jansen et al., 2019	PR interval - Ntalla et al., 2020	-0.0206	0.0226	0.3611	0.537729	Cardiovascular traits/diseases
Insomnia - Watanabe et al., 2022	PR interval - Ntalla et al., 2020	-0.0222	0.0227	0.3272	0.50394	Cardiovascular traits/diseases
Long sleep duration - Dashti et al., 2019	PR interval - Ntalla et al., 2020	-0.0469	0.0261	0.0719	0.173159	Cardiovascular traits/diseases
Chronotype - Jansen et al., 2019	PR interval - Ntalla et al., 2020	0.0124	0.0193	0.5207	0.678633	Cardiovascular traits/diseases
Chronotype - Jones et al., 2019b	PR interval - Ntalla et al., 2020	0.0129	0.0193	0.504	0.663797	Cardiovascular traits/diseases
Daytime nap - Jansen et al., 2019	PR interval - Ntalla et al., 2020	-0.0239	0.0287	0.4046	0.578041	Cardiovascular traits/diseases
Narcolepsy adjust BMI - Wang et al., 2019	PR interval - Ntalla et al., 2020	0.0243	0.023	0.2918	0.469433	Cardiovascular traits/diseases
Narcolepsy - Wang et al., 2019	PR interval - Ntalla et al., 2020	0.0263	0.0227	0.2472	0.419177	Cardiovascular traits/diseases
Insomnia - Lane et al., 2019	PR interval - Ntalla et al., 2020	-0.0182	0.0222	0.4131	0.586251	Cardiovascular traits/diseases
Short sleep duration - Dashti et al., 2019	PR interval - Ntalla et al., 2020	0.013	0.0218	0.5519	0.706642	Cardiovascular traits/diseases
Sleep duration - Jones et al., 2016	PR interval - Ntalla et al., 2020	-0.0053	0.0318	0.8674	0.923902	Cardiovascular traits/diseases
Sleep duration - Dashti et al., 2019	PR interval - Ntalla et al., 2020	-0.0306	0.0189	0.1059	0.228884	Cardiovascular traits/diseases
Sleep duration - Jansen et al., 2019	PR interval - Ntalla et al., 2020	-0.0306	0.0207	0.1393	0.280681	Cardiovascular traits/diseases
Snoring - Jansen et al., 2019	PR interval - Ntalla et al., 2020	-0.0114	0.0216	0.5983	0.74187	Cardiovascular traits/diseases
Accelerometer based sleep duration - Jones et al., 2019	Atrial fibrillation - Roselli et al., 2018	-0.0348	0.0323	0.2809	0.457657	Cardiovascular traits/diseases
Long sleep duration - Jones et al., 2016	Atrial fibrillation - Roselli et al., 2018	0.0334	0.0593	0.5735	0.72196	Cardiovascular traits/diseases
Short sleep duration - Jones et al., 2016	Atrial fibrillation - Roselli et al., 2018	0.0737	0.0411	0.0733	0.176007	Cardiovascular traits/diseases
Snoring adjust BMI - Campos et al., 2020	Atrial fibrillation - Roselli et al., 2018	-0.0215	0.0316	0.4963	0.657078	Cardiovascular traits/diseases
Snoring - Campos et al., 2020	Atrial fibrillation - Roselli et al., 2018	0.0298	0.0301	0.3214	0.498996	Cardiovascular traits/diseases
Chronotype - Jones et al., 2019a	Atrial fibrillation - Roselli et al., 2018	0.0128	0.0219	0.5596	0.71379	Cardiovascular traits/diseases
Chronotype - Jones et al., 2016	Atrial fibrillation - Roselli et al., 2018	0.0169	0.0301	0.5741	0.722042	Cardiovascular traits/diseases
Sleep duration - Doherty et al., 2018	Atrial fibrillation - Roselli et al., 2018	-0.0831	0.0331	0.0121	0.0404935	Cardiovascular traits/diseases
Narcolepsy - Jansen et al., 2019	Atrial fibrillation - Roselli et al., 2018	-0.0366	0.0445	0.4108	0.583806	Cardiovascular traits/diseases
Sleep duration - Watanabe et al., 2019	Atrial fibrillation - Roselli et al., 2018	-0.0236	0.0259	0.3624	0.538378	Cardiovascular traits/diseases
Getting up in morning - Watanabe et al., 2019	Atrial fibrillation - Roselli et al., 2018	-0.0082	0.0259	0.7517	0.847417	Cardiovascular traits/diseases
Chronotype - Watanabe et al., 2019	Atrial fibrillation - Roselli et al., 2018	-0.0108	0.0228	0.6356	0.767195	Cardiovascular traits/diseases
Insomnia - Watanabe et al., 2019	Atrial fibrillation - Roselli et al., 2018	0.0317	0.0266	0.2348	0.405463	Cardiovascular traits/diseases
Snoring - Watanabe et al., 2019	Atrial fibrillation - Roselli et al., 2018	0.0115	0.0295	0.6979	0.811409	Cardiovascular traits/diseases
Narcolepsy - Watanabe et al., 2019	Atrial fibrillation - Roselli et al., 2018	-0.027	0.0267	0.3105	0.489456	Cardiovascular traits/diseases
Daytime nap - Dashti et al., 2021	Atrial fibrillation - Roselli et al., 2018	0.0173	0.0235	0.4617	0.627912	Cardiovascular traits/diseases
Chronotype - Loh et al., 2018	Atrial fibrillation - Roselli et al., 2018	0.0169	0.0225	0.4511	0.619746	Cardiovascular traits/diseases
Snoring - Jiang et al., 2021	Atrial fibrillation - Roselli et al., 2018	0.036	0.0275	0.1905	0.35352	Cardiovascular traits/diseases
Getting up in morning - Jansen et al., 2019	Atrial fibrillation - Roselli et al., 2018	-0.0151	0.0256	0.5555	0.710352	Cardiovascular traits/diseases
Insomnia - Hammerschlag et al., 2017	Atrial fibrillation - Roselli et al., 2018	0.1407	0.0444	0.0015	0.00695189	Cardiovascular traits/diseases
Insomnia - Jansen et al., 2019	Atrial fibrillation - Roselli et al., 2018	0.0586	0.0289	0.0427	0.114565	Cardiovascular traits/diseases
Insomnia - Watanabe et al., 2022	Atrial fibrillation - Roselli et al., 2018	0.0609	0.0288	0.0344	0.0964535	Cardiovascular traits/diseases
Long sleep duration - Dashti et al., 2019	Atrial fibrillation - Roselli et al., 2018	-0.0082	0.0368	0.8231	0.897403	Cardiovascular traits/diseases
Chronotype - Jansen et al., 2019	Atrial fibrillation - Roselli et al., 2018	0.0111	0.0228	0.6244	0.757518	Cardiovascular traits/diseases
Chronotype - Jones et al., 2019b	Atrial fibrillation - Roselli et al., 2018	0.0139	0.0225	0.5363	0.691261	Cardiovascular traits/diseases
Daytime nap - Jansen et al., 2019	Atrial fibrillation - Roselli et al., 2018	0.0135	0.0399	0.7358	0.839263	Cardiovascular traits/diseases
Narcolepsy adjust BMI - Wang et al., 2019	Atrial fibrillation - Roselli et al., 2018	-0.0375	0.0254	0.1399	0.28175	Cardiovascular traits/diseases
Narcolepsy - Wang et al., 2019	Atrial fibrillation - Roselli et al., 2018	-0.0133	0.0255	0.6016	0.74391	Cardiovascular traits/diseases
Insomnia - Lane et al., 2019	Atrial fibrillation - Roselli et al., 2018	0.0462	0.0259	0.0743	0.177986	Cardiovascular traits/diseases
Short sleep duration - Dashti et al., 2019	Atrial fibrillation - Roselli et al., 2018	0.0426	0.0272	0.1175	0.246408	Cardiovascular traits/diseases
Sleep duration - Jones et al., 2016	Atrial fibrillation - Roselli et al., 2018	-0.0555	0.0403	0.1688	0.324912	Cardiovascular traits/diseases
Sleep duration - Dashti et al., 2019	Atrial fibrillation - Roselli et al., 2018	-0.038	0.0264	0.1501	0.297314	Cardiovascular traits/diseases
Sleep duration - Jansen et al., 2019	Atrial fibrillation - Roselli et al., 2018	-0.038	0.0257	0.1393	0.280681	Cardiovascular traits/diseases
Snoring - Jansen et al., 2019	Atrial fibrillation - Roselli et al., 2018	0.0189	0.0293	0.5189	0.677379	Cardiovascular traits/diseases
Accelerometer based sleep duration - Jones et al., 2019	Hypertension - Zhu et al., 2019	0.0313	0.0292	0.28276	0.45872	Cardiovascular traits/diseases
Long sleep duration - Jones et al., 2016	Hypertension - Zhu et al., 2019	0.1095	0.0446	0.014077	0.0461172	Cardiovascular traits/diseases
Short sleep duration - Jones et al., 2016	Hypertension - Zhu et al., 2019	0.237	0.0367	1.0992e-10	1.78024e-09	Cardiovascular traits/diseases
Snoring adjust BMI - Campos et al., 2020	Hypertension - Zhu et al., 2019	0.0411	0.0234	0.078262	0.184402	Cardiovascular traits/diseases
Snoring - Campos et al., 2020	Hypertension - Zhu et al., 2019	0.1838	0.0229	1.127e-15	3.24254e-14	Cardiovascular traits/diseases
Chronotype - Jones et al., 2019a	Hypertension - Zhu et al., 2019	0.0214	0.0194	0.26902	0.443002	Cardiovascular traits/diseases
Chronotype - Jones et al., 2016	Hypertension - Zhu et al., 2019	0.0333	0.0278	0.22985	0.399732	Cardiovascular traits/diseases
Sleep duration - Doherty et al., 2018	Hypertension - Zhu et al., 2019	0.0561	0.0275	0.041708	0.112276	Cardiovascular traits/diseases
Narcolepsy - Jansen et al., 2019	Hypertension - Zhu et al., 2019	0.1847	0.0359	2.6719e-07	2.58441e-06	Cardiovascular traits/diseases
Sleep duration - Watanabe et al., 2019	Hypertension - Zhu et al., 2019	-0.0664	0.0214	0.0018762	0.00840654	Cardiovascular traits/diseases
Getting up in morning - Watanabe et al., 2019	Hypertension - Zhu et al., 2019	0.0231	0.0234	0.32287	0.500319	Cardiovascular traits/diseases
Chronotype - Watanabe et al., 2019	Hypertension - Zhu et al., 2019	-0.0221	0.0199	0.26584	0.439554	Cardiovascular traits/diseases
Insomnia - Watanabe et al., 2019	Hypertension - Zhu et al., 2019	0.2139	0.0237	1.6441e-19	6.38023e-18	Cardiovascular traits/diseases
Snoring - Watanabe et al., 2019	Hypertension - Zhu et al., 2019	0.1743	0.0229	2.7991e-14	6.9078e-13	Cardiovascular traits/diseases
Narcolepsy - Watanabe et al., 2019	Hypertension - Zhu et al., 2019	0.1012	0.0233	1.455e-05	0.000103272	Cardiovascular traits/diseases
Daytime nap - Dashti et al., 2021	Hypertension - Zhu et al., 2019	0.1434	0.0213	1.7826e-11	3.22954e-10	Cardiovascular traits/diseases
Chronotype - Loh et al., 2018	Hypertension - Zhu et al., 2019	0.0193	0.0207	0.35175	0.529457	Cardiovascular traits/diseases
Snoring - Jiang et al., 2021	Hypertension - Zhu et al., 2019	0.1874	0.0222	3.1768e-17	1.06333e-15	Cardiovascular traits/diseases
Getting up in morning - Jansen et al., 2019	Hypertension - Zhu et al., 2019	0.0189	0.0234	0.41927	0.591481	Cardiovascular traits/diseases
Insomnia - Hammerschlag et al., 2017	Hypertension - Zhu et al., 2019	0.2766	0.042	4.4643e-11	7.67879e-10	Cardiovascular traits/diseases
Insomnia - Jansen et al., 2019	Hypertension - Zhu et al., 2019	0.2308	0.0243	1.9822e-21	8.61406e-20	Cardiovascular traits/diseases
Insomnia - Watanabe et al., 2022	Hypertension - Zhu et al., 2019	0.23	0.0242	2.4408e-21	1.03918e-19	Cardiovascular traits/diseases
Long sleep duration - Dashti et al., 2019	Hypertension - Zhu et al., 2019	0.1456	0.0296	8.5862e-07	7.60506e-06	Cardiovascular traits/diseases
Chronotype - Jansen et al., 2019	Hypertension - Zhu et al., 2019	0.026	0.0201	0.19553	0.358782	Cardiovascular traits/diseases
Chronotype - Jones et al., 2019b	Hypertension - Zhu et al., 2019	0.0206	0.0203	0.31166	0.490461	Cardiovascular traits/diseases
Daytime nap - Jansen et al., 2019	Hypertension - Zhu et al., 2019	0.1418	0.0309	4.4145e-06	3.43793e-05	Cardiovascular traits/diseases
Narcolepsy adjust BMI - Wang et al., 2019	Hypertension - Zhu et al., 2019	0.0481	0.0228	0.03499	0.097769	Cardiovascular traits/diseases
Narcolepsy - Wang et al., 2019	Hypertension - Zhu et al., 2019	0.1144	0.0226	4.1087e-07	3.84043e-06	Cardiovascular traits/diseases
Insomnia - Lane et al., 2019	Hypertension - Zhu et al., 2019	0.2238	0.0221	5.0027e-24	2.93188e-22	Cardiovascular traits/diseases
Short sleep duration - Dashti et al., 2019	Hypertension - Zhu et al., 2019	0.189	0.0218	4.4613e-18	1.55562e-16	Cardiovascular traits/diseases
Sleep duration - Jones et al., 2016	Hypertension - Zhu et al., 2019	-0.1079	0.034	0.0014982	0.00695189	Cardiovascular traits/diseases
Sleep duration - Dashti et al., 2019	Hypertension - Zhu et al., 2019	-0.0671	0.0187	0.00033385	0.0018464	Cardiovascular traits/diseases
Sleep duration - Jansen et al., 2019	Hypertension - Zhu et al., 2019	-0.0769	0.0208	0.00021328	0.00122402	Cardiovascular traits/diseases
Snoring - Jansen et al., 2019	Hypertension - Zhu et al., 2019	0.1807	0.0229	3.3716e-15	9.27552e-14	Cardiovascular traits/diseases
Accelerometer based sleep duration - Jones et al., 2019	Resting heart rate - Zhu et al., 2019	0.0478	0.0288	0.096623	0.214447	Cardiovascular traits/diseases
Long sleep duration - Jones et al., 2016	Resting heart rate - Zhu et al., 2019	0.1739	0.0512	0.00068559	0.00347171	Cardiovascular traits/diseases
Short sleep duration - Jones et al., 2016	Resting heart rate - Zhu et al., 2019	0.0684	0.0397	0.084794	0.195374	Cardiovascular traits/diseases
Snoring adjust BMI - Campos et al., 2020	Resting heart rate - Zhu et al., 2019	0.0397	0.0227	0.080616	0.188213	Cardiovascular traits/diseases
Snoring - Campos et al., 2020	Resting heart rate - Zhu et al., 2019	0.0891	0.0208	1.838e-05	0.000128135	Cardiovascular traits/diseases
Chronotype - Jones et al., 2019a	Resting heart rate - Zhu et al., 2019	0.0221	0.0178	0.21531	0.382248	Cardiovascular traits/diseases
Chronotype - Jones et al., 2016	Resting heart rate - Zhu et al., 2019	0.0049	0.0274	0.85938	0.918883	Cardiovascular traits/diseases
Sleep duration - Doherty et al., 2018	Resting heart rate - Zhu et al., 2019	0.074	0.029	0.010814	0.0368605	Cardiovascular traits/diseases
Narcolepsy - Jansen et al., 2019	Resting heart rate - Zhu et al., 2019	-0.0183	0.0391	0.64031	0.770919	Cardiovascular traits/diseases
Sleep duration - Watanabe et al., 2019	Resting heart rate - Zhu et al., 2019	-0.0345	0.0236	0.1445	0.288857	Cardiovascular traits/diseases
Getting up in morning - Watanabe et al., 2019	Resting heart rate - Zhu et al., 2019	0.0266	0.0217	0.22001	0.388536	Cardiovascular traits/diseases
Chronotype - Watanabe et al., 2019	Resting heart rate - Zhu et al., 2019	-0.0252	0.0193	0.19074	0.35352	Cardiovascular traits/diseases
Insomnia - Watanabe et al., 2019	Resting heart rate - Zhu et al., 2019	0.0753	0.0232	0.0011407	0.00547866	Cardiovascular traits/diseases
Snoring - Watanabe et al., 2019	Resting heart rate - Zhu et al., 2019	0.0931	0.0226	3.7622e-05	0.000247768	Cardiovascular traits/diseases
Narcolepsy - Watanabe et al., 2019	Resting heart rate - Zhu et al., 2019	-0.0422	0.0243	0.082295	0.190932	Cardiovascular traits/diseases
Daytime nap - Dashti et al., 2021	Resting heart rate - Zhu et al., 2019	0.047	0.0188	0.012568	0.041852	Cardiovascular traits/diseases
Chronotype - Loh et al., 2018	Resting heart rate - Zhu et al., 2019	0.0195	0.0184	0.29082	0.468601	Cardiovascular traits/diseases
Snoring - Jiang et al., 2021	Resting heart rate - Zhu et al., 2019	0.0889	0.0211	2.5749e-05	0.000173015	Cardiovascular traits/diseases
Getting up in morning - Jansen et al., 2019	Resting heart rate - Zhu et al., 2019	0.0286	0.0215	0.18466	0.346216	Cardiovascular traits/diseases
Insomnia - Hammerschlag et al., 2017	Resting heart rate - Zhu et al., 2019	0.1223	0.0379	0.0012637	0.00600814	Cardiovascular traits/diseases
Insomnia - Jansen et al., 2019	Resting heart rate - Zhu et al., 2019	0.1091	0.0241	5.6828e-06	4.35252e-05	Cardiovascular traits/diseases
Insomnia - Watanabe et al., 2022	Resting heart rate - Zhu et al., 2019	0.1087	0.0242	6.9308e-06	5.21167e-05	Cardiovascular traits/diseases
Long sleep duration - Dashti et al., 2019	Resting heart rate - Zhu et al., 2019	0.0952	0.0313	0.0023817	0.0102843	Cardiovascular traits/diseases
Chronotype - Jansen et al., 2019	Resting heart rate - Zhu et al., 2019	0.0285	0.0193	0.13868	0.280232	Cardiovascular traits/diseases
Chronotype - Jones et al., 2019b	Resting heart rate - Zhu et al., 2019	0.0141	0.0184	0.4441	0.6143	Cardiovascular traits/diseases
Daytime nap - Jansen et al., 2019	Resting heart rate - Zhu et al., 2019	0.025	0.0322	0.4376	0.608443	Cardiovascular traits/diseases
Narcolepsy adjust BMI - Wang et al., 2019	Resting heart rate - Zhu et al., 2019	-0.0673	0.0225	0.0028268	0.0119321	Cardiovascular traits/diseases
Narcolepsy - Wang et al., 2019	Resting heart rate - Zhu et al., 2019	-0.043	0.0223	0.05394	0.137518	Cardiovascular traits/diseases
Insomnia - Lane et al., 2019	Resting heart rate - Zhu et al., 2019	0.0793	0.0213	0.00019303	0.00112374	Cardiovascular traits/diseases
Short sleep duration - Dashti et al., 2019	Resting heart rate - Zhu et al., 2019	0.0899	0.0229	8.9297e-05	0.000552458	Cardiovascular traits/diseases
Sleep duration - Jones et al., 2016	Resting heart rate - Zhu et al., 2019	0.0118	0.0375	0.75251	0.847857	Cardiovascular traits/diseases
Sleep duration - Dashti et al., 2019	Resting heart rate - Zhu et al., 2019	-0.0225	0.0228	0.32418	0.501243	Cardiovascular traits/diseases
Sleep duration - Jansen et al., 2019	Resting heart rate - Zhu et al., 2019	-0.0327	0.0231	0.15765	0.307496	Cardiovascular traits/diseases
Snoring - Jansen et al., 2019	Resting heart rate - Zhu et al., 2019	0.0943	0.0223	2.2779e-05	0.00015504	Cardiovascular traits/diseases
Accelerometer based sleep duration - Jones et al., 2019	Type 2 diabetes - Watanabe et al., 2019	0.0559	0.0379	0.14021	0.282093	Diabetes
Long sleep duration - Jones et al., 2016	Type 2 diabetes - Watanabe et al., 2019	0.2769	0.0758	0.00025794	0.00145962	Diabetes
Short sleep duration - Jones et al., 2016	Type 2 diabetes - Watanabe et al., 2019	0.0934	0.0528	0.076814	0.181855	Diabetes
Snoring adjust BMI - Campos et al., 2020	Type 2 diabetes - Watanabe et al., 2019	0.0401	0.0278	0.14929	0.295947	Diabetes
Snoring - Campos et al., 2020	Type 2 diabetes - Watanabe et al., 2019	0.2548	0.0255	1.4247e-23	7.76395e-22	Diabetes
Chronotype - Jones et al., 2019a	Type 2 diabetes - Watanabe et al., 2019	0.0901	0.0276	0.00112	0.00539467	Diabetes
Chronotype - Jones et al., 2016	Type 2 diabetes - Watanabe et al., 2019	0.1353	0.0398	0.00068505	0.00347171	Diabetes
Sleep duration - Doherty et al., 2018	Type 2 diabetes - Watanabe et al., 2019	0.0441	0.0395	0.26389	0.437419	Diabetes
Narcolepsy - Jansen et al., 2019	Type 2 diabetes - Watanabe et al., 2019	0.0909	0.0536	0.089505	0.202651	Diabetes
Sleep duration - Watanabe et al., 2019	Type 2 diabetes - Watanabe et al., 2019	-0.0107	0.0327	0.74313	0.842686	Diabetes
Getting up in morning - Watanabe et al., 2019	Type 2 diabetes - Watanabe et al., 2019	0.0705	0.0316	0.025837	0.0765835	Diabetes
Chronotype - Watanabe et al., 2019	Type 2 diabetes - Watanabe et al., 2019	-0.094	0.0274	0.00060879	0.00311399	Diabetes
Insomnia - Watanabe et al., 2019	Type 2 diabetes - Watanabe et al., 2019	0.1621	0.032	4.1668e-07	3.87858e-06	Diabetes
Snoring - Watanabe et al., 2019	Type 2 diabetes - Watanabe et al., 2019	0.2572	0.0255	7.0832e-24	4.09224e-22	Diabetes
Narcolepsy - Watanabe et al., 2019	Type 2 diabetes - Watanabe et al., 2019	0.0724	0.032	0.023409	0.0706812	Diabetes
Daytime nap - Dashti et al., 2021	Type 2 diabetes - Watanabe et al., 2019	0.1687	0.0266	2.1542e-10	3.2826e-09	Diabetes
Chronotype - Loh et al., 2018	Type 2 diabetes - Watanabe et al., 2019	0.0682	0.0269	0.011322	0.038174	Diabetes
Snoring - Jiang et al., 2021	Type 2 diabetes - Watanabe et al., 2019	0.2691	0.0262	8.0188e-25	5.2337e-23	Diabetes
Getting up in morning - Jansen et al., 2019	Type 2 diabetes - Watanabe et al., 2019	0.0686	0.0309	0.026608	0.0782952	Diabetes
Insomnia - Hammerschlag et al., 2017	Type 2 diabetes - Watanabe et al., 2019	0.1712	0.0543	0.0016099	0.0074103	Diabetes
Insomnia - Jansen et al., 2019	Type 2 diabetes - Watanabe et al., 2019	0.1897	0.0335	1.514e-08	1.8022e-07	Diabetes
Insomnia - Watanabe et al., 2022	Type 2 diabetes - Watanabe et al., 2019	0.1889	0.0335	1.743e-08	2.06453e-07	Diabetes
Long sleep duration - Dashti et al., 2019	Type 2 diabetes - Watanabe et al., 2019	0.2286	0.0401	1.1598e-08	1.40942e-07	Diabetes
Chronotype - Jansen et al., 2019	Type 2 diabetes - Watanabe et al., 2019	0.0951	0.0271	0.00045003	0.00239582	Diabetes
Chronotype - Jones et al., 2019b	Type 2 diabetes - Watanabe et al., 2019	0.0753	0.0281	0.0073394	0.0267524	Diabetes
Daytime nap - Jansen et al., 2019	Type 2 diabetes - Watanabe et al., 2019	0.161	0.0407	7.7982e-05	0.00048552	Diabetes
Narcolepsy adjust BMI - Wang et al., 2019	Type 2 diabetes - Watanabe et al., 2019	-0.0139	0.0303	0.64642	0.775168	Diabetes
Narcolepsy - Wang et al., 2019	Type 2 diabetes - Watanabe et al., 2019	0.0854	0.03	0.0044421	0.0173148	Diabetes
Insomnia - Lane et al., 2019	Type 2 diabetes - Watanabe et al., 2019	0.1719	0.0323	1.0466e-07	1.12092e-06	Diabetes
Short sleep duration - Dashti et al., 2019	Type 2 diabetes - Watanabe et al., 2019	0.181	0.0345	1.5121e-07	1.55854e-06	Diabetes
Sleep duration - Jones et al., 2016	Type 2 diabetes - Watanabe et al., 2019	0.0472	0.0533	0.37611	0.552958	Diabetes
Sleep duration - Dashti et al., 2019	Type 2 diabetes - Watanabe et al., 2019	-0.0165	0.0324	0.61096	0.749528	Diabetes
Sleep duration - Jansen et al., 2019	Type 2 diabetes - Watanabe et al., 2019	-0.0228	0.0313	0.46546	0.630175	Diabetes
Snoring - Jansen et al., 2019	Type 2 diabetes - Watanabe et al., 2019	0.2644	0.0254	2.0716e-25	1.444e-23	Diabetes
Accelerometer based sleep duration - Jones et al., 2019	Type 2 diabetes - Mahajan et al., 2022	0.0232	0.0281	0.40771	0.581253	Diabetes
Long sleep duration - Jones et al., 2016	Type 2 diabetes - Mahajan et al., 2022	0.2716	0.0521	1.8867e-07	1.92134e-06	Diabetes
Short sleep duration - Jones et al., 2016	Type 2 diabetes - Mahajan et al., 2022	0.1533	0.0402	0.00013503	0.000803964	Diabetes
Snoring adjust BMI - Campos et al., 2020	Type 2 diabetes - Mahajan et al., 2022	0.0702	0.0247	0.0044993	0.0174899	Diabetes
Snoring - Campos et al., 2020	Type 2 diabetes - Mahajan et al., 2022	0.2834	0.0237	4.7518e-33	6.40617e-31	Diabetes
Chronotype - Jones et al., 2019a	Type 2 diabetes - Mahajan et al., 2022	0.0683	0.019	0.00033581	0.00185107	Diabetes
Chronotype - Jones et al., 2016	Type 2 diabetes - Mahajan et al., 2022	0.0709	0.025	0.0046431	0.0180082	Diabetes
Sleep duration - Doherty et al., 2018	Type 2 diabetes - Mahajan et al., 2022	0.0355	0.0268	0.18543	0.347017	Diabetes
Narcolepsy - Jansen et al., 2019	Type 2 diabetes - Mahajan et al., 2022	0.1497	0.0365	4.0414e-05	0.000265355	Diabetes
Sleep duration - Watanabe et al., 2019	Type 2 diabetes - Mahajan et al., 2022	-0.0138	0.0234	0.55629	0.711137	Diabetes
Getting up in morning - Watanabe et al., 2019	Type 2 diabetes - Mahajan et al., 2022	0.047	0.0216	0.029124	0.0842285	Diabetes
Chronotype - Watanabe et al., 2019	Type 2 diabetes - Mahajan et al., 2022	-0.0669	0.0198	0.00070847	0.00355641	Diabetes
Insomnia - Watanabe et al., 2019	Type 2 diabetes - Mahajan et al., 2022	0.1644	0.0256	1.4626e-10	2.31653e-09	Diabetes
Snoring - Watanabe et al., 2019	Type 2 diabetes - Mahajan et al., 2022	0.2834	0.0239	2.4537e-32	3.09772e-30	Diabetes
Narcolepsy - Watanabe et al., 2019	Type 2 diabetes - Mahajan et al., 2022	0.1087	0.0229	1.9883e-06	1.64653e-05	Diabetes
Daytime nap - Dashti et al., 2021	Type 2 diabetes - Mahajan et al., 2022	0.1898	0.0175	1.6638e-27	1.37069e-25	Diabetes
Chronotype - Loh et al., 2018	Type 2 diabetes - Mahajan et al., 2022	0.0443	0.0185	0.016762	0.0532332	Diabetes
Snoring - Jiang et al., 2021	Type 2 diabetes - Mahajan et al., 2022	0.2905	0.024	1.2525e-33	1.87315e-31	Diabetes
Getting up in morning - Jansen et al., 2019	Type 2 diabetes - Mahajan et al., 2022	0.0389	0.0213	0.068581	0.166666	Diabetes
Insomnia - Hammerschlag et al., 2017	Type 2 diabetes - Mahajan et al., 2022	0.253	0.0411	7.7819e-10	1.11624e-08	Diabetes
Insomnia - Jansen et al., 2019	Type 2 diabetes - Mahajan et al., 2022	0.2116	0.0261	5.6169e-16	1.72262e-14	Diabetes
Insomnia - Watanabe et al., 2022	Type 2 diabetes - Mahajan et al., 2022	0.2122	0.0262	5.8705e-16	1.78572e-14	Diabetes
Long sleep duration - Dashti et al., 2019	Type 2 diabetes - Mahajan et al., 2022	0.2204	0.0324	1.0137e-11	1.89188e-10	Diabetes
Chronotype - Jansen et al., 2019	Type 2 diabetes - Mahajan et al., 2022	0.0672	0.0196	0.00060028	0.00308215	Diabetes
Chronotype - Jones et al., 2019b	Type 2 diabetes - Mahajan et al., 2022	0.0533	0.0195	0.0063543	0.0236954	Diabetes
Daytime nap - Jansen et al., 2019	Type 2 diabetes - Mahajan et al., 2022	0.1498	0.0289	2.2263e-07	2.20601e-06	Diabetes
Narcolepsy adjust BMI - Wang et al., 2019	Type 2 diabetes - Mahajan et al., 2022	0.021	0.0206	0.30942	0.488647	Diabetes
Narcolepsy - Wang et al., 2019	Type 2 diabetes - Mahajan et al., 2022	0.121	0.0203	2.5077e-09	3.38515e-08	Diabetes
Insomnia - Lane et al., 2019	Type 2 diabetes - Mahajan et al., 2022	0.1876	0.0254	1.668e-13	3.8391e-12	Diabetes
Short sleep duration - Dashti et al., 2019	Type 2 diabetes - Mahajan et al., 2022	0.1741	0.0256	9.879e-12	1.86797e-10	Diabetes
Sleep duration - Jones et al., 2016	Type 2 diabetes - Mahajan et al., 2022	0.012	0.0384	0.75469	0.849367	Diabetes
Sleep duration - Dashti et al., 2019	Type 2 diabetes - Mahajan et al., 2022	-0.0245	0.0232	0.29118	0.468995	Diabetes
Sleep duration - Jansen et al., 2019	Type 2 diabetes - Mahajan et al., 2022	-0.0315	0.0226	0.1637	0.316601	Diabetes
Snoring - Jansen et al., 2019	Type 2 diabetes - Mahajan et al., 2022	0.2917	0.0238	1.2026e-34	1.94208e-32	Diabetes
Accelerometer based sleep duration - Jones et al., 2019	Type 2 diabetes - Cai et al., 2020	0.0699	0.0587	0.23396	0.404531	Diabetes
Long sleep duration - Jones et al., 2016	Type 2 diabetes - Cai et al., 2020	0.2857	0.1002	0.0043692	0.01708	Diabetes
Short sleep duration - Jones et al., 2016	Type 2 diabetes - Cai et al., 2020	0.0719	0.0631	0.2541	0.42571	Diabetes
Snoring adjust BMI - Campos et al., 2020	Type 2 diabetes - Cai et al., 2020	0.1037	0.0444	0.019514	0.0607336	Diabetes
Snoring - Campos et al., 2020	Type 2 diabetes - Cai et al., 2020	0.2813	0.0443	2.0551e-10	3.15711e-09	Diabetes
Chronotype - Jones et al., 2019a	Type 2 diabetes - Cai et al., 2020	0.0736	0.0349	0.034905	0.0975989	Diabetes
Chronotype - Jones et al., 2016	Type 2 diabetes - Cai et al., 2020	0.0938	0.0502	0.061788	0.153371	Diabetes
Sleep duration - Doherty et al., 2018	Type 2 diabetes - Cai et al., 2020	0.1147	0.0557	0.039565	0.107943	Diabetes
Narcolepsy - Jansen et al., 2019	Type 2 diabetes - Cai et al., 2020	0.0999	0.0777	0.19852	0.361465	Diabetes
Sleep duration - Watanabe et al., 2019	Type 2 diabetes - Cai et al., 2020	-0.0092	0.0408	0.82234	0.897058	Diabetes
Getting up in morning - Watanabe et al., 2019	Type 2 diabetes - Cai et al., 2020	0.0662	0.0433	0.1266	0.260806	Diabetes
Chronotype - Watanabe et al., 2019	Type 2 diabetes - Cai et al., 2020	-0.0782	0.0372	0.035776	0.0996195	Diabetes
Insomnia - Watanabe et al., 2019	Type 2 diabetes - Cai et al., 2020	0.1652	0.0469	0.00042997	0.00229506	Diabetes
Snoring - Watanabe et al., 2019	Type 2 diabetes - Cai et al., 2020	0.2907	0.0457	2.0236e-10	3.10757e-09	Diabetes
Narcolepsy - Watanabe et al., 2019	Type 2 diabetes - Cai et al., 2020	0.0985	0.0469	0.035869	0.0997429	Diabetes
Daytime nap - Dashti et al., 2021	Type 2 diabetes - Cai et al., 2020	0.1982	0.0362	4.274e-08	4.8666e-07	Diabetes
Chronotype - Loh et al., 2018	Type 2 diabetes - Cai et al., 2020	0.0562	0.0349	0.1066	0.230029	Diabetes
Snoring - Jiang et al., 2021	Type 2 diabetes - Cai et al., 2020	0.2839	0.0446	1.8833e-10	2.91436e-09	Diabetes
Getting up in morning - Jansen et al., 2019	Type 2 diabetes - Cai et al., 2020	0.0667	0.0433	0.12349	0.255832	Diabetes
Insomnia - Hammerschlag et al., 2017	Type 2 diabetes - Cai et al., 2020	0.2472	0.0745	0.00089838	0.00441382	Diabetes
Insomnia - Jansen et al., 2019	Type 2 diabetes - Cai et al., 2020	0.2044	0.05	4.3992e-05	0.000285753	Diabetes
Insomnia - Watanabe et al., 2022	Type 2 diabetes - Cai et al., 2020	0.2055	0.0505	4.7979e-05	0.000308757	Diabetes
Long sleep duration - Dashti et al., 2019	Type 2 diabetes - Cai et al., 2020	0.2806	0.0581	1.3629e-06	1.16088e-05	Diabetes
Chronotype - Jansen et al., 2019	Type 2 diabetes - Cai et al., 2020	0.0811	0.0372	0.02926	0.0844408	Diabetes
Chronotype - Jones et al., 2019b	Type 2 diabetes - Cai et al., 2020	0.0605	0.0354	0.087769	0.200135	Diabetes
Daytime nap - Jansen et al., 2019	Type 2 diabetes - Cai et al., 2020	0.1987	0.0585	0.00068975	0.00348406	Diabetes
Narcolepsy adjust BMI - Wang et al., 2019	Type 2 diabetes - Cai et al., 2020	0.0365	0.043	0.39664	0.571105	Diabetes
Narcolepsy - Wang et al., 2019	Type 2 diabetes - Cai et al., 2020	0.1199	0.0431	0.0054525	0.0207534	Diabetes
Insomnia - Lane et al., 2019	Type 2 diabetes - Cai et al., 2020	0.1909	0.0446	1.8403e-05	0.000128135	Diabetes
Short sleep duration - Dashti et al., 2019	Type 2 diabetes - Cai et al., 2020	0.1401	0.0471	0.002952	0.012377	Diabetes
Sleep duration - Jones et al., 2016	Type 2 diabetes - Cai et al., 2020	0.0875	0.0625	0.16174	0.314012	Diabetes
Sleep duration - Dashti et al., 2019	Type 2 diabetes - Cai et al., 2020	0.0068	0.0392	0.86197	0.920679	Diabetes
Sleep duration - Jansen et al., 2019	Type 2 diabetes - Cai et al., 2020	-0.018	0.0403	0.6561	0.781679	Diabetes
Snoring - Jansen et al., 2019	Type 2 diabetes - Cai et al., 2020	0.295	0.0456	9.8438e-11	1.5989e-09	Diabetes
Accelerometer based sleep duration - Jones et al., 2019	Type 1 diabetes - Robertson et al., 2021	0.0944	0.1068	0.3767	0.553423	Diabetes
Long sleep duration - Jones et al., 2016	Type 1 diabetes - Robertson et al., 2021	0.0157	0.1319	0.9054	0.945354	Diabetes
Short sleep duration - Jones et al., 2016	Type 1 diabetes - Robertson et al., 2021	0.0691	0.0976	0.4787	0.640907	Diabetes
Snoring adjust BMI - Campos et al., 2020	Type 1 diabetes - Robertson et al., 2021	0.0305	0.0946	0.7469	0.845036	Diabetes
Snoring - Campos et al., 2020	Type 1 diabetes - Robertson et al., 2021	-0.0378	0.1049	0.7188	0.826441	Diabetes
Chronotype - Jones et al., 2019a	Type 1 diabetes - Robertson et al., 2021	-0.0134	0.0763	0.8602	0.919273	Diabetes
Chronotype - Jones et al., 2016	Type 1 diabetes - Robertson et al., 2021	-0.0153	0.1054	0.8849	0.934731	Diabetes
Sleep duration - Doherty et al., 2018	Type 1 diabetes - Robertson et al., 2021	0.0931	0.1112	0.4022	0.576648	Diabetes
Narcolepsy - Jansen et al., 2019	Type 1 diabetes - Robertson et al., 2021	-0.0597	0.1781	0.7376	0.839946	Diabetes
Sleep duration - Watanabe et al., 2019	Type 1 diabetes - Robertson et al., 2021	0.0069	0.0621	0.9112	0.948717	Diabetes
Getting up in morning - Watanabe et al., 2019	Type 1 diabetes - Robertson et al., 2021	-0.0492	0.0698	0.4815	0.643993	Diabetes
Chronotype - Watanabe et al., 2019	Type 1 diabetes - Robertson et al., 2021	0.0221	0.0849	0.7948	0.876707	Diabetes
Insomnia - Watanabe et al., 2019	Type 1 diabetes - Robertson et al., 2021	0.0653	0.0736	0.3747	0.551687	Diabetes
Snoring - Watanabe et al., 2019	Type 1 diabetes - Robertson et al., 2021	-0.0556	0.1111	0.6167	0.752358	Diabetes
Narcolepsy - Watanabe et al., 2019	Type 1 diabetes - Robertson et al., 2021	0.0242	0.0886	0.7846	0.870917	Diabetes
Daytime nap - Dashti et al., 2021	Type 1 diabetes - Robertson et al., 2021	-0.0465	0.0774	0.5476	0.702693	Diabetes
Chronotype - Loh et al., 2018	Type 1 diabetes - Robertson et al., 2021	0.0226	0.0814	0.7814	0.869256	Diabetes
Snoring - Jiang et al., 2021	Type 1 diabetes - Robertson et al., 2021	-0.0528	0.1066	0.6203	0.754127	Diabetes
Getting up in morning - Jansen et al., 2019	Type 1 diabetes - Robertson et al., 2021	-0.0514	0.0698	0.4616	0.627912	Diabetes
Insomnia - Hammerschlag et al., 2017	Type 1 diabetes - Robertson et al., 2021	0.1597	0.1344	0.2347	0.405463	Diabetes
Insomnia - Jansen et al., 2019	Type 1 diabetes - Robertson et al., 2021	0.0145	0.0973	0.8814	0.932652	Diabetes
Insomnia - Watanabe et al., 2022	Type 1 diabetes - Robertson et al., 2021	0.016	0.0968	0.8684	0.924427	Diabetes
Long sleep duration - Dashti et al., 2019	Type 1 diabetes - Robertson et al., 2021	-0.0773	0.1023	0.4498	0.619148	Diabetes
Chronotype - Jansen et al., 2019	Type 1 diabetes - Robertson et al., 2021	-0.0213	0.0856	0.8035	0.882085	Diabetes
Chronotype - Jones et al., 2019b	Type 1 diabetes - Robertson et al., 2021	0.0149	0.0832	0.8574	0.91725	Diabetes
Daytime nap - Jansen et al., 2019	Type 1 diabetes - Robertson et al., 2021	0.0642	0.1428	0.6531	0.780061	Diabetes
Narcolepsy adjust BMI - Wang et al., 2019	Type 1 diabetes - Robertson et al., 2021	0.1023	0.0643	0.1115	0.237774	Diabetes
Narcolepsy - Wang et al., 2019	Type 1 diabetes - Robertson et al., 2021	0.0693	0.0732	0.3437	0.520243	Diabetes
Insomnia - Lane et al., 2019	Type 1 diabetes - Robertson et al., 2021	0.0729	0.063	0.2471	0.419177	Diabetes
Short sleep duration - Dashti et al., 2019	Type 1 diabetes - Robertson et al., 2021	-0.0257	0.0699	0.7134	0.823279	Diabetes
Sleep duration - Jones et al., 2016	Type 1 diabetes - Robertson et al., 2021	-0.0415	0.0903	0.646	0.775123	Diabetes
Sleep duration - Dashti et al., 2019	Type 1 diabetes - Robertson et al., 2021	-0.0097	0.058	0.8666	0.92343	Diabetes
Sleep duration - Jansen et al., 2019	Type 1 diabetes - Robertson et al., 2021	0.0207	0.0611	0.7344	0.83819	Diabetes
Snoring - Jansen et al., 2019	Type 1 diabetes - Robertson et al., 2021	-0.051	0.11	0.6433	0.7728	Diabetes
Accelerometer based sleep duration - Jones et al., 2019	Type 2 diabetes - Mbatchou et al., 2021	0.0585	0.0361	0.10465	0.22752	Diabetes
Long sleep duration - Jones et al., 2016	Type 2 diabetes - Mbatchou et al., 2021	0.3383	0.0653	2.206e-07	2.19158e-06	Diabetes
Short sleep duration - Jones et al., 2016	Type 2 diabetes - Mbatchou et al., 2021	0.1935	0.0493	8.6453e-05	0.000535956	Diabetes
Snoring adjust BMI - Campos et al., 2020	Type 2 diabetes - Mbatchou et al., 2021	0.0491	0.0289	0.089453	0.202647	Diabetes
Snoring - Campos et al., 2020	Type 2 diabetes - Mbatchou et al., 2021	0.2746	0.0278	5.8004e-23	2.8618e-21	Diabetes
Chronotype - Jones et al., 2019a	Type 2 diabetes - Mbatchou et al., 2021	0.0778	0.0261	0.0028282	0.0119321	Diabetes
Chronotype - Jones et al., 2016	Type 2 diabetes - Mbatchou et al., 2021	0.1093	0.036	0.0024098	0.0103564	Diabetes
Sleep duration - Doherty et al., 2018	Type 2 diabetes - Mbatchou et al., 2021	0.0634	0.0359	0.077844	0.183648	Diabetes
Narcolepsy - Jansen et al., 2019	Type 2 diabetes - Mbatchou et al., 2021	0.1654	0.0485	0.0006425	0.003274	Diabetes
Sleep duration - Watanabe et al., 2019	Type 2 diabetes - Mbatchou et al., 2021	-0.0583	0.0316	0.065225	0.160328	Diabetes
Getting up in morning - Watanabe et al., 2019	Type 2 diabetes - Mbatchou et al., 2021	0.0573	0.0296	0.052719	0.13483	Diabetes
Chronotype - Watanabe et al., 2019	Type 2 diabetes - Mbatchou et al., 2021	-0.0827	0.0266	0.0018854	0.00843842	Diabetes
Insomnia - Watanabe et al., 2019	Type 2 diabetes - Mbatchou et al., 2021	0.2181	0.0338	1.1518e-10	1.83909e-09	Diabetes
Snoring - Watanabe et al., 2019	Type 2 diabetes - Mbatchou et al., 2021	0.2744	0.0251	7.471e-28	6.57035e-26	Diabetes
Narcolepsy - Watanabe et al., 2019	Type 2 diabetes - Mbatchou et al., 2021	0.109	0.029	0.00017056	0.00100303	Diabetes
Daytime nap - Dashti et al., 2021	Type 2 diabetes - Mbatchou et al., 2021	0.1938	0.0248	5.6249e-15	1.50586e-13	Diabetes
Chronotype - Loh et al., 2018	Type 2 diabetes - Mbatchou et al., 2021	0.0523	0.0255	0.040304	0.109296	Diabetes
Snoring - Jiang et al., 2021	Type 2 diabetes - Mbatchou et al., 2021	0.2808	0.025	3.6551e-29	3.5258e-27	Diabetes
Getting up in morning - Jansen et al., 2019	Type 2 diabetes - Mbatchou et al., 2021	0.0545	0.0292	0.061549	0.153059	Diabetes
Insomnia - Hammerschlag et al., 2017	Type 2 diabetes - Mbatchou et al., 2021	0.2817	0.0527	9.2362e-08	9.91646e-07	Diabetes
Insomnia - Jansen et al., 2019	Type 2 diabetes - Mbatchou et al., 2021	0.263	0.0334	3.6082e-15	9.86896e-14	Diabetes
Insomnia - Watanabe et al., 2022	Type 2 diabetes - Mbatchou et al., 2021	0.2623	0.0339	1.0057e-14	2.67089e-13	Diabetes
Long sleep duration - Dashti et al., 2019	Type 2 diabetes - Mbatchou et al., 2021	0.2553	0.0362	1.6739e-12	3.51918e-11	Diabetes
Chronotype - Jansen et al., 2019	Type 2 diabetes - Mbatchou et al., 2021	0.0863	0.0263	0.0010412	0.00505119	Diabetes
Chronotype - Jones et al., 2019b	Type 2 diabetes - Mbatchou et al., 2021	0.0622	0.0267	0.02006	0.0622414	Diabetes
Daytime nap - Jansen et al., 2019	Type 2 diabetes - Mbatchou et al., 2021	0.2029	0.0403	4.6671e-07	4.29428e-06	Diabetes
Narcolepsy adjust BMI - Wang et al., 2019	Type 2 diabetes - Mbatchou et al., 2021	0.0105	0.0269	0.69647	0.810212	Diabetes
Narcolepsy - Wang et al., 2019	Type 2 diabetes - Mbatchou et al., 2021	0.1152	0.0268	1.6816e-05	0.00011842	Diabetes
Insomnia - Lane et al., 2019	Type 2 diabetes - Mbatchou et al., 2021	0.2416	0.0339	9.805e-13	2.08901e-11	Diabetes
Short sleep duration - Dashti et al., 2019	Type 2 diabetes - Mbatchou et al., 2021	0.2575	0.0334	1.2862e-14	3.26209e-13	Diabetes
Sleep duration - Jones et al., 2016	Type 2 diabetes - Mbatchou et al., 2021	0.0031	0.0495	0.95066	0.969836	Diabetes
Sleep duration - Dashti et al., 2019	Type 2 diabetes - Mbatchou et al., 2021	-0.0624	0.0314	0.046635	0.123404	Diabetes
Sleep duration - Jansen et al., 2019	Type 2 diabetes - Mbatchou et al., 2021	-0.075	0.0303	0.013207	0.0436922	Diabetes
Snoring - Jansen et al., 2019	Type 2 diabetes - Mbatchou et al., 2021	0.2814	0.0248	8.7959e-30	9.36968e-28	Diabetes
Accelerometer based sleep duration - Jones et al., 2019	Type 1 diabetes - Glanville et al., 2021	0.0857	0.0868	0.3231	0.500338	Diabetes
Long sleep duration - Jones et al., 2016	Type 1 diabetes - Glanville et al., 2021	0.488	0.1824	0.0075	0.0271909	Diabetes
Short sleep duration - Jones et al., 2016	Type 1 diabetes - Glanville et al., 2021	0.1843	0.1083	0.0887	0.201392	Diabetes
Snoring adjust BMI - Campos et al., 2020	Type 1 diabetes - Glanville et al., 2021	0.0845	0.0734	0.2498	0.421993	Diabetes
Snoring - Campos et al., 2020	Type 1 diabetes - Glanville et al., 2021	0.2467	0.0776	0.0015	0.00695189	Diabetes
Chronotype - Jones et al., 2019a	Type 1 diabetes - Glanville et al., 2021	0.073	0.0537	0.1736	0.331665	Diabetes
Chronotype - Jones et al., 2016	Type 1 diabetes - Glanville et al., 2021	0.0747	0.086	0.3856	0.560394	Diabetes
Sleep duration - Doherty et al., 2018	Type 1 diabetes - Glanville et al., 2021	0.0667	0.0887	0.4525	0.620826	Diabetes
Narcolepsy - Jansen et al., 2019	Type 1 diabetes - Glanville et al., 2021	0.3133	0.135	0.0203	0.0628415	Diabetes
Sleep duration - Watanabe et al., 2019	Type 1 diabetes - Glanville et al., 2021	0.0911	0.0699	0.1921	0.355065	Diabetes
Getting up in morning - Watanabe et al., 2019	Type 1 diabetes - Glanville et al., 2021	-0.0401	0.0694	0.5634	0.715479	Diabetes
Chronotype - Watanabe et al., 2019	Type 1 diabetes - Glanville et al., 2021	-0.0876	0.0637	0.1693	0.32541	Diabetes
Insomnia - Watanabe et al., 2019	Type 1 diabetes - Glanville et al., 2021	0.2257	0.0834	0.0068	0.0250249	Diabetes
Snoring - Watanabe et al., 2019	Type 1 diabetes - Glanville et al., 2021	0.2261	0.0778	0.0037	0.0148514	Diabetes
Narcolepsy - Watanabe et al., 2019	Type 1 diabetes - Glanville et al., 2021	0.2304	0.0878	0.0087	0.0307694	Diabetes
Daytime nap - Dashti et al., 2021	Type 1 diabetes - Glanville et al., 2021	0.2048	0.0639	0.0013	0.00613746	Diabetes
Chronotype - Loh et al., 2018	Type 1 diabetes - Glanville et al., 2021	0.0607	0.0544	0.2639	0.437419	Diabetes
Snoring - Jiang et al., 2021	Type 1 diabetes - Glanville et al., 2021	0.2611	0.0789	0.0009	0.00441382	Diabetes
Getting up in morning - Jansen et al., 2019	Type 1 diabetes - Glanville et al., 2021	-0.0348	0.0689	0.6139	0.750631	Diabetes
Insomnia - Hammerschlag et al., 2017	Type 1 diabetes - Glanville et al., 2021	0.3686	0.1273	0.0038	0.0151327	Diabetes
Insomnia - Jansen et al., 2019	Type 1 diabetes - Glanville et al., 2021	0.2156	0.0883	0.0147	0.0476572	Diabetes
Insomnia - Watanabe et al., 2022	Type 1 diabetes - Glanville et al., 2021	0.2111	0.0882	0.0167	0.0530779	Diabetes
Long sleep duration - Dashti et al., 2019	Type 1 diabetes - Glanville et al., 2021	0.3116	0.112	0.0054	0.0205729	Diabetes
Chronotype - Jansen et al., 2019	Type 1 diabetes - Glanville et al., 2021	0.0939	0.0642	0.1438	0.287742	Diabetes
Chronotype - Jones et al., 2019b	Type 1 diabetes - Glanville et al., 2021	0.0519	0.0527	0.3251	0.501676	Diabetes
Daytime nap - Jansen et al., 2019	Type 1 diabetes - Glanville et al., 2021	0.0695	0.0953	0.4657	0.630175	Diabetes
Narcolepsy adjust BMI - Wang et al., 2019	Type 1 diabetes - Glanville et al., 2021	0.1682	0.0802	0.036	0.0999698	Diabetes
Narcolepsy - Wang et al., 2019	Type 1 diabetes - Glanville et al., 2021	0.2426	0.0835	0.0037	0.0148514	Diabetes
Insomnia - Lane et al., 2019	Type 1 diabetes - Glanville et al., 2021	0.2311	0.0781	0.0031	0.0128379	Diabetes
Short sleep duration - Dashti et al., 2019	Type 1 diabetes - Glanville et al., 2021	0.0945	0.0719	0.1885	0.351138	Diabetes
Sleep duration - Jones et al., 2016	Type 1 diabetes - Glanville et al., 2021	0.0292	0.1055	0.782	0.869462	Diabetes
Sleep duration - Dashti et al., 2019	Type 1 diabetes - Glanville et al., 2021	0.0484	0.0654	0.4593	0.62668	Diabetes
Sleep duration - Jansen et al., 2019	Type 1 diabetes - Glanville et al., 2021	0.0808	0.0691	0.2421	0.413307	Diabetes
Snoring - Jansen et al., 2019	Type 1 diabetes - Glanville et al., 2021	0.23	0.0784	0.0034	0.0138255	Diabetes
Accelerometer based sleep duration - Jones et al., 2019	Type 1 diabetes - Jiang et al., 2021	0.1069	0.1409	0.448	0.617584	Diabetes
Long sleep duration - Jones et al., 2016	Type 1 diabetes - Jiang et al., 2021	0.7363	0.4694	0.1167	0.245282	Diabetes
Short sleep duration - Jones et al., 2016	Type 1 diabetes - Jiang et al., 2021	0.0807	0.1996	0.6858	0.801024	Diabetes
Snoring adjust BMI - Campos et al., 2020	Type 1 diabetes - Jiang et al., 2021	0.0895	0.1313	0.4953	0.656183	Diabetes
Snoring - Campos et al., 2020	Type 1 diabetes - Jiang et al., 2021	0.1617	0.1367	0.2368	0.406833	Diabetes
Chronotype - Jones et al., 2019a	Type 1 diabetes - Jiang et al., 2021	-0.0118	0.0968	0.9032	0.944032	Diabetes
Chronotype - Jones et al., 2016	Type 1 diabetes - Jiang et al., 2021	0.0235	0.148	0.874	0.927028	Diabetes
Sleep duration - Doherty et al., 2018	Type 1 diabetes - Jiang et al., 2021	0.1578	0.155	0.3086	0.487891	Diabetes
Narcolepsy - Jansen et al., 2019	Type 1 diabetes - Jiang et al., 2021	0.0339	0.2007	0.866	0.923034	Diabetes
Sleep duration - Watanabe et al., 2019	Type 1 diabetes - Jiang et al., 2021	0.0828	0.1236	0.5028	0.66278	Diabetes
Getting up in morning - Watanabe et al., 2019	Type 1 diabetes - Jiang et al., 2021	-0.0832	0.1151	0.4696	0.633738	Diabetes
Chronotype - Watanabe et al., 2019	Type 1 diabetes - Jiang et al., 2021	-0.0192	0.1004	0.8484	0.91215	Diabetes
Insomnia - Watanabe et al., 2019	Type 1 diabetes - Jiang et al., 2021	0.1225	0.1317	0.3523	0.529497	Diabetes
Snoring - Watanabe et al., 2019	Type 1 diabetes - Jiang et al., 2021	0.1069	0.1281	0.4038	0.57751	Diabetes
Narcolepsy - Watanabe et al., 2019	Type 1 diabetes - Jiang et al., 2021	0.0071	0.1218	0.9536	0.971611	Diabetes
Daytime nap - Dashti et al., 2021	Type 1 diabetes - Jiang et al., 2021	0.2309	0.1342	0.0854	0.196435	Diabetes
Chronotype - Loh et al., 2018	Type 1 diabetes - Jiang et al., 2021	-0.017	0.1041	0.8701	0.924814	Diabetes
Snoring - Jiang et al., 2021	Type 1 diabetes - Jiang et al., 2021	0.1453	0.1264	0.2503	0.42214	Diabetes
Getting up in morning - Jansen et al., 2019	Type 1 diabetes - Jiang et al., 2021	-0.0821	0.1135	0.4691	0.633504	Diabetes
Insomnia - Hammerschlag et al., 2017	Type 1 diabetes - Jiang et al., 2021	0.338	0.2527	0.181	0.341252	Diabetes
Insomnia - Jansen et al., 2019	Type 1 diabetes - Jiang et al., 2021	0.1779	0.1463	0.2239	0.392967	Diabetes
Insomnia - Watanabe et al., 2022	Type 1 diabetes - Jiang et al., 2021	0.173	0.1461	0.2366	0.406833	Diabetes
Long sleep duration - Dashti et al., 2019	Type 1 diabetes - Jiang et al., 2021	0.2567	0.1981	0.1951	0.358644	Diabetes
Chronotype - Jansen et al., 2019	Type 1 diabetes - Jiang et al., 2021	0.0197	0.0998	0.8434	0.909111	Diabetes
Chronotype - Jones et al., 2019b	Type 1 diabetes - Jiang et al., 2021	-0.0205	0.1025	0.8411	0.907324	Diabetes
Daytime nap - Jansen et al., 2019	Type 1 diabetes - Jiang et al., 2021	0.094	0.1626	0.5631	0.715323	Diabetes
Narcolepsy adjust BMI - Wang et al., 2019	Type 1 diabetes - Jiang et al., 2021	0.0502	0.1175	0.6693	0.790423	Diabetes
Narcolepsy - Wang et al., 2019	Type 1 diabetes - Jiang et al., 2021	0.0887	0.1184	0.4537	0.620998	Diabetes
Insomnia - Lane et al., 2019	Type 1 diabetes - Jiang et al., 2021	0.1788	0.1347	0.1842	0.345674	Diabetes
Short sleep duration - Dashti et al., 2019	Type 1 diabetes - Jiang et al., 2021	-0.0433	0.1244	0.7277	0.833836	Diabetes
Sleep duration - Jones et al., 2016	Type 1 diabetes - Jiang et al., 2021	0.0852	0.1657	0.6069	0.746812	Diabetes
Sleep duration - Dashti et al., 2019	Type 1 diabetes - Jiang et al., 2021	0.0559	0.1126	0.6194	0.753903	Diabetes
Sleep duration - Jansen et al., 2019	Type 1 diabetes - Jiang et al., 2021	0.0621	0.1214	0.609	0.748381	Diabetes
Snoring - Jansen et al., 2019	Type 1 diabetes - Jiang et al., 2021	0.1209	0.1304	0.3539	0.530522	Diabetes
Accelerometer based sleep duration - Jones et al., 2019	Type 1 diabetes - Sakaue et al., 2021	0.1128	0.069	0.1022	0.223756	Diabetes
Long sleep duration - Jones et al., 2016	Type 1 diabetes - Sakaue et al., 2021	0.2983	0.1262	0.0181	0.0570347	Diabetes
Short sleep duration - Jones et al., 2016	Type 1 diabetes - Sakaue et al., 2021	0.2569	0.0827	0.0019	0.0084663	Diabetes
Snoring adjust BMI - Campos et al., 2020	Type 1 diabetes - Sakaue et al., 2021	0.0529	0.0551	0.3368	0.51507	Diabetes
Snoring - Campos et al., 2020	Type 1 diabetes - Sakaue et al., 2021	0.1837	0.0528	0.0005	0.00261708	Diabetes
Chronotype - Jones et al., 2019a	Type 1 diabetes - Sakaue et al., 2021	0.0786	0.0458	0.0859	0.196993	Diabetes
Chronotype - Jones et al., 2016	Type 1 diabetes - Sakaue et al., 2021	0.0543	0.0638	0.3949	0.569613	Diabetes
Sleep duration - Doherty et al., 2018	Type 1 diabetes - Sakaue et al., 2021	0.1663	0.0685	0.0152	0.0490816	Diabetes
Narcolepsy - Jansen et al., 2019	Type 1 diabetes - Sakaue et al., 2021	0.2573	0.0979	0.0086	0.0305003	Diabetes
Sleep duration - Watanabe et al., 2019	Type 1 diabetes - Sakaue et al., 2021	-0.0197	0.0506	0.6977	0.811409	Diabetes
Getting up in morning - Watanabe et al., 2019	Type 1 diabetes - Sakaue et al., 2021	0.0165	0.0499	0.7409	0.841336	Diabetes
Chronotype - Watanabe et al., 2019	Type 1 diabetes - Sakaue et al., 2021	-0.0776	0.0488	0.1116	0.237774	Diabetes
Insomnia - Watanabe et al., 2019	Type 1 diabetes - Sakaue et al., 2021	0.1983	0.0565	0.0005	0.00261708	Diabetes
Snoring - Watanabe et al., 2019	Type 1 diabetes - Sakaue et al., 2021	0.1725	0.0504	0.0006	0.00308215	Diabetes
Narcolepsy - Watanabe et al., 2019	Type 1 diabetes - Sakaue et al., 2021	0.1646	0.0597	0.0058	0.0219316	Diabetes
Daytime nap - Dashti et al., 2021	Type 1 diabetes - Sakaue et al., 2021	0.1587	0.0435	0.0003	0.00167652	Diabetes
Chronotype - Loh et al., 2018	Type 1 diabetes - Sakaue et al., 2021	0.0743	0.0466	0.1106	0.236641	Diabetes
Snoring - Jiang et al., 2021	Type 1 diabetes - Sakaue et al., 2021	0.1961	0.052	0.0002	0.00114943	Diabetes
Getting up in morning - Jansen et al., 2019	Type 1 diabetes - Sakaue et al., 2021	0.0173	0.0503	0.7308	0.835609	Diabetes
Insomnia - Hammerschlag et al., 2017	Type 1 diabetes - Sakaue et al., 2021	0.3244	0.0886	0.0003	0.00167652	Diabetes
Insomnia - Jansen et al., 2019	Type 1 diabetes - Sakaue et al., 2021	0.1781	0.0601	0.0031	0.0128379	Diabetes
Insomnia - Watanabe et al., 2022	Type 1 diabetes - Sakaue et al., 2021	0.178	0.0601	0.0031	0.0128379	Diabetes
Long sleep duration - Dashti et al., 2019	Type 1 diabetes - Sakaue et al., 2021	0.2072	0.0735	0.0048	0.018549	Diabetes
Chronotype - Jansen et al., 2019	Type 1 diabetes - Sakaue et al., 2021	0.0811	0.049	0.0979	0.216214	Diabetes
Chronotype - Jones et al., 2019b	Type 1 diabetes - Sakaue et al., 2021	0.071	0.0467	0.1279	0.262949	Diabetes
Daytime nap - Jansen et al., 2019	Type 1 diabetes - Sakaue et al., 2021	0.0716	0.0638	0.2613	0.434533	Diabetes
Narcolepsy adjust BMI - Wang et al., 2019	Type 1 diabetes - Sakaue et al., 2021	0.1232	0.0562	0.0283	0.082198	Diabetes
Narcolepsy - Wang et al., 2019	Type 1 diabetes - Sakaue et al., 2021	0.1836	0.057	0.0013	0.00613746	Diabetes
Insomnia - Lane et al., 2019	Type 1 diabetes - Sakaue et al., 2021	0.2044	0.0549	0.0002	0.00114943	Diabetes
Short sleep duration - Dashti et al., 2019	Type 1 diabetes - Sakaue et al., 2021	0.1616	0.0543	0.0029	0.0121842	Diabetes
Sleep duration - Jones et al., 2016	Type 1 diabetes - Sakaue et al., 2021	-0.1257	0.0861	0.1445	0.288857	Diabetes
Sleep duration - Dashti et al., 2019	Type 1 diabetes - Sakaue et al., 2021	-0.038	0.0482	0.4296	0.601024	Diabetes
Sleep duration - Jansen et al., 2019	Type 1 diabetes - Sakaue et al., 2021	-0.0256	0.0499	0.6079	0.74736	Diabetes
Snoring - Jansen et al., 2019	Type 1 diabetes - Sakaue et al., 2021	0.1739	0.0503	0.0005	0.00261708	Diabetes
Accelerometer based sleep duration - Jones et al., 2019	Type 2 diabetes - Sakaue et al., 2021	0.0072	0.0357	0.83897	0.906401	Diabetes
Long sleep duration - Jones et al., 2016	Type 2 diabetes - Sakaue et al., 2021	0.3446	0.0677	3.5868e-07	3.39372e-06	Diabetes
Short sleep duration - Jones et al., 2016	Type 2 diabetes - Sakaue et al., 2021	0.2013	0.0453	8.6394e-06	6.40246e-05	Diabetes
Snoring adjust BMI - Campos et al., 2020	Type 2 diabetes - Sakaue et al., 2021	0.0772	0.0269	0.0040288	0.0158875	Diabetes
Snoring - Campos et al., 2020	Type 2 diabetes - Sakaue et al., 2021	0.3039	0.0258	5.1186e-32	6.27743e-30	Diabetes
Chronotype - Jones et al., 2019a	Type 2 diabetes - Sakaue et al., 2021	0.0838	0.0247	0.0007017	0.00353119	Diabetes
Chronotype - Jones et al., 2016	Type 2 diabetes - Sakaue et al., 2021	0.0877	0.0343	0.010614	0.0363011	Diabetes
Sleep duration - Doherty et al., 2018	Type 2 diabetes - Sakaue et al., 2021	0.0619	0.0342	0.070245	0.170288	Diabetes
Narcolepsy - Jansen et al., 2019	Type 2 diabetes - Sakaue et al., 2021	0.2101	0.0467	6.7361e-06	5.07822e-05	Diabetes
Sleep duration - Watanabe et al., 2019	Type 2 diabetes - Sakaue et al., 2021	-0.0504	0.03	0.093632	0.209533	Diabetes
Getting up in morning - Watanabe et al., 2019	Type 2 diabetes - Sakaue et al., 2021	0.0518	0.0284	0.06803	0.165613	Diabetes
Chronotype - Watanabe et al., 2019	Type 2 diabetes - Sakaue et al., 2021	-0.0884	0.0256	0.00056415	0.00292635	Diabetes
Insomnia - Watanabe et al., 2019	Type 2 diabetes - Sakaue et al., 2021	0.2362	0.0306	1.0626e-14	2.76694e-13	Diabetes
Snoring - Watanabe et al., 2019	Type 2 diabetes - Sakaue et al., 2021	0.3014	0.0261	6.0341e-31	6.97068e-29	Diabetes
Narcolepsy - Watanabe et al., 2019	Type 2 diabetes - Sakaue et al., 2021	0.1385	0.0278	6.2037e-07	5.5869e-06	Diabetes
Daytime nap - Dashti et al., 2021	Type 2 diabetes - Sakaue et al., 2021	0.2186	0.0231	2.99e-21	1.24717e-19	Diabetes
Chronotype - Loh et al., 2018	Type 2 diabetes - Sakaue et al., 2021	0.0563	0.0232	0.015323	0.0493999	Diabetes
Snoring - Jiang et al., 2021	Type 2 diabetes - Sakaue et al., 2021	0.3076	0.0244	1.8252e-36	3.08508e-34	Diabetes
Getting up in morning - Jansen et al., 2019	Type 2 diabetes - Sakaue et al., 2021	0.0493	0.028	0.078689	0.18521	Diabetes
Insomnia - Hammerschlag et al., 2017	Type 2 diabetes - Sakaue et al., 2021	0.296	0.0489	1.4572e-09	2.0161e-08	Diabetes
Insomnia - Jansen et al., 2019	Type 2 diabetes - Sakaue et al., 2021	0.2722	0.0321	2.105e-17	7.174e-16	Diabetes
Insomnia - Watanabe et al., 2022	Type 2 diabetes - Sakaue et al., 2021	0.271	0.0324	5.8787e-17	1.93419e-15	Diabetes
Long sleep duration - Dashti et al., 2019	Type 2 diabetes - Sakaue et al., 2021	0.2874	0.0393	2.5251e-13	5.65546e-12	Diabetes
Chronotype - Jansen et al., 2019	Type 2 diabetes - Sakaue et al., 2021	0.0914	0.0255	0.00034532	0.00189575	Diabetes
Chronotype - Jones et al., 2019b	Type 2 diabetes - Sakaue et al., 2021	0.0662	0.0249	0.0077802	0.0281563	Diabetes
Daytime nap - Jansen et al., 2019	Type 2 diabetes - Sakaue et al., 2021	0.2156	0.0396	5.1819e-08	5.77363e-07	Diabetes
Narcolepsy adjust BMI - Wang et al., 2019	Type 2 diabetes - Sakaue et al., 2021	0.0435	0.0267	0.10281	0.22497	Diabetes
Narcolepsy - Wang et al., 2019	Type 2 diabetes - Sakaue et al., 2021	0.1481	0.0265	2.2901e-08	2.67013e-07	Diabetes
Insomnia - Lane et al., 2019	Type 2 diabetes - Sakaue et al., 2021	0.2471	0.0307	9.2206e-16	2.72293e-14	Diabetes
Short sleep duration - Dashti et al., 2019	Type 2 diabetes - Sakaue et al., 2021	0.2525	0.0312	6.3313e-16	1.91128e-14	Diabetes
Sleep duration - Jones et al., 2016	Type 2 diabetes - Sakaue et al., 2021	-0.0241	0.0465	0.60513	0.745541	Diabetes
Sleep duration - Dashti et al., 2019	Type 2 diabetes - Sakaue et al., 2021	-0.0634	0.0287	0.02716	0.0795723	Diabetes
Sleep duration - Jansen et al., 2019	Type 2 diabetes - Sakaue et al., 2021	-0.062	0.0293	0.034261	0.0962639	Diabetes
Snoring - Jansen et al., 2019	Type 2 diabetes - Sakaue et al., 2021	0.3081	0.0257	5.0955e-33	6.65632e-31	Diabetes
Accelerometer based sleep duration - Jones et al., 2019	Type 2 diabetes - Xue et al., 2018	-0.0005	0.0337	0.98781	0.993054	Diabetes
Long sleep duration - Jones et al., 2016	Type 2 diabetes - Xue et al., 2018	0.3054	0.0674	5.7642e-06	4.40547e-05	Diabetes
Short sleep duration - Jones et al., 2016	Type 2 diabetes - Xue et al., 2018	0.1408	0.049	0.0040243	0.0158852	Diabetes
Snoring adjust BMI - Campos et al., 2020	Type 2 diabetes - Xue et al., 2018	0.0574	0.0285	0.043881	0.117163	Diabetes
Snoring - Campos et al., 2020	Type 2 diabetes - Xue et al., 2018	0.2609	0.0279	8.8291e-21	3.57262e-19	Diabetes
Chronotype - Jones et al., 2019a	Type 2 diabetes - Xue et al., 2018	0.0507	0.0245	0.038202	0.104861	Diabetes
Chronotype - Jones et al., 2016	Type 2 diabetes - Xue et al., 2018	0.0441	0.0311	0.15642	0.305737	Diabetes
Sleep duration - Doherty et al., 2018	Type 2 diabetes - Xue et al., 2018	0.0186	0.0341	0.58576	0.732104	Diabetes
Narcolepsy - Jansen et al., 2019	Type 2 diabetes - Xue et al., 2018	0.1042	0.0447	0.019753	0.061383	Diabetes
Sleep duration - Watanabe et al., 2019	Type 2 diabetes - Xue et al., 2018	-0.0385	0.0289	0.18269	0.343478	Diabetes
Getting up in morning - Watanabe et al., 2019	Type 2 diabetes - Xue et al., 2018	0.0292	0.0264	0.26859	0.442834	Diabetes
Chronotype - Watanabe et al., 2019	Type 2 diabetes - Xue et al., 2018	-0.0455	0.0243	0.060768	0.151303	Diabetes
Insomnia - Watanabe et al., 2019	Type 2 diabetes - Xue et al., 2018	0.181	0.0312	6.3445e-09	8.01614e-08	Diabetes
Snoring - Watanabe et al., 2019	Type 2 diabetes - Xue et al., 2018	0.249	0.0281	8.2615e-19	3.09444e-17	Diabetes
Narcolepsy - Watanabe et al., 2019	Type 2 diabetes - Xue et al., 2018	0.0998	0.0272	0.00025089	0.0014237	Diabetes
Daytime nap - Dashti et al., 2021	Type 2 diabetes - Xue et al., 2018	0.178	0.0254	2.2546e-12	4.64464e-11	Diabetes
Chronotype - Loh et al., 2018	Type 2 diabetes - Xue et al., 2018	0.0258	0.023	0.26223	0.435722	Diabetes
Snoring - Jiang et al., 2021	Type 2 diabetes - Xue et al., 2018	0.2633	0.0278	2.6806e-21	1.12951e-19	Diabetes
Getting up in morning - Jansen et al., 2019	Type 2 diabetes - Xue et al., 2018	0.0262	0.0257	0.30828	0.487639	Diabetes
Insomnia - Hammerschlag et al., 2017	Type 2 diabetes - Xue et al., 2018	0.2662	0.0488	4.8468e-08	5.43576e-07	Diabetes
Insomnia - Jansen et al., 2019	Type 2 diabetes - Xue et al., 2018	0.226	0.0331	8.8921e-12	1.721e-10	Diabetes
Insomnia - Watanabe et al., 2022	Type 2 diabetes - Xue et al., 2018	0.2255	0.0333	1.1828e-11	2.18004e-10	Diabetes
Long sleep duration - Dashti et al., 2019	Type 2 diabetes - Xue et al., 2018	0.2311	0.0367	3.0534e-10	4.58747e-09	Diabetes
Chronotype - Jansen et al., 2019	Type 2 diabetes - Xue et al., 2018	0.0476	0.024	0.047314	0.124549	Diabetes
Chronotype - Jones et al., 2019b	Type 2 diabetes - Xue et al., 2018	0.0368	0.0248	0.13774	0.278927	Diabetes
Daytime nap - Jansen et al., 2019	Type 2 diabetes - Xue et al., 2018	0.152	0.0365	3.173e-05	0.000210259	Diabetes
Narcolepsy adjust BMI - Wang et al., 2019	Type 2 diabetes - Xue et al., 2018	0.0174	0.0266	0.51287	0.672585	Diabetes
Narcolepsy - Wang et al., 2019	Type 2 diabetes - Xue et al., 2018	0.1135	0.0267	2.0646e-05	0.000141748	Diabetes
Insomnia - Lane et al., 2019	Type 2 diabetes - Xue et al., 2018	0.2046	0.0306	2.3539e-11	4.18859e-10	Diabetes
Short sleep duration - Dashti et al., 2019	Type 2 diabetes - Xue et al., 2018	0.1993	0.0312	1.7691e-10	2.77574e-09	Diabetes
Sleep duration - Jones et al., 2016	Type 2 diabetes - Xue et al., 2018	0.0021	0.0453	0.96249	0.977714	Diabetes
Sleep duration - Dashti et al., 2019	Type 2 diabetes - Xue et al., 2018	-0.0414	0.0282	0.14188	0.284604	Diabetes
Sleep duration - Jansen et al., 2019	Type 2 diabetes - Xue et al., 2018	-0.0537	0.0275	0.050954	0.13148	Diabetes
Snoring - Jansen et al., 2019	Type 2 diabetes - Xue et al., 2018	0.256	0.0281	7.8272e-20	3.1059e-18	Diabetes
Accelerometer based sleep duration - Jones et al., 2019	eGFR based on serum creatinine - Wuttke et al., 2019	-0.0974	0.0334	0.0035	0.014161	Kidney traits/diseases
Long sleep duration - Jones et al., 2016	eGFR based on serum creatinine - Wuttke et al., 2019	-0.0477	0.0576	0.4077	0.581253	Kidney traits/diseases
Short sleep duration - Jones et al., 2016	eGFR based on serum creatinine - Wuttke et al., 2019	-0.0224	0.0418	0.5923	0.736688	Kidney traits/diseases
Snoring adjust BMI - Campos et al., 2020	eGFR based on serum creatinine - Wuttke et al., 2019	-0.0052	0.0237	0.8277	0.90051	Kidney traits/diseases
Snoring - Campos et al., 2020	eGFR based on serum creatinine - Wuttke et al., 2019	-0.0193	0.022	0.3812	0.557202	Kidney traits/diseases
Chronotype - Jones et al., 2019a	eGFR based on serum creatinine - Wuttke et al., 2019	0.0317	0.0189	0.0927	0.207907	Kidney traits/diseases
Chronotype - Jones et al., 2016	eGFR based on serum creatinine - Wuttke et al., 2019	0.0115	0.0268	0.6689	0.790181	Kidney traits/diseases
Sleep duration - Doherty et al., 2018	eGFR based on serum creatinine - Wuttke et al., 2019	-0.0857	0.0335	0.0105	0.0360025	Kidney traits/diseases
Narcolepsy - Jansen et al., 2019	eGFR based on serum creatinine - Wuttke et al., 2019	-0.0177	0.0332	0.5941	0.738473	Kidney traits/diseases
Sleep duration - Watanabe et al., 2019	eGFR based on serum creatinine - Wuttke et al., 2019	-0.0505	0.0204	0.0133	0.0439639	Kidney traits/diseases
Getting up in morning - Watanabe et al., 2019	eGFR based on serum creatinine - Wuttke et al., 2019	0.0243	0.0207	0.2419	0.413139	Kidney traits/diseases
Chronotype - Watanabe et al., 2019	eGFR based on serum creatinine - Wuttke et al., 2019	-0.0393	0.017	0.0211	0.0650195	Kidney traits/diseases
Insomnia - Watanabe et al., 2019	eGFR based on serum creatinine - Wuttke et al., 2019	-0.0089	0.0213	0.6758	0.793815	Kidney traits/diseases
Snoring - Watanabe et al., 2019	eGFR based on serum creatinine - Wuttke et al., 2019	-0.0359	0.0209	0.0858	0.196907	Kidney traits/diseases
Narcolepsy - Watanabe et al., 2019	eGFR based on serum creatinine - Wuttke et al., 2019	-0.0391	0.024	0.1038	0.226158	Kidney traits/diseases
Daytime nap - Dashti et al., 2021	eGFR based on serum creatinine - Wuttke et al., 2019	-0.0511	0.0192	0.0079	0.0285133	Kidney traits/diseases
Chronotype - Loh et al., 2018	eGFR based on serum creatinine - Wuttke et al., 2019	0.0206	0.0179	0.251	0.422968	Kidney traits/diseases
Snoring - Jiang et al., 2021	eGFR based on serum creatinine - Wuttke et al., 2019	-0.0212	0.0209	0.3092	0.48849	Kidney traits/diseases
Getting up in morning - Jansen et al., 2019	eGFR based on serum creatinine - Wuttke et al., 2019	0.0234	0.0204	0.2513	0.423297	Kidney traits/diseases
Insomnia - Hammerschlag et al., 2017	eGFR based on serum creatinine - Wuttke et al., 2019	-0.019	0.0357	0.5952	0.738932	Kidney traits/diseases
Insomnia - Jansen et al., 2019	eGFR based on serum creatinine - Wuttke et al., 2019	-0.0051	0.0228	0.8215	0.896625	Kidney traits/diseases
Insomnia - Watanabe et al., 2022	eGFR based on serum creatinine - Wuttke et al., 2019	-0.0082	0.0229	0.7209	0.827685	Kidney traits/diseases
Long sleep duration - Dashti et al., 2019	eGFR based on serum creatinine - Wuttke et al., 2019	-0.0545	0.0343	0.1122	0.238676	Kidney traits/diseases
Chronotype - Jansen et al., 2019	eGFR based on serum creatinine - Wuttke et al., 2019	0.038	0.0168	0.0237	0.0713469	Kidney traits/diseases
Chronotype - Jones et al., 2019b	eGFR based on serum creatinine - Wuttke et al., 2019	0.0268	0.0199	0.1781	0.337041	Kidney traits/diseases
Daytime nap - Jansen et al., 2019	eGFR based on serum creatinine - Wuttke et al., 2019	-0.029	0.0318	0.3608	0.537629	Kidney traits/diseases
Narcolepsy adjust BMI - Wang et al., 2019	eGFR based on serum creatinine - Wuttke et al., 2019	-0.032	0.0219	0.1447	0.289091	Kidney traits/diseases
Narcolepsy - Wang et al., 2019	eGFR based on serum creatinine - Wuttke et al., 2019	-0.0378	0.022	0.0865	0.197952	Kidney traits/diseases
Insomnia - Lane et al., 2019	eGFR based on serum creatinine - Wuttke et al., 2019	-0.0068	0.0209	0.7437	0.842718	Kidney traits/diseases
Short sleep duration - Dashti et al., 2019	eGFR based on serum creatinine - Wuttke et al., 2019	0.0205	0.0255	0.4216	0.593733	Kidney traits/diseases
Sleep duration - Jones et al., 2016	eGFR based on serum creatinine - Wuttke et al., 2019	0.0076	0.0409	0.8522	0.914589	Kidney traits/diseases
Sleep duration - Dashti et al., 2019	eGFR based on serum creatinine - Wuttke et al., 2019	-0.0462	0.0261	0.077	0.182082	Kidney traits/diseases
Sleep duration - Jansen et al., 2019	eGFR based on serum creatinine - Wuttke et al., 2019	-0.0609	0.0198	0.0021	0.00919545	Kidney traits/diseases
Snoring - Jansen et al., 2019	eGFR based on serum creatinine - Wuttke et al., 2019	-0.0356	0.021	0.0902	0.203428	Kidney traits/diseases
Accelerometer based sleep duration - Jones et al., 2019	Blood urea nitrogen - Wuttke et al., 2019	-0.0499	0.0392	0.2034	0.367227	Kidney traits/diseases
Long sleep duration - Jones et al., 2016	Blood urea nitrogen - Wuttke et al., 2019	-0.1171	0.0766	0.1264	0.260527	Kidney traits/diseases
Short sleep duration - Jones et al., 2016	Blood urea nitrogen - Wuttke et al., 2019	-0.0069	0.051	0.8927	0.938428	Kidney traits/diseases
Snoring adjust BMI - Campos et al., 2020	Blood urea nitrogen - Wuttke et al., 2019	-0.049	0.0279	0.0795	0.18643	Kidney traits/diseases
Snoring - Campos et al., 2020	Blood urea nitrogen - Wuttke et al., 2019	-0.0071	0.0264	0.7878	0.872775	Kidney traits/diseases
Chronotype - Jones et al., 2019a	Blood urea nitrogen - Wuttke et al., 2019	0.0677	0.0258	0.0086	0.0305003	Kidney traits/diseases
Chronotype - Jones et al., 2016	Blood urea nitrogen - Wuttke et al., 2019	0.0915	0.0372	0.0139	0.0456859	Kidney traits/diseases
Sleep duration - Doherty et al., 2018	Blood urea nitrogen - Wuttke et al., 2019	-0.0394	0.0435	0.3648	0.541247	Kidney traits/diseases
Narcolepsy - Jansen et al., 2019	Blood urea nitrogen - Wuttke et al., 2019	0.0046	0.0481	0.924	0.956139	Kidney traits/diseases
Sleep duration - Watanabe et al., 2019	Blood urea nitrogen - Wuttke et al., 2019	-0.0303	0.0299	0.3102	0.489456	Kidney traits/diseases
Getting up in morning - Watanabe et al., 2019	Blood urea nitrogen - Wuttke et al., 2019	0.063	0.0289	0.0292	0.0843278	Kidney traits/diseases
Chronotype - Watanabe et al., 2019	Blood urea nitrogen - Wuttke et al., 2019	-0.0617	0.0265	0.0201	0.0623177	Kidney traits/diseases
Insomnia - Watanabe et al., 2019	Blood urea nitrogen - Wuttke et al., 2019	-0.0081	0.0271	0.7655	0.85653	Kidney traits/diseases
Snoring - Watanabe et al., 2019	Blood urea nitrogen - Wuttke et al., 2019	0.0111	0.0278	0.6897	0.804882	Kidney traits/diseases
Narcolepsy - Watanabe et al., 2019	Blood urea nitrogen - Wuttke et al., 2019	0.0358	0.0318	0.2606	0.433548	Kidney traits/diseases
Daytime nap - Dashti et al., 2021	Blood urea nitrogen - Wuttke et al., 2019	0.0062	0.0244	0.7991	0.880121	Kidney traits/diseases
Chronotype - Loh et al., 2018	Blood urea nitrogen - Wuttke et al., 2019	0.0648	0.0236	0.0062	0.0232056	Kidney traits/diseases
Snoring - Jiang et al., 2021	Blood urea nitrogen - Wuttke et al., 2019	-0.0109	0.0261	0.6756	0.793815	Kidney traits/diseases
Getting up in morning - Jansen et al., 2019	Blood urea nitrogen - Wuttke et al., 2019	0.0637	0.0287	0.0265	0.0781294	Kidney traits/diseases
Insomnia - Hammerschlag et al., 2017	Blood urea nitrogen - Wuttke et al., 2019	-0.0202	0.051	0.6926	0.807102	Kidney traits/diseases
Insomnia - Jansen et al., 2019	Blood urea nitrogen - Wuttke et al., 2019	0.0018	0.0289	0.9504	0.969815	Kidney traits/diseases
Insomnia - Watanabe et al., 2022	Blood urea nitrogen - Wuttke et al., 2019	-0.0013	0.0293	0.9651	0.978992	Kidney traits/diseases
Long sleep duration - Dashti et al., 2019	Blood urea nitrogen - Wuttke et al., 2019	-0.0357	0.0461	0.4389	0.609399	Kidney traits/diseases
Chronotype - Jansen et al., 2019	Blood urea nitrogen - Wuttke et al., 2019	0.0584	0.0265	0.0279	0.0812111	Kidney traits/diseases
Chronotype - Jones et al., 2019b	Blood urea nitrogen - Wuttke et al., 2019	0.0757	0.0263	0.004	0.0158047	Kidney traits/diseases
Daytime nap - Jansen et al., 2019	Blood urea nitrogen - Wuttke et al., 2019	-0.0078	0.0433	0.8568	0.917172	Kidney traits/diseases
Narcolepsy adjust BMI - Wang et al., 2019	Blood urea nitrogen - Wuttke et al., 2019	0.01	0.0307	0.7441	0.842718	Kidney traits/diseases
Narcolepsy - Wang et al., 2019	Blood urea nitrogen - Wuttke et al., 2019	0.0266	0.03	0.3755	0.552262	Kidney traits/diseases
Insomnia - Lane et al., 2019	Blood urea nitrogen - Wuttke et al., 2019	-0.0274	0.0285	0.3373	0.515182	Kidney traits/diseases
Short sleep duration - Dashti et al., 2019	Blood urea nitrogen - Wuttke et al., 2019	0.0207	0.0333	0.5354	0.690787	Kidney traits/diseases
Sleep duration - Jones et al., 2016	Blood urea nitrogen - Wuttke et al., 2019	-0.0708	0.058	0.2223	0.391395	Kidney traits/diseases
Sleep duration - Dashti et al., 2019	Blood urea nitrogen - Wuttke et al., 2019	-0.0343	0.034	0.3136	0.492365	Kidney traits/diseases
Sleep duration - Jansen et al., 2019	Blood urea nitrogen - Wuttke et al., 2019	-0.0282	0.0295	0.3382	0.516151	Kidney traits/diseases
Snoring - Jansen et al., 2019	Blood urea nitrogen - Wuttke et al., 2019	0.0119	0.0277	0.6675	0.789337	Kidney traits/diseases
Accelerometer based sleep duration - Jones et al., 2019	Urinary albumin to creatinine ratio - Casanova et al., 2019	-0.0416	0.0314	0.18598	0.347724	Kidney traits/diseases
Long sleep duration - Jones et al., 2016	Urinary albumin to creatinine ratio - Casanova et al., 2019	-0.166	0.0631	0.008521	0.0303753	Kidney traits/diseases
Short sleep duration - Jones et al., 2016	Urinary albumin to creatinine ratio - Casanova et al., 2019	-0.074	0.0455	0.10397	0.226406	Kidney traits/diseases
Snoring adjust BMI - Campos et al., 2020	Urinary albumin to creatinine ratio - Casanova et al., 2019	-0.0431	0.025	0.085398	0.196435	Kidney traits/diseases
Snoring - Campos et al., 2020	Urinary albumin to creatinine ratio - Casanova et al., 2019	-0.0869	0.0241	0.00032009	0.00178141	Kidney traits/diseases
Chronotype - Jones et al., 2019a	Urinary albumin to creatinine ratio - Casanova et al., 2019	0.0402	0.0213	0.05837	0.146595	Kidney traits/diseases
Chronotype - Jones et al., 2016	Urinary albumin to creatinine ratio - Casanova et al., 2019	-0.012	0.0301	0.68893	0.804215	Kidney traits/diseases
Sleep duration - Doherty et al., 2018	Urinary albumin to creatinine ratio - Casanova et al., 2019	-0.1221	0.0344	0.00037828	0.00205439	Kidney traits/diseases
Narcolepsy - Jansen et al., 2019	Urinary albumin to creatinine ratio - Casanova et al., 2019	-0.052	0.0459	0.25771	0.43051	Kidney traits/diseases
Sleep duration - Watanabe et al., 2019	Urinary albumin to creatinine ratio - Casanova et al., 2019	-0.0193	0.0258	0.453	0.620998	Kidney traits/diseases
Getting up in morning - Watanabe et al., 2019	Urinary albumin to creatinine ratio - Casanova et al., 2019	0.0073	0.0252	0.77214	0.861577	Kidney traits/diseases
Chronotype - Watanabe et al., 2019	Urinary albumin to creatinine ratio - Casanova et al., 2019	-0.0419	0.0233	0.071842	0.173123	Kidney traits/diseases
Insomnia - Watanabe et al., 2019	Urinary albumin to creatinine ratio - Casanova et al., 2019	-0.0315	0.0277	0.25538	0.427147	Kidney traits/diseases
Snoring - Watanabe et al., 2019	Urinary albumin to creatinine ratio - Casanova et al., 2019	-0.0976	0.025	9.6526e-05	0.000594275	Kidney traits/diseases
Narcolepsy - Watanabe et al., 2019	Urinary albumin to creatinine ratio - Casanova et al., 2019	-0.0302	0.0303	0.31841	0.495876	Kidney traits/diseases
Daytime nap - Dashti et al., 2021	Urinary albumin to creatinine ratio - Casanova et al., 2019	-0.0094	0.0233	0.6867	0.801844	Kidney traits/diseases
Chronotype - Loh et al., 2018	Urinary albumin to creatinine ratio - Casanova et al., 2019	0.0414	0.0213	0.051535	0.132809	Kidney traits/diseases
Snoring - Jiang et al., 2021	Urinary albumin to creatinine ratio - Casanova et al., 2019	-0.09	0.0245	0.0002441	0.00139103	Kidney traits/diseases
Getting up in morning - Jansen et al., 2019	Urinary albumin to creatinine ratio - Casanova et al., 2019	0.0071	0.0252	0.77766	0.865871	Kidney traits/diseases
Insomnia - Hammerschlag et al., 2017	Urinary albumin to creatinine ratio - Casanova et al., 2019	0.012	0.0431	0.78055	0.868566	Kidney traits/diseases
Insomnia - Jansen et al., 2019	Urinary albumin to creatinine ratio - Casanova et al., 2019	-0.0421	0.0297	0.15625	0.305552	Kidney traits/diseases
Insomnia - Watanabe et al., 2022	Urinary albumin to creatinine ratio - Casanova et al., 2019	-0.0432	0.0297	0.14583	0.290837	Kidney traits/diseases
Long sleep duration - Dashti et al., 2019	Urinary albumin to creatinine ratio - Casanova et al., 2019	-0.114	0.0374	0.002294	0.00994804	Kidney traits/diseases
Chronotype - Jansen et al., 2019	Urinary albumin to creatinine ratio - Casanova et al., 2019	0.0406	0.0231	0.079491	0.18643	Kidney traits/diseases
Chronotype - Jones et al., 2019b	Urinary albumin to creatinine ratio - Casanova et al., 2019	0.0462	0.0218	0.033795	0.0951007	Kidney traits/diseases
Daytime nap - Jansen et al., 2019	Urinary albumin to creatinine ratio - Casanova et al., 2019	0.0367	0.0355	0.30109	0.478856	Kidney traits/diseases
Narcolepsy adjust BMI - Wang et al., 2019	Urinary albumin to creatinine ratio - Casanova et al., 2019	-0.0146	0.0279	0.60021	0.742984	Kidney traits/diseases
Narcolepsy - Wang et al., 2019	Urinary albumin to creatinine ratio - Casanova et al., 2019	-0.0365	0.0278	0.1889	0.351559	Kidney traits/diseases
Insomnia - Lane et al., 2019	Urinary albumin to creatinine ratio - Casanova et al., 2019	-0.0232	0.0274	0.39549	0.570261	Kidney traits/diseases
Short sleep duration - Dashti et al., 2019	Urinary albumin to creatinine ratio - Casanova et al., 2019	-0.0274	0.0279	0.32553	0.502133	Kidney traits/diseases
Sleep duration - Jones et al., 2016	Urinary albumin to creatinine ratio - Casanova et al., 2019	-0.0196	0.0413	0.63482	0.766928	Kidney traits/diseases
Sleep duration - Dashti et al., 2019	Urinary albumin to creatinine ratio - Casanova et al., 2019	-0.0135	0.0267	0.61487	0.750946	Kidney traits/diseases
Sleep duration - Jansen et al., 2019	Urinary albumin to creatinine ratio - Casanova et al., 2019	-0.0224	0.0253	0.37766	0.55423	Kidney traits/diseases
Snoring - Jansen et al., 2019	Urinary albumin to creatinine ratio - Casanova et al., 2019	-0.0954	0.0253	0.000161	0.000949571	Kidney traits/diseases
Accelerometer based sleep duration - Jones et al., 2019	Chronic kidney disease - Wuttke et al., 2019	0.0764	0.0627	0.2229	0.391599	Kidney traits/diseases
Long sleep duration - Jones et al., 2016	Chronic kidney disease - Wuttke et al., 2019	0.0762	0.1083	0.4819	0.643993	Kidney traits/diseases
Short sleep duration - Jones et al., 2016	Chronic kidney disease - Wuttke et al., 2019	0.0963	0.0816	0.2379	0.40803	Kidney traits/diseases
Snoring adjust BMI - Campos et al., 2020	Chronic kidney disease - Wuttke et al., 2019	-0.0331	0.0405	0.4135	0.586613	Kidney traits/diseases
Snoring - Campos et al., 2020	Chronic kidney disease - Wuttke et al., 2019	0.0312	0.0364	0.3913	0.566035	Kidney traits/diseases
Chronotype - Jones et al., 2019a	Chronic kidney disease - Wuttke et al., 2019	-0.0125	0.0374	0.7388	0.840603	Kidney traits/diseases
Chronotype - Jones et al., 2016	Chronic kidney disease - Wuttke et al., 2019	-0.0345	0.0532	0.5169	0.676383	Kidney traits/diseases
Sleep duration - Doherty et al., 2018	Chronic kidney disease - Wuttke et al., 2019	0.0221	0.0598	0.712	0.822367	Kidney traits/diseases
Narcolepsy - Jansen et al., 2019	Chronic kidney disease - Wuttke et al., 2019	0.0805	0.0778	0.3009	0.478856	Kidney traits/diseases
Sleep duration - Watanabe et al., 2019	Chronic kidney disease - Wuttke et al., 2019	0.0437	0.0404	0.2802	0.456764	Kidney traits/diseases
Getting up in morning - Watanabe et al., 2019	Chronic kidney disease - Wuttke et al., 2019	-0.0095	0.0429	0.8251	0.898615	Kidney traits/diseases
Chronotype - Watanabe et al., 2019	Chronic kidney disease - Wuttke et al., 2019	0.0326	0.0396	0.4105	0.583806	Kidney traits/diseases
Insomnia - Watanabe et al., 2019	Chronic kidney disease - Wuttke et al., 2019	0.0592	0.0437	0.175	0.332574	Kidney traits/diseases
Snoring - Watanabe et al., 2019	Chronic kidney disease - Wuttke et al., 2019	0.0501	0.0431	0.2453	0.416835	Kidney traits/diseases
Narcolepsy - Watanabe et al., 2019	Chronic kidney disease - Wuttke et al., 2019	0.0354	0.0481	0.4611	0.627729	Kidney traits/diseases
Daytime nap - Dashti et al., 2021	Chronic kidney disease - Wuttke et al., 2019	0.0786	0.0379	0.038	0.10459	Kidney traits/diseases
Chronotype - Loh et al., 2018	Chronic kidney disease - Wuttke et al., 2019	-0.0158	0.0363	0.6632	0.786663	Kidney traits/diseases
Snoring - Jiang et al., 2021	Chronic kidney disease - Wuttke et al., 2019	0.0483	0.0394	0.2201	0.388536	Kidney traits/diseases
Getting up in morning - Jansen et al., 2019	Chronic kidney disease - Wuttke et al., 2019	-0.03	0.0423	0.4782	0.640449	Kidney traits/diseases
Insomnia - Hammerschlag et al., 2017	Chronic kidney disease - Wuttke et al., 2019	0.082	0.0778	0.2917	0.469433	Kidney traits/diseases
Insomnia - Jansen et al., 2019	Chronic kidney disease - Wuttke et al., 2019	0.0629	0.0484	0.1936	0.356534	Kidney traits/diseases
Insomnia - Watanabe et al., 2022	Chronic kidney disease - Wuttke et al., 2019	0.067	0.0482	0.1645	0.317997	Kidney traits/diseases
Long sleep duration - Dashti et al., 2019	Chronic kidney disease - Wuttke et al., 2019	0.1084	0.0634	0.0871	0.198991	Kidney traits/diseases
Chronotype - Jansen et al., 2019	Chronic kidney disease - Wuttke et al., 2019	-0.0348	0.0394	0.3771	0.553756	Kidney traits/diseases
Chronotype - Jones et al., 2019b	Chronic kidney disease - Wuttke et al., 2019	-0.0186	0.0383	0.6273	0.760125	Kidney traits/diseases
Daytime nap - Jansen et al., 2019	Chronic kidney disease - Wuttke et al., 2019	0.0184	0.0561	0.743	0.842686	Kidney traits/diseases
Narcolepsy adjust BMI - Wang et al., 2019	Chronic kidney disease - Wuttke et al., 2019	0.0319	0.0426	0.4531	0.620998	Kidney traits/diseases
Narcolepsy - Wang et al., 2019	Chronic kidney disease - Wuttke et al., 2019	0.0611	0.0428	0.1539	0.302125	Kidney traits/diseases
Insomnia - Lane et al., 2019	Chronic kidney disease - Wuttke et al., 2019	0.073	0.0411	0.0754	0.179241	Kidney traits/diseases
Short sleep duration - Dashti et al., 2019	Chronic kidney disease - Wuttke et al., 2019	0.0156	0.0489	0.7489	0.845438	Kidney traits/diseases
Sleep duration - Jones et al., 2016	Chronic kidney disease - Wuttke et al., 2019	-0.0863	0.0708	0.2225	0.391506	Kidney traits/diseases
Sleep duration - Dashti et al., 2019	Chronic kidney disease - Wuttke et al., 2019	0.0101	0.0448	0.8209	0.896454	Kidney traits/diseases
Sleep duration - Jansen et al., 2019	Chronic kidney disease - Wuttke et al., 2019	0.0338	0.0388	0.3838	0.559184	Kidney traits/diseases
Snoring - Jansen et al., 2019	Chronic kidney disease - Wuttke et al., 2019	0.0688	0.0434	0.1126	0.239149	Kidney traits/diseases
Accelerometer based sleep duration - Jones et al., 2019	Urinary albumin to creatinine ratio - Teumer et al., 2019	-0.0567	0.0318	0.0748	0.17876	Kidney traits/diseases
Long sleep duration - Jones et al., 2016	Urinary albumin to creatinine ratio - Teumer et al., 2019	-0.1785	0.064	0.0053	0.0202491	Kidney traits/diseases
Short sleep duration - Jones et al., 2016	Urinary albumin to creatinine ratio - Teumer et al., 2019	-0.0837	0.0443	0.0592	0.148128	Kidney traits/diseases
Snoring adjust BMI - Campos et al., 2020	Urinary albumin to creatinine ratio - Teumer et al., 2019	-0.0339	0.0248	0.1724	0.329958	Kidney traits/diseases
Snoring - Campos et al., 2020	Urinary albumin to creatinine ratio - Teumer et al., 2019	-0.0657	0.0241	0.0063	0.0235146	Kidney traits/diseases
Chronotype - Jones et al., 2019a	Urinary albumin to creatinine ratio - Teumer et al., 2019	0.0332	0.0208	0.1108	0.236943	Kidney traits/diseases
Chronotype - Jones et al., 2016	Urinary albumin to creatinine ratio - Teumer et al., 2019	-0.015	0.0298	0.6146	0.750946	Kidney traits/diseases
Sleep duration - Doherty et al., 2018	Urinary albumin to creatinine ratio - Teumer et al., 2019	-0.1224	0.0325	0.0002	0.00114943	Kidney traits/diseases
Narcolepsy - Jansen et al., 2019	Urinary albumin to creatinine ratio - Teumer et al., 2019	-0.0546	0.0433	0.2075	0.372304	Kidney traits/diseases
Sleep duration - Watanabe et al., 2019	Urinary albumin to creatinine ratio - Teumer et al., 2019	-0.0303	0.0241	0.2079	0.372856	Kidney traits/diseases
Getting up in morning - Watanabe et al., 2019	Urinary albumin to creatinine ratio - Teumer et al., 2019	0.012	0.0244	0.6219	0.755391	Kidney traits/diseases
Chronotype - Watanabe et al., 2019	Urinary albumin to creatinine ratio - Teumer et al., 2019	-0.0377	0.0239	0.1143	0.241745	Kidney traits/diseases
Insomnia - Watanabe et al., 2019	Urinary albumin to creatinine ratio - Teumer et al., 2019	-0.0294	0.0255	0.2489	0.421183	Kidney traits/diseases
Snoring - Watanabe et al., 2019	Urinary albumin to creatinine ratio - Teumer et al., 2019	-0.0775	0.0254	0.0022	0.00957118	Kidney traits/diseases
Narcolepsy - Watanabe et al., 2019	Urinary albumin to creatinine ratio - Teumer et al., 2019	-0.0258	0.0293	0.3781	0.554664	Kidney traits/diseases
Daytime nap - Dashti et al., 2021	Urinary albumin to creatinine ratio - Teumer et al., 2019	-0.0132	0.0227	0.561	0.714225	Kidney traits/diseases
Chronotype - Loh et al., 2018	Urinary albumin to creatinine ratio - Teumer et al., 2019	0.0337	0.0205	0.1	0.22025	Kidney traits/diseases
Snoring - Jiang et al., 2021	Urinary albumin to creatinine ratio - Teumer et al., 2019	-0.0691	0.0247	0.0051	0.0195403	Kidney traits/diseases
Getting up in morning - Jansen et al., 2019	Urinary albumin to creatinine ratio - Teumer et al., 2019	0.0137	0.0244	0.5734	0.72196	Kidney traits/diseases
Insomnia - Hammerschlag et al., 2017	Urinary albumin to creatinine ratio - Teumer et al., 2019	0.0092	0.0415	0.8244	0.898312	Kidney traits/diseases
Insomnia - Jansen et al., 2019	Urinary albumin to creatinine ratio - Teumer et al., 2019	-0.0391	0.0265	0.1393	0.280681	Kidney traits/diseases
Insomnia - Watanabe et al., 2022	Urinary albumin to creatinine ratio - Teumer et al., 2019	-0.0401	0.0266	0.1323	0.270618	Kidney traits/diseases
Long sleep duration - Dashti et al., 2019	Urinary albumin to creatinine ratio - Teumer et al., 2019	-0.1132	0.0356	0.0015	0.00695189	Kidney traits/diseases
Chronotype - Jansen et al., 2019	Urinary albumin to creatinine ratio - Teumer et al., 2019	0.038	0.0239	0.1115	0.237774	Kidney traits/diseases
Chronotype - Jones et al., 2019b	Urinary albumin to creatinine ratio - Teumer et al., 2019	0.0365	0.0214	0.0884	0.200823	Kidney traits/diseases
Daytime nap - Jansen et al., 2019	Urinary albumin to creatinine ratio - Teumer et al., 2019	0.0335	0.0341	0.3262	0.502591	Kidney traits/diseases
Narcolepsy adjust BMI - Wang et al., 2019	Urinary albumin to creatinine ratio - Teumer et al., 2019	-0.0145	0.0266	0.5861	0.732127	Kidney traits/diseases
Narcolepsy - Wang et al., 2019	Urinary albumin to creatinine ratio - Teumer et al., 2019	-0.0299	0.0266	0.2601	0.432894	Kidney traits/diseases
Insomnia - Lane et al., 2019	Urinary albumin to creatinine ratio - Teumer et al., 2019	-0.0214	0.0263	0.4141	0.587259	Kidney traits/diseases
Short sleep duration - Dashti et al., 2019	Urinary albumin to creatinine ratio - Teumer et al., 2019	-0.0177	0.027	0.5118	0.671447	Kidney traits/diseases
Sleep duration - Jones et al., 2016	Urinary albumin to creatinine ratio - Teumer et al., 2019	-0.0197	0.0394	0.6167	0.752358	Kidney traits/diseases
Sleep duration - Dashti et al., 2019	Urinary albumin to creatinine ratio - Teumer et al., 2019	-0.0234	0.0247	0.3451	0.521777	Kidney traits/diseases
Sleep duration - Jansen et al., 2019	Urinary albumin to creatinine ratio - Teumer et al., 2019	-0.0325	0.0239	0.1746	0.332282	Kidney traits/diseases
Snoring - Jansen et al., 2019	Urinary albumin to creatinine ratio - Teumer et al., 2019	-0.0773	0.0255	0.0024	0.0103412	Kidney traits/diseases
Accelerometer based sleep duration - Jones et al., 2019	Chronic kidney disease - Pattaro et al., 2016	0.1096	0.0898	0.2226	0.391506	Kidney traits/diseases
Long sleep duration - Jones et al., 2016	Chronic kidney disease - Pattaro et al., 2016	0.1444	0.1688	0.3922	0.566931	Kidney traits/diseases
Short sleep duration - Jones et al., 2016	Chronic kidney disease - Pattaro et al., 2016	0.068	0.1108	0.5392	0.694336	Kidney traits/diseases
Snoring adjust BMI - Campos et al., 2020	Chronic kidney disease - Pattaro et al., 2016	0.0346	0.0652	0.5951	0.738932	Kidney traits/diseases
Snoring - Campos et al., 2020	Chronic kidney disease - Pattaro et al., 2016	0.1104	0.0663	0.0958	0.213545	Kidney traits/diseases
Chronotype - Jones et al., 2019a	Chronic kidney disease - Pattaro et al., 2016	-0.0181	0.0583	0.7567	0.850435	Kidney traits/diseases
Chronotype - Jones et al., 2016	Chronic kidney disease - Pattaro et al., 2016	0.0066	0.0858	0.9388	0.964405	Kidney traits/diseases
Sleep duration - Doherty et al., 2018	Chronic kidney disease - Pattaro et al., 2016	0.1712	0.0905	0.0585	0.14674	Kidney traits/diseases
Narcolepsy - Jansen et al., 2019	Chronic kidney disease - Pattaro et al., 2016	-0.0643	0.111	0.5625	0.715009	Kidney traits/diseases
Sleep duration - Watanabe et al., 2019	Chronic kidney disease - Pattaro et al., 2016	0.0705	0.0726	0.332	0.509587	Kidney traits/diseases
Getting up in morning - Watanabe et al., 2019	Chronic kidney disease - Pattaro et al., 2016	-0.0894	0.0637	0.1607	0.312592	Kidney traits/diseases
Chronotype - Watanabe et al., 2019	Chronic kidney disease - Pattaro et al., 2016	-0.0184	0.0577	0.7499	0.846095	Kidney traits/diseases
Insomnia - Watanabe et al., 2019	Chronic kidney disease - Pattaro et al., 2016	0.1418	0.072	0.0488	0.127384	Kidney traits/diseases
Snoring - Watanabe et al., 2019	Chronic kidney disease - Pattaro et al., 2016	0.101	0.0685	0.14	0.281811	Kidney traits/diseases
Narcolepsy - Watanabe et al., 2019	Chronic kidney disease - Pattaro et al., 2016	-0.0491	0.0754	0.5153	0.674726	Kidney traits/diseases
Daytime nap - Dashti et al., 2021	Chronic kidney disease - Pattaro et al., 2016	0.0933	0.0622	0.1334	0.272045	Kidney traits/diseases
Chronotype - Loh et al., 2018	Chronic kidney disease - Pattaro et al., 2016	-0.0273	0.0599	0.6488	0.77687	Kidney traits/diseases
Snoring - Jiang et al., 2021	Chronic kidney disease - Pattaro et al., 2016	0.1019	0.0636	0.1092	0.234141	Kidney traits/diseases
Getting up in morning - Jansen et al., 2019	Chronic kidney disease - Pattaro et al., 2016	-0.091	0.0638	0.1539	0.302125	Kidney traits/diseases
Insomnia - Hammerschlag et al., 2017	Chronic kidney disease - Pattaro et al., 2016	0.1129	0.1186	0.3415	0.518877	Kidney traits/diseases
Insomnia - Jansen et al., 2019	Chronic kidney disease - Pattaro et al., 2016	0.1344	0.0757	0.076	0.18035	Kidney traits/diseases
Insomnia - Watanabe et al., 2022	Chronic kidney disease - Pattaro et al., 2016	0.145	0.0757	0.0555	0.140786	Kidney traits/diseases
Long sleep duration - Dashti et al., 2019	Chronic kidney disease - Pattaro et al., 2016	0.1839	0.1019	0.0712	0.172088	Kidney traits/diseases
Chronotype - Jansen et al., 2019	Chronic kidney disease - Pattaro et al., 2016	0.0182	0.058	0.754	0.849063	Kidney traits/diseases
Chronotype - Jones et al., 2019b	Chronic kidney disease - Pattaro et al., 2016	-0.0242	0.0611	0.6919	0.806751	Kidney traits/diseases
Daytime nap - Jansen et al., 2019	Chronic kidney disease - Pattaro et al., 2016	-0.0559	0.0976	0.5673	0.718178	Kidney traits/diseases
Narcolepsy adjust BMI - Wang et al., 2019	Chronic kidney disease - Pattaro et al., 2016	-0.0247	0.0704	0.7257	0.832015	Kidney traits/diseases
Narcolepsy - Wang et al., 2019	Chronic kidney disease - Pattaro et al., 2016	0.0143	0.0697	0.8371	0.905348	Kidney traits/diseases
Insomnia - Lane et al., 2019	Chronic kidney disease - Pattaro et al., 2016	0.1104	0.0707	0.1184	0.248082	Kidney traits/diseases
Short sleep duration - Dashti et al., 2019	Chronic kidney disease - Pattaro et al., 2016	-0.0111	0.075	0.8824	0.932652	Kidney traits/diseases
Sleep duration - Jones et al., 2016	Chronic kidney disease - Pattaro et al., 2016	-0.079	0.1105	0.4745	0.637951	Kidney traits/diseases
Sleep duration - Dashti et al., 2019	Chronic kidney disease - Pattaro et al., 2016	0.0628	0.0741	0.3966	0.571105	Kidney traits/diseases
Sleep duration - Jansen et al., 2019	Chronic kidney disease - Pattaro et al., 2016	0.0926	0.0706	0.1899	0.352771	Kidney traits/diseases
Snoring - Jansen et al., 2019	Chronic kidney disease - Pattaro et al., 2016	0.1029	0.0684	0.1323	0.270618	Kidney traits/diseases
Accelerometer based sleep duration - Jones et al., 2019	eGFR based on serum creatinine in diabetes - Pattaro et al., 2016	-0.0051	0.1356	0.9703	0.982195	Kidney traits/diseases
Long sleep duration - Jones et al., 2016	eGFR based on serum creatinine in diabetes - Pattaro et al., 2016	0.1578	0.2318	0.496	0.656896	Kidney traits/diseases
Short sleep duration - Jones et al., 2016	eGFR based on serum creatinine in diabetes - Pattaro et al., 2016	-0.1383	0.1616	0.3922	0.566931	Kidney traits/diseases
Snoring adjust BMI - Campos et al., 2020	eGFR based on serum creatinine in diabetes - Pattaro et al., 2016	0.004	0.0985	0.9678	0.980502	Kidney traits/diseases
Snoring - Campos et al., 2020	eGFR based on serum creatinine in diabetes - Pattaro et al., 2016	-0.0072	0.0919	0.9376	0.964214	Kidney traits/diseases
Chronotype - Jones et al., 2019a	eGFR based on serum creatinine in diabetes - Pattaro et al., 2016	0.038	0.0803	0.6363	0.767366	Kidney traits/diseases
Chronotype - Jones et al., 2016	eGFR based on serum creatinine in diabetes - Pattaro et al., 2016	-0.0039	0.1158	0.9732	0.984638	Kidney traits/diseases
Sleep duration - Doherty et al., 2018	eGFR based on serum creatinine in diabetes - Pattaro et al., 2016	-0.0435	0.1196	0.7162	0.825333	Kidney traits/diseases
Narcolepsy - Jansen et al., 2019	eGFR based on serum creatinine in diabetes - Pattaro et al., 2016	0.3814	0.1766	0.0308	0.0880062	Kidney traits/diseases
Sleep duration - Watanabe et al., 2019	eGFR based on serum creatinine in diabetes - Pattaro et al., 2016	0.0901	0.0956	0.3462	0.523049	Kidney traits/diseases
Getting up in morning - Watanabe et al., 2019	eGFR based on serum creatinine in diabetes - Pattaro et al., 2016	-0.1014	0.0918	0.2696	0.443596	Kidney traits/diseases
Chronotype - Watanabe et al., 2019	eGFR based on serum creatinine in diabetes - Pattaro et al., 2016	-0.0062	0.0839	0.9411	0.965684	Kidney traits/diseases
Insomnia - Watanabe et al., 2019	eGFR based on serum creatinine in diabetes - Pattaro et al., 2016	0.0964	0.0942	0.3057	0.484064	Kidney traits/diseases
Snoring - Watanabe et al., 2019	eGFR based on serum creatinine in diabetes - Pattaro et al., 2016	-0.1252	0.0913	0.1704	0.326901	Kidney traits/diseases
Narcolepsy - Watanabe et al., 2019	eGFR based on serum creatinine in diabetes - Pattaro et al., 2016	0.1516	0.1086	0.1628	0.315464	Kidney traits/diseases
Daytime nap - Dashti et al., 2021	eGFR based on serum creatinine in diabetes - Pattaro et al., 2016	0.0506	0.0853	0.5531	0.707954	Kidney traits/diseases
Chronotype - Loh et al., 2018	eGFR based on serum creatinine in diabetes - Pattaro et al., 2016	0.0004	0.081	0.9963	0.99788	Kidney traits/diseases
Snoring - Jiang et al., 2021	eGFR based on serum creatinine in diabetes - Pattaro et al., 2016	-0.0162	0.0835	0.8464	0.910888	Kidney traits/diseases
Getting up in morning - Jansen et al., 2019	eGFR based on serum creatinine in diabetes - Pattaro et al., 2016	-0.1189	0.092	0.1959	0.359298	Kidney traits/diseases
Insomnia - Hammerschlag et al., 2017	eGFR based on serum creatinine in diabetes - Pattaro et al., 2016	0.0027	0.1444	0.9849	0.99201	Kidney traits/diseases
Insomnia - Jansen et al., 2019	eGFR based on serum creatinine in diabetes - Pattaro et al., 2016	0.1382	0.1083	0.2018	0.365117	Kidney traits/diseases
Insomnia - Watanabe et al., 2022	eGFR based on serum creatinine in diabetes - Pattaro et al., 2016	0.1296	0.1088	0.2333	0.403735	Kidney traits/diseases
Long sleep duration - Dashti et al., 2019	eGFR based on serum creatinine in diabetes - Pattaro et al., 2016	0.171	0.1396	0.2206	0.389079	Kidney traits/diseases
Chronotype - Jansen et al., 2019	eGFR based on serum creatinine in diabetes - Pattaro et al., 2016	-0.0014	0.0836	0.9869	0.99299	Kidney traits/diseases
Chronotype - Jones et al., 2019b	eGFR based on serum creatinine in diabetes - Pattaro et al., 2016	0.0223	0.0829	0.7875	0.872775	Kidney traits/diseases
Daytime nap - Jansen et al., 2019	eGFR based on serum creatinine in diabetes - Pattaro et al., 2016	0.1403	0.1302	0.2812	0.457657	Kidney traits/diseases
Narcolepsy adjust BMI - Wang et al., 2019	eGFR based on serum creatinine in diabetes - Pattaro et al., 2016	0.1255	0.1069	0.2406	0.41144	Kidney traits/diseases
Narcolepsy - Wang et al., 2019	eGFR based on serum creatinine in diabetes - Pattaro et al., 2016	0.1181	0.1053	0.2619	0.435352	Kidney traits/diseases
Insomnia - Lane et al., 2019	eGFR based on serum creatinine in diabetes - Pattaro et al., 2016	0.0768	0.0905	0.3958	0.570505	Kidney traits/diseases
Short sleep duration - Dashti et al., 2019	eGFR based on serum creatinine in diabetes - Pattaro et al., 2016	-0.0333	0.1108	0.7635	0.855712	Kidney traits/diseases
Sleep duration - Jones et al., 2016	eGFR based on serum creatinine in diabetes - Pattaro et al., 2016	0.2162	0.1671	0.1955	0.358782	Kidney traits/diseases
Sleep duration - Dashti et al., 2019	eGFR based on serum creatinine in diabetes - Pattaro et al., 2016	0.0765	0.1036	0.4601	0.627001	Kidney traits/diseases
Sleep duration - Jansen et al., 2019	eGFR based on serum creatinine in diabetes - Pattaro et al., 2016	0.0207	0.0886	0.8153	0.892265	Kidney traits/diseases
Snoring - Jansen et al., 2019	eGFR based on serum creatinine in diabetes - Pattaro et al., 2016	-0.1089	0.0911	0.2317	0.402119	Kidney traits/diseases
Accelerometer based sleep duration - Jones et al., 2019	eGFR based on serum creatinine in nondiabetes - Pattaro et al., 2016	-0.1018	0.0456	0.0255	0.0758625	Kidney traits/diseases
Long sleep duration - Jones et al., 2016	eGFR based on serum creatinine in nondiabetes - Pattaro et al., 2016	-0.1413	0.0831	0.0891	0.202187	Kidney traits/diseases
Short sleep duration - Jones et al., 2016	eGFR based on serum creatinine in nondiabetes - Pattaro et al., 2016	0.0387	0.0562	0.4907	0.651369	Kidney traits/diseases
Snoring adjust BMI - Campos et al., 2020	eGFR based on serum creatinine in nondiabetes - Pattaro et al., 2016	-0.0296	0.0322	0.3586	0.535386	Kidney traits/diseases
Snoring - Campos et al., 2020	eGFR based on serum creatinine in nondiabetes - Pattaro et al., 2016	-0.0387	0.0308	0.2091	0.37451	Kidney traits/diseases
Chronotype - Jones et al., 2019a	eGFR based on serum creatinine in nondiabetes - Pattaro et al., 2016	0.0123	0.0272	0.6499	0.777727	Kidney traits/diseases
Chronotype - Jones et al., 2016	eGFR based on serum creatinine in nondiabetes - Pattaro et al., 2016	-0.0011	0.0399	0.9775	0.987753	Kidney traits/diseases
Sleep duration - Doherty et al., 2018	eGFR based on serum creatinine in nondiabetes - Pattaro et al., 2016	-0.0838	0.0436	0.0544	0.138429	Kidney traits/diseases
Narcolepsy - Jansen et al., 2019	eGFR based on serum creatinine in nondiabetes - Pattaro et al., 2016	-0.0606	0.0497	0.2227	0.391506	Kidney traits/diseases
Sleep duration - Watanabe et al., 2019	eGFR based on serum creatinine in nondiabetes - Pattaro et al., 2016	-0.0875	0.0289	0.0025	0.0107037	Kidney traits/diseases
Getting up in morning - Watanabe et al., 2019	eGFR based on serum creatinine in nondiabetes - Pattaro et al., 2016	0.0248	0.0335	0.4588	0.626284	Kidney traits/diseases
Chronotype - Watanabe et al., 2019	eGFR based on serum creatinine in nondiabetes - Pattaro et al., 2016	-0.0165	0.0274	0.5465	0.701503	Kidney traits/diseases
Insomnia - Watanabe et al., 2019	eGFR based on serum creatinine in nondiabetes - Pattaro et al., 2016	0.0063	0.0307	0.8366	0.905157	Kidney traits/diseases
Snoring - Watanabe et al., 2019	eGFR based on serum creatinine in nondiabetes - Pattaro et al., 2016	-0.0391	0.031	0.2075	0.372304	Kidney traits/diseases
Narcolepsy - Watanabe et al., 2019	eGFR based on serum creatinine in nondiabetes - Pattaro et al., 2016	-0.0488	0.034	0.1516	0.299061	Kidney traits/diseases
Daytime nap - Dashti et al., 2021	eGFR based on serum creatinine in nondiabetes - Pattaro et al., 2016	-0.0849	0.0248	0.0006	0.00308215	Kidney traits/diseases
Chronotype - Loh et al., 2018	eGFR based on serum creatinine in nondiabetes - Pattaro et al., 2016	0.0083	0.027	0.7591	0.851961	Kidney traits/diseases
Snoring - Jiang et al., 2021	eGFR based on serum creatinine in nondiabetes - Pattaro et al., 2016	-0.0357	0.0309	0.2482	0.420175	Kidney traits/diseases
Getting up in morning - Jansen et al., 2019	eGFR based on serum creatinine in nondiabetes - Pattaro et al., 2016	0.0247	0.0329	0.4522	0.620734	Kidney traits/diseases
Insomnia - Hammerschlag et al., 2017	eGFR based on serum creatinine in nondiabetes - Pattaro et al., 2016	-0.0074	0.0507	0.8836	0.933676	Kidney traits/diseases
Insomnia - Jansen et al., 2019	eGFR based on serum creatinine in nondiabetes - Pattaro et al., 2016	0.0209	0.0341	0.5405	0.695346	Kidney traits/diseases
Insomnia - Watanabe et al., 2022	eGFR based on serum creatinine in nondiabetes - Pattaro et al., 2016	0.0178	0.0341	0.6011	0.743519	Kidney traits/diseases
Long sleep duration - Dashti et al., 2019	eGFR based on serum creatinine in nondiabetes - Pattaro et al., 2016	-0.0565	0.0445	0.204	0.367982	Kidney traits/diseases
Chronotype - Jansen et al., 2019	eGFR based on serum creatinine in nondiabetes - Pattaro et al., 2016	0.0157	0.0272	0.5625	0.715009	Kidney traits/diseases
Chronotype - Jones et al., 2019b	eGFR based on serum creatinine in nondiabetes - Pattaro et al., 2016	0.0125	0.0284	0.6588	0.783281	Kidney traits/diseases
Daytime nap - Jansen et al., 2019	eGFR based on serum creatinine in nondiabetes - Pattaro et al., 2016	-0.0698	0.0395	0.0772	0.182448	Kidney traits/diseases
Narcolepsy adjust BMI - Wang et al., 2019	eGFR based on serum creatinine in nondiabetes - Pattaro et al., 2016	-0.0625	0.0319	0.05	0.129679	Kidney traits/diseases
Narcolepsy - Wang et al., 2019	eGFR based on serum creatinine in nondiabetes - Pattaro et al., 2016	-0.0668	0.0313	0.0332	0.0938096	Kidney traits/diseases
Insomnia - Lane et al., 2019	eGFR based on serum creatinine in nondiabetes - Pattaro et al., 2016	0.0071	0.0294	0.8105	0.888695	Kidney traits/diseases
Short sleep duration - Dashti et al., 2019	eGFR based on serum creatinine in nondiabetes - Pattaro et al., 2016	0.079	0.0323	0.0145	0.0471221	Kidney traits/diseases
Sleep duration - Jones et al., 2016	eGFR based on serum creatinine in nondiabetes - Pattaro et al., 2016	-0.0639	0.0512	0.2115	0.377639	Kidney traits/diseases
Sleep duration - Dashti et al., 2019	eGFR based on serum creatinine in nondiabetes - Pattaro et al., 2016	-0.0969	0.0317	0.0022	0.00957118	Kidney traits/diseases
Sleep duration - Jansen et al., 2019	eGFR based on serum creatinine in nondiabetes - Pattaro et al., 2016	-0.1023	0.0276	0.0002	0.00114943	Kidney traits/diseases
Snoring - Jansen et al., 2019	eGFR based on serum creatinine in nondiabetes - Pattaro et al., 2016	-0.0379	0.031	0.2218	0.390855	Kidney traits/diseases
Accelerometer based sleep duration - Jones et al., 2019	eGFR based on serum creatinine - Pattaro et al., 2016	-0.0933	0.0457	0.041	0.110738	Kidney traits/diseases
Long sleep duration - Jones et al., 2016	eGFR based on serum creatinine - Pattaro et al., 2016	-0.1493	0.0796	0.0607	0.151227	Kidney traits/diseases
Short sleep duration - Jones et al., 2016	eGFR based on serum creatinine - Pattaro et al., 2016	0.0375	0.0555	0.4983	0.659079	Kidney traits/diseases
Snoring adjust BMI - Campos et al., 2020	eGFR based on serum creatinine - Pattaro et al., 2016	-0.0171	0.0301	0.5696	0.719738	Kidney traits/diseases
Snoring - Campos et al., 2020	eGFR based on serum creatinine - Pattaro et al., 2016	-0.0255	0.0293	0.3838	0.559184	Kidney traits/diseases
Chronotype - Jones et al., 2019a	eGFR based on serum creatinine - Pattaro et al., 2016	0.0117	0.0269	0.6636	0.786907	Kidney traits/diseases
Chronotype - Jones et al., 2016	eGFR based on serum creatinine - Pattaro et al., 2016	-0.01	0.0381	0.7926	0.875301	Kidney traits/diseases
Sleep duration - Doherty et al., 2018	eGFR based on serum creatinine - Pattaro et al., 2016	-0.0853	0.0415	0.0399	0.108689	Kidney traits/diseases
Narcolepsy - Jansen et al., 2019	eGFR based on serum creatinine - Pattaro et al., 2016	-0.031	0.0476	0.5147	0.67446	Kidney traits/diseases
Sleep duration - Watanabe et al., 2019	eGFR based on serum creatinine - Pattaro et al., 2016	-0.0759	0.0294	0.0098	0.034035	Kidney traits/diseases
Getting up in morning - Watanabe et al., 2019	eGFR based on serum creatinine - Pattaro et al., 2016	0.0056	0.0325	0.8625	0.920972	Kidney traits/diseases
Chronotype - Watanabe et al., 2019	eGFR based on serum creatinine - Pattaro et al., 2016	-0.0101	0.027	0.7082	0.81985	Kidney traits/diseases
Insomnia - Watanabe et al., 2019	eGFR based on serum creatinine - Pattaro et al., 2016	0.0097	0.0306	0.751	0.846863	Kidney traits/diseases
Snoring - Watanabe et al., 2019	eGFR based on serum creatinine - Pattaro et al., 2016	-0.029	0.0293	0.3218	0.499234	Kidney traits/diseases
Narcolepsy - Watanabe et al., 2019	eGFR based on serum creatinine - Pattaro et al., 2016	-0.0343	0.0334	0.3031	0.481107	Kidney traits/diseases
Daytime nap - Dashti et al., 2021	eGFR based on serum creatinine - Pattaro et al., 2016	-0.0805	0.0245	0.001	0.00486883	Kidney traits/diseases
Chronotype - Loh et al., 2018	eGFR based on serum creatinine - Pattaro et al., 2016	0.0055	0.0266	0.8356	0.905157	Kidney traits/diseases
Snoring - Jiang et al., 2021	eGFR based on serum creatinine - Pattaro et al., 2016	-0.0212	0.0297	0.4753	0.63839	Kidney traits/diseases
Getting up in morning - Jansen et al., 2019	eGFR based on serum creatinine - Pattaro et al., 2016	0.0033	0.0317	0.9181	0.952959	Kidney traits/diseases
Insomnia - Hammerschlag et al., 2017	eGFR based on serum creatinine - Pattaro et al., 2016	-0.0057	0.05	0.9098	0.9482	Kidney traits/diseases
Insomnia - Jansen et al., 2019	eGFR based on serum creatinine - Pattaro et al., 2016	0.0282	0.0336	0.401	0.575335	Kidney traits/diseases
Insomnia - Watanabe et al., 2022	eGFR based on serum creatinine - Pattaro et al., 2016	0.0246	0.0336	0.4637	0.629143	Kidney traits/diseases
Long sleep duration - Dashti et al., 2019	eGFR based on serum creatinine - Pattaro et al., 2016	-0.0512	0.0435	0.2393	0.40991	Kidney traits/diseases
Chronotype - Jansen et al., 2019	eGFR based on serum creatinine - Pattaro et al., 2016	0.0089	0.0268	0.7398	0.841259	Kidney traits/diseases
Chronotype - Jones et al., 2019b	eGFR based on serum creatinine - Pattaro et al., 2016	0.0102	0.0281	0.7154	0.824646	Kidney traits/diseases
Daytime nap - Jansen et al., 2019	eGFR based on serum creatinine - Pattaro et al., 2016	-0.0586	0.0395	0.1372	0.278251	Kidney traits/diseases
Narcolepsy adjust BMI - Wang et al., 2019	eGFR based on serum creatinine - Pattaro et al., 2016	-0.0514	0.0313	0.1004	0.220891	Kidney traits/diseases
Narcolepsy - Wang et al., 2019	eGFR based on serum creatinine - Pattaro et al., 2016	-0.0551	0.0306	0.072	0.173194	Kidney traits/diseases
Insomnia - Lane et al., 2019	eGFR based on serum creatinine - Pattaro et al., 2016	0.0129	0.0304	0.6712	0.791399	Kidney traits/diseases
Short sleep duration - Dashti et al., 2019	eGFR based on serum creatinine - Pattaro et al., 2016	0.0696	0.0332	0.036	0.0999698	Kidney traits/diseases
Sleep duration - Jones et al., 2016	eGFR based on serum creatinine - Pattaro et al., 2016	-0.0649	0.0515	0.2072	0.372275	Kidney traits/diseases
Sleep duration - Dashti et al., 2019	eGFR based on serum creatinine - Pattaro et al., 2016	-0.0883	0.0327	0.0069	0.0252875	Kidney traits/diseases
Sleep duration - Jansen et al., 2019	eGFR based on serum creatinine - Pattaro et al., 2016	-0.0975	0.0277	0.0004	0.00215213	Kidney traits/diseases
Snoring - Jansen et al., 2019	eGFR based on serum creatinine - Pattaro et al., 2016	-0.0257	0.0292	0.3804	0.556874	Kidney traits/diseases
Accelerometer based sleep duration - Jones et al., 2019	eGFR based on serum cystatin C - Pattaro et al., 2016	0.0239	0.0514	0.6418	0.771686	Kidney traits/diseases
Long sleep duration - Jones et al., 2016	eGFR based on serum cystatin C - Pattaro et al., 2016	-0.1677	0.1104	0.1288	0.26453	Kidney traits/diseases
Short sleep duration - Jones et al., 2016	eGFR based on serum cystatin C - Pattaro et al., 2016	-0.0783	0.0832	0.3462	0.523049	Kidney traits/diseases
Snoring adjust BMI - Campos et al., 2020	eGFR based on serum cystatin C - Pattaro et al., 2016	0.0207	0.0436	0.635	0.766928	Kidney traits/diseases
Snoring - Campos et al., 2020	eGFR based on serum cystatin C - Pattaro et al., 2016	-0.081	0.0479	0.0913	0.205336	Kidney traits/diseases
Chronotype - Jones et al., 2019a	eGFR based on serum cystatin C - Pattaro et al., 2016	0.0199	0.0367	0.588	0.733205	Kidney traits/diseases
Chronotype - Jones et al., 2016	eGFR based on serum cystatin C - Pattaro et al., 2016	-0.0193	0.0538	0.719	0.826441	Kidney traits/diseases
Sleep duration - Doherty et al., 2018	eGFR based on serum cystatin C - Pattaro et al., 2016	-0.0519	0.0558	0.3523	0.529497	Kidney traits/diseases
Narcolepsy - Jansen et al., 2019	eGFR based on serum cystatin C - Pattaro et al., 2016	-0.0581	0.0694	0.403	0.577121	Kidney traits/diseases
Sleep duration - Watanabe et al., 2019	eGFR based on serum cystatin C - Pattaro et al., 2016	-0.0176	0.0422	0.6765	0.794058	Kidney traits/diseases
Getting up in morning - Watanabe et al., 2019	eGFR based on serum cystatin C - Pattaro et al., 2016	-0.0004	0.0425	0.992	0.995198	Kidney traits/diseases
Chronotype - Watanabe et al., 2019	eGFR based on serum cystatin C - Pattaro et al., 2016	-0.0111	0.038	0.7695	0.859426	Kidney traits/diseases
Insomnia - Watanabe et al., 2019	eGFR based on serum cystatin C - Pattaro et al., 2016	-0.0092	0.0403	0.8205	0.896454	Kidney traits/diseases
Snoring - Watanabe et al., 2019	eGFR based on serum cystatin C - Pattaro et al., 2016	-0.0888	0.0468	0.0576	0.145112	Kidney traits/diseases
Narcolepsy - Watanabe et al., 2019	eGFR based on serum cystatin C - Pattaro et al., 2016	-0.0601	0.0479	0.209	0.374497	Kidney traits/diseases
Daytime nap - Dashti et al., 2021	eGFR based on serum cystatin C - Pattaro et al., 2016	-0.0972	0.0457	0.0336	0.0947356	Kidney traits/diseases
Chronotype - Loh et al., 2018	eGFR based on serum cystatin C - Pattaro et al., 2016	0.0241	0.0393	0.5396	0.694409	Kidney traits/diseases
Snoring - Jiang et al., 2021	eGFR based on serum cystatin C - Pattaro et al., 2016	-0.0759	0.0491	0.1223	0.254148	Kidney traits/diseases
Getting up in morning - Jansen et al., 2019	eGFR based on serum cystatin C - Pattaro et al., 2016	0.0077	0.0427	0.857	0.917172	Kidney traits/diseases
Insomnia - Hammerschlag et al., 2017	eGFR based on serum cystatin C - Pattaro et al., 2016	-0.0922	0.0892	0.3009	0.478856	Kidney traits/diseases
Insomnia - Jansen et al., 2019	eGFR based on serum cystatin C - Pattaro et al., 2016	-0.035	0.0471	0.4567	0.62426	Kidney traits/diseases
Insomnia - Watanabe et al., 2022	eGFR based on serum cystatin C - Pattaro et al., 2016	-0.0332	0.0474	0.4839	0.645306	Kidney traits/diseases
Long sleep duration - Dashti et al., 2019	eGFR based on serum cystatin C - Pattaro et al., 2016	-0.0858	0.065	0.1867	0.348587	Kidney traits/diseases
Chronotype - Jansen et al., 2019	eGFR based on serum cystatin C - Pattaro et al., 2016	0.0136	0.0381	0.7202	0.827231	Kidney traits/diseases
Chronotype - Jones et al., 2019b	eGFR based on serum cystatin C - Pattaro et al., 2016	0.0241	0.0383	0.5296	0.685903	Kidney traits/diseases
Daytime nap - Jansen et al., 2019	eGFR based on serum cystatin C - Pattaro et al., 2016	-0.0843	0.0697	0.2265	0.39552	Kidney traits/diseases
Narcolepsy adjust BMI - Wang et al., 2019	eGFR based on serum cystatin C - Pattaro et al., 2016	-0.0289	0.0449	0.5208	0.678633	Kidney traits/diseases
Narcolepsy - Wang et al., 2019	eGFR based on serum cystatin C - Pattaro et al., 2016	-0.0729	0.0456	0.1097	0.235088	Kidney traits/diseases
Insomnia - Lane et al., 2019	eGFR based on serum cystatin C - Pattaro et al., 2016	-0.0009	0.0424	0.9839	0.991497	Kidney traits/diseases
Short sleep duration - Dashti et al., 2019	eGFR based on serum cystatin C - Pattaro et al., 2016	-0.0672	0.0487	0.1682	0.324374	Kidney traits/diseases
Sleep duration - Jones et al., 2016	eGFR based on serum cystatin C - Pattaro et al., 2016	-0.0171	0.065	0.7922	0.875271	Kidney traits/diseases
Sleep duration - Dashti et al., 2019	eGFR based on serum cystatin C - Pattaro et al., 2016	-0.0018	0.0409	0.9644	0.978992	Kidney traits/diseases
Sleep duration - Jansen et al., 2019	eGFR based on serum cystatin C - Pattaro et al., 2016	-0.0091	0.0412	0.8246	0.898312	Kidney traits/diseases
Snoring - Jansen et al., 2019	eGFR based on serum cystatin C - Pattaro et al., 2016	-0.0886	0.0468	0.0585	0.14674	Kidney traits/diseases
Accelerometer based sleep duration - Jones et al., 2019	Blood urea nitrogen - Dennis et al., 2021	-0.0586	0.0624	0.3474	0.524275	Kidney traits/diseases
Long sleep duration - Jones et al., 2016	Blood urea nitrogen - Dennis et al., 2021	-0.2227	0.1291	0.0846	0.195038	Kidney traits/diseases
Short sleep duration - Jones et al., 2016	Blood urea nitrogen - Dennis et al., 2021	-0.0176	0.089	0.8435	0.909111	Kidney traits/diseases
Snoring adjust BMI - Campos et al., 2020	Blood urea nitrogen - Dennis et al., 2021	-0.0492	0.0496	0.3211	0.498913	Kidney traits/diseases
Snoring - Campos et al., 2020	Blood urea nitrogen - Dennis et al., 2021	0.0503	0.0504	0.3182	0.495876	Kidney traits/diseases
Chronotype - Jones et al., 2019a	Blood urea nitrogen - Dennis et al., 2021	0.0483	0.0418	0.2473	0.419177	Kidney traits/diseases
Chronotype - Jones et al., 2016	Blood urea nitrogen - Dennis et al., 2021	0.0517	0.063	0.4116	0.584533	Kidney traits/diseases
Sleep duration - Doherty et al., 2018	Blood urea nitrogen - Dennis et al., 2021	-0.0284	0.0608	0.6404	0.770919	Kidney traits/diseases
Narcolepsy - Jansen et al., 2019	Blood urea nitrogen - Dennis et al., 2021	0.0248	0.0895	0.7816	0.869256	Kidney traits/diseases
Sleep duration - Watanabe et al., 2019	Blood urea nitrogen - Dennis et al., 2021	0.0331	0.0512	0.5184	0.677251	Kidney traits/diseases
Getting up in morning - Watanabe et al., 2019	Blood urea nitrogen - Dennis et al., 2021	0.1385	0.0464	0.0028	0.0118502	Kidney traits/diseases
Chronotype - Watanabe et al., 2019	Blood urea nitrogen - Dennis et al., 2021	-0.0537	0.0429	0.2102	0.376147	Kidney traits/diseases
Insomnia - Watanabe et al., 2019	Blood urea nitrogen - Dennis et al., 2021	-0.094	0.0479	0.0498	0.129244	Kidney traits/diseases
Snoring - Watanabe et al., 2019	Blood urea nitrogen - Dennis et al., 2021	0.0497	0.0525	0.3437	0.520243	Kidney traits/diseases
Narcolepsy - Watanabe et al., 2019	Blood urea nitrogen - Dennis et al., 2021	0.067	0.0544	0.2186	0.38658	Kidney traits/diseases
Daytime nap - Dashti et al., 2021	Blood urea nitrogen - Dennis et al., 2021	0.0565	0.0478	0.2369	0.406833	Kidney traits/diseases
Chronotype - Loh et al., 2018	Blood urea nitrogen - Dennis et al., 2021	0.0548	0.0432	0.2047	0.368916	Kidney traits/diseases
Snoring - Jiang et al., 2021	Blood urea nitrogen - Dennis et al., 2021	0.0429	0.0494	0.3845	0.559398	Kidney traits/diseases
Getting up in morning - Jansen et al., 2019	Blood urea nitrogen - Dennis et al., 2021	0.14	0.0467	0.0027	0.0114871	Kidney traits/diseases
Insomnia - Hammerschlag et al., 2017	Blood urea nitrogen - Dennis et al., 2021	-0.01	0.0789	0.8989	0.941626	Kidney traits/diseases
Insomnia - Jansen et al., 2019	Blood urea nitrogen - Dennis et al., 2021	-0.0689	0.05	0.1686	0.324836	Kidney traits/diseases
Insomnia - Watanabe et al., 2022	Blood urea nitrogen - Dennis et al., 2021	-0.0695	0.0504	0.1682	0.324374	Kidney traits/diseases
Long sleep duration - Dashti et al., 2019	Blood urea nitrogen - Dennis et al., 2021	0.0201	0.0686	0.7698	0.859426	Kidney traits/diseases
Chronotype - Jansen et al., 2019	Blood urea nitrogen - Dennis et al., 2021	0.0532	0.0431	0.2172	0.38476	Kidney traits/diseases
Chronotype - Jones et al., 2019b	Blood urea nitrogen - Dennis et al., 2021	0.0567	0.0429	0.1857	0.347361	Kidney traits/diseases
Daytime nap - Jansen et al., 2019	Blood urea nitrogen - Dennis et al., 2021	0.0681	0.0718	0.3432	0.519875	Kidney traits/diseases
Narcolepsy adjust BMI - Wang et al., 2019	Blood urea nitrogen - Dennis et al., 2021	0.0073	0.0562	0.8962	0.939872	Kidney traits/diseases
Narcolepsy - Wang et al., 2019	Blood urea nitrogen - Dennis et al., 2021	0.051	0.0549	0.3532	0.529865	Kidney traits/diseases
Insomnia - Lane et al., 2019	Blood urea nitrogen - Dennis et al., 2021	-0.0983	0.0506	0.0521	0.133754	Kidney traits/diseases
Short sleep duration - Dashti et al., 2019	Blood urea nitrogen - Dennis et al., 2021	0.0055	0.0534	0.9179	0.952959	Kidney traits/diseases
Sleep duration - Jones et al., 2016	Blood urea nitrogen - Dennis et al., 2021	-0.0366	0.0854	0.6679	0.789461	Kidney traits/diseases
Sleep duration - Dashti et al., 2019	Blood urea nitrogen - Dennis et al., 2021	0.0055	0.0511	0.9136	0.949958	Kidney traits/diseases
Sleep duration - Jansen et al., 2019	Blood urea nitrogen - Dennis et al., 2021	0.022	0.0504	0.6618	0.785232	Kidney traits/diseases
Snoring - Jansen et al., 2019	Blood urea nitrogen - Dennis et al., 2021	0.0537	0.0524	0.3058	0.484064	Kidney traits/diseases
Accelerometer based sleep duration - Jones et al., 2019	Acute renal failure - Jiang et al., 2021	0.0426	0.1161	0.7138	0.823502	Kidney traits/diseases
Long sleep duration - Jones et al., 2016	Acute renal failure - Jiang et al., 2021	-0.164	0.2191	0.4541	0.621262	Kidney traits/diseases
Short sleep duration - Jones et al., 2016	Acute renal failure - Jiang et al., 2021	0.4306	0.21	0.0403	0.109296	Kidney traits/diseases
Snoring adjust BMI - Campos et al., 2020	Acute renal failure - Jiang et al., 2021	-0.194	0.0999	0.0521	0.133754	Kidney traits/diseases
Snoring - Campos et al., 2020	Acute renal failure - Jiang et al., 2021	-0.0312	0.0943	0.7405	0.841336	Kidney traits/diseases
Chronotype - Jones et al., 2019a	Acute renal failure - Jiang et al., 2021	0.0791	0.0729	0.2779	0.454227	Kidney traits/diseases
Chronotype - Jones et al., 2016	Acute renal failure - Jiang et al., 2021	0.0306	0.0996	0.7585	0.85176	Kidney traits/diseases
Sleep duration - Doherty et al., 2018	Acute renal failure - Jiang et al., 2021	0.1962	0.124	0.1134	0.240344	Kidney traits/diseases
Narcolepsy - Jansen et al., 2019	Acute renal failure - Jiang et al., 2021	-0.3229	0.1705	0.0581	0.146008	Kidney traits/diseases
Sleep duration - Watanabe et al., 2019	Acute renal failure - Jiang et al., 2021	-0.2801	0.1076	0.0093	0.0326347	Kidney traits/diseases
Getting up in morning - Watanabe et al., 2019	Acute renal failure - Jiang et al., 2021	0.0387	0.0867	0.6553	0.781186	Kidney traits/diseases
Chronotype - Watanabe et al., 2019	Acute renal failure - Jiang et al., 2021	-0.0993	0.0774	0.1994	0.362431	Kidney traits/diseases
Insomnia - Watanabe et al., 2019	Acute renal failure - Jiang et al., 2021	0.1385	0.0927	0.135	0.27503	Kidney traits/diseases
Snoring - Watanabe et al., 2019	Acute renal failure - Jiang et al., 2021	-0.0628	0.0858	0.4641	0.629143	Kidney traits/diseases
Narcolepsy - Watanabe et al., 2019	Acute renal failure - Jiang et al., 2021	-0.2059	0.1142	0.0714	0.172365	Kidney traits/diseases
Daytime nap - Dashti et al., 2021	Acute renal failure - Jiang et al., 2021	-0.122	0.0889	0.1698	0.326061	Kidney traits/diseases
Chronotype - Loh et al., 2018	Acute renal failure - Jiang et al., 2021	0.015	0.0716	0.8346	0.904579	Kidney traits/diseases
Snoring - Jiang et al., 2021	Acute renal failure - Jiang et al., 2021	-0.0485	0.0926	0.6005	0.743004	Kidney traits/diseases
Getting up in morning - Jansen et al., 2019	Acute renal failure - Jiang et al., 2021	0.036	0.0861	0.6763	0.794054	Kidney traits/diseases
Insomnia - Hammerschlag et al., 2017	Acute renal failure - Jiang et al., 2021	0.1817	0.1673	0.2772	0.453515	Kidney traits/diseases
Insomnia - Jansen et al., 2019	Acute renal failure - Jiang et al., 2021	0.2042	0.1051	0.052	0.133672	Kidney traits/diseases
Insomnia - Watanabe et al., 2022	Acute renal failure - Jiang et al., 2021	0.2066	0.1058	0.0509	0.131424	Kidney traits/diseases
Long sleep duration - Dashti et al., 2019	Acute renal failure - Jiang et al., 2021	0.0174	0.1285	0.8926	0.938428	Kidney traits/diseases
Chronotype - Jansen et al., 2019	Acute renal failure - Jiang et al., 2021	0.0954	0.0766	0.2128	0.379457	Kidney traits/diseases
Chronotype - Jones et al., 2019b	Acute renal failure - Jiang et al., 2021	0.041	0.0756	0.5873	0.732846	Kidney traits/diseases
Daytime nap - Jansen et al., 2019	Acute renal failure - Jiang et al., 2021	-0.0431	0.1252	0.7306	0.835609	Kidney traits/diseases
Narcolepsy adjust BMI - Wang et al., 2019	Acute renal failure - Jiang et al., 2021	-0.2333	0.1158	0.0439	0.117163	Kidney traits/diseases
Narcolepsy - Wang et al., 2019	Acute renal failure - Jiang et al., 2021	-0.164	0.1116	0.1418	0.284585	Kidney traits/diseases
Insomnia - Lane et al., 2019	Acute renal failure - Jiang et al., 2021	0.1489	0.0917	0.1045	0.227316	Kidney traits/diseases
Short sleep duration - Dashti et al., 2019	Acute renal failure - Jiang et al., 2021	0.3927	0.1355	0.0038	0.0151327	Kidney traits/diseases
Sleep duration - Jones et al., 2016	Acute renal failure - Jiang et al., 2021	-0.2905	0.1749	0.0968	0.214604	Kidney traits/diseases
Sleep duration - Dashti et al., 2019	Acute renal failure - Jiang et al., 2021	-0.2953	0.1225	0.0159	0.0507696	Kidney traits/diseases
Sleep duration - Jansen et al., 2019	Acute renal failure - Jiang et al., 2021	-0.271	0.1022	0.008	0.0288228	Kidney traits/diseases
Snoring - Jansen et al., 2019	Acute renal failure - Jiang et al., 2021	-0.0516	0.085	0.5435	0.698317	Kidney traits/diseases
Accelerometer based sleep duration - Jones et al., 2019	Renal failure - Jiang et al., 2021	-0.0454	0.159	0.7753	0.863912	Kidney traits/diseases
Long sleep duration - Jones et al., 2016	Renal failure - Jiang et al., 2021	0.8287	0.3722	0.026	0.0770102	Kidney traits/diseases
Short sleep duration - Jones et al., 2016	Renal failure - Jiang et al., 2021	0.1017	0.1936	0.5993	0.742427	Kidney traits/diseases
Snoring adjust BMI - Campos et al., 2020	Renal failure - Jiang et al., 2021	-0.1415	0.1174	0.228	0.39694	Kidney traits/diseases
Snoring - Campos et al., 2020	Renal failure - Jiang et al., 2021	-0.0839	0.1089	0.441	0.611266	Kidney traits/diseases
Chronotype - Jones et al., 2019a	Renal failure - Jiang et al., 2021	-0.0012	0.093	0.9901	0.994031	Kidney traits/diseases
Chronotype - Jones et al., 2016	Renal failure - Jiang et al., 2021	-0.1598	0.1351	0.2371	0.407003	Kidney traits/diseases
Sleep duration - Doherty et al., 2018	Renal failure - Jiang et al., 2021	0.2372	0.1663	0.1537	0.302125	Kidney traits/diseases
Narcolepsy - Jansen et al., 2019	Renal failure - Jiang et al., 2021	-0.082	0.1989	0.6803	0.796787	Kidney traits/diseases
Sleep duration - Watanabe et al., 2019	Renal failure - Jiang et al., 2021	0.0068	0.1052	0.9486	0.968916	Kidney traits/diseases
Getting up in morning - Watanabe et al., 2019	Renal failure - Jiang et al., 2021	-0.063	0.086	0.464	0.629143	Kidney traits/diseases
Chronotype - Watanabe et al., 2019	Renal failure - Jiang et al., 2021	-0.0106	0.0847	0.9	0.941626	Kidney traits/diseases
Insomnia - Watanabe et al., 2019	Renal failure - Jiang et al., 2021	0.0461	0.1118	0.6799	0.796662	Kidney traits/diseases
Snoring - Watanabe et al., 2019	Renal failure - Jiang et al., 2021	-0.1071	0.1221	0.3805	0.556874	Kidney traits/diseases
Narcolepsy - Watanabe et al., 2019	Renal failure - Jiang et al., 2021	-0.1491	0.136	0.2731	0.448079	Kidney traits/diseases
Daytime nap - Dashti et al., 2021	Renal failure - Jiang et al., 2021	-0.0388	0.0882	0.6595	0.783311	Kidney traits/diseases
Chronotype - Loh et al., 2018	Renal failure - Jiang et al., 2021	-0.0354	0.0834	0.6711	0.791399	Kidney traits/diseases
Snoring - Jiang et al., 2021	Renal failure - Jiang et al., 2021	-0.0954	0.1072	0.3735	0.550737	Kidney traits/diseases
Getting up in morning - Jansen et al., 2019	Renal failure - Jiang et al., 2021	-0.0789	0.0872	0.3656	0.542036	Kidney traits/diseases
Insomnia - Hammerschlag et al., 2017	Renal failure - Jiang et al., 2021	0.1153	0.211	0.5846	0.731734	Kidney traits/diseases
Insomnia - Jansen et al., 2019	Renal failure - Jiang et al., 2021	0.1439	0.1345	0.2844	0.460457	Kidney traits/diseases
Insomnia - Watanabe et al., 2022	Renal failure - Jiang et al., 2021	0.1445	0.1374	0.293	0.471176	Kidney traits/diseases
Long sleep duration - Dashti et al., 2019	Renal failure - Jiang et al., 2021	0.2467	0.1715	0.1502	0.297314	Kidney traits/diseases
Chronotype - Jansen et al., 2019	Renal failure - Jiang et al., 2021	0.0058	0.0828	0.9441	0.96721	Kidney traits/diseases
Chronotype - Jones et al., 2019b	Renal failure - Jiang et al., 2021	0.0042	0.0974	0.9652	0.978992	Kidney traits/diseases
Daytime nap - Jansen et al., 2019	Renal failure - Jiang et al., 2021	0.0614	0.1346	0.6483	0.776501	Kidney traits/diseases
Narcolepsy adjust BMI - Wang et al., 2019	Renal failure - Jiang et al., 2021	-0.1473	0.1186	0.2144	0.381145	Kidney traits/diseases
Narcolepsy - Wang et al., 2019	Renal failure - Jiang et al., 2021	-0.1229	0.1174	0.295	0.472888	Kidney traits/diseases
Insomnia - Lane et al., 2019	Renal failure - Jiang et al., 2021	0.087	0.1075	0.4187	0.591436	Kidney traits/diseases
Short sleep duration - Dashti et al., 2019	Renal failure - Jiang et al., 2021	0.09	0.1221	0.4613	0.62779	Kidney traits/diseases
Sleep duration - Jones et al., 2016	Renal failure - Jiang et al., 2021	0.2677	0.1826	0.1427	0.286107	Kidney traits/diseases
Sleep duration - Dashti et al., 2019	Renal failure - Jiang et al., 2021	0.0483	0.1173	0.6809	0.796911	Kidney traits/diseases
Sleep duration - Jansen et al., 2019	Renal failure - Jiang et al., 2021	-0.0235	0.1032	0.8197	0.895869	Kidney traits/diseases
Snoring - Jansen et al., 2019	Renal failure - Jiang et al., 2021	-0.0892	0.1204	0.4584	0.625949	Kidney traits/diseases
Accelerometer based sleep duration - Jones et al., 2019	Chronic renal failure - Sakaue et al., 2021	0.0295	0.063	0.63957	0.770378	Kidney traits/diseases
Long sleep duration - Jones et al., 2016	Chronic renal failure - Sakaue et al., 2021	0.1866	0.1203	0.12074	0.251811	Kidney traits/diseases
Short sleep duration - Jones et al., 2016	Chronic renal failure - Sakaue et al., 2021	0.4283	0.0817	1.5937e-07	1.62864e-06	Kidney traits/diseases
Snoring adjust BMI - Campos et al., 2020	Chronic renal failure - Sakaue et al., 2021	0.0459	0.0554	0.40795	0.58139	Kidney traits/diseases
Snoring - Campos et al., 2020	Chronic renal failure - Sakaue et al., 2021	0.2386	0.0548	1.3592e-05	9.67058e-05	Kidney traits/diseases
Chronotype - Jones et al., 2019a	Chronic renal failure - Sakaue et al., 2021	0.1155	0.0439	0.0084452	0.0301582	Kidney traits/diseases
Chronotype - Jones et al., 2016	Chronic renal failure - Sakaue et al., 2021	0.1623	0.0659	0.013827	0.045483	Kidney traits/diseases
Sleep duration - Doherty et al., 2018	Chronic renal failure - Sakaue et al., 2021	0.0698	0.065	0.28348	0.459519	Kidney traits/diseases
Narcolepsy - Jansen et al., 2019	Chronic renal failure - Sakaue et al., 2021	0.1893	0.0853	0.026374	0.0778899	Kidney traits/diseases
Sleep duration - Watanabe et al., 2019	Chronic renal failure - Sakaue et al., 2021	-0.1575	0.0467	0.00073421	0.00366742	Kidney traits/diseases
Getting up in morning - Watanabe et al., 2019	Chronic renal failure - Sakaue et al., 2021	0.1048	0.0501	0.036646	0.101416	Kidney traits/diseases
Chronotype - Watanabe et al., 2019	Chronic renal failure - Sakaue et al., 2021	-0.1371	0.0484	0.0046467	0.0180082	Kidney traits/diseases
Insomnia - Watanabe et al., 2019	Chronic renal failure - Sakaue et al., 2021	0.2574	0.0515	5.8076e-07	5.24716e-06	Kidney traits/diseases
Snoring - Watanabe et al., 2019	Chronic renal failure - Sakaue et al., 2021	0.2364	0.0521	5.8114e-06	4.43533e-05	Kidney traits/diseases
Narcolepsy - Watanabe et al., 2019	Chronic renal failure - Sakaue et al., 2021	0.1085	0.0549	0.048292	0.126569	Kidney traits/diseases
Daytime nap - Dashti et al., 2021	Chronic renal failure - Sakaue et al., 2021	0.1844	0.044	2.8001e-05	0.000186636	Kidney traits/diseases
Chronotype - Loh et al., 2018	Chronic renal failure - Sakaue et al., 2021	0.0982	0.0465	0.034578	0.0968854	Kidney traits/diseases
Snoring - Jiang et al., 2021	Chronic renal failure - Sakaue et al., 2021	0.2342	0.0514	5.2187e-06	4.03056e-05	Kidney traits/diseases
Getting up in morning - Jansen et al., 2019	Chronic renal failure - Sakaue et al., 2021	0.0969	0.0499	0.052284	0.133972	Kidney traits/diseases
Insomnia - Hammerschlag et al., 2017	Chronic renal failure - Sakaue et al., 2021	0.3275	0.0868	0.00016261	0.000957671	Kidney traits/diseases
Insomnia - Jansen et al., 2019	Chronic renal failure - Sakaue et al., 2021	0.2995	0.0543	3.5345e-08	4.05749e-07	Kidney traits/diseases
Insomnia - Watanabe et al., 2022	Chronic renal failure - Sakaue et al., 2021	0.3015	0.0537	1.9548e-08	2.3002e-07	Kidney traits/diseases
Long sleep duration - Dashti et al., 2019	Chronic renal failure - Sakaue et al., 2021	0.2238	0.0681	0.0010066	0.00489508	Kidney traits/diseases
Chronotype - Jansen et al., 2019	Chronic renal failure - Sakaue et al., 2021	0.1394	0.0486	0.0041432	0.0162909	Kidney traits/diseases
Chronotype - Jones et al., 2019b	Chronic renal failure - Sakaue et al., 2021	0.1042	0.0467	0.025677	0.0762333	Kidney traits/diseases
Daytime nap - Jansen et al., 2019	Chronic renal failure - Sakaue et al., 2021	0.012	0.0796	0.8801	0.931925	Kidney traits/diseases
Narcolepsy adjust BMI - Wang et al., 2019	Chronic renal failure - Sakaue et al., 2021	0.0522	0.0545	0.33834	0.516151	Kidney traits/diseases
Narcolepsy - Wang et al., 2019	Chronic renal failure - Sakaue et al., 2021	0.1424	0.054	0.0083738	0.0299297	Kidney traits/diseases
Insomnia - Lane et al., 2019	Chronic renal failure - Sakaue et al., 2021	0.2556	0.0492	2.0415e-07	2.06346e-06	Kidney traits/diseases
Short sleep duration - Dashti et al., 2019	Chronic renal failure - Sakaue et al., 2021	0.3245	0.0569	1.2065e-08	1.45272e-07	Kidney traits/diseases
Sleep duration - Jones et al., 2016	Chronic renal failure - Sakaue et al., 2021	-0.2514	0.0701	0.00033706	0.00185544	Kidney traits/diseases
Sleep duration - Dashti et al., 2019	Chronic renal failure - Sakaue et al., 2021	-0.1488	0.0478	0.001837	0.00824917	Kidney traits/diseases
Sleep duration - Jansen et al., 2019	Chronic renal failure - Sakaue et al., 2021	-0.1783	0.0467	0.00013317	0.00079705	Kidney traits/diseases
Snoring - Jansen et al., 2019	Chronic renal failure - Sakaue et al., 2021	0.2433	0.0526	3.6778e-06	2.90806e-05	Kidney traits/diseases
Accelerometer based sleep duration - Jones et al., 2019	Pyelonephritis - Sakaue et al., 2021	0.0436	0.1142	0.7027	0.81535	Kidney traits/diseases
Long sleep duration - Jones et al., 2016	Pyelonephritis - Sakaue et al., 2021	0.1595	0.2205	0.4697	0.633738	Kidney traits/diseases
Short sleep duration - Jones et al., 2016	Pyelonephritis - Sakaue et al., 2021	0.3812	0.1921	0.0472	0.124472	Kidney traits/diseases
Snoring adjust BMI - Campos et al., 2020	Pyelonephritis - Sakaue et al., 2021	-0.176	0.0987	0.0746	0.178599	Kidney traits/diseases
Snoring - Campos et al., 2020	Pyelonephritis - Sakaue et al., 2021	-0.0321	0.0848	0.7054	0.817779	Kidney traits/diseases
Chronotype - Jones et al., 2019a	Pyelonephritis - Sakaue et al., 2021	0.0634	0.0815	0.4367	0.607805	Kidney traits/diseases
Chronotype - Jones et al., 2016	Pyelonephritis - Sakaue et al., 2021	-0.2171	0.1309	0.0971	0.214916	Kidney traits/diseases
Sleep duration - Doherty et al., 2018	Pyelonephritis - Sakaue et al., 2021	0.086	0.1171	0.4628	0.628774	Kidney traits/diseases
Narcolepsy - Jansen et al., 2019	Pyelonephritis - Sakaue et al., 2021	0.3811	0.166	0.0217	0.0664634	Kidney traits/diseases
Sleep duration - Watanabe et al., 2019	Pyelonephritis - Sakaue et al., 2021	-0.2505	0.0952	0.0085	0.0303272	Kidney traits/diseases
Getting up in morning - Watanabe et al., 2019	Pyelonephritis - Sakaue et al., 2021	-0.0468	0.0898	0.6022	0.744093	Kidney traits/diseases
Chronotype - Watanabe et al., 2019	Pyelonephritis - Sakaue et al., 2021	-0.0638	0.0867	0.462	0.628109	Kidney traits/diseases
Insomnia - Watanabe et al., 2019	Pyelonephritis - Sakaue et al., 2021	0.2855	0.108	0.0082	0.0294124	Kidney traits/diseases
Snoring - Watanabe et al., 2019	Pyelonephritis - Sakaue et al., 2021	-0.0695	0.0946	0.4624	0.628442	Kidney traits/diseases
Narcolepsy - Watanabe et al., 2019	Pyelonephritis - Sakaue et al., 2021	0.1374	0.0974	0.1584	0.308712	Kidney traits/diseases
Daytime nap - Dashti et al., 2021	Pyelonephritis - Sakaue et al., 2021	0.1928	0.0888	0.0299	0.085859	Kidney traits/diseases
Chronotype - Loh et al., 2018	Pyelonephritis - Sakaue et al., 2021	0.0387	0.082	0.6365	0.767366	Kidney traits/diseases
Snoring - Jiang et al., 2021	Pyelonephritis - Sakaue et al., 2021	-0.0181	0.0859	0.8333	0.904138	Kidney traits/diseases
Getting up in morning - Jansen et al., 2019	Pyelonephritis - Sakaue et al., 2021	-0.0648	0.0892	0.4678	0.63196	Kidney traits/diseases
Insomnia - Hammerschlag et al., 2017	Pyelonephritis - Sakaue et al., 2021	0.2664	0.1638	0.1038	0.226158	Kidney traits/diseases
Insomnia - Jansen et al., 2019	Pyelonephritis - Sakaue et al., 2021	0.333	0.1259	0.0082	0.0294124	Kidney traits/diseases
Insomnia - Watanabe et al., 2022	Pyelonephritis - Sakaue et al., 2021	0.3345	0.1273	0.0086	0.0305003	Kidney traits/diseases
Long sleep duration - Dashti et al., 2019	Pyelonephritis - Sakaue et al., 2021	0.2719	0.147	0.0644	0.158686	Kidney traits/diseases
Chronotype - Jansen et al., 2019	Pyelonephritis - Sakaue et al., 2021	0.0621	0.0861	0.4712	0.635068	Kidney traits/diseases
Chronotype - Jones et al., 2019b	Pyelonephritis - Sakaue et al., 2021	0.0465	0.0839	0.5791	0.726787	Kidney traits/diseases
Daytime nap - Jansen et al., 2019	Pyelonephritis - Sakaue et al., 2021	0.1849	0.13	0.1548	0.303303	Kidney traits/diseases
Narcolepsy adjust BMI - Wang et al., 2019	Pyelonephritis - Sakaue et al., 2021	0.118	0.0978	0.2277	0.39693	Kidney traits/diseases
Narcolepsy - Wang et al., 2019	Pyelonephritis - Sakaue et al., 2021	0.1728	0.0992	0.0813	0.189475	Kidney traits/diseases
Insomnia - Lane et al., 2019	Pyelonephritis - Sakaue et al., 2021	0.2966	0.1085	0.0063	0.0235146	Kidney traits/diseases
Short sleep duration - Dashti et al., 2019	Pyelonephritis - Sakaue et al., 2021	0.5169	0.1668	0.0019	0.0084663	Kidney traits/diseases
Sleep duration - Jones et al., 2016	Pyelonephritis - Sakaue et al., 2021	-0.197	0.1546	0.2027	0.366127	Kidney traits/diseases
Sleep duration - Dashti et al., 2019	Pyelonephritis - Sakaue et al., 2021	-0.2472	0.1079	0.022	0.0671789	Kidney traits/diseases
Sleep duration - Jansen et al., 2019	Pyelonephritis - Sakaue et al., 2021	-0.2829	0.0973	0.0036	0.0145076	Kidney traits/diseases
Snoring - Jansen et al., 2019	Pyelonephritis - Sakaue et al., 2021	-0.0593	0.0925	0.5215	0.67889	Kidney traits/diseases
Accelerometer based sleep duration - Jones et al., 2019	Urolithiasis - Sakaue et al., 2021	-0.0057	0.0601	0.9243	0.956205	Kidney traits/diseases
Long sleep duration - Jones et al., 2016	Urolithiasis - Sakaue et al., 2021	0.2857	0.1089	0.0087	0.0307694	Kidney traits/diseases
Short sleep duration - Jones et al., 2016	Urolithiasis - Sakaue et al., 2021	0.1017	0.084	0.226	0.394987	Kidney traits/diseases
Snoring adjust BMI - Campos et al., 2020	Urolithiasis - Sakaue et al., 2021	0.0589	0.046	0.2	0.362943	Kidney traits/diseases
Snoring - Campos et al., 2020	Urolithiasis - Sakaue et al., 2021	0.1059	0.0436	0.0151	0.0488757	Kidney traits/diseases
Chronotype - Jones et al., 2019a	Urolithiasis - Sakaue et al., 2021	0.0662	0.0412	0.1087	0.233192	Kidney traits/diseases
Chronotype - Jones et al., 2016	Urolithiasis - Sakaue et al., 2021	0.0015	0.0583	0.9801	0.989392	Kidney traits/diseases
Sleep duration - Doherty et al., 2018	Urolithiasis - Sakaue et al., 2021	0.0494	0.061	0.418	0.590925	Kidney traits/diseases
Narcolepsy - Jansen et al., 2019	Urolithiasis - Sakaue et al., 2021	0.2182	0.086	0.0112	0.037889	Kidney traits/diseases
Sleep duration - Watanabe et al., 2019	Urolithiasis - Sakaue et al., 2021	-0.058	0.0508	0.2539	0.425551	Kidney traits/diseases
Getting up in morning - Watanabe et al., 2019	Urolithiasis - Sakaue et al., 2021	0.0808	0.0441	0.0667	0.163373	Kidney traits/diseases
Chronotype - Watanabe et al., 2019	Urolithiasis - Sakaue et al., 2021	-0.0832	0.0416	0.0457	0.121247	Kidney traits/diseases
Insomnia - Watanabe et al., 2019	Urolithiasis - Sakaue et al., 2021	0.102	0.0498	0.0408	0.110345	Kidney traits/diseases
Snoring - Watanabe et al., 2019	Urolithiasis - Sakaue et al., 2021	0.133	0.046	0.0038	0.0151327	Kidney traits/diseases
Narcolepsy - Watanabe et al., 2019	Urolithiasis - Sakaue et al., 2021	0.0519	0.0545	0.3411	0.518877	Kidney traits/diseases
Daytime nap - Dashti et al., 2021	Urolithiasis - Sakaue et al., 2021	0.0717	0.0487	0.1409	0.283341	Kidney traits/diseases
Chronotype - Loh et al., 2018	Urolithiasis - Sakaue et al., 2021	0.0534	0.0413	0.196	0.359319	Kidney traits/diseases
Snoring - Jiang et al., 2021	Urolithiasis - Sakaue et al., 2021	0.1192	0.0413	0.0039	0.01547	Kidney traits/diseases
Getting up in morning - Jansen et al., 2019	Urolithiasis - Sakaue et al., 2021	0.0772	0.0438	0.0783	0.184402	Kidney traits/diseases
Insomnia - Hammerschlag et al., 2017	Urolithiasis - Sakaue et al., 2021	0.0852	0.0837	0.3083	0.487639	Kidney traits/diseases
Insomnia - Jansen et al., 2019	Urolithiasis - Sakaue et al., 2021	0.1257	0.0509	0.0136	0.0448091	Kidney traits/diseases
Insomnia - Watanabe et al., 2022	Urolithiasis - Sakaue et al., 2021	0.1261	0.0498	0.0113	0.038162	Kidney traits/diseases
Long sleep duration - Dashti et al., 2019	Urolithiasis - Sakaue et al., 2021	0.1348	0.0662	0.0418	0.112449	Kidney traits/diseases
Chronotype - Jansen et al., 2019	Urolithiasis - Sakaue et al., 2021	0.0868	0.0417	0.0375	0.103425	Kidney traits/diseases
Chronotype - Jones et al., 2019b	Urolithiasis - Sakaue et al., 2021	0.049	0.0426	0.2499	0.421993	Kidney traits/diseases
Daytime nap - Jansen et al., 2019	Urolithiasis - Sakaue et al., 2021	0.0862	0.0753	0.2525	0.424611	Kidney traits/diseases
Narcolepsy adjust BMI - Wang et al., 2019	Urolithiasis - Sakaue et al., 2021	0.0342	0.0517	0.5084	0.668287	Kidney traits/diseases
Narcolepsy - Wang et al., 2019	Urolithiasis - Sakaue et al., 2021	0.0593	0.0514	0.2494	0.421853	Kidney traits/diseases
Insomnia - Lane et al., 2019	Urolithiasis - Sakaue et al., 2021	0.1239	0.0493	0.0119	0.0398901	Kidney traits/diseases
Short sleep duration - Dashti et al., 2019	Urolithiasis - Sakaue et al., 2021	0.1734	0.0557	0.0019	0.0084663	Kidney traits/diseases
Sleep duration - Jones et al., 2016	Urolithiasis - Sakaue et al., 2021	0.0408	0.0803	0.6115	0.749736	Kidney traits/diseases
Sleep duration - Dashti et al., 2019	Urolithiasis - Sakaue et al., 2021	-0.0666	0.0512	0.1928	0.355709	Kidney traits/diseases
Sleep duration - Jansen et al., 2019	Urolithiasis - Sakaue et al., 2021	-0.0606	0.05	0.2259	0.394983	Kidney traits/diseases
Snoring - Jansen et al., 2019	Urolithiasis - Sakaue et al., 2021	0.1318	0.0457	0.004	0.0158047	Kidney traits/diseases
Accelerometer based sleep duration - Jones et al., 2019	eGFR based on creatinine - Stanzick et al., 2021	-0.0884	0.0282	0.0017	0.00772831	Kidney traits/diseases
Long sleep duration - Jones et al., 2016	eGFR based on creatinine - Stanzick et al., 2021	-0.0984	0.0485	0.0424	0.113911	Kidney traits/diseases
Short sleep duration - Jones et al., 2016	eGFR based on creatinine - Stanzick et al., 2021	0.0051	0.0344	0.8818	0.932652	Kidney traits/diseases
Snoring adjust BMI - Campos et al., 2020	eGFR based on creatinine - Stanzick et al., 2021	-0.015	0.0192	0.4351	0.606621	Kidney traits/diseases
Snoring - Campos et al., 2020	eGFR based on creatinine - Stanzick et al., 2021	-0.0397	0.0176	0.0243	0.0727741	Kidney traits/diseases
Chronotype - Jones et al., 2019a	eGFR based on creatinine - Stanzick et al., 2021	0.0207	0.0164	0.2073	0.372275	Kidney traits/diseases
Chronotype - Jones et al., 2016	eGFR based on creatinine - Stanzick et al., 2021	0.0009	0.0229	0.9686	0.980965	Kidney traits/diseases
Sleep duration - Doherty et al., 2018	eGFR based on creatinine - Stanzick et al., 2021	-0.0637	0.0291	0.0285	0.0826602	Kidney traits/diseases
Narcolepsy - Jansen et al., 2019	eGFR based on creatinine - Stanzick et al., 2021	-0.017	0.0309	0.5826	0.730235	Kidney traits/diseases
Sleep duration - Watanabe et al., 2019	eGFR based on creatinine - Stanzick et al., 2021	-0.0639	0.0186	0.0006	0.00308215	Kidney traits/diseases
Getting up in morning - Watanabe et al., 2019	eGFR based on creatinine - Stanzick et al., 2021	0.0077	0.0183	0.6731	0.792366	Kidney traits/diseases
Chronotype - Watanabe et al., 2019	eGFR based on creatinine - Stanzick et al., 2021	-0.0226	0.0149	0.1279	0.262949	Kidney traits/diseases
Insomnia - Watanabe et al., 2019	eGFR based on creatinine - Stanzick et al., 2021	0.0067	0.0185	0.7178	0.826047	Kidney traits/diseases
Snoring - Watanabe et al., 2019	eGFR based on creatinine - Stanzick et al., 2021	-0.0433	0.0179	0.0158	0.0506471	Kidney traits/diseases
Narcolepsy - Watanabe et al., 2019	eGFR based on creatinine - Stanzick et al., 2021	-0.0298	0.0214	0.1622	0.314471	Kidney traits/diseases
Daytime nap - Dashti et al., 2021	eGFR based on creatinine - Stanzick et al., 2021	-0.0482	0.0164	0.0033	0.0135689	Kidney traits/diseases
Chronotype - Loh et al., 2018	eGFR based on creatinine - Stanzick et al., 2021	0.0174	0.0157	0.2657	0.439502	Kidney traits/diseases
Snoring - Jiang et al., 2021	eGFR based on creatinine - Stanzick et al., 2021	-0.0388	0.018	0.0314	0.0895309	Kidney traits/diseases
Getting up in morning - Jansen et al., 2019	eGFR based on creatinine - Stanzick et al., 2021	0.0087	0.018	0.6271	0.760125	Kidney traits/diseases
Insomnia - Hammerschlag et al., 2017	eGFR based on creatinine - Stanzick et al., 2021	0.0025	0.0302	0.9348	0.962781	Kidney traits/diseases
Insomnia - Jansen et al., 2019	eGFR based on creatinine - Stanzick et al., 2021	0.004	0.0187	0.8301	0.901775	Kidney traits/diseases
Insomnia - Watanabe et al., 2022	eGFR based on creatinine - Stanzick et al., 2021	0.0024	0.0189	0.8999	0.941626	Kidney traits/diseases
Long sleep duration - Dashti et al., 2019	eGFR based on creatinine - Stanzick et al., 2021	-0.0782	0.0304	0.0101	0.0349569	Kidney traits/diseases
Chronotype - Jansen et al., 2019	eGFR based on creatinine - Stanzick et al., 2021	0.0217	0.0146	0.1387	0.280232	Kidney traits/diseases
Chronotype - Jones et al., 2019b	eGFR based on creatinine - Stanzick et al., 2021	0.0224	0.0172	0.1931	0.3561	Kidney traits/diseases
Daytime nap - Jansen et al., 2019	eGFR based on creatinine - Stanzick et al., 2021	0.0033	0.0282	0.9063	0.945806	Kidney traits/diseases
Narcolepsy adjust BMI - Wang et al., 2019	eGFR based on creatinine - Stanzick et al., 2021	-0.0173	0.0214	0.4192	0.591481	Kidney traits/diseases
Narcolepsy - Wang et al., 2019	eGFR based on creatinine - Stanzick et al., 2021	-0.0287	0.0211	0.1735	0.331665	Kidney traits/diseases
Insomnia - Lane et al., 2019	eGFR based on creatinine - Stanzick et al., 2021	0.0035	0.019	0.8535	0.915442	Kidney traits/diseases
Short sleep duration - Dashti et al., 2019	eGFR based on creatinine - Stanzick et al., 2021	0.0243	0.0223	0.2762	0.452248	Kidney traits/diseases
Sleep duration - Jones et al., 2016	eGFR based on creatinine - Stanzick et al., 2021	-0.0358	0.0339	0.2903	0.46795	Kidney traits/diseases
Sleep duration - Dashti et al., 2019	eGFR based on creatinine - Stanzick et al., 2021	-0.0566	0.0223	0.0113	0.038162	Kidney traits/diseases
Sleep duration - Jansen et al., 2019	eGFR based on creatinine - Stanzick et al., 2021	-0.0708	0.0184	0.0001	0.000610256	Kidney traits/diseases
Snoring - Jansen et al., 2019	eGFR based on creatinine - Stanzick et al., 2021	-0.0444	0.0181	0.0144	0.0468724	Kidney traits/diseases
Accelerometer based sleep duration - Jones et al., 2019	Urinary potassium excretion - Pazoki et al., 2019	-0.0558	0.0375	0.13659	0.277292	Kidney traits/diseases
Long sleep duration - Jones et al., 2016	Urinary potassium excretion - Pazoki et al., 2019	0.1923	0.0718	0.0074304	0.0269869	Kidney traits/diseases
Short sleep duration - Jones et al., 2016	Urinary potassium excretion - Pazoki et al., 2019	0.0378	0.0483	0.43406	0.606006	Kidney traits/diseases
Snoring adjust BMI - Campos et al., 2020	Urinary potassium excretion - Pazoki et al., 2019	0.0595	0.0287	0.038054	0.104597	Kidney traits/diseases
Snoring - Campos et al., 2020	Urinary potassium excretion - Pazoki et al., 2019	0.1189	0.0255	3.2153e-06	2.57983e-05	Kidney traits/diseases
Chronotype - Jones et al., 2019a	Urinary potassium excretion - Pazoki et al., 2019	-0.0032	0.024	0.895	0.939587	Kidney traits/diseases
Chronotype - Jones et al., 2016	Urinary potassium excretion - Pazoki et al., 2019	0.0135	0.0314	0.66718	0.789337	Kidney traits/diseases
Sleep duration - Doherty et al., 2018	Urinary potassium excretion - Pazoki et al., 2019	0.0504	0.0402	0.21071	0.376727	Kidney traits/diseases
Narcolepsy - Jansen et al., 2019	Urinary potassium excretion - Pazoki et al., 2019	0.095	0.0456	0.037076	0.102466	Kidney traits/diseases
Sleep duration - Watanabe et al., 2019	Urinary potassium excretion - Pazoki et al., 2019	0.0373	0.0288	0.19636	0.359636	Kidney traits/diseases
Getting up in morning - Watanabe et al., 2019	Urinary potassium excretion - Pazoki et al., 2019	0.0407	0.0256	0.11097	0.236995	Kidney traits/diseases
Chronotype - Watanabe et al., 2019	Urinary potassium excretion - Pazoki et al., 2019	-0.0058	0.0237	0.80736	0.885732	Kidney traits/diseases
Insomnia - Watanabe et al., 2019	Urinary potassium excretion - Pazoki et al., 2019	0.0495	0.0308	0.10748	0.231418	Kidney traits/diseases
Snoring - Watanabe et al., 2019	Urinary potassium excretion - Pazoki et al., 2019	0.1246	0.0285	1.2313e-05	8.80811e-05	Kidney traits/diseases
Narcolepsy - Watanabe et al., 2019	Urinary potassium excretion - Pazoki et al., 2019	0.0052	0.0306	0.86516	0.922774	Kidney traits/diseases
Daytime nap - Dashti et al., 2021	Urinary potassium excretion - Pazoki et al., 2019	0.0511	0.024	0.033202	0.0938096	Kidney traits/diseases
Chronotype - Loh et al., 2018	Urinary potassium excretion - Pazoki et al., 2019	0.0055	0.0237	0.81738	0.894299	Kidney traits/diseases
Snoring - Jiang et al., 2021	Urinary potassium excretion - Pazoki et al., 2019	0.1123	0.0255	1.0601e-05	7.6722e-05	Kidney traits/diseases
Getting up in morning - Jansen et al., 2019	Urinary potassium excretion - Pazoki et al., 2019	0.037	0.0254	0.14476	0.289091	Kidney traits/diseases
Insomnia - Hammerschlag et al., 2017	Urinary potassium excretion - Pazoki et al., 2019	0.0768	0.0477	0.10733	0.231234	Kidney traits/diseases
Insomnia - Jansen et al., 2019	Urinary potassium excretion - Pazoki et al., 2019	0.0592	0.0323	0.067038	0.164087	Kidney traits/diseases
Insomnia - Watanabe et al., 2022	Urinary potassium excretion - Pazoki et al., 2019	0.0606	0.0322	0.059786	0.14926	Kidney traits/diseases
Long sleep duration - Dashti et al., 2019	Urinary potassium excretion - Pazoki et al., 2019	0.0825	0.0431	0.055622	0.140918	Kidney traits/diseases
Chronotype - Jansen et al., 2019	Urinary potassium excretion - Pazoki et al., 2019	0.0072	0.0234	0.75727	0.850615	Kidney traits/diseases
Chronotype - Jones et al., 2019b	Urinary potassium excretion - Pazoki et al., 2019	-0.0064	0.0252	0.80054	0.880665	Kidney traits/diseases
Daytime nap - Jansen et al., 2019	Urinary potassium excretion - Pazoki et al., 2019	0.0518	0.0349	0.13816	0.279637	Kidney traits/diseases
Narcolepsy adjust BMI - Wang et al., 2019	Urinary potassium excretion - Pazoki et al., 2019	-0.0135	0.0298	0.65042	0.777875	Kidney traits/diseases
Narcolepsy - Wang et al., 2019	Urinary potassium excretion - Pazoki et al., 2019	0.0171	0.0296	0.56244	0.715009	Kidney traits/diseases
Insomnia - Lane et al., 2019	Urinary potassium excretion - Pazoki et al., 2019	0.0346	0.0295	0.24033	0.411152	Kidney traits/diseases
Short sleep duration - Dashti et al., 2019	Urinary potassium excretion - Pazoki et al., 2019	0.0038	0.0301	0.89993	0.941626	Kidney traits/diseases
Sleep duration - Jones et al., 2016	Urinary potassium excretion - Pazoki et al., 2019	0.0536	0.0533	0.31439	0.493204	Kidney traits/diseases
Sleep duration - Dashti et al., 2019	Urinary potassium excretion - Pazoki et al., 2019	0.0254	0.0306	0.40741	0.581234	Kidney traits/diseases
Sleep duration - Jansen et al., 2019	Urinary potassium excretion - Pazoki et al., 2019	0.0327	0.0276	0.23557	0.406273	Kidney traits/diseases
Snoring - Jansen et al., 2019	Urinary potassium excretion - Pazoki et al., 2019	0.122	0.0284	1.7006e-05	0.000119413	Kidney traits/diseases
Accelerometer based sleep duration - Jones et al., 2019	Urinary sodium excretion - Pazoki et al., 2019	-0.0334	0.0321	0.29887	0.476497	Kidney traits/diseases
Long sleep duration - Jones et al., 2016	Urinary sodium excretion - Pazoki et al., 2019	0.2658	0.0607	1.1917e-05	8.53677e-05	Kidney traits/diseases
Short sleep duration - Jones et al., 2016	Urinary sodium excretion - Pazoki et al., 2019	0.2671	0.0429	4.9071e-10	7.25031e-09	Kidney traits/diseases
Snoring adjust BMI - Campos et al., 2020	Urinary sodium excretion - Pazoki et al., 2019	0.1188	0.0264	6.6002e-06	5.00067e-05	Kidney traits/diseases
Snoring - Campos et al., 2020	Urinary sodium excretion - Pazoki et al., 2019	0.2288	0.0238	8.1445e-22	3.65938e-20	Kidney traits/diseases
Chronotype - Jones et al., 2019a	Urinary sodium excretion - Pazoki et al., 2019	0.0442	0.0223	0.047223	0.124472	Kidney traits/diseases
Chronotype - Jones et al., 2016	Urinary sodium excretion - Pazoki et al., 2019	0.0765	0.0292	0.008896	0.0313412	Kidney traits/diseases
Sleep duration - Doherty et al., 2018	Urinary sodium excretion - Pazoki et al., 2019	0.0464	0.0351	0.18665	0.348587	Kidney traits/diseases
Narcolepsy - Jansen et al., 2019	Urinary sodium excretion - Pazoki et al., 2019	0.1372	0.0493	0.0053806	0.0205376	Kidney traits/diseases
Sleep duration - Watanabe et al., 2019	Urinary sodium excretion - Pazoki et al., 2019	-0.0921	0.0256	0.00031509	0.001756	Kidney traits/diseases
Getting up in morning - Watanabe et al., 2019	Urinary sodium excretion - Pazoki et al., 2019	0.1242	0.0255	1.0737e-06	9.31015e-06	Kidney traits/diseases
Chronotype - Watanabe et al., 2019	Urinary sodium excretion - Pazoki et al., 2019	-0.0664	0.0225	0.0031329	0.0129476	Kidney traits/diseases
Insomnia - Watanabe et al., 2019	Urinary sodium excretion - Pazoki et al., 2019	0.1222	0.0275	8.6067e-06	6.39194e-05	Kidney traits/diseases
Snoring - Watanabe et al., 2019	Urinary sodium excretion - Pazoki et al., 2019	0.2341	0.0238	7.6186e-23	3.71452e-21	Kidney traits/diseases
Narcolepsy - Watanabe et al., 2019	Urinary sodium excretion - Pazoki et al., 2019	0.0555	0.0293	0.057934	0.145681	Kidney traits/diseases
Daytime nap - Dashti et al., 2021	Urinary sodium excretion - Pazoki et al., 2019	0.0738	0.0223	0.00095427	0.00466302	Kidney traits/diseases
Chronotype - Loh et al., 2018	Urinary sodium excretion - Pazoki et al., 2019	0.0385	0.0224	0.085754	0.196907	Kidney traits/diseases
Snoring - Jiang et al., 2021	Urinary sodium excretion - Pazoki et al., 2019	0.2354	0.0235	1.2447e-23	6.96811e-22	Kidney traits/diseases
Getting up in morning - Jansen et al., 2019	Urinary sodium excretion - Pazoki et al., 2019	0.123	0.0253	1.129e-06	9.79011e-06	Kidney traits/diseases
Insomnia - Hammerschlag et al., 2017	Urinary sodium excretion - Pazoki et al., 2019	0.2313	0.0416	2.6261e-08	3.04028e-07	Kidney traits/diseases
Insomnia - Jansen et al., 2019	Urinary sodium excretion - Pazoki et al., 2019	0.1771	0.0296	2.065e-09	2.81994e-08	Kidney traits/diseases
Insomnia - Watanabe et al., 2022	Urinary sodium excretion - Pazoki et al., 2019	0.1784	0.0292	1.0485e-09	1.4751e-08	Kidney traits/diseases
Long sleep duration - Dashti et al., 2019	Urinary sodium excretion - Pazoki et al., 2019	0.1817	0.0391	3.3043e-06	2.6387e-05	Kidney traits/diseases
Chronotype - Jansen et al., 2019	Urinary sodium excretion - Pazoki et al., 2019	0.0716	0.0224	0.0013592	0.00638713	Kidney traits/diseases
Chronotype - Jones et al., 2019b	Urinary sodium excretion - Pazoki et al., 2019	0.0293	0.0235	0.21233	0.378953	Kidney traits/diseases
Daytime nap - Jansen et al., 2019	Urinary sodium excretion - Pazoki et al., 2019	0.0581	0.0328	0.076355	0.18098	Kidney traits/diseases
Narcolepsy adjust BMI - Wang et al., 2019	Urinary sodium excretion - Pazoki et al., 2019	0.0142	0.0296	0.63055	0.762981	Kidney traits/diseases
Narcolepsy - Wang et al., 2019	Urinary sodium excretion - Pazoki et al., 2019	0.0692	0.029	0.017168	0.0543519	Kidney traits/diseases
Insomnia - Lane et al., 2019	Urinary sodium excretion - Pazoki et al., 2019	0.1376	0.0253	5.4122e-08	6.01342e-07	Kidney traits/diseases
Short sleep duration - Dashti et al., 2019	Urinary sodium excretion - Pazoki et al., 2019	0.2382	0.0274	3.4831e-18	1.23509e-16	Kidney traits/diseases
Sleep duration - Jones et al., 2016	Urinary sodium excretion - Pazoki et al., 2019	-0.0789	0.0406	0.051897	0.13358	Kidney traits/diseases
Sleep duration - Dashti et al., 2019	Urinary sodium excretion - Pazoki et al., 2019	-0.1022	0.0265	0.00011824	0.000712964	Kidney traits/diseases
Sleep duration - Jansen et al., 2019	Urinary sodium excretion - Pazoki et al., 2019	-0.1005	0.0249	5.5024e-05	0.000350994	Kidney traits/diseases
Snoring - Jansen et al., 2019	Urinary sodium excretion - Pazoki et al., 2019	0.2361	0.0238	3.8928e-23	1.99227e-21	Kidney traits/diseases
Accelerometer based sleep duration - Jones et al., 2019	Urinary albumin to creatinine ratio - Zanetti et al., 2019	-0.0304	0.0352	0.3871	0.561767	Kidney traits/diseases
Long sleep duration - Jones et al., 2016	Urinary albumin to creatinine ratio - Zanetti et al., 2019	-0.1953	0.0672	0.0036	0.0145076	Kidney traits/diseases
Short sleep duration - Jones et al., 2016	Urinary albumin to creatinine ratio - Zanetti et al., 2019	-0.089	0.0512	0.082	0.190564	Kidney traits/diseases
Snoring adjust BMI - Campos et al., 2020	Urinary albumin to creatinine ratio - Zanetti et al., 2019	-0.0282	0.0282	0.3172	0.495101	Kidney traits/diseases
Snoring - Campos et al., 2020	Urinary albumin to creatinine ratio - Zanetti et al., 2019	-0.0746	0.0275	0.0066	0.0244091	Kidney traits/diseases
Chronotype - Jones et al., 2019a	Urinary albumin to creatinine ratio - Zanetti et al., 2019	0.0306	0.0232	0.1881	0.350554	Kidney traits/diseases
Chronotype - Jones et al., 2016	Urinary albumin to creatinine ratio - Zanetti et al., 2019	-0.0155	0.0328	0.6353	0.767062	Kidney traits/diseases
Sleep duration - Doherty et al., 2018	Urinary albumin to creatinine ratio - Zanetti et al., 2019	-0.1122	0.0377	0.0029	0.0121842	Kidney traits/diseases
Narcolepsy - Jansen et al., 2019	Urinary albumin to creatinine ratio - Zanetti et al., 2019	-0.0771	0.0484	0.111	0.236995	Kidney traits/diseases
Sleep duration - Watanabe et al., 2019	Urinary albumin to creatinine ratio - Zanetti et al., 2019	-0.0164	0.0277	0.555	0.709937	Kidney traits/diseases
Getting up in morning - Watanabe et al., 2019	Urinary albumin to creatinine ratio - Zanetti et al., 2019	0.0025	0.0282	0.9305	0.959919	Kidney traits/diseases
Chronotype - Watanabe et al., 2019	Urinary albumin to creatinine ratio - Zanetti et al., 2019	-0.0281	0.0262	0.2825	0.458666	Kidney traits/diseases
Insomnia - Watanabe et al., 2019	Urinary albumin to creatinine ratio - Zanetti et al., 2019	-0.0323	0.0284	0.2547	0.426362	Kidney traits/diseases
Snoring - Watanabe et al., 2019	Urinary albumin to creatinine ratio - Zanetti et al., 2019	-0.0911	0.0272	0.0008	0.00396181	Kidney traits/diseases
Narcolepsy - Watanabe et al., 2019	Urinary albumin to creatinine ratio - Zanetti et al., 2019	-0.0363	0.0324	0.2633	0.436961	Kidney traits/diseases
Daytime nap - Dashti et al., 2021	Urinary albumin to creatinine ratio - Zanetti et al., 2019	-0.0214	0.0249	0.3905	0.565282	Kidney traits/diseases
Chronotype - Loh et al., 2018	Urinary albumin to creatinine ratio - Zanetti et al., 2019	0.0387	0.0234	0.0982	0.21664	Kidney traits/diseases
Snoring - Jiang et al., 2021	Urinary albumin to creatinine ratio - Zanetti et al., 2019	-0.079	0.027	0.0034	0.0138255	Kidney traits/diseases
Getting up in morning - Jansen et al., 2019	Urinary albumin to creatinine ratio - Zanetti et al., 2019	0.0032	0.0281	0.91	0.9482	Kidney traits/diseases
Insomnia - Hammerschlag et al., 2017	Urinary albumin to creatinine ratio - Zanetti et al., 2019	0.0158	0.0457	0.7301	0.835609	Kidney traits/diseases
Insomnia - Jansen et al., 2019	Urinary albumin to creatinine ratio - Zanetti et al., 2019	-0.0505	0.0294	0.0857	0.196907	Kidney traits/diseases
Insomnia - Watanabe et al., 2022	Urinary albumin to creatinine ratio - Zanetti et al., 2019	-0.0515	0.0298	0.0835	0.193162	Kidney traits/diseases
Long sleep duration - Dashti et al., 2019	Urinary albumin to creatinine ratio - Zanetti et al., 2019	-0.1239	0.0397	0.0018	0.00812812	Kidney traits/diseases
Chronotype - Jansen et al., 2019	Urinary albumin to creatinine ratio - Zanetti et al., 2019	0.0272	0.0261	0.2968	0.474458	Kidney traits/diseases
Chronotype - Jones et al., 2019b	Urinary albumin to creatinine ratio - Zanetti et al., 2019	0.0414	0.024	0.0845	0.194918	Kidney traits/diseases
Daytime nap - Jansen et al., 2019	Urinary albumin to creatinine ratio - Zanetti et al., 2019	0.0053	0.0374	0.8878	0.935776	Kidney traits/diseases
Narcolepsy adjust BMI - Wang et al., 2019	Urinary albumin to creatinine ratio - Zanetti et al., 2019	-0.0281	0.03	0.3488	0.526191	Kidney traits/diseases
Narcolepsy - Wang et al., 2019	Urinary albumin to creatinine ratio - Zanetti et al., 2019	-0.0503	0.0297	0.09	0.20309	Kidney traits/diseases
Insomnia - Lane et al., 2019	Urinary albumin to creatinine ratio - Zanetti et al., 2019	-0.0338	0.0291	0.2447	0.41634	Kidney traits/diseases
Short sleep duration - Dashti et al., 2019	Urinary albumin to creatinine ratio - Zanetti et al., 2019	-0.0404	0.0298	0.1748	0.33235	Kidney traits/diseases
Sleep duration - Jones et al., 2016	Urinary albumin to creatinine ratio - Zanetti et al., 2019	-0.0287	0.0432	0.5068	0.666617	Kidney traits/diseases
Sleep duration - Dashti et al., 2019	Urinary albumin to creatinine ratio - Zanetti et al., 2019	-0.0088	0.0283	0.755	0.84948	Kidney traits/diseases
Sleep duration - Jansen et al., 2019	Urinary albumin to creatinine ratio - Zanetti et al., 2019	-0.0217	0.0274	0.4282	0.600311	Kidney traits/diseases
Snoring - Jansen et al., 2019	Urinary albumin to creatinine ratio - Zanetti et al., 2019	-0.0882	0.0274	0.0013	0.00613746	Kidney traits/diseases
Accelerometer based sleep duration - Jones et al., 2019	Urolithiasis - Howles et al., 2019	-0.0215	0.0628	0.7317	0.836051	Kidney traits/diseases
Long sleep duration - Jones et al., 2016	Urolithiasis - Howles et al., 2019	0.2953	0.1037	0.0044	0.0171672	Kidney traits/diseases
Short sleep duration - Jones et al., 2016	Urolithiasis - Howles et al., 2019	0.108	0.067	0.1071	0.230984	Kidney traits/diseases
Snoring adjust BMI - Campos et al., 2020	Urolithiasis - Howles et al., 2019	0.0641	0.0414	0.1219	0.253447	Kidney traits/diseases
Snoring - Campos et al., 2020	Urolithiasis - Howles et al., 2019	0.1116	0.0397	0.005	0.0192667	Kidney traits/diseases
Chronotype - Jones et al., 2019a	Urolithiasis - Howles et al., 2019	0.0586	0.0393	0.136	0.276575	Kidney traits/diseases
Chronotype - Jones et al., 2016	Urolithiasis - Howles et al., 2019	0.0209	0.054	0.6989	0.812102	Kidney traits/diseases
Sleep duration - Doherty et al., 2018	Urolithiasis - Howles et al., 2019	0.0412	0.0623	0.5089	0.66851	Kidney traits/diseases
Narcolepsy - Jansen et al., 2019	Urolithiasis - Howles et al., 2019	0.0993	0.0741	0.1802	0.34006	Kidney traits/diseases
Sleep duration - Watanabe et al., 2019	Urolithiasis - Howles et al., 2019	-0.0407	0.0438	0.3531	0.529865	Kidney traits/diseases
Getting up in morning - Watanabe et al., 2019	Urolithiasis - Howles et al., 2019	0.1083	0.0412	0.0086	0.0305003	Kidney traits/diseases
Chronotype - Watanabe et al., 2019	Urolithiasis - Howles et al., 2019	-0.0729	0.0413	0.0775	0.18305	Kidney traits/diseases
Insomnia - Watanabe et al., 2019	Urolithiasis - Howles et al., 2019	0.0993	0.0507	0.0504	0.130466	Kidney traits/diseases
Snoring - Watanabe et al., 2019	Urolithiasis - Howles et al., 2019	0.1281	0.0416	0.0021	0.00919545	Kidney traits/diseases
Narcolepsy - Watanabe et al., 2019	Urolithiasis - Howles et al., 2019	0.0087	0.0493	0.8599	0.919196	Kidney traits/diseases
Daytime nap - Dashti et al., 2021	Urolithiasis - Howles et al., 2019	0.1053	0.0411	0.0104	0.0357506	Kidney traits/diseases
Chronotype - Loh et al., 2018	Urolithiasis - Howles et al., 2019	0.0523	0.0375	0.1631	0.315743	Kidney traits/diseases
Snoring - Jiang et al., 2021	Urolithiasis - Howles et al., 2019	0.1174	0.0403	0.0036	0.0145076	Kidney traits/diseases
Getting up in morning - Jansen et al., 2019	Urolithiasis - Howles et al., 2019	0.1034	0.0412	0.0121	0.0404935	Kidney traits/diseases
Insomnia - Hammerschlag et al., 2017	Urolithiasis - Howles et al., 2019	0.1373	0.0746	0.0657	0.1613	Kidney traits/diseases
Insomnia - Jansen et al., 2019	Urolithiasis - Howles et al., 2019	0.1284	0.052	0.0135	0.0445522	Kidney traits/diseases
Insomnia - Watanabe et al., 2022	Urolithiasis - Howles et al., 2019	0.1308	0.0516	0.0112	0.037889	Kidney traits/diseases
Long sleep duration - Dashti et al., 2019	Urolithiasis - Howles et al., 2019	0.1711	0.061	0.005	0.0192667	Kidney traits/diseases
Chronotype - Jansen et al., 2019	Urolithiasis - Howles et al., 2019	0.077	0.041	0.0602	0.150073	Kidney traits/diseases
Chronotype - Jones et al., 2019b	Urolithiasis - Howles et al., 2019	0.0445	0.0404	0.271	0.445356	Kidney traits/diseases
Daytime nap - Jansen et al., 2019	Urolithiasis - Howles et al., 2019	0.1373	0.0622	0.0273	0.0798091	Kidney traits/diseases
Narcolepsy adjust BMI - Wang et al., 2019	Urolithiasis - Howles et al., 2019	-0.0008	0.0479	0.9859	0.992624	Kidney traits/diseases
Narcolepsy - Wang et al., 2019	Urolithiasis - Howles et al., 2019	0.0247	0.0471	0.6003	0.742984	Kidney traits/diseases
Insomnia - Lane et al., 2019	Urolithiasis - Howles et al., 2019	0.1222	0.0448	0.0064	0.0238	Kidney traits/diseases
Short sleep duration - Dashti et al., 2019	Urolithiasis - Howles et al., 2019	0.1628	0.0452	0.0003	0.00167652	Kidney traits/diseases
Sleep duration - Jones et al., 2016	Urolithiasis - Howles et al., 2019	0.0413	0.0718	0.5658	0.716952	Kidney traits/diseases
Sleep duration - Dashti et al., 2019	Urolithiasis - Howles et al., 2019	-0.0433	0.0452	0.3385	0.516151	Kidney traits/diseases
Sleep duration - Jansen et al., 2019	Urolithiasis - Howles et al., 2019	-0.0386	0.0434	0.3746	0.551687	Kidney traits/diseases
Snoring - Jansen et al., 2019	Urolithiasis - Howles et al., 2019	0.1288	0.0416	0.0019	0.0084663	Kidney traits/diseases
Accelerometer based sleep duration - Jones et al., 2019	Serum urate levels - Tin et al., 2019	-0.0201	0.0265	0.44792	0.617584	Kidney traits/diseases
Long sleep duration - Jones et al., 2016	Serum urate levels - Tin et al., 2019	0.0742	0.0597	0.21443	0.381145	Kidney traits/diseases
Short sleep duration - Jones et al., 2016	Serum urate levels - Tin et al., 2019	0.0653	0.051	0.20004	0.362943	Kidney traits/diseases
Snoring adjust BMI - Campos et al., 2020	Serum urate levels - Tin et al., 2019	-0.0218	0.0227	0.33708	0.51507	Kidney traits/diseases
Snoring - Campos et al., 2020	Serum urate levels - Tin et al., 2019	0.1053	0.0281	0.00018024	0.00105383	Kidney traits/diseases
Chronotype - Jones et al., 2019a	Serum urate levels - Tin et al., 2019	0.0161	0.019	0.39848	0.572532	Kidney traits/diseases
Chronotype - Jones et al., 2016	Serum urate levels - Tin et al., 2019	0.0095	0.0256	0.71085	0.821912	Kidney traits/diseases
Sleep duration - Doherty et al., 2018	Serum urate levels - Tin et al., 2019	-0.0225	0.0265	0.39643	0.571105	Kidney traits/diseases
Narcolepsy - Jansen et al., 2019	Serum urate levels - Tin et al., 2019	0.0255	0.047	0.58805	0.733205	Kidney traits/diseases
Sleep duration - Watanabe et al., 2019	Serum urate levels - Tin et al., 2019	-0.0158	0.0202	0.43445	0.606342	Kidney traits/diseases
Getting up in morning - Watanabe et al., 2019	Serum urate levels - Tin et al., 2019	0.0202	0.0217	0.35306	0.529865	Kidney traits/diseases
Chronotype - Watanabe et al., 2019	Serum urate levels - Tin et al., 2019	-0.0156	0.0205	0.44525	0.615119	Kidney traits/diseases
Insomnia - Watanabe et al., 2019	Serum urate levels - Tin et al., 2019	0.0677	0.025	0.0068098	0.0250249	Kidney traits/diseases
Snoring - Watanabe et al., 2019	Serum urate levels - Tin et al., 2019	0.1117	0.0279	6.1302e-05	0.000386926	Kidney traits/diseases
Narcolepsy - Watanabe et al., 2019	Serum urate levels - Tin et al., 2019	0.0247	0.0269	0.35824	0.535046	Kidney traits/diseases
Daytime nap - Dashti et al., 2021	Serum urate levels - Tin et al., 2019	0.0779	0.0215	0.0002882	0.00162178	Kidney traits/diseases
Chronotype - Loh et al., 2018	Serum urate levels - Tin et al., 2019	0.0177	0.0202	0.3793	0.556032	Kidney traits/diseases
Snoring - Jiang et al., 2021	Serum urate levels - Tin et al., 2019	0.1098	0.0273	5.8508e-05	0.000370408	Kidney traits/diseases
Getting up in morning - Jansen et al., 2019	Serum urate levels - Tin et al., 2019	0.0168	0.0216	0.43761	0.608443	Kidney traits/diseases
Insomnia - Hammerschlag et al., 2017	Serum urate levels - Tin et al., 2019	0.0926	0.041	0.02404	0.0722092	Kidney traits/diseases
Insomnia - Jansen et al., 2019	Serum urate levels - Tin et al., 2019	0.0691	0.0252	0.0060466	0.0227577	Kidney traits/diseases
Insomnia - Watanabe et al., 2022	Serum urate levels - Tin et al., 2019	0.0716	0.0248	0.0039348	0.0155928	Kidney traits/diseases
Long sleep duration - Dashti et al., 2019	Serum urate levels - Tin et al., 2019	0.0661	0.0321	0.039465	0.107743	Kidney traits/diseases
Chronotype - Jansen et al., 2019	Serum urate levels - Tin et al., 2019	0.0172	0.0205	0.3995	0.573794	Kidney traits/diseases
Chronotype - Jones et al., 2019b	Serum urate levels - Tin et al., 2019	0.0148	0.0202	0.46347	0.629143	Kidney traits/diseases
Daytime nap - Jansen et al., 2019	Serum urate levels - Tin et al., 2019	0.0554	0.0328	0.091277	0.205336	Kidney traits/diseases
Narcolepsy adjust BMI - Wang et al., 2019	Serum urate levels - Tin et al., 2019	-0.0393	0.0252	0.11892	0.248785	Kidney traits/diseases
Narcolepsy - Wang et al., 2019	Serum urate levels - Tin et al., 2019	0.0175	0.0263	0.50714	0.666847	Kidney traits/diseases
Insomnia - Lane et al., 2019	Serum urate levels - Tin et al., 2019	0.083	0.0218	0.00013774	0.00081835	Kidney traits/diseases
Short sleep duration - Dashti et al., 2019	Serum urate levels - Tin et al., 2019	0.0708	0.0229	0.0019441	0.00863428	Kidney traits/diseases
Sleep duration - Jones et al., 2016	Serum urate levels - Tin et al., 2019	-0.0277	0.0361	0.44311	0.61356	Kidney traits/diseases
Sleep duration - Dashti et al., 2019	Serum urate levels - Tin et al., 2019	-0.0303	0.0179	0.089375	0.202583	Kidney traits/diseases
Sleep duration - Jansen et al., 2019	Serum urate levels - Tin et al., 2019	-0.0247	0.0198	0.21273	0.379457	Kidney traits/diseases
Snoring - Jansen et al., 2019	Serum urate levels - Tin et al., 2019	0.1144	0.0279	4.1111e-05	0.000269515	Kidney traits/diseases
Accelerometer based sleep duration - Jones et al., 2019	Urinary potassium to creatinine ratio - Zanetti et al., 2019	-0.1521	0.0343	9.3013e-06	6.829e-05	Kidney traits/diseases
Long sleep duration - Jones et al., 2016	Urinary potassium to creatinine ratio - Zanetti et al., 2019	-0.3822	0.0694	3.5952e-08	4.11458e-07	Kidney traits/diseases
Short sleep duration - Jones et al., 2016	Urinary potassium to creatinine ratio - Zanetti et al., 2019	-0.2659	0.0476	2.3448e-08	2.72059e-07	Kidney traits/diseases
Snoring adjust BMI - Campos et al., 2020	Urinary potassium to creatinine ratio - Zanetti et al., 2019	-0.0737	0.0294	0.012329	0.0411577	Kidney traits/diseases
Snoring - Campos et al., 2020	Urinary potassium to creatinine ratio - Zanetti et al., 2019	-0.1938	0.0284	9.2946e-12	1.78987e-10	Kidney traits/diseases
Chronotype - Jones et al., 2019a	Urinary potassium to creatinine ratio - Zanetti et al., 2019	0.0023	0.0242	0.92494	0.95644	Kidney traits/diseases
Chronotype - Jones et al., 2016	Urinary potassium to creatinine ratio - Zanetti et al., 2019	0.0002	0.0327	0.99503	0.997462	Kidney traits/diseases
Sleep duration - Doherty et al., 2018	Urinary potassium to creatinine ratio - Zanetti et al., 2019	-0.2115	0.0358	3.4001e-09	4.48091e-08	Kidney traits/diseases
Narcolepsy - Jansen et al., 2019	Urinary potassium to creatinine ratio - Zanetti et al., 2019	-0.1409	0.048	0.0033499	0.0137044	Kidney traits/diseases
Sleep duration - Watanabe et al., 2019	Urinary potassium to creatinine ratio - Zanetti et al., 2019	0.029	0.0263	0.26976	0.443678	Kidney traits/diseases
Getting up in morning - Watanabe et al., 2019	Urinary potassium to creatinine ratio - Zanetti et al., 2019	-0.04	0.0299	0.18153	0.341932	Kidney traits/diseases
Chronotype - Watanabe et al., 2019	Urinary potassium to creatinine ratio - Zanetti et al., 2019	0.0123	0.0248	0.61993	0.753903	Kidney traits/diseases
Insomnia - Watanabe et al., 2019	Urinary potassium to creatinine ratio - Zanetti et al., 2019	-0.1545	0.0306	4.4592e-07	4.1199e-06	Kidney traits/diseases
Snoring - Watanabe et al., 2019	Urinary potassium to creatinine ratio - Zanetti et al., 2019	-0.1948	0.0286	9.9934e-12	1.87998e-10	Kidney traits/diseases
Narcolepsy - Watanabe et al., 2019	Urinary potassium to creatinine ratio - Zanetti et al., 2019	-0.0853	0.031	0.0058593	0.0220939	Kidney traits/diseases
Daytime nap - Dashti et al., 2021	Urinary potassium to creatinine ratio - Zanetti et al., 2019	-0.1107	0.0262	2.4806e-05	0.000167794	Kidney traits/diseases
Chronotype - Loh et al., 2018	Urinary potassium to creatinine ratio - Zanetti et al., 2019	0.0169	0.0255	0.50887	0.66851	Kidney traits/diseases
Snoring - Jiang et al., 2021	Urinary potassium to creatinine ratio - Zanetti et al., 2019	-0.2008	0.0273	1.7999e-13	4.11458e-12	Kidney traits/diseases
Getting up in morning - Jansen et al., 2019	Urinary potassium to creatinine ratio - Zanetti et al., 2019	-0.0378	0.0296	0.20105	0.364285	Kidney traits/diseases
Insomnia - Hammerschlag et al., 2017	Urinary potassium to creatinine ratio - Zanetti et al., 2019	-0.2026	0.0505	5.9805e-05	0.000378048	Kidney traits/diseases
Insomnia - Jansen et al., 2019	Urinary potassium to creatinine ratio - Zanetti et al., 2019	-0.2075	0.0303	6.8546e-12	1.35196e-10	Kidney traits/diseases
Insomnia - Watanabe et al., 2022	Urinary potassium to creatinine ratio - Zanetti et al., 2019	-0.2093	0.0307	9.668e-12	1.84551e-10	Kidney traits/diseases
Long sleep duration - Dashti et al., 2019	Urinary potassium to creatinine ratio - Zanetti et al., 2019	-0.3177	0.0391	4.5984e-16	1.43166e-14	Kidney traits/diseases
Chronotype - Jansen et al., 2019	Urinary potassium to creatinine ratio - Zanetti et al., 2019	-0.0173	0.0247	0.48327	0.644852	Kidney traits/diseases
Chronotype - Jones et al., 2019b	Urinary potassium to creatinine ratio - Zanetti et al., 2019	0.0183	0.0252	0.4677	0.63196	Kidney traits/diseases
Daytime nap - Jansen et al., 2019	Urinary potassium to creatinine ratio - Zanetti et al., 2019	-0.0306	0.0385	0.42626	0.598617	Kidney traits/diseases
Narcolepsy adjust BMI - Wang et al., 2019	Urinary potassium to creatinine ratio - Zanetti et al., 2019	-0.0421	0.0301	0.16185	0.314074	Kidney traits/diseases
Narcolepsy - Wang et al., 2019	Urinary potassium to creatinine ratio - Zanetti et al., 2019	-0.0996	0.0298	0.00082122	0.00406193	Kidney traits/diseases
Insomnia - Lane et al., 2019	Urinary potassium to creatinine ratio - Zanetti et al., 2019	-0.1732	0.0309	2.0468e-08	2.41113e-07	Kidney traits/diseases
Short sleep duration - Dashti et al., 2019	Urinary potassium to creatinine ratio - Zanetti et al., 2019	-0.2311	0.0303	2.4609e-14	6.13106e-13	Kidney traits/diseases
Sleep duration - Jones et al., 2016	Urinary potassium to creatinine ratio - Zanetti et al., 2019	0.0069	0.0436	0.87358	0.926962	Kidney traits/diseases
Sleep duration - Dashti et al., 2019	Urinary potassium to creatinine ratio - Zanetti et al., 2019	0.0328	0.0268	0.2222	0.391389	Kidney traits/diseases
Sleep duration - Jansen et al., 2019	Urinary potassium to creatinine ratio - Zanetti et al., 2019	0.0298	0.0261	0.25319	0.424889	Kidney traits/diseases
Snoring - Jansen et al., 2019	Urinary potassium to creatinine ratio - Zanetti et al., 2019	-0.1982	0.0284	2.969e-12	5.97842e-11	Kidney traits/diseases
Accelerometer based sleep duration - Jones et al., 2019	Urinary sodium to creatinine ratio - Zanetti et al., 2019	-0.0783	0.0382	0.040188	0.109161	Kidney traits/diseases
Long sleep duration - Jones et al., 2016	Urinary sodium to creatinine ratio - Zanetti et al., 2019	-0.0659	0.0692	0.34134	0.518877	Kidney traits/diseases
Short sleep duration - Jones et al., 2016	Urinary sodium to creatinine ratio - Zanetti et al., 2019	0.1109	0.0544	0.041459	0.11168	Kidney traits/diseases
Snoring adjust BMI - Campos et al., 2020	Urinary sodium to creatinine ratio - Zanetti et al., 2019	0.058	0.0333	0.081862	0.190441	Kidney traits/diseases
Snoring - Campos et al., 2020	Urinary sodium to creatinine ratio - Zanetti et al., 2019	0.0557	0.0313	0.075052	0.178999	Kidney traits/diseases
Chronotype - Jones et al., 2019a	Urinary sodium to creatinine ratio - Zanetti et al., 2019	0.0828	0.0264	0.0016908	0.00772831	Kidney traits/diseases
Chronotype - Jones et al., 2016	Urinary sodium to creatinine ratio - Zanetti et al., 2019	0.0791	0.0345	0.021739	0.0665325	Kidney traits/diseases
Sleep duration - Doherty et al., 2018	Urinary sodium to creatinine ratio - Zanetti et al., 2019	-0.1428	0.0402	0.0003867	0.0020945	Kidney traits/diseases
Narcolepsy - Jansen et al., 2019	Urinary sodium to creatinine ratio - Zanetti et al., 2019	-0.0116	0.0548	0.83286	0.903903	Kidney traits/diseases
Sleep duration - Watanabe et al., 2019	Urinary sodium to creatinine ratio - Zanetti et al., 2019	-0.1152	0.0297	0.000103	0.000626674	Kidney traits/diseases
Getting up in morning - Watanabe et al., 2019	Urinary sodium to creatinine ratio - Zanetti et al., 2019	0.098	0.0299	0.0010261	0.00498391	Kidney traits/diseases
Chronotype - Watanabe et al., 2019	Urinary sodium to creatinine ratio - Zanetti et al., 2019	-0.0859	0.0283	0.0023812	0.0102843	Kidney traits/diseases
Insomnia - Watanabe et al., 2019	Urinary sodium to creatinine ratio - Zanetti et al., 2019	0.0091	0.0273	0.73802	0.840157	Kidney traits/diseases
Snoring - Watanabe et al., 2019	Urinary sodium to creatinine ratio - Zanetti et al., 2019	0.0422	0.0327	0.19674	0.359815	Kidney traits/diseases
Narcolepsy - Watanabe et al., 2019	Urinary sodium to creatinine ratio - Zanetti et al., 2019	-0.0105	0.0328	0.74774	0.845072	Kidney traits/diseases
Daytime nap - Dashti et al., 2021	Urinary sodium to creatinine ratio - Zanetti et al., 2019	-0.0364	0.0273	0.18259	0.343449	Kidney traits/diseases
Chronotype - Loh et al., 2018	Urinary sodium to creatinine ratio - Zanetti et al., 2019	0.0828	0.0265	0.0017924	0.00810285	Kidney traits/diseases
Snoring - Jiang et al., 2021	Urinary sodium to creatinine ratio - Zanetti et al., 2019	0.0621	0.0313	0.047199	0.124472	Kidney traits/diseases
Getting up in morning - Jansen et al., 2019	Urinary sodium to creatinine ratio - Zanetti et al., 2019	0.0961	0.0296	0.0011632	0.00557619	Kidney traits/diseases
Insomnia - Hammerschlag et al., 2017	Urinary sodium to creatinine ratio - Zanetti et al., 2019	0.1026	0.0462	0.02624	0.0776075	Kidney traits/diseases
Insomnia - Jansen et al., 2019	Urinary sodium to creatinine ratio - Zanetti et al., 2019	0.0391	0.03	0.19238	0.355258	Kidney traits/diseases
Insomnia - Watanabe et al., 2022	Urinary sodium to creatinine ratio - Zanetti et al., 2019	0.0385	0.0294	0.19112	0.354062	Kidney traits/diseases
Long sleep duration - Dashti et al., 2019	Urinary sodium to creatinine ratio - Zanetti et al., 2019	-0.0506	0.0412	0.21984	0.388536	Kidney traits/diseases
Chronotype - Jansen et al., 2019	Urinary sodium to creatinine ratio - Zanetti et al., 2019	0.0865	0.0282	0.0021702	0.00948232	Kidney traits/diseases
Chronotype - Jones et al., 2019b	Urinary sodium to creatinine ratio - Zanetti et al., 2019	0.0851	0.0273	0.0018198	0.00819923	Kidney traits/diseases
Daytime nap - Jansen et al., 2019	Urinary sodium to creatinine ratio - Zanetti et al., 2019	0.0105	0.0402	0.79376	0.875798	Kidney traits/diseases
Narcolepsy adjust BMI - Wang et al., 2019	Urinary sodium to creatinine ratio - Zanetti et al., 2019	-0.0065	0.03	0.82773	0.90051	Kidney traits/diseases
Narcolepsy - Wang et al., 2019	Urinary sodium to creatinine ratio - Zanetti et al., 2019	-0.0061	0.0298	0.83653	0.905157	Kidney traits/diseases
Insomnia - Lane et al., 2019	Urinary sodium to creatinine ratio - Zanetti et al., 2019	0.0313	0.0292	0.2836	0.45953	Kidney traits/diseases
Short sleep duration - Dashti et al., 2019	Urinary sodium to creatinine ratio - Zanetti et al., 2019	0.1362	0.0313	1.3494e-05	9.61637e-05	Kidney traits/diseases
Sleep duration - Jones et al., 2016	Urinary sodium to creatinine ratio - Zanetti et al., 2019	-0.1369	0.0453	0.0025346	0.0108404	Kidney traits/diseases
Sleep duration - Dashti et al., 2019	Urinary sodium to creatinine ratio - Zanetti et al., 2019	-0.1274	0.0302	2.4583e-05	0.00016672	Kidney traits/diseases
Sleep duration - Jansen et al., 2019	Urinary sodium to creatinine ratio - Zanetti et al., 2019	-0.1257	0.0296	2.213e-05	0.000151554	Kidney traits/diseases
Snoring - Jansen et al., 2019	Urinary sodium to creatinine ratio - Zanetti et al., 2019	0.0469	0.0325	0.14855	0.294913	Kidney traits/diseases
Accelerometer based sleep duration - Jones et al., 2019	Urinary sodium to potassium ratio - Zanetti et al., 2019	0.0469	0.0325	0.14865	0.294967	Kidney traits/diseases
Long sleep duration - Jones et al., 2016	Urinary sodium to potassium ratio - Zanetti et al., 2019	0.1964	0.0657	0.0027955	0.0118502	Kidney traits/diseases
Short sleep duration - Jones et al., 2016	Urinary sodium to potassium ratio - Zanetti et al., 2019	0.2662	0.0488	5.0316e-08	5.62193e-07	Kidney traits/diseases
Snoring adjust BMI - Campos et al., 2020	Urinary sodium to potassium ratio - Zanetti et al., 2019	0.1052	0.0319	0.0009609	0.00468975	Kidney traits/diseases
Snoring - Campos et al., 2020	Urinary sodium to potassium ratio - Zanetti et al., 2019	0.1834	0.0293	4.0188e-10	6.00182e-09	Kidney traits/diseases
Chronotype - Jones et al., 2019a	Urinary sodium to potassium ratio - Zanetti et al., 2019	0.0742	0.024	0.0019531	0.00864578	Kidney traits/diseases
Chronotype - Jones et al., 2016	Urinary sodium to potassium ratio - Zanetti et al., 2019	0.0703	0.0331	0.033489	0.0945195	Kidney traits/diseases
Sleep duration - Doherty et al., 2018	Urinary sodium to potassium ratio - Zanetti et al., 2019	0.0299	0.0369	0.4172	0.590207	Kidney traits/diseases
Narcolepsy - Jansen et al., 2019	Urinary sodium to potassium ratio - Zanetti et al., 2019	0.0755	0.0519	0.14585	0.290837	Kidney traits/diseases
Sleep duration - Watanabe et al., 2019	Urinary sodium to potassium ratio - Zanetti et al., 2019	-0.1165	0.0265	1.0645e-05	7.6722e-05	Kidney traits/diseases
Getting up in morning - Watanabe et al., 2019	Urinary sodium to potassium ratio - Zanetti et al., 2019	0.1179	0.0276	1.9244e-05	0.000133476	Kidney traits/diseases
Chronotype - Watanabe et al., 2019	Urinary sodium to potassium ratio - Zanetti et al., 2019	-0.0902	0.0257	0.0004575	0.00241967	Kidney traits/diseases
Insomnia - Watanabe et al., 2019	Urinary sodium to potassium ratio - Zanetti et al., 2019	0.1072	0.0281	0.00013825	0.000820175	Kidney traits/diseases
Snoring - Watanabe et al., 2019	Urinary sodium to potassium ratio - Zanetti et al., 2019	0.1726	0.0294	4.5826e-09	5.91438e-08	Kidney traits/diseases
Narcolepsy - Watanabe et al., 2019	Urinary sodium to potassium ratio - Zanetti et al., 2019	0.0433	0.0321	0.17714	0.335695	Kidney traits/diseases
Daytime nap - Dashti et al., 2021	Urinary sodium to potassium ratio - Zanetti et al., 2019	0.0418	0.0255	0.10047	0.220925	Kidney traits/diseases
Chronotype - Loh et al., 2018	Urinary sodium to potassium ratio - Zanetti et al., 2019	0.0645	0.0248	0.0093638	0.0328017	Kidney traits/diseases
Snoring - Jiang et al., 2021	Urinary sodium to potassium ratio - Zanetti et al., 2019	0.1929	0.0284	1.1204e-11	2.07868e-10	Kidney traits/diseases
Getting up in morning - Jansen et al., 2019	Urinary sodium to potassium ratio - Zanetti et al., 2019	0.1149	0.0273	2.5836e-05	0.0001734	Kidney traits/diseases
Insomnia - Hammerschlag et al., 2017	Urinary sodium to potassium ratio - Zanetti et al., 2019	0.2119	0.0498	2.106e-05	0.000144942	Kidney traits/diseases
Insomnia - Jansen et al., 2019	Urinary sodium to potassium ratio - Zanetti et al., 2019	0.1682	0.0313	8.0615e-08	8.74283e-07	Kidney traits/diseases
Insomnia - Watanabe et al., 2022	Urinary sodium to potassium ratio - Zanetti et al., 2019	0.1692	0.0314	6.852e-08	7.51087e-07	Kidney traits/diseases
Long sleep duration - Dashti et al., 2019	Urinary sodium to potassium ratio - Zanetti et al., 2019	0.1688	0.0374	6.3569e-06	4.84606e-05	Kidney traits/diseases
Chronotype - Jansen et al., 2019	Urinary sodium to potassium ratio - Zanetti et al., 2019	0.0942	0.0258	0.00025355	0.00143678	Kidney traits/diseases
Chronotype - Jones et al., 2019b	Urinary sodium to potassium ratio - Zanetti et al., 2019	0.0648	0.0252	0.010165	0.0351218	Kidney traits/diseases
Daytime nap - Jansen et al., 2019	Urinary sodium to potassium ratio - Zanetti et al., 2019	0.0236	0.0377	0.53156	0.687561	Kidney traits/diseases
Narcolepsy adjust BMI - Wang et al., 2019	Urinary sodium to potassium ratio - Zanetti et al., 2019	0.0175	0.0312	0.57336	0.72196	Kidney traits/diseases
Narcolepsy - Wang et al., 2019	Urinary sodium to potassium ratio - Zanetti et al., 2019	0.0563	0.0304	0.06444	0.158688	Kidney traits/diseases
Insomnia - Lane et al., 2019	Urinary sodium to potassium ratio - Zanetti et al., 2019	0.1397	0.0292	1.687e-06	1.41568e-05	Kidney traits/diseases
Short sleep duration - Dashti et al., 2019	Urinary sodium to potassium ratio - Zanetti et al., 2019	0.2741	0.0281	2.0552e-22	9.69158e-21	Kidney traits/diseases
Sleep duration - Jones et al., 2016	Urinary sodium to potassium ratio - Zanetti et al., 2019	-0.1162	0.0378	0.0020822	0.00916712	Kidney traits/diseases
Sleep duration - Dashti et al., 2019	Urinary sodium to potassium ratio - Zanetti et al., 2019	-0.1304	0.0266	9.8336e-07	8.62737e-06	Kidney traits/diseases
Sleep duration - Jansen et al., 2019	Urinary sodium to potassium ratio - Zanetti et al., 2019	-0.1249	0.0268	3.1995e-06	2.574e-05	Kidney traits/diseases
Snoring - Jansen et al., 2019	Urinary sodium to potassium ratio - Zanetti et al., 2019	0.1792	0.0292	8.0866e-10	1.15254e-08	Kidney traits/diseases
Accelerometer based sleep duration - Jones et al., 2019	Liver enzyme levels alanine transaminase - Pazoki et al., 2021	0.0222	0.0266	0.4042	0.577877	Liver traits/diseases
Long sleep duration - Jones et al., 2016	Liver enzyme levels alanine transaminase - Pazoki et al., 2021	0.0738	0.0465	0.11292	0.239578	Liver traits/diseases
Short sleep duration - Jones et al., 2016	Liver enzyme levels alanine transaminase - Pazoki et al., 2021	0.1128	0.0438	0.010055	0.0348608	Liver traits/diseases
Snoring adjust BMI - Campos et al., 2020	Liver enzyme levels alanine transaminase - Pazoki et al., 2021	0.0316	0.0247	0.2003	0.363251	Liver traits/diseases
Snoring - Campos et al., 2020	Liver enzyme levels alanine transaminase - Pazoki et al., 2021	0.1562	0.0241	9.052e-11	1.48244e-09	Liver traits/diseases
Chronotype - Jones et al., 2019a	Liver enzyme levels alanine transaminase - Pazoki et al., 2021	0.0555	0.0179	0.0019098	0.00850061	Liver traits/diseases
Chronotype - Jones et al., 2016	Liver enzyme levels alanine transaminase - Pazoki et al., 2021	0.0774	0.0274	0.0047455	0.0183559	Liver traits/diseases
Sleep duration - Doherty et al., 2018	Liver enzyme levels alanine transaminase - Pazoki et al., 2021	0.0365	0.0292	0.21061	0.376714	Liver traits/diseases
Narcolepsy - Jansen et al., 2019	Liver enzyme levels alanine transaminase - Pazoki et al., 2021	0.0726	0.036	0.043795	0.117037	Liver traits/diseases
Sleep duration - Watanabe et al., 2019	Liver enzyme levels alanine transaminase - Pazoki et al., 2021	-0.0437	0.025	0.080078	0.187606	Liver traits/diseases
Getting up in morning - Watanabe et al., 2019	Liver enzyme levels alanine transaminase - Pazoki et al., 2021	0.0407	0.019	0.031896	0.0904987	Liver traits/diseases
Chronotype - Watanabe et al., 2019	Liver enzyme levels alanine transaminase - Pazoki et al., 2021	-0.0552	0.0173	0.0014216	0.00666488	Liver traits/diseases
Insomnia - Watanabe et al., 2019	Liver enzyme levels alanine transaminase - Pazoki et al., 2021	0.0957	0.0218	1.1274e-05	8.12075e-05	Liver traits/diseases
Snoring - Watanabe et al., 2019	Liver enzyme levels alanine transaminase - Pazoki et al., 2021	0.1593	0.024	2.9249e-11	5.11442e-10	Liver traits/diseases
Narcolepsy - Watanabe et al., 2019	Liver enzyme levels alanine transaminase - Pazoki et al., 2021	0.0589	0.0244	0.01581	0.0506471	Liver traits/diseases
Daytime nap - Dashti et al., 2021	Liver enzyme levels alanine transaminase - Pazoki et al., 2021	0.1006	0.0189	1.0642e-07	1.12862e-06	Liver traits/diseases
Chronotype - Loh et al., 2018	Liver enzyme levels alanine transaminase - Pazoki et al., 2021	0.0306	0.017	0.071306	0.172241	Liver traits/diseases
Snoring - Jiang et al., 2021	Liver enzyme levels alanine transaminase - Pazoki et al., 2021	0.1637	0.0249	4.7411e-11	8.058e-10	Liver traits/diseases
Getting up in morning - Jansen et al., 2019	Liver enzyme levels alanine transaminase - Pazoki et al., 2021	0.0423	0.0189	0.025213	0.0752299	Liver traits/diseases
Insomnia - Hammerschlag et al., 2017	Liver enzyme levels alanine transaminase - Pazoki et al., 2021	0.1138	0.0328	0.00052301	0.00272803	Liver traits/diseases
Insomnia - Jansen et al., 2019	Liver enzyme levels alanine transaminase - Pazoki et al., 2021	0.1174	0.0244	1.4483e-06	1.22734e-05	Liver traits/diseases
Insomnia - Watanabe et al., 2022	Liver enzyme levels alanine transaminase - Pazoki et al., 2021	0.1153	0.0247	3.159e-06	2.54688e-05	Liver traits/diseases
Long sleep duration - Dashti et al., 2019	Liver enzyme levels alanine transaminase - Pazoki et al., 2021	0.1219	0.0312	9.5389e-05	0.000588397	Liver traits/diseases
Chronotype - Jansen et al., 2019	Liver enzyme levels alanine transaminase - Pazoki et al., 2021	0.0572	0.017	0.00078412	0.0038927	Liver traits/diseases
Chronotype - Jones et al., 2019b	Liver enzyme levels alanine transaminase - Pazoki et al., 2021	0.042	0.0188	0.025465	0.0758141	Liver traits/diseases
Daytime nap - Jansen et al., 2019	Liver enzyme levels alanine transaminase - Pazoki et al., 2021	0.0883	0.0296	0.0028172	0.0119105	Liver traits/diseases
Narcolepsy adjust BMI - Wang et al., 2019	Liver enzyme levels alanine transaminase - Pazoki et al., 2021	0.0077	0.0225	0.73262	0.83663	Liver traits/diseases
Narcolepsy - Wang et al., 2019	Liver enzyme levels alanine transaminase - Pazoki et al., 2021	0.0662	0.0226	0.0033287	0.0136556	Liver traits/diseases
Insomnia - Lane et al., 2019	Liver enzyme levels alanine transaminase - Pazoki et al., 2021	0.1012	0.0217	3.1353e-06	2.53582e-05	Liver traits/diseases
Short sleep duration - Dashti et al., 2019	Liver enzyme levels alanine transaminase - Pazoki et al., 2021	0.1113	0.0265	2.7807e-05	0.000185609	Liver traits/diseases
Sleep duration - Jones et al., 2016	Liver enzyme levels alanine transaminase - Pazoki et al., 2021	-0.0366	0.0437	0.40124	0.575476	Liver traits/diseases
Sleep duration - Dashti et al., 2019	Liver enzyme levels alanine transaminase - Pazoki et al., 2021	-0.0278	0.0253	0.27259	0.44744	Liver traits/diseases
Sleep duration - Jansen et al., 2019	Liver enzyme levels alanine transaminase - Pazoki et al., 2021	-0.0524	0.0241	0.029486	0.0848912	Liver traits/diseases
Snoring - Jansen et al., 2019	Liver enzyme levels alanine transaminase - Pazoki et al., 2021	0.1647	0.024	6.3561e-12	1.2614e-10	Liver traits/diseases
Accelerometer based sleep duration - Jones et al., 2019	Liver enzyme levels alkaline phosphatase - Pazoki et al., 2021	0.0865	0.0321	0.0069753	0.0255403	Liver traits/diseases
Long sleep duration - Jones et al., 2016	Liver enzyme levels alkaline phosphatase - Pazoki et al., 2021	0.1577	0.0535	0.0032103	0.0132404	Liver traits/diseases
Short sleep duration - Jones et al., 2016	Liver enzyme levels alkaline phosphatase - Pazoki et al., 2021	0.0813	0.0502	0.10525	0.228089	Liver traits/diseases
Snoring adjust BMI - Campos et al., 2020	Liver enzyme levels alkaline phosphatase - Pazoki et al., 2021	-0.0432	0.0227	0.057281	0.144488	Liver traits/diseases
Snoring - Campos et al., 2020	Liver enzyme levels alkaline phosphatase - Pazoki et al., 2021	0.0269	0.0216	0.21429	0.381145	Liver traits/diseases
Chronotype - Jones et al., 2019a	Liver enzyme levels alkaline phosphatase - Pazoki et al., 2021	0.0339	0.0202	0.093447	0.209234	Liver traits/diseases
Chronotype - Jones et al., 2016	Liver enzyme levels alkaline phosphatase - Pazoki et al., 2021	0.0269	0.0271	0.31976	0.497596	Liver traits/diseases
Sleep duration - Doherty et al., 2018	Liver enzyme levels alkaline phosphatase - Pazoki et al., 2021	0.0683	0.036	0.05749	0.144925	Liver traits/diseases
Narcolepsy - Jansen et al., 2019	Liver enzyme levels alkaline phosphatase - Pazoki et al., 2021	0.0749	0.0344	0.029318	0.0844876	Liver traits/diseases
Sleep duration - Watanabe et al., 2019	Liver enzyme levels alkaline phosphatase - Pazoki et al., 2021	-0.0073	0.0216	0.73617	0.839263	Liver traits/diseases
Getting up in morning - Watanabe et al., 2019	Liver enzyme levels alkaline phosphatase - Pazoki et al., 2021	0.0432	0.0182	0.017391	0.054929	Liver traits/diseases
Chronotype - Watanabe et al., 2019	Liver enzyme levels alkaline phosphatase - Pazoki et al., 2021	-0.0249	0.0154	0.10753	0.231418	Liver traits/diseases
Insomnia - Watanabe et al., 2019	Liver enzyme levels alkaline phosphatase - Pazoki et al., 2021	0.0597	0.0235	0.01117	0.037889	Liver traits/diseases
Snoring - Watanabe et al., 2019	Liver enzyme levels alkaline phosphatase - Pazoki et al., 2021	0.0273	0.02	0.17274	0.330452	Liver traits/diseases
Narcolepsy - Watanabe et al., 2019	Liver enzyme levels alkaline phosphatase - Pazoki et al., 2021	0.0238	0.0204	0.24394	0.415221	Liver traits/diseases
Daytime nap - Dashti et al., 2021	Liver enzyme levels alkaline phosphatase - Pazoki et al., 2021	0.0563	0.018	0.0017146	0.00777721	Liver traits/diseases
Chronotype - Loh et al., 2018	Liver enzyme levels alkaline phosphatase - Pazoki et al., 2021	0.0086	0.015	0.56481	0.71637	Liver traits/diseases
Snoring - Jiang et al., 2021	Liver enzyme levels alkaline phosphatase - Pazoki et al., 2021	0.0356	0.02	0.07521	0.179105	Liver traits/diseases
Getting up in morning - Jansen et al., 2019	Liver enzyme levels alkaline phosphatase - Pazoki et al., 2021	0.0397	0.018	0.027683	0.0806955	Liver traits/diseases
Insomnia - Hammerschlag et al., 2017	Liver enzyme levels alkaline phosphatase - Pazoki et al., 2021	0.0763	0.0409	0.061763	0.153371	Liver traits/diseases
Insomnia - Jansen et al., 2019	Liver enzyme levels alkaline phosphatase - Pazoki et al., 2021	0.0955	0.0233	4.1905e-05	0.000273873	Liver traits/diseases
Insomnia - Watanabe et al., 2022	Liver enzyme levels alkaline phosphatase - Pazoki et al., 2021	0.0945	0.0245	0.00011371	0.000688729	Liver traits/diseases
Long sleep duration - Dashti et al., 2019	Liver enzyme levels alkaline phosphatase - Pazoki et al., 2021	0.1515	0.0384	7.9142e-05	0.000491611	Liver traits/diseases
Chronotype - Jansen et al., 2019	Liver enzyme levels alkaline phosphatase - Pazoki et al., 2021	0.024	0.0147	0.10295	0.225154	Liver traits/diseases
Chronotype - Jones et al., 2019b	Liver enzyme levels alkaline phosphatase - Pazoki et al., 2021	0.0243	0.0212	0.25284	0.424687	Liver traits/diseases
Daytime nap - Jansen et al., 2019	Liver enzyme levels alkaline phosphatase - Pazoki et al., 2021	0.0574	0.0289	0.046967	0.124202	Liver traits/diseases
Narcolepsy adjust BMI - Wang et al., 2019	Liver enzyme levels alkaline phosphatase - Pazoki et al., 2021	-0.0001	0.0193	0.99549	0.997462	Liver traits/diseases
Narcolepsy - Wang et al., 2019	Liver enzyme levels alkaline phosphatase - Pazoki et al., 2021	0.0302	0.0195	0.12136	0.252714	Liver traits/diseases
Insomnia - Lane et al., 2019	Liver enzyme levels alkaline phosphatase - Pazoki et al., 2021	0.0666	0.0268	0.012957	0.0430058	Liver traits/diseases
Short sleep duration - Dashti et al., 2019	Liver enzyme levels alkaline phosphatase - Pazoki et al., 2021	0.0755	0.0261	0.0038421	0.0152853	Liver traits/diseases
Sleep duration - Jones et al., 2016	Liver enzyme levels alkaline phosphatase - Pazoki et al., 2021	0.0239	0.0493	0.62719	0.760125	Liver traits/diseases
Sleep duration - Dashti et al., 2019	Liver enzyme levels alkaline phosphatase - Pazoki et al., 2021	0.009	0.0284	0.75022	0.84622	Liver traits/diseases
Sleep duration - Jansen et al., 2019	Liver enzyme levels alkaline phosphatase - Pazoki et al., 2021	-0.0158	0.0203	0.43601	0.607053	Liver traits/diseases
Snoring - Jansen et al., 2019	Liver enzyme levels alkaline phosphatase - Pazoki et al., 2021	0.0327	0.0202	0.1049	0.227818	Liver traits/diseases
Accelerometer based sleep duration - Jones et al., 2019	Liver enzyme levels gamma-glutamyl transferase - Pazoki et al., 2021	0.0214	0.0235	0.36212	0.538378	Liver traits/diseases
Long sleep duration - Jones et al., 2016	Liver enzyme levels gamma-glutamyl transferase - Pazoki et al., 2021	0.1759	0.0495	0.00037516	0.00204293	Liver traits/diseases
Short sleep duration - Jones et al., 2016	Liver enzyme levels gamma-glutamyl transferase - Pazoki et al., 2021	0.1575	0.0344	4.5858e-06	3.56452e-05	Liver traits/diseases
Snoring adjust BMI - Campos et al., 2020	Liver enzyme levels gamma-glutamyl transferase - Pazoki et al., 2021	0.053	0.0215	0.013539	0.0446445	Liver traits/diseases
Snoring - Campos et al., 2020	Liver enzyme levels gamma-glutamyl transferase - Pazoki et al., 2021	0.1436	0.0216	2.885e-11	5.08389e-10	Liver traits/diseases
Chronotype - Jones et al., 2019a	Liver enzyme levels gamma-glutamyl transferase - Pazoki et al., 2021	-0.0044	0.0161	0.78352	0.870434	Liver traits/diseases
Chronotype - Jones et al., 2016	Liver enzyme levels gamma-glutamyl transferase - Pazoki et al., 2021	0.0024	0.0235	0.91799	0.952959	Liver traits/diseases
Sleep duration - Doherty et al., 2018	Liver enzyme levels gamma-glutamyl transferase - Pazoki et al., 2021	0.0634	0.0274	0.020614	0.0636674	Liver traits/diseases
Narcolepsy - Jansen et al., 2019	Liver enzyme levels gamma-glutamyl transferase - Pazoki et al., 2021	0.1169	0.0341	0.00060344	0.00309053	Liver traits/diseases
Sleep duration - Watanabe et al., 2019	Liver enzyme levels gamma-glutamyl transferase - Pazoki et al., 2021	-0.0338	0.0186	0.068586	0.166666	Liver traits/diseases
Getting up in morning - Watanabe et al., 2019	Liver enzyme levels gamma-glutamyl transferase - Pazoki et al., 2021	0.0226	0.0178	0.2025	0.365929	Liver traits/diseases
Chronotype - Watanabe et al., 2019	Liver enzyme levels gamma-glutamyl transferase - Pazoki et al., 2021	0.0029	0.0149	0.84693	0.911108	Liver traits/diseases
Insomnia - Watanabe et al., 2019	Liver enzyme levels gamma-glutamyl transferase - Pazoki et al., 2021	0.1358	0.0184	1.4903e-13	3.46468e-12	Liver traits/diseases
Snoring - Watanabe et al., 2019	Liver enzyme levels gamma-glutamyl transferase - Pazoki et al., 2021	0.1423	0.0217	5.1354e-11	8.70144e-10	Liver traits/diseases
Narcolepsy - Watanabe et al., 2019	Liver enzyme levels gamma-glutamyl transferase - Pazoki et al., 2021	0.0525	0.0208	0.011687	0.0393064	Liver traits/diseases
Daytime nap - Dashti et al., 2021	Liver enzyme levels gamma-glutamyl transferase - Pazoki et al., 2021	0.104	0.0164	2.3399e-10	3.55926e-09	Liver traits/diseases
Chronotype - Loh et al., 2018	Liver enzyme levels gamma-glutamyl transferase - Pazoki et al., 2021	-0.0209	0.0152	0.16909	0.325161	Liver traits/diseases
Snoring - Jiang et al., 2021	Liver enzyme levels gamma-glutamyl transferase - Pazoki et al., 2021	0.1525	0.0213	8.3638e-13	1.8088e-11	Liver traits/diseases
Getting up in morning - Jansen et al., 2019	Liver enzyme levels gamma-glutamyl transferase - Pazoki et al., 2021	0.0208	0.0177	0.23759	0.407671	Liver traits/diseases
Insomnia - Hammerschlag et al., 2017	Liver enzyme levels gamma-glutamyl transferase - Pazoki et al., 2021	0.1621	0.0314	2.3924e-07	2.34707e-06	Liver traits/diseases
Insomnia - Jansen et al., 2019	Liver enzyme levels gamma-glutamyl transferase - Pazoki et al., 2021	0.1548	0.0208	1.0504e-13	2.499e-12	Liver traits/diseases
Insomnia - Watanabe et al., 2022	Liver enzyme levels gamma-glutamyl transferase - Pazoki et al., 2021	0.1551	0.0209	1.2931e-13	3.0345e-12	Liver traits/diseases
Long sleep duration - Dashti et al., 2019	Liver enzyme levels gamma-glutamyl transferase - Pazoki et al., 2021	0.1793	0.0293	9.6668e-10	1.368e-08	Liver traits/diseases
Chronotype - Jansen et al., 2019	Liver enzyme levels gamma-glutamyl transferase - Pazoki et al., 2021	-0.0006	0.0147	0.96511	0.978992	Liver traits/diseases
Chronotype - Jones et al., 2019b	Liver enzyme levels gamma-glutamyl transferase - Pazoki et al., 2021	-0.0179	0.0162	0.26806	0.442207	Liver traits/diseases
Daytime nap - Jansen et al., 2019	Liver enzyme levels gamma-glutamyl transferase - Pazoki et al., 2021	0.1136	0.0264	1.7219e-05	0.0001204	Liver traits/diseases
Narcolepsy adjust BMI - Wang et al., 2019	Liver enzyme levels gamma-glutamyl transferase - Pazoki et al., 2021	0.0196	0.0206	0.34175	0.518877	Liver traits/diseases
Narcolepsy - Wang et al., 2019	Liver enzyme levels gamma-glutamyl transferase - Pazoki et al., 2021	0.0636	0.0201	0.0015386	0.00712263	Liver traits/diseases
Insomnia - Lane et al., 2019	Liver enzyme levels gamma-glutamyl transferase - Pazoki et al., 2021	0.1461	0.0182	1.0339e-15	2.99812e-14	Liver traits/diseases
Short sleep duration - Dashti et al., 2019	Liver enzyme levels gamma-glutamyl transferase - Pazoki et al., 2021	0.1371	0.0215	1.8934e-10	2.91868e-09	Liver traits/diseases
Sleep duration - Jones et al., 2016	Liver enzyme levels gamma-glutamyl transferase - Pazoki et al., 2021	-0.0284	0.0305	0.35219	0.529497	Liver traits/diseases
Sleep duration - Dashti et al., 2019	Liver enzyme levels gamma-glutamyl transferase - Pazoki et al., 2021	-0.0248	0.019	0.19074	0.35352	Liver traits/diseases
Sleep duration - Jansen et al., 2019	Liver enzyme levels gamma-glutamyl transferase - Pazoki et al., 2021	-0.042	0.0178	0.01839	0.0578899	Liver traits/diseases
Snoring - Jansen et al., 2019	Liver enzyme levels gamma-glutamyl transferase - Pazoki et al., 2021	0.1458	0.0214	9.351e-12	1.7929e-10	Liver traits/diseases
Accelerometer based sleep duration - Jones et al., 2019	Nonalcoholic fatty liver disease - Fairfield et al., 2022	0.0079	0.0621	0.8993	0.941626	Liver traits/diseases
Long sleep duration - Jones et al., 2016	Nonalcoholic fatty liver disease - Fairfield et al., 2022	0.2666	0.1192	0.025324	0.0755055	Liver traits/diseases
Short sleep duration - Jones et al., 2016	Nonalcoholic fatty liver disease - Fairfield et al., 2022	0.4856	0.0933	1.9223e-07	1.94695e-06	Liver traits/diseases
Snoring adjust BMI - Campos et al., 2020	Nonalcoholic fatty liver disease - Fairfield et al., 2022	0.0583	0.0492	0.2364	0.406833	Liver traits/diseases
Snoring - Campos et al., 2020	Nonalcoholic fatty liver disease - Fairfield et al., 2022	0.2451	0.0513	1.7573e-06	1.46824e-05	Liver traits/diseases
Chronotype - Jones et al., 2019a	Nonalcoholic fatty liver disease - Fairfield et al., 2022	-0.0393	0.0405	0.3316	0.50932	Liver traits/diseases
Chronotype - Jones et al., 2016	Nonalcoholic fatty liver disease - Fairfield et al., 2022	-0.0467	0.0588	0.42712	0.599004	Liver traits/diseases
Sleep duration - Doherty et al., 2018	Nonalcoholic fatty liver disease - Fairfield et al., 2022	0.0737	0.0632	0.24366	0.414919	Liver traits/diseases
Narcolepsy - Jansen et al., 2019	Nonalcoholic fatty liver disease - Fairfield et al., 2022	0.2788	0.0886	0.0016593	0.00762035	Liver traits/diseases
Sleep duration - Watanabe et al., 2019	Nonalcoholic fatty liver disease - Fairfield et al., 2022	-0.0947	0.0503	0.059919	0.149465	Liver traits/diseases
Getting up in morning - Watanabe et al., 2019	Nonalcoholic fatty liver disease - Fairfield et al., 2022	-0.0502	0.0471	0.28665	0.462988	Liver traits/diseases
Chronotype - Watanabe et al., 2019	Nonalcoholic fatty liver disease - Fairfield et al., 2022	0.0178	0.0438	0.68463	0.799888	Liver traits/diseases
Insomnia - Watanabe et al., 2019	Nonalcoholic fatty liver disease - Fairfield et al., 2022	0.2475	0.0576	1.7152e-05	0.0001204	Liver traits/diseases
Snoring - Watanabe et al., 2019	Nonalcoholic fatty liver disease - Fairfield et al., 2022	0.2351	0.0541	1.4108e-05	9.991e-05	Liver traits/diseases
Narcolepsy - Watanabe et al., 2019	Nonalcoholic fatty liver disease - Fairfield et al., 2022	0.2102	0.0622	0.00073398	0.00366742	Liver traits/diseases
Daytime nap - Dashti et al., 2021	Nonalcoholic fatty liver disease - Fairfield et al., 2022	0.1865	0.0434	1.7622e-05	0.000122987	Liver traits/diseases
Chronotype - Loh et al., 2018	Nonalcoholic fatty liver disease - Fairfield et al., 2022	-0.0728	0.0427	0.088	0.200365	Liver traits/diseases
Snoring - Jiang et al., 2021	Nonalcoholic fatty liver disease - Fairfield et al., 2022	0.2508	0.0534	2.6662e-06	2.17799e-05	Liver traits/diseases
Getting up in morning - Jansen et al., 2019	Nonalcoholic fatty liver disease - Fairfield et al., 2022	-0.0548	0.0467	0.24019	0.411087	Liver traits/diseases
Insomnia - Hammerschlag et al., 2017	Nonalcoholic fatty liver disease - Fairfield et al., 2022	0.3103	0.0877	0.00040453	0.00217361	Liver traits/diseases
Insomnia - Jansen et al., 2019	Nonalcoholic fatty liver disease - Fairfield et al., 2022	0.2818	0.0625	6.5337e-06	4.95692e-05	Liver traits/diseases
Insomnia - Watanabe et al., 2022	Nonalcoholic fatty liver disease - Fairfield et al., 2022	0.2854	0.0628	5.5389e-06	4.25329e-05	Liver traits/diseases
Long sleep duration - Dashti et al., 2019	Nonalcoholic fatty liver disease - Fairfield et al., 2022	0.2825	0.0735	0.00012076	0.000727076	Liver traits/diseases
Chronotype - Jansen et al., 2019	Nonalcoholic fatty liver disease - Fairfield et al., 2022	-0.0156	0.0438	0.72133	0.827904	Liver traits/diseases
Chronotype - Jones et al., 2019b	Nonalcoholic fatty liver disease - Fairfield et al., 2022	-0.0688	0.042	0.10156	0.222804	Liver traits/diseases
Daytime nap - Jansen et al., 2019	Nonalcoholic fatty liver disease - Fairfield et al., 2022	0.1883	0.0694	0.0066791	0.0246566	Liver traits/diseases
Narcolepsy adjust BMI - Wang et al., 2019	Nonalcoholic fatty liver disease - Fairfield et al., 2022	0.1266	0.0591	0.032007	0.0907501	Liver traits/diseases
Narcolepsy - Wang et al., 2019	Nonalcoholic fatty liver disease - Fairfield et al., 2022	0.2118	0.0596	0.0003811	0.00206693	Liver traits/diseases
Insomnia - Lane et al., 2019	Nonalcoholic fatty liver disease - Fairfield et al., 2022	0.309	0.0561	3.5901e-08	4.11458e-07	Liver traits/diseases
Short sleep duration - Dashti et al., 2019	Nonalcoholic fatty liver disease - Fairfield et al., 2022	0.3645	0.0563	9.335e-11	1.52378e-09	Liver traits/diseases
Sleep duration - Jones et al., 2016	Nonalcoholic fatty liver disease - Fairfield et al., 2022	-0.201	0.0772	0.0092636	0.0325352	Liver traits/diseases
Sleep duration - Dashti et al., 2019	Nonalcoholic fatty liver disease - Fairfield et al., 2022	-0.1383	0.05	0.0057304	0.021709	Liver traits/diseases
Sleep duration - Jansen et al., 2019	Nonalcoholic fatty liver disease - Fairfield et al., 2022	-0.1025	0.0496	0.038819	0.106266	Liver traits/diseases
Snoring - Jansen et al., 2019	Nonalcoholic fatty liver disease - Fairfield et al., 2022	0.2472	0.0549	6.7214e-06	5.0726e-05	Liver traits/diseases
Accelerometer based sleep duration - Jones et al., 2019	Nonalcoholic fatty liver disease - Ghodsian et al., 2021	0.0099	0.091	0.91297	0.949583	Liver traits/diseases
Long sleep duration - Jones et al., 2016	Nonalcoholic fatty liver disease - Ghodsian et al., 2021	0.269	0.1873	0.15099	0.298365	Liver traits/diseases
Short sleep duration - Jones et al., 2016	Nonalcoholic fatty liver disease - Ghodsian et al., 2021	0.4716	0.1591	0.0030334	0.0126397	Liver traits/diseases
Snoring adjust BMI - Campos et al., 2020	Nonalcoholic fatty liver disease - Ghodsian et al., 2021	-0.0228	0.0917	0.80326	0.882085	Liver traits/diseases
Snoring - Campos et al., 2020	Nonalcoholic fatty liver disease - Ghodsian et al., 2021	0.2461	0.0978	0.011868	0.0398159	Liver traits/diseases
Chronotype - Jones et al., 2019a	Nonalcoholic fatty liver disease - Ghodsian et al., 2021	-0.1028	0.0757	0.17435	0.332119	Liver traits/diseases
Chronotype - Jones et al., 2016	Nonalcoholic fatty liver disease - Ghodsian et al., 2021	-0.1165	0.1066	0.27466	0.450091	Liver traits/diseases
Sleep duration - Doherty et al., 2018	Nonalcoholic fatty liver disease - Ghodsian et al., 2021	0.0537	0.0866	0.53542	0.690787	Liver traits/diseases
Narcolepsy - Jansen et al., 2019	Nonalcoholic fatty liver disease - Ghodsian et al., 2021	0.2663	0.1392	0.05566	0.140926	Liver traits/diseases
Sleep duration - Watanabe et al., 2019	Nonalcoholic fatty liver disease - Ghodsian et al., 2021	-0.1805	0.0883	0.040892	0.11052	Liver traits/diseases
Getting up in morning - Watanabe et al., 2019	Nonalcoholic fatty liver disease - Ghodsian et al., 2021	-0.0729	0.0844	0.3875	0.562146	Liver traits/diseases
Chronotype - Watanabe et al., 2019	Nonalcoholic fatty liver disease - Ghodsian et al., 2021	0.0655	0.0717	0.36159	0.538261	Liver traits/diseases
Insomnia - Watanabe et al., 2019	Nonalcoholic fatty liver disease - Ghodsian et al., 2021	0.335	0.1054	0.0014824	0.00692585	Liver traits/diseases
Snoring - Watanabe et al., 2019	Nonalcoholic fatty liver disease - Ghodsian et al., 2021	0.2074	0.0939	0.027285	0.0798091	Liver traits/diseases
Narcolepsy - Watanabe et al., 2019	Nonalcoholic fatty liver disease - Ghodsian et al., 2021	0.2089	0.0922	0.023518	0.0709574	Liver traits/diseases
Daytime nap - Dashti et al., 2021	Nonalcoholic fatty liver disease - Ghodsian et al., 2021	0.1806	0.0756	0.016974	0.0537798	Liver traits/diseases
Chronotype - Loh et al., 2018	Nonalcoholic fatty liver disease - Ghodsian et al., 2021	-0.1566	0.0794	0.04863	0.127186	Liver traits/diseases
Snoring - Jiang et al., 2021	Nonalcoholic fatty liver disease - Ghodsian et al., 2021	0.2251	0.093	0.015488	0.0498514	Liver traits/diseases
Getting up in morning - Jansen et al., 2019	Nonalcoholic fatty liver disease - Ghodsian et al., 2021	-0.0742	0.0842	0.37823	0.554664	Liver traits/diseases
Insomnia - Hammerschlag et al., 2017	Nonalcoholic fatty liver disease - Ghodsian et al., 2021	0.2181	0.1537	0.15586	0.305084	Liver traits/diseases
Insomnia - Jansen et al., 2019	Nonalcoholic fatty liver disease - Ghodsian et al., 2021	0.3816	0.1137	0.00078561	0.00389532	Liver traits/diseases
Insomnia - Watanabe et al., 2022	Nonalcoholic fatty liver disease - Ghodsian et al., 2021	0.393	0.1151	0.00064178	0.003274	Liver traits/diseases
Long sleep duration - Dashti et al., 2019	Nonalcoholic fatty liver disease - Ghodsian et al., 2021	0.3381	0.1246	0.0066857	0.0246585	Liver traits/diseases
Chronotype - Jansen et al., 2019	Nonalcoholic fatty liver disease - Ghodsian et al., 2021	-0.0591	0.0716	0.4091	0.582208	Liver traits/diseases
Chronotype - Jones et al., 2019b	Nonalcoholic fatty liver disease - Ghodsian et al., 2021	-0.156	0.0795	0.049751	0.129199	Liver traits/diseases
Daytime nap - Jansen et al., 2019	Nonalcoholic fatty liver disease - Ghodsian et al., 2021	0.0375	0.1038	0.71784	0.826047	Liver traits/diseases
Narcolepsy adjust BMI - Wang et al., 2019	Nonalcoholic fatty liver disease - Ghodsian et al., 2021	0.1753	0.0903	0.05222	0.133892	Liver traits/diseases
Narcolepsy - Wang et al., 2019	Nonalcoholic fatty liver disease - Ghodsian et al., 2021	0.2867	0.0977	0.0033498	0.0137044	Liver traits/diseases
Insomnia - Lane et al., 2019	Nonalcoholic fatty liver disease - Ghodsian et al., 2021	0.3822	0.1102	0.00052322	0.00272803	Liver traits/diseases
Short sleep duration - Dashti et al., 2019	Nonalcoholic fatty liver disease - Ghodsian et al., 2021	0.4539	0.112	5.0474e-05	0.000323808	Liver traits/diseases
Sleep duration - Jones et al., 2016	Nonalcoholic fatty liver disease - Ghodsian et al., 2021	-0.1644	0.1275	0.19716	0.359815	Liver traits/diseases
Sleep duration - Dashti et al., 2019	Nonalcoholic fatty liver disease - Ghodsian et al., 2021	-0.1842	0.0833	0.0271	0.0794541	Liver traits/diseases
Sleep duration - Jansen et al., 2019	Nonalcoholic fatty liver disease - Ghodsian et al., 2021	-0.1696	0.0839	0.04331	0.116048	Liver traits/diseases
Snoring - Jansen et al., 2019	Nonalcoholic fatty liver disease - Ghodsian et al., 2021	0.2142	0.0935	0.021933	0.0670249	Liver traits/diseases
Accelerometer based sleep duration - Jones et al., 2019	Asthma - Tsuo et al., 2022	-0.0636	0.0296	0.031467	0.0896588	Lung functions/diseases
Long sleep duration - Jones et al., 2016	Asthma - Tsuo et al., 2022	0.1595	0.0569	0.005084	0.0195345	Lung functions/diseases
Short sleep duration - Jones et al., 2016	Asthma - Tsuo et al., 2022	0.2483	0.0399	4.9141e-10	7.25031e-09	Lung functions/diseases
Snoring adjust BMI - Campos et al., 2020	Asthma - Tsuo et al., 2022	-0.0063	0.0241	0.79266	0.875301	Lung functions/diseases
Snoring - Campos et al., 2020	Asthma - Tsuo et al., 2022	0.1079	0.0235	4.4798e-06	3.48578e-05	Lung functions/diseases
Chronotype - Jones et al., 2019a	Asthma - Tsuo et al., 2022	0.016	0.0187	0.39262	0.566931	Lung functions/diseases
Chronotype - Jones et al., 2016	Asthma - Tsuo et al., 2022	-0.0006	0.0265	0.98077	0.989605	Lung functions/diseases
Sleep duration - Doherty et al., 2018	Asthma - Tsuo et al., 2022	-0.0733	0.0293	0.012439	0.0414565	Lung functions/diseases
Narcolepsy - Jansen et al., 2019	Asthma - Tsuo et al., 2022	0.2033	0.0425	1.768e-06	1.47354e-05	Lung functions/diseases
Sleep duration - Watanabe et al., 2019	Asthma - Tsuo et al., 2022	-0.1148	0.0222	2.1759e-07	2.16714e-06	Lung functions/diseases
Getting up in morning - Watanabe et al., 2019	Asthma - Tsuo et al., 2022	-0.0918	0.0202	5.3924e-06	4.146e-05	Lung functions/diseases
Chronotype - Watanabe et al., 2019	Asthma - Tsuo et al., 2022	-0.0205	0.0185	0.26893	0.443002	Lung functions/diseases
Insomnia - Watanabe et al., 2019	Asthma - Tsuo et al., 2022	0.2506	0.0244	8.386e-25	5.38824e-23	Lung functions/diseases
Snoring - Watanabe et al., 2019	Asthma - Tsuo et al., 2022	0.1135	0.0258	1.1186e-05	8.0632e-05	Lung functions/diseases
Narcolepsy - Watanabe et al., 2019	Asthma - Tsuo et al., 2022	0.0858	0.0289	0.0030096	0.0125664	Lung functions/diseases
Daytime nap - Dashti et al., 2021	Asthma - Tsuo et al., 2022	0.0576	0.0181	0.0014524	0.00679354	Lung functions/diseases
Chronotype - Loh et al., 2018	Asthma - Tsuo et al., 2022	0.0034	0.0192	0.85828	0.917949	Lung functions/diseases
Snoring - Jiang et al., 2021	Asthma - Tsuo et al., 2022	0.1166	0.0237	8.2129e-07	7.30058e-06	Lung functions/diseases
Getting up in morning - Jansen et al., 2019	Asthma - Tsuo et al., 2022	-0.1002	0.0198	3.9037e-07	3.66111e-06	Lung functions/diseases
Insomnia - Hammerschlag et al., 2017	Asthma - Tsuo et al., 2022	0.298	0.0412	4.9326e-13	1.0782e-11	Lung functions/diseases
Insomnia - Jansen et al., 2019	Asthma - Tsuo et al., 2022	0.3094	0.0274	1.559e-29	1.57794e-27	Lung functions/diseases
Insomnia - Watanabe et al., 2022	Asthma - Tsuo et al., 2022	0.3099	0.0276	2.8934e-29	2.85194e-27	Lung functions/diseases
Long sleep duration - Dashti et al., 2019	Asthma - Tsuo et al., 2022	0.119	0.0317	0.00017741	0.00104029	Lung functions/diseases
Chronotype - Jansen et al., 2019	Asthma - Tsuo et al., 2022	0.0205	0.0183	0.26388	0.437419	Lung functions/diseases
Chronotype - Jones et al., 2019b	Asthma - Tsuo et al., 2022	0.0091	0.02	0.64698	0.775609	Lung functions/diseases
Daytime nap - Jansen et al., 2019	Asthma - Tsuo et al., 2022	0.0379	0.0292	0.1952	0.358664	Lung functions/diseases
Narcolepsy adjust BMI - Wang et al., 2019	Asthma - Tsuo et al., 2022	0.0394	0.0256	0.12313	0.255348	Lung functions/diseases
Narcolepsy - Wang et al., 2019	Asthma - Tsuo et al., 2022	0.0907	0.0264	0.00060209	0.00308752	Lung functions/diseases
Insomnia - Lane et al., 2019	Asthma - Tsuo et al., 2022	0.2504	0.0236	3.0775e-26	2.2253e-24	Lung functions/diseases
Short sleep duration - Dashti et al., 2019	Asthma - Tsuo et al., 2022	0.2219	0.0276	8.1601e-16	2.4276e-14	Lung functions/diseases
Sleep duration - Jones et al., 2016	Asthma - Tsuo et al., 2022	-0.1208	0.0377	0.001354	0.0063701	Lung functions/diseases
Sleep duration - Dashti et al., 2019	Asthma - Tsuo et al., 2022	-0.1159	0.0261	8.8123e-06	6.50461e-05	Lung functions/diseases
Sleep duration - Jansen et al., 2019	Asthma - Tsuo et al., 2022	-0.1342	0.0216	4.6861e-10	6.97638e-09	Lung functions/diseases
Snoring - Jansen et al., 2019	Asthma - Tsuo et al., 2022	0.1179	0.0256	4.1761e-06	3.27757e-05	Lung functions/diseases
Accelerometer based sleep duration - Jones et al., 2019	Chronic obstructive pulmonary disease - Zhou et al., 2022	-0.0244	0.0383	0.52507	0.681782	Lung functions/diseases
Long sleep duration - Jones et al., 2016	Chronic obstructive pulmonary disease - Zhou et al., 2022	0.3745	0.0764	9.3584e-07	8.25067e-06	Lung functions/diseases
Short sleep duration - Jones et al., 2016	Chronic obstructive pulmonary disease - Zhou et al., 2022	0.349	0.0515	1.2725e-11	2.33565e-10	Lung functions/diseases
Snoring adjust BMI - Campos et al., 2020	Chronic obstructive pulmonary disease - Zhou et al., 2022	0.0014	0.0299	0.96242	0.977714	Lung functions/diseases
Snoring - Campos et al., 2020	Chronic obstructive pulmonary disease - Zhou et al., 2022	0.1494	0.0288	2.0562e-07	2.07332e-06	Lung functions/diseases
Chronotype - Jones et al., 2019a	Chronic obstructive pulmonary disease - Zhou et al., 2022	0.0025	0.0236	0.91664	0.952665	Lung functions/diseases
Chronotype - Jones et al., 2016	Chronic obstructive pulmonary disease - Zhou et al., 2022	-0.0296	0.0327	0.36531	0.541805	Lung functions/diseases
Sleep duration - Doherty et al., 2018	Chronic obstructive pulmonary disease - Zhou et al., 2022	0.0238	0.0377	0.52694	0.68376	Lung functions/diseases
Narcolepsy - Jansen et al., 2019	Chronic obstructive pulmonary disease - Zhou et al., 2022	0.2642	0.0509	2.1407e-07	2.13262e-06	Lung functions/diseases
Sleep duration - Watanabe et al., 2019	Chronic obstructive pulmonary disease - Zhou et al., 2022	-0.1333	0.0268	6.552e-07	5.88918e-06	Lung functions/diseases
Getting up in morning - Watanabe et al., 2019	Chronic obstructive pulmonary disease - Zhou et al., 2022	-0.0325	0.0252	0.19823	0.361116	Lung functions/diseases
Chronotype - Watanabe et al., 2019	Chronic obstructive pulmonary disease - Zhou et al., 2022	-0.0086	0.0229	0.706	0.818122	Lung functions/diseases
Insomnia - Watanabe et al., 2019	Chronic obstructive pulmonary disease - Zhou et al., 2022	0.3283	0.0304	4.2386e-27	3.36373e-25	Lung functions/diseases
Snoring - Watanabe et al., 2019	Chronic obstructive pulmonary disease - Zhou et al., 2022	0.1711	0.0291	4.2322e-09	5.50308e-08	Lung functions/diseases
Narcolepsy - Watanabe et al., 2019	Chronic obstructive pulmonary disease - Zhou et al., 2022	0.0723	0.0347	0.037039	0.102433	Lung functions/diseases
Daytime nap - Dashti et al., 2021	Chronic obstructive pulmonary disease - Zhou et al., 2022	0.1557	0.0264	3.6806e-09	4.81854e-08	Lung functions/diseases
Chronotype - Loh et al., 2018	Chronic obstructive pulmonary disease - Zhou et al., 2022	-0.0332	0.0237	0.16221	0.314471	Lung functions/diseases
Snoring - Jiang et al., 2021	Chronic obstructive pulmonary disease - Zhou et al., 2022	0.1707	0.029	3.7043e-09	4.8291e-08	Lung functions/diseases
Getting up in morning - Jansen et al., 2019	Chronic obstructive pulmonary disease - Zhou et al., 2022	-0.0436	0.025	0.080803	0.18854	Lung functions/diseases
Insomnia - Hammerschlag et al., 2017	Chronic obstructive pulmonary disease - Zhou et al., 2022	0.3807	0.0541	1.982e-12	4.12942e-11	Lung functions/diseases
Insomnia - Jansen et al., 2019	Chronic obstructive pulmonary disease - Zhou et al., 2022	0.4119	0.0314	2.2209e-39	4.49106e-37	Lung functions/diseases
Insomnia - Watanabe et al., 2022	Chronic obstructive pulmonary disease - Zhou et al., 2022	0.4117	0.0317	1.5618e-38	2.86898e-36	Lung functions/diseases
Long sleep duration - Dashti et al., 2019	Chronic obstructive pulmonary disease - Zhou et al., 2022	0.2951	0.0388	2.8954e-14	7.11115e-13	Lung functions/diseases
Chronotype - Jansen et al., 2019	Chronic obstructive pulmonary disease - Zhou et al., 2022	0.0122	0.0227	0.59063	0.735063	Lung functions/diseases
Chronotype - Jones et al., 2019b	Chronic obstructive pulmonary disease - Zhou et al., 2022	-0.026	0.0254	0.30516	0.483618	Lung functions/diseases
Daytime nap - Jansen et al., 2019	Chronic obstructive pulmonary disease - Zhou et al., 2022	0.1738	0.0424	4.1356e-05	0.000271043	Lung functions/diseases
Narcolepsy adjust BMI - Wang et al., 2019	Chronic obstructive pulmonary disease - Zhou et al., 2022	0.0382	0.0319	0.23177	0.402119	Lung functions/diseases
Narcolepsy - Wang et al., 2019	Chronic obstructive pulmonary disease - Zhou et al., 2022	0.1057	0.0324	0.0011118	0.00536155	Lung functions/diseases
Insomnia - Lane et al., 2019	Chronic obstructive pulmonary disease - Zhou et al., 2022	0.3322	0.0292	5.5045e-30	6.01432e-28	Lung functions/diseases
Short sleep duration - Dashti et al., 2019	Chronic obstructive pulmonary disease - Zhou et al., 2022	0.3639	0.0302	1.7566e-33	2.5432e-31	Lung functions/diseases
Sleep duration - Jones et al., 2016	Chronic obstructive pulmonary disease - Zhou et al., 2022	-0.0923	0.0472	0.050378	0.130466	Lung functions/diseases
Sleep duration - Dashti et al., 2019	Chronic obstructive pulmonary disease - Zhou et al., 2022	-0.1446	0.0307	2.4344e-06	1.99024e-05	Lung functions/diseases
Sleep duration - Jansen et al., 2019	Chronic obstructive pulmonary disease - Zhou et al., 2022	-0.1635	0.0256	1.6451e-10	2.59763e-09	Lung functions/diseases
Snoring - Jansen et al., 2019	Chronic obstructive pulmonary disease - Zhou et al., 2022	0.178	0.0288	6.359e-10	9.1902e-09	Lung functions/diseases
Accelerometer based sleep duration - Jones et al., 2019	FEV1/FVC - Loh et al., 2018	0.0263	0.0199	0.1862	0.347975	Lung functions/diseases
Long sleep duration - Jones et al., 2016	FEV1/FVC - Loh et al., 2018	-0.0209	0.0488	0.6684	0.789821	Lung functions/diseases
Short sleep duration - Jones et al., 2016	FEV1/FVC - Loh et al., 2018	0.0607	0.0309	0.0496	0.12889	Lung functions/diseases
Snoring adjust BMI - Campos et al., 2020	FEV1/FVC - Loh et al., 2018	-0.0071	0.0213	0.74	0.841259	Lung functions/diseases
Snoring - Campos et al., 2020	FEV1/FVC - Loh et al., 2018	0.0477	0.0197	0.0157	0.0504545	Lung functions/diseases
Chronotype - Jones et al., 2019a	FEV1/FVC - Loh et al., 2018	0.0097	0.0152	0.5242	0.68109	Lung functions/diseases
Chronotype - Jones et al., 2016	FEV1/FVC - Loh et al., 2018	0.0284	0.023	0.216	0.382969	Lung functions/diseases
Sleep duration - Doherty et al., 2018	FEV1/FVC - Loh et al., 2018	0.0621	0.023	0.0069	0.0252875	Lung functions/diseases
Narcolepsy - Jansen et al., 2019	FEV1/FVC - Loh et al., 2018	0.051	0.0291	0.0795	0.18643	Lung functions/diseases
Sleep duration - Watanabe et al., 2019	FEV1/FVC - Loh et al., 2018	0.0045	0.018	0.8003	0.880665	Lung functions/diseases
Getting up in morning - Watanabe et al., 2019	FEV1/FVC - Loh et al., 2018	0.0382	0.0177	0.0308	0.0880062	Lung functions/diseases
Chronotype - Watanabe et al., 2019	FEV1/FVC - Loh et al., 2018	-0.0111	0.0156	0.4771	0.639399	Lung functions/diseases
Insomnia - Watanabe et al., 2019	FEV1/FVC - Loh et al., 2018	-0.0166	0.0192	0.3862	0.560662	Lung functions/diseases
Snoring - Watanabe et al., 2019	FEV1/FVC - Loh et al., 2018	0.0461	0.0207	0.0257	0.0762333	Lung functions/diseases
Narcolepsy - Watanabe et al., 2019	FEV1/FVC - Loh et al., 2018	0.0205	0.0219	0.3502	0.52791	Lung functions/diseases
Daytime nap - Dashti et al., 2021	FEV1/FVC - Loh et al., 2018	0.0079	0.0158	0.6182	0.753158	Lung functions/diseases
Chronotype - Loh et al., 2018	FEV1/FVC - Loh et al., 2018	0.0101	0.016	0.5271	0.68376	Lung functions/diseases
Snoring - Jiang et al., 2021	FEV1/FVC - Loh et al., 2018	0.0447	0.0198	0.0238	0.0715946	Lung functions/diseases
Getting up in morning - Jansen et al., 2019	FEV1/FVC - Loh et al., 2018	0.0382	0.0178	0.0317	0.0901323	Lung functions/diseases
Insomnia - Hammerschlag et al., 2017	FEV1/FVC - Loh et al., 2018	0.029	0.0311	0.3515	0.529457	Lung functions/diseases
Insomnia - Jansen et al., 2019	FEV1/FVC - Loh et al., 2018	-0.0175	0.0201	0.3825	0.558094	Lung functions/diseases
Insomnia - Watanabe et al., 2022	FEV1/FVC - Loh et al., 2018	-0.0168	0.0203	0.4066	0.580488	Lung functions/diseases
Long sleep duration - Dashti et al., 2019	FEV1/FVC - Loh et al., 2018	0.0134	0.0269	0.6199	0.753903	Lung functions/diseases
Chronotype - Jansen et al., 2019	FEV1/FVC - Loh et al., 2018	0.01	0.0156	0.5225	0.679754	Lung functions/diseases
Chronotype - Jones et al., 2019b	FEV1/FVC - Loh et al., 2018	0.0103	0.0159	0.5177	0.676774	Lung functions/diseases
Daytime nap - Jansen et al., 2019	FEV1/FVC - Loh et al., 2018	0.0272	0.026	0.2964	0.47415	Lung functions/diseases
Narcolepsy adjust BMI - Wang et al., 2019	FEV1/FVC - Loh et al., 2018	-0.0074	0.0215	0.7321	0.836272	Lung functions/diseases
Narcolepsy - Wang et al., 2019	FEV1/FVC - Loh et al., 2018	0.0186	0.0213	0.3817	0.55753	Lung functions/diseases
Insomnia - Lane et al., 2019	FEV1/FVC - Loh et al., 2018	0.0005	0.0193	0.98	0.989392	Lung functions/diseases
Short sleep duration - Dashti et al., 2019	FEV1/FVC - Loh et al., 2018	0.0326	0.0175	0.0631	0.156053	Lung functions/diseases
Sleep duration - Jones et al., 2016	FEV1/FVC - Loh et al., 2018	-0.028	0.0279	0.3157	0.494129	Lung functions/diseases
Sleep duration - Dashti et al., 2019	FEV1/FVC - Loh et al., 2018	-0.0011	0.0163	0.9444	0.96721	Lung functions/diseases
Sleep duration - Jansen et al., 2019	FEV1/FVC - Loh et al., 2018	0.0025	0.0177	0.8883	0.935954	Lung functions/diseases
Snoring - Jansen et al., 2019	FEV1/FVC - Loh et al., 2018	0.0466	0.0205	0.0228	0.06936	Lung functions/diseases
Accelerometer based sleep duration - Jones et al., 2019	FVC - Loh et al., 2018	-0.0405	0.024	0.090707	0.20423	Lung functions/diseases
Long sleep duration - Jones et al., 2016	FVC - Loh et al., 2018	-0.034	0.0453	0.45318	0.620998	Lung functions/diseases
Short sleep duration - Jones et al., 2016	FVC - Loh et al., 2018	-0.0358	0.0312	0.25176	0.423896	Lung functions/diseases
Snoring adjust BMI - Campos et al., 2020	FVC - Loh et al., 2018	-0.047	0.0223	0.035456	0.0988663	Lung functions/diseases
Snoring - Campos et al., 2020	FVC - Loh et al., 2018	-0.1068	0.0221	1.2698e-06	1.09096e-05	Lung functions/diseases
Chronotype - Jones et al., 2019a	FVC - Loh et al., 2018	-0.0455	0.0166	0.0061179	0.0229833	Lung functions/diseases
Chronotype - Jones et al., 2016	FVC - Loh et al., 2018	-0.0742	0.0233	0.0014489	0.00678501	Lung functions/diseases
Sleep duration - Doherty et al., 2018	FVC - Loh et al., 2018	-0.0527	0.0257	0.039919	0.108689	Lung functions/diseases
Narcolepsy - Jansen et al., 2019	FVC - Loh et al., 2018	-0.0383	0.035	0.27437	0.449798	Lung functions/diseases
Sleep duration - Watanabe et al., 2019	FVC - Loh et al., 2018	0.0132	0.019	0.48731	0.648611	Lung functions/diseases
Getting up in morning - Watanabe et al., 2019	FVC - Loh et al., 2018	-0.0149	0.0184	0.41829	0.591129	Lung functions/diseases
Chronotype - Watanabe et al., 2019	FVC - Loh et al., 2018	0.0562	0.0187	0.0025769	0.010998	Lung functions/diseases
Insomnia - Watanabe et al., 2019	FVC - Loh et al., 2018	-0.0359	0.0206	0.08097	0.188821	Lung functions/diseases
Snoring - Watanabe et al., 2019	FVC - Loh et al., 2018	-0.1046	0.0222	2.4642e-06	2.01074e-05	Lung functions/diseases
Narcolepsy - Watanabe et al., 2019	FVC - Loh et al., 2018	-0.0226	0.025	0.36628	0.542647	Lung functions/diseases
Daytime nap - Dashti et al., 2021	FVC - Loh et al., 2018	-0.0235	0.0225	0.29603	0.474104	Lung functions/diseases
Chronotype - Loh et al., 2018	FVC - Loh et al., 2018	-0.0386	0.017	0.023558	0.0710251	Lung functions/diseases
Snoring - Jiang et al., 2021	FVC - Loh et al., 2018	-0.1106	0.0217	3.6067e-07	3.40468e-06	Lung functions/diseases
Getting up in morning - Jansen et al., 2019	FVC - Loh et al., 2018	-0.0113	0.0184	0.53956	0.694409	Lung functions/diseases
Insomnia - Hammerschlag et al., 2017	FVC - Loh et al., 2018	-0.0741	0.0343	0.030523	0.0874618	Lung functions/diseases
Insomnia - Jansen et al., 2019	FVC - Loh et al., 2018	-0.0468	0.0233	0.044473	0.118452	Lung functions/diseases
Insomnia - Watanabe et al., 2022	FVC - Loh et al., 2018	-0.0475	0.0229	0.038229	0.104864	Lung functions/diseases
Long sleep duration - Dashti et al., 2019	FVC - Loh et al., 2018	-0.0259	0.0241	0.2827	0.45872	Lung functions/diseases
Chronotype - Jansen et al., 2019	FVC - Loh et al., 2018	-0.0549	0.0187	0.0032846	0.0135193	Lung functions/diseases
Chronotype - Jones et al., 2019b	FVC - Loh et al., 2018	-0.0396	0.0172	0.021209	0.0651569	Lung functions/diseases
Daytime nap - Jansen et al., 2019	FVC - Loh et al., 2018	0.0013	0.0298	0.96452	0.978992	Lung functions/diseases
Narcolepsy adjust BMI - Wang et al., 2019	FVC - Loh et al., 2018	0.0072	0.024	0.76246	0.855177	Lung functions/diseases
Narcolepsy - Wang et al., 2019	FVC - Loh et al., 2018	-0.0229	0.0242	0.34302	0.519875	Lung functions/diseases
Insomnia - Lane et al., 2019	FVC - Loh et al., 2018	-0.0385	0.0195	0.047651	0.125192	Lung functions/diseases
Short sleep duration - Dashti et al., 2019	FVC - Loh et al., 2018	-0.0538	0.0195	0.0058094	0.0219466	Lung functions/diseases
Sleep duration - Jones et al., 2016	FVC - Loh et al., 2018	-0.0051	0.0277	0.85385	0.915442	Lung functions/diseases
Sleep duration - Dashti et al., 2019	FVC - Loh et al., 2018	0.0168	0.0184	0.36086	0.537629	Lung functions/diseases
Sleep duration - Jansen et al., 2019	FVC - Loh et al., 2018	0.0143	0.0179	0.42451	0.597207	Lung functions/diseases
Snoring - Jansen et al., 2019	FVC - Loh et al., 2018	-0.1083	0.0219	7.6302e-07	6.82986e-06	Lung functions/diseases
Accelerometer based sleep duration - Jones et al., 2019	Asthma - Sakaue et al., 2021	0.0034	0.0414	0.93494	0.962781	Lung functions/diseases
Long sleep duration - Jones et al., 2016	Asthma - Sakaue et al., 2021	0.1842	0.0691	0.007737	0.028025	Lung functions/diseases
Short sleep duration - Jones et al., 2016	Asthma - Sakaue et al., 2021	0.3058	0.0601	3.577e-07	3.3922e-06	Lung functions/diseases
Snoring adjust BMI - Campos et al., 2020	Asthma - Sakaue et al., 2021	-0.0005	0.031	0.98687	0.99299	Lung functions/diseases
Snoring - Campos et al., 2020	Asthma - Sakaue et al., 2021	0.1385	0.0292	2.065e-06	1.70575e-05	Lung functions/diseases
Chronotype - Jones et al., 2019a	Asthma - Sakaue et al., 2021	0.0271	0.0259	0.29649	0.47415	Lung functions/diseases
Chronotype - Jones et al., 2016	Asthma - Sakaue et al., 2021	-0.0115	0.036	0.74834	0.845277	Lung functions/diseases
Sleep duration - Doherty et al., 2018	Asthma - Sakaue et al., 2021	-0.0467	0.0427	0.27352	0.448586	Lung functions/diseases
Narcolepsy - Jansen et al., 2019	Asthma - Sakaue et al., 2021	0.1602	0.0592	0.0068194	0.0250375	Lung functions/diseases
Sleep duration - Watanabe et al., 2019	Asthma - Sakaue et al., 2021	-0.1189	0.0295	5.7373e-05	0.000364013	Lung functions/diseases
Getting up in morning - Watanabe et al., 2019	Asthma - Sakaue et al., 2021	-0.0804	0.0265	0.002368	0.010247	Lung functions/diseases
Chronotype - Watanabe et al., 2019	Asthma - Sakaue et al., 2021	-0.0331	0.0243	0.17362	0.331665	Lung functions/diseases
Insomnia - Watanabe et al., 2019	Asthma - Sakaue et al., 2021	0.3099	0.0319	2.3441e-22	1.08823e-20	Lung functions/diseases
Snoring - Watanabe et al., 2019	Asthma - Sakaue et al., 2021	0.1456	0.0305	1.7452e-06	1.46291e-05	Lung functions/diseases
Narcolepsy - Watanabe et al., 2019	Asthma - Sakaue et al., 2021	0.0472	0.0379	0.21358	0.380381	Lung functions/diseases
Daytime nap - Dashti et al., 2021	Asthma - Sakaue et al., 2021	0.0442	0.0249	0.076	0.18035	Lung functions/diseases
Chronotype - Loh et al., 2018	Asthma - Sakaue et al., 2021	0.0027	0.0233	0.90856	0.947431	Lung functions/diseases
Snoring - Jiang et al., 2021	Asthma - Sakaue et al., 2021	0.1502	0.0283	1.1413e-07	1.20429e-06	Lung functions/diseases
Getting up in morning - Jansen et al., 2019	Asthma - Sakaue et al., 2021	-0.0913	0.0259	0.000415	0.00222691	Lung functions/diseases
Insomnia - Hammerschlag et al., 2017	Asthma - Sakaue et al., 2021	0.3389	0.0555	1.0035e-09	1.40976e-08	Lung functions/diseases
Insomnia - Jansen et al., 2019	Asthma - Sakaue et al., 2021	0.3558	0.0357	1.9898e-23	1.07354e-21	Lung functions/diseases
Insomnia - Watanabe et al., 2022	Asthma - Sakaue et al., 2021	0.3538	0.0357	3.6127e-23	1.87257e-21	Lung functions/diseases
Long sleep duration - Dashti et al., 2019	Asthma - Sakaue et al., 2021	0.2007	0.0409	9.3429e-07	8.25067e-06	Lung functions/diseases
Chronotype - Jansen et al., 2019	Asthma - Sakaue et al., 2021	0.0321	0.0238	0.17704	0.335663	Lung functions/diseases
Chronotype - Jones et al., 2019b	Asthma - Sakaue et al., 2021	0.015	0.0267	0.57371	0.722	Lung functions/diseases
Daytime nap - Jansen et al., 2019	Asthma - Sakaue et al., 2021	0.0027	0.041	0.94742	0.968484	Lung functions/diseases
Narcolepsy adjust BMI - Wang et al., 2019	Asthma - Sakaue et al., 2021	0.0012	0.0343	0.97208	0.983751	Lung functions/diseases
Narcolepsy - Wang et al., 2019	Asthma - Sakaue et al., 2021	0.0635	0.0352	0.071479	0.172453	Lung functions/diseases
Insomnia - Lane et al., 2019	Asthma - Sakaue et al., 2021	0.3059	0.0324	3.8454e-21	1.5895e-19	Lung functions/diseases
Short sleep duration - Dashti et al., 2019	Asthma - Sakaue et al., 2021	0.2521	0.0396	1.8585e-10	2.90562e-09	Lung functions/diseases
Sleep duration - Jones et al., 2016	Asthma - Sakaue et al., 2021	-0.1589	0.0581	0.0062643	0.0234245	Lung functions/diseases
Sleep duration - Dashti et al., 2019	Asthma - Sakaue et al., 2021	-0.1036	0.0363	0.0042932	0.0168257	Lung functions/diseases
Sleep duration - Jansen et al., 2019	Asthma - Sakaue et al., 2021	-0.1454	0.0282	2.6427e-07	2.56765e-06	Lung functions/diseases
Snoring - Jansen et al., 2019	Asthma - Sakaue et al., 2021	0.1539	0.0303	3.6987e-07	3.48144e-06	Lung functions/diseases
Accelerometer based sleep duration - Jones et al., 2019	Chronic obstructive pulmonary disease - Sakaue et al., 2021	0.0258	0.0569	0.65027	0.777875	Lung functions/diseases
Long sleep duration - Jones et al., 2016	Chronic obstructive pulmonary disease - Sakaue et al., 2021	0.3193	0.0793	5.6123e-05	0.00035745	Lung functions/diseases
Short sleep duration - Jones et al., 2016	Chronic obstructive pulmonary disease - Sakaue et al., 2021	0.4066	0.0811	5.3221e-07	4.83702e-06	Lung functions/diseases
Snoring adjust BMI - Campos et al., 2020	Chronic obstructive pulmonary disease - Sakaue et al., 2021	-0.0211	0.0371	0.5705	0.720536	Lung functions/diseases
Snoring - Campos et al., 2020	Chronic obstructive pulmonary disease - Sakaue et al., 2021	0.1527	0.0342	7.8251e-06	5.83429e-05	Lung functions/diseases
Chronotype - Jones et al., 2019a	Chronic obstructive pulmonary disease - Sakaue et al., 2021	0.0239	0.0378	0.5273	0.6838	Lung functions/diseases
Chronotype - Jones et al., 2016	Chronic obstructive pulmonary disease - Sakaue et al., 2021	-0.0472	0.0498	0.34393	0.520397	Lung functions/diseases
Sleep duration - Doherty et al., 2018	Chronic obstructive pulmonary disease - Sakaue et al., 2021	0.0779	0.06	0.19413	0.357314	Lung functions/diseases
Narcolepsy - Jansen et al., 2019	Chronic obstructive pulmonary disease - Sakaue et al., 2021	0.2509	0.0575	1.2786e-05	9.13383e-05	Lung functions/diseases
Sleep duration - Watanabe et al., 2019	Chronic obstructive pulmonary disease - Sakaue et al., 2021	-0.1674	0.0349	1.65e-06	1.38504e-05	Lung functions/diseases
Getting up in morning - Watanabe et al., 2019	Chronic obstructive pulmonary disease - Sakaue et al., 2021	-0.0047	0.0326	0.88506	0.934731	Lung functions/diseases
Chronotype - Watanabe et al., 2019	Chronic obstructive pulmonary disease - Sakaue et al., 2021	-0.0133	0.0334	0.69008	0.805093	Lung functions/diseases
Insomnia - Watanabe et al., 2019	Chronic obstructive pulmonary disease - Sakaue et al., 2021	0.3409	0.0386	1.0868e-18	4.00922e-17	Lung functions/diseases
Snoring - Watanabe et al., 2019	Chronic obstructive pulmonary disease - Sakaue et al., 2021	0.1494	0.0351	2.0372e-05	0.000140611	Lung functions/diseases
Narcolepsy - Watanabe et al., 2019	Chronic obstructive pulmonary disease - Sakaue et al., 2021	0.052	0.0408	0.20187	0.365117	Lung functions/diseases
Daytime nap - Dashti et al., 2021	Chronic obstructive pulmonary disease - Sakaue et al., 2021	0.1737	0.0309	1.8725e-08	2.21229e-07	Lung functions/diseases
Chronotype - Loh et al., 2018	Chronic obstructive pulmonary disease - Sakaue et al., 2021	-0.0204	0.031	0.51007	0.669829	Lung functions/diseases
Snoring - Jiang et al., 2021	Chronic obstructive pulmonary disease - Sakaue et al., 2021	0.1671	0.0356	2.754e-06	2.23424e-05	Lung functions/diseases
Getting up in morning - Jansen et al., 2019	Chronic obstructive pulmonary disease - Sakaue et al., 2021	-0.0192	0.0321	0.54925	0.703694	Lung functions/diseases
Insomnia - Hammerschlag et al., 2017	Chronic obstructive pulmonary disease - Sakaue et al., 2021	0.4032	0.0768	1.536e-07	1.58546e-06	Lung functions/diseases
Insomnia - Jansen et al., 2019	Chronic obstructive pulmonary disease - Sakaue et al., 2021	0.424	0.0399	2.2291e-26	1.67085e-24	Lung functions/diseases
Insomnia - Watanabe et al., 2022	Chronic obstructive pulmonary disease - Sakaue et al., 2021	0.4225	0.0414	1.9707e-24	1.20767e-22	Lung functions/diseases
Long sleep duration - Dashti et al., 2019	Chronic obstructive pulmonary disease - Sakaue et al., 2021	0.3257	0.0484	1.7075e-11	3.11651e-10	Lung functions/diseases
Chronotype - Jansen et al., 2019	Chronic obstructive pulmonary disease - Sakaue et al., 2021	0.0149	0.0325	0.64624	0.775168	Lung functions/diseases
Chronotype - Jones et al., 2019b	Chronic obstructive pulmonary disease - Sakaue et al., 2021	-0.0039	0.0392	0.91999	0.953915	Lung functions/diseases
Daytime nap - Jansen et al., 2019	Chronic obstructive pulmonary disease - Sakaue et al., 2021	0.1727	0.05	0.00055856	0.00290107	Lung functions/diseases
Narcolepsy adjust BMI - Wang et al., 2019	Chronic obstructive pulmonary disease - Sakaue et al., 2021	0.0159	0.0367	0.66511	0.788004	Lung functions/diseases
Narcolepsy - Wang et al., 2019	Chronic obstructive pulmonary disease - Sakaue et al., 2021	0.0954	0.0373	0.01053	0.0360748	Lung functions/diseases
Insomnia - Lane et al., 2019	Chronic obstructive pulmonary disease - Sakaue et al., 2021	0.3441	0.0446	1.2887e-14	3.26209e-13	Lung functions/diseases
Short sleep duration - Dashti et al., 2019	Chronic obstructive pulmonary disease - Sakaue et al., 2021	0.4091	0.0465	1.4688e-18	5.31037e-17	Lung functions/diseases
Sleep duration - Jones et al., 2016	Chronic obstructive pulmonary disease - Sakaue et al., 2021	-0.1455	0.0749	0.052002	0.133672	Lung functions/diseases
Sleep duration - Dashti et al., 2019	Chronic obstructive pulmonary disease - Sakaue et al., 2021	-0.1622	0.0456	0.00037325	0.00203527	Lung functions/diseases
Sleep duration - Jansen et al., 2019	Chronic obstructive pulmonary disease - Sakaue et al., 2021	-0.1941	0.032	1.2942e-09	1.79359e-08	Lung functions/diseases
Snoring - Jansen et al., 2019	Chronic obstructive pulmonary disease - Sakaue et al., 2021	0.16	0.0344	3.3717e-06	2.68406e-05	Lung functions/diseases
Accelerometer based sleep duration - Jones et al., 2019	Interstitial lung disease - Sakaue et al., 2021	0.1555	0.1201	0.1955	0.358782	Lung functions/diseases
Long sleep duration - Jones et al., 2016	Interstitial lung disease - Sakaue et al., 2021	0.2215	0.2286	0.3326	0.510121	Lung functions/diseases
Short sleep duration - Jones et al., 2016	Interstitial lung disease - Sakaue et al., 2021	0.41	0.1999	0.0402	0.109161	Lung functions/diseases
Snoring adjust BMI - Campos et al., 2020	Interstitial lung disease - Sakaue et al., 2021	0.1606	0.0991	0.1052	0.228089	Lung functions/diseases
Snoring - Campos et al., 2020	Interstitial lung disease - Sakaue et al., 2021	0.2978	0.1128	0.0083	0.0296921	Lung functions/diseases
Chronotype - Jones et al., 2019a	Interstitial lung disease - Sakaue et al., 2021	0.0074	0.0761	0.9221	0.955038	Lung functions/diseases
Chronotype - Jones et al., 2016	Interstitial lung disease - Sakaue et al., 2021	0.0796	0.1146	0.4875	0.648611	Lung functions/diseases
Sleep duration - Doherty et al., 2018	Interstitial lung disease - Sakaue et al., 2021	0.215	0.1276	0.092	0.206681	Lung functions/diseases
Narcolepsy - Jansen et al., 2019	Interstitial lung disease - Sakaue et al., 2021	0.1981	0.1869	0.2893	0.466524	Lung functions/diseases
Sleep duration - Watanabe et al., 2019	Interstitial lung disease - Sakaue et al., 2021	-0.1079	0.0955	0.2587	0.431629	Lung functions/diseases
Getting up in morning - Watanabe et al., 2019	Interstitial lung disease - Sakaue et al., 2021	-0.0149	0.0909	0.8701	0.924814	Lung functions/diseases
Chronotype - Watanabe et al., 2019	Interstitial lung disease - Sakaue et al., 2021	-0.0089	0.0798	0.9109	0.948649	Lung functions/diseases
Insomnia - Watanabe et al., 2019	Interstitial lung disease - Sakaue et al., 2021	0.3302	0.1229	0.0072	0.026268	Lung functions/diseases
Snoring - Watanabe et al., 2019	Interstitial lung disease - Sakaue et al., 2021	0.3408	0.1334	0.0107	0.0365644	Lung functions/diseases
Narcolepsy - Watanabe et al., 2019	Interstitial lung disease - Sakaue et al., 2021	0.212	0.1142	0.0635	0.156755	Lung functions/diseases
Daytime nap - Dashti et al., 2021	Interstitial lung disease - Sakaue et al., 2021	0.1714	0.102	0.093	0.208464	Lung functions/diseases
Chronotype - Loh et al., 2018	Interstitial lung disease - Sakaue et al., 2021	-0.0054	0.0827	0.9482	0.968916	Lung functions/diseases
Snoring - Jiang et al., 2021	Interstitial lung disease - Sakaue et al., 2021	0.3234	0.1245	0.0094	0.0328716	Lung functions/diseases
Getting up in morning - Jansen et al., 2019	Interstitial lung disease - Sakaue et al., 2021	-0.0172	0.0903	0.8488	0.91215	Lung functions/diseases
Insomnia - Hammerschlag et al., 2017	Interstitial lung disease - Sakaue et al., 2021	0.4249	0.1785	0.0173	0.0546842	Lung functions/diseases
Insomnia - Jansen et al., 2019	Interstitial lung disease - Sakaue et al., 2021	0.3088	0.1242	0.0129	0.0428517	Lung functions/diseases
Insomnia - Watanabe et al., 2022	Interstitial lung disease - Sakaue et al., 2021	0.3145	0.1238	0.011	0.037463	Lung functions/diseases
Long sleep duration - Dashti et al., 2019	Interstitial lung disease - Sakaue et al., 2021	0.4088	0.1564	0.0089	0.0313412	Lung functions/diseases
Chronotype - Jansen et al., 2019	Interstitial lung disease - Sakaue et al., 2021	0.0189	0.0804	0.8142	0.891302	Lung functions/diseases
Chronotype - Jones et al., 2019b	Interstitial lung disease - Sakaue et al., 2021	-0.0082	0.082	0.9202	0.953915	Lung functions/diseases
Daytime nap - Jansen et al., 2019	Interstitial lung disease - Sakaue et al., 2021	0.1794	0.1516	0.2366	0.406833	Lung functions/diseases
Narcolepsy adjust BMI - Wang et al., 2019	Interstitial lung disease - Sakaue et al., 2021	0.1168	0.1058	0.2694	0.443447	Lung functions/diseases
Narcolepsy - Wang et al., 2019	Interstitial lung disease - Sakaue et al., 2021	0.1935	0.114	0.0898	0.203019	Lung functions/diseases
Insomnia - Lane et al., 2019	Interstitial lung disease - Sakaue et al., 2021	0.3662	0.1286	0.0044	0.0171672	Lung functions/diseases
Short sleep duration - Dashti et al., 2019	Interstitial lung disease - Sakaue et al., 2021	0.3449	0.1323	0.0091	0.0319884	Lung functions/diseases
Sleep duration - Jones et al., 2016	Interstitial lung disease - Sakaue et al., 2021	-0.1431	0.1468	0.3299	0.507519	Lung functions/diseases
Sleep duration - Dashti et al., 2019	Interstitial lung disease - Sakaue et al., 2021	-0.1294	0.0977	0.1854	0.347017	Lung functions/diseases
Sleep duration - Jansen et al., 2019	Interstitial lung disease - Sakaue et al., 2021	-0.1115	0.094	0.2354	0.406153	Lung functions/diseases
Snoring - Jansen et al., 2019	Interstitial lung disease - Sakaue et al., 2021	0.3324	0.1321	0.0118	0.0396206	Lung functions/diseases
Accelerometer based sleep duration - Jones et al., 2019	Lung cancer - Sakaue et al., 2021	0.1262	0.0792	0.111	0.236995	Lung functions/diseases
Long sleep duration - Jones et al., 2016	Lung cancer - Sakaue et al., 2021	0.1614	0.1452	0.2664	0.4403	Lung functions/diseases
Short sleep duration - Jones et al., 2016	Lung cancer - Sakaue et al., 2021	0.2967	0.1226	0.0155	0.0498514	Lung functions/diseases
Snoring adjust BMI - Campos et al., 2020	Lung cancer - Sakaue et al., 2021	0.0864	0.0654	0.187	0.348986	Lung functions/diseases
Snoring - Campos et al., 2020	Lung cancer - Sakaue et al., 2021	0.1771	0.0639	0.0055	0.0208948	Lung functions/diseases
Chronotype - Jones et al., 2019a	Lung cancer - Sakaue et al., 2021	-0.107	0.0495	0.0306	0.0875584	Lung functions/diseases
Chronotype - Jones et al., 2016	Lung cancer - Sakaue et al., 2021	-0.1618	0.0735	0.0276	0.0805116	Lung functions/diseases
Sleep duration - Doherty et al., 2018	Lung cancer - Sakaue et al., 2021	0.1809	0.0831	0.0295	0.0848912	Lung functions/diseases
Narcolepsy - Jansen et al., 2019	Lung cancer - Sakaue et al., 2021	0.3857	0.1183	0.0011	0.00531098	Lung functions/diseases
Sleep duration - Watanabe et al., 2019	Lung cancer - Sakaue et al., 2021	-0.1023	0.0583	0.0793	0.186323	Lung functions/diseases
Getting up in morning - Watanabe et al., 2019	Lung cancer - Sakaue et al., 2021	-0.0622	0.0623	0.3184	0.495876	Lung functions/diseases
Chronotype - Watanabe et al., 2019	Lung cancer - Sakaue et al., 2021	0.0957	0.0524	0.068	0.165613	Lung functions/diseases
Insomnia - Watanabe et al., 2019	Lung cancer - Sakaue et al., 2021	0.2134	0.0748	0.0043	0.0168257	Lung functions/diseases
Snoring - Watanabe et al., 2019	Lung cancer - Sakaue et al., 2021	0.1442	0.0636	0.0234	0.0706812	Lung functions/diseases
Narcolepsy - Watanabe et al., 2019	Lung cancer - Sakaue et al., 2021	0.1395	0.0761	0.0667	0.163373	Lung functions/diseases
Daytime nap - Dashti et al., 2021	Lung cancer - Sakaue et al., 2021	0.1055	0.0588	0.0726	0.174533	Lung functions/diseases
Chronotype - Loh et al., 2018	Lung cancer - Sakaue et al., 2021	-0.1216	0.0513	0.0178	0.0561769	Lung functions/diseases
Snoring - Jiang et al., 2021	Lung cancer - Sakaue et al., 2021	0.1759	0.0632	0.0054	0.0205729	Lung functions/diseases
Getting up in morning - Jansen et al., 2019	Lung cancer - Sakaue et al., 2021	-0.0808	0.0626	0.1969	0.359815	Lung functions/diseases
Insomnia - Hammerschlag et al., 2017	Lung cancer - Sakaue et al., 2021	0.1709	0.128	0.1817	0.342093	Lung functions/diseases
Insomnia - Jansen et al., 2019	Lung cancer - Sakaue et al., 2021	0.2392	0.0818	0.0035	0.014161	Lung functions/diseases
Insomnia - Watanabe et al., 2022	Lung cancer - Sakaue et al., 2021	0.2455	0.0807	0.0024	0.0103412	Lung functions/diseases
Long sleep duration - Dashti et al., 2019	Lung cancer - Sakaue et al., 2021	0.1449	0.0786	0.0654	0.160661	Lung functions/diseases
Chronotype - Jansen et al., 2019	Lung cancer - Sakaue et al., 2021	-0.0996	0.0529	0.0597	0.149195	Lung functions/diseases
Chronotype - Jones et al., 2019b	Lung cancer - Sakaue et al., 2021	-0.1168	0.0515	0.0233	0.0706685	Lung functions/diseases
Daytime nap - Jansen et al., 2019	Lung cancer - Sakaue et al., 2021	0.0159	0.0813	0.8453	0.910323	Lung functions/diseases
Narcolepsy adjust BMI - Wang et al., 2019	Lung cancer - Sakaue et al., 2021	0.1012	0.0708	0.1531	0.301285	Lung functions/diseases
Narcolepsy - Wang et al., 2019	Lung cancer - Sakaue et al., 2021	0.1438	0.0712	0.0435	0.11648	Lung functions/diseases
Insomnia - Lane et al., 2019	Lung cancer - Sakaue et al., 2021	0.2417	0.0743	0.0011	0.00531098	Lung functions/diseases
Short sleep duration - Dashti et al., 2019	Lung cancer - Sakaue et al., 2021	0.2141	0.0723	0.003	0.0125393	Lung functions/diseases
Sleep duration - Jones et al., 2016	Lung cancer - Sakaue et al., 2021	-0.1698	0.0944	0.072	0.173194	Lung functions/diseases
Sleep duration - Dashti et al., 2019	Lung cancer - Sakaue et al., 2021	-0.1085	0.0585	0.0635	0.156755	Lung functions/diseases
Sleep duration - Jansen et al., 2019	Lung cancer - Sakaue et al., 2021	-0.1222	0.0576	0.0338	0.0951007	Lung functions/diseases
Snoring - Jansen et al., 2019	Lung cancer - Sakaue et al., 2021	0.148	0.0634	0.0196	0.0609543	Lung functions/diseases
Accelerometer based sleep duration - Jones et al., 2019	Pediatric asthma - Sakaue et al., 2021	-0.003	0.0446	0.9464	0.968176	Lung functions/diseases
Long sleep duration - Jones et al., 2016	Pediatric asthma - Sakaue et al., 2021	0.177	0.0696	0.011022	0.0375063	Lung functions/diseases
Short sleep duration - Jones et al., 2016	Pediatric asthma - Sakaue et al., 2021	0.285	0.0613	3.3775e-06	2.68673e-05	Lung functions/diseases
Snoring adjust BMI - Campos et al., 2020	Pediatric asthma - Sakaue et al., 2021	0.0065	0.0323	0.84117	0.907324	Lung functions/diseases
Snoring - Campos et al., 2020	Pediatric asthma - Sakaue et al., 2021	0.1415	0.0296	1.8113e-06	1.50375e-05	Lung functions/diseases
Chronotype - Jones et al., 2019a	Pediatric asthma - Sakaue et al., 2021	0.0269	0.0265	0.31088	0.489456	Lung functions/diseases
Chronotype - Jones et al., 2016	Pediatric asthma - Sakaue et al., 2021	-0.0163	0.0386	0.67204	0.79204	Lung functions/diseases
Sleep duration - Doherty et al., 2018	Pediatric asthma - Sakaue et al., 2021	-0.0626	0.0471	0.18432	0.345739	Lung functions/diseases
Narcolepsy - Jansen et al., 2019	Pediatric asthma - Sakaue et al., 2021	0.1669	0.0605	0.0058323	0.0220126	Lung functions/diseases
Sleep duration - Watanabe et al., 2019	Pediatric asthma - Sakaue et al., 2021	-0.1293	0.0321	5.6457e-05	0.000358868	Lung functions/diseases
Getting up in morning - Watanabe et al., 2019	Pediatric asthma - Sakaue et al., 2021	-0.0757	0.0285	0.0078624	0.0284283	Lung functions/diseases
Chronotype - Watanabe et al., 2019	Pediatric asthma - Sakaue et al., 2021	-0.0341	0.0251	0.17396	0.331921	Lung functions/diseases
Insomnia - Watanabe et al., 2019	Pediatric asthma - Sakaue et al., 2021	0.3005	0.0324	1.7351e-20	6.97034e-19	Lung functions/diseases
Snoring - Watanabe et al., 2019	Pediatric asthma - Sakaue et al., 2021	0.1504	0.0294	3.2152e-07	3.09457e-06	Lung functions/diseases
Narcolepsy - Watanabe et al., 2019	Pediatric asthma - Sakaue et al., 2021	0.0378	0.0381	0.32071	0.498499	Lung functions/diseases
Daytime nap - Dashti et al., 2021	Pediatric asthma - Sakaue et al., 2021	0.031	0.0255	0.2242	0.3932	Lung functions/diseases
Chronotype - Loh et al., 2018	Pediatric asthma - Sakaue et al., 2021	0.0016	0.0245	0.947	0.968484	Lung functions/diseases
Snoring - Jiang et al., 2021	Pediatric asthma - Sakaue et al., 2021	0.152	0.0288	1.283e-07	1.33476e-06	Lung functions/diseases
Getting up in morning - Jansen et al., 2019	Pediatric asthma - Sakaue et al., 2021	-0.0868	0.0278	0.0018073	0.00815199	Lung functions/diseases
Insomnia - Hammerschlag et al., 2017	Pediatric asthma - Sakaue et al., 2021	0.2923	0.0573	3.3872e-07	3.23489e-06	Lung functions/diseases
Insomnia - Jansen et al., 2019	Pediatric asthma - Sakaue et al., 2021	0.3488	0.0353	4.7731e-23	2.41243e-21	Lung functions/diseases
Insomnia - Watanabe et al., 2022	Pediatric asthma - Sakaue et al., 2021	0.3464	0.0352	8.0279e-23	3.86778e-21	Lung functions/diseases
Long sleep duration - Dashti et al., 2019	Pediatric asthma - Sakaue et al., 2021	0.1939	0.0458	2.2634e-05	0.000154198	Lung functions/diseases
Chronotype - Jansen et al., 2019	Pediatric asthma - Sakaue et al., 2021	0.0331	0.0247	0.17927	0.338779	Lung functions/diseases
Chronotype - Jones et al., 2019b	Pediatric asthma - Sakaue et al., 2021	0.0142	0.0275	0.6069	0.746812	Lung functions/diseases
Daytime nap - Jansen et al., 2019	Pediatric asthma - Sakaue et al., 2021	-0.0194	0.0415	0.6407	0.771051	Lung functions/diseases
Narcolepsy adjust BMI - Wang et al., 2019	Pediatric asthma - Sakaue et al., 2021	-0.0093	0.035	0.79044	0.874219	Lung functions/diseases
Narcolepsy - Wang et al., 2019	Pediatric asthma - Sakaue et al., 2021	0.0518	0.0357	0.14598	0.290953	Lung functions/diseases
Insomnia - Lane et al., 2019	Pediatric asthma - Sakaue et al., 2021	0.298	0.0341	2.2726e-18	8.12781e-17	Lung functions/diseases
Short sleep duration - Dashti et al., 2019	Pediatric asthma - Sakaue et al., 2021	0.2484	0.0408	1.0987e-09	1.54e-08	Lung functions/diseases
Sleep duration - Jones et al., 2016	Pediatric asthma - Sakaue et al., 2021	-0.1378	0.0589	0.01923	0.0599419	Lung functions/diseases
Sleep duration - Dashti et al., 2019	Pediatric asthma - Sakaue et al., 2021	-0.1123	0.0388	0.0037601	0.0150478	Lung functions/diseases
Sleep duration - Jansen et al., 2019	Pediatric asthma - Sakaue et al., 2021	-0.1553	0.0307	4.2533e-07	3.94392e-06	Lung functions/diseases
Snoring - Jansen et al., 2019	Pediatric asthma - Sakaue et al., 2021	0.1584	0.0292	5.7707e-08	6.36115e-07	Lung functions/diseases
Accelerometer based sleep duration - Jones et al., 2019	Pneumonia - Sakaue et al., 2021	-0.0392	0.0725	0.5886	0.733213	Lung functions/diseases
Long sleep duration - Jones et al., 2016	Pneumonia - Sakaue et al., 2021	0.2057	0.1272	0.10578	0.228869	Lung functions/diseases
Short sleep duration - Jones et al., 2016	Pneumonia - Sakaue et al., 2021	0.4882	0.101	1.3474e-06	1.15478e-05	Lung functions/diseases
Snoring adjust BMI - Campos et al., 2020	Pneumonia - Sakaue et al., 2021	0.0622	0.0521	0.23269	0.403059	Lung functions/diseases
Snoring - Campos et al., 2020	Pneumonia - Sakaue et al., 2021	0.22	0.0533	3.6906e-05	0.000243552	Lung functions/diseases
Chronotype - Jones et al., 2019a	Pneumonia - Sakaue et al., 2021	0.1001	0.0453	0.02723	0.0797197	Lung functions/diseases
Chronotype - Jones et al., 2016	Pneumonia - Sakaue et al., 2021	0.1088	0.0596	0.067923	0.165552	Lung functions/diseases
Sleep duration - Doherty et al., 2018	Pneumonia - Sakaue et al., 2021	-0.0393	0.0708	0.57913	0.726787	Lung functions/diseases
Narcolepsy - Jansen et al., 2019	Pneumonia - Sakaue et al., 2021	0.2049	0.0955	0.031871	0.0904913	Lung functions/diseases
Sleep duration - Watanabe et al., 2019	Pneumonia - Sakaue et al., 2021	-0.2469	0.053	3.2123e-06	2.57692e-05	Lung functions/diseases
Getting up in morning - Watanabe et al., 2019	Pneumonia - Sakaue et al., 2021	0.1691	0.0461	0.00024619	0.00140096	Lung functions/diseases
Chronotype - Watanabe et al., 2019	Pneumonia - Sakaue et al., 2021	-0.1394	0.0447	0.0018279	0.00822417	Lung functions/diseases
Insomnia - Watanabe et al., 2019	Pneumonia - Sakaue et al., 2021	0.2669	0.0564	2.2194e-06	1.82193e-05	Lung functions/diseases
Snoring - Watanabe et al., 2019	Pneumonia - Sakaue et al., 2021	0.2506	0.0567	1.0008e-05	7.27698e-05	Lung functions/diseases
Narcolepsy - Watanabe et al., 2019	Pneumonia - Sakaue et al., 2021	0.1027	0.0602	0.087952	0.200365	Lung functions/diseases
Daytime nap - Dashti et al., 2021	Pneumonia - Sakaue et al., 2021	0.1976	0.0484	4.5251e-05	0.000293254	Lung functions/diseases
Chronotype - Loh et al., 2018	Pneumonia - Sakaue et al., 2021	0.0569	0.0469	0.22495	0.394008	Lung functions/diseases
Snoring - Jiang et al., 2021	Pneumonia - Sakaue et al., 2021	0.2495	0.0554	6.692e-06	5.05939e-05	Lung functions/diseases
Getting up in morning - Jansen et al., 2019	Pneumonia - Sakaue et al., 2021	0.1504	0.0453	0.00089937	0.00441382	Lung functions/diseases
Insomnia - Hammerschlag et al., 2017	Pneumonia - Sakaue et al., 2021	0.375	0.0878	1.9597e-05	0.00013579	Lung functions/diseases
Insomnia - Jansen et al., 2019	Pneumonia - Sakaue et al., 2021	0.3492	0.0589	3.0107e-09	4.00607e-08	Lung functions/diseases
Insomnia - Watanabe et al., 2022	Pneumonia - Sakaue et al., 2021	0.3524	0.0602	4.8393e-09	6.21671e-08	Lung functions/diseases
Long sleep duration - Dashti et al., 2019	Pneumonia - Sakaue et al., 2021	0.2495	0.0742	0.00077653	0.0038645	Lung functions/diseases
Chronotype - Jansen et al., 2019	Pneumonia - Sakaue et al., 2021	0.1405	0.0446	0.0016552	0.00761016	Lung functions/diseases
Chronotype - Jones et al., 2019b	Pneumonia - Sakaue et al., 2021	0.0686	0.0479	0.15181	0.299329	Lung functions/diseases
Daytime nap - Jansen et al., 2019	Pneumonia - Sakaue et al., 2021	0.2453	0.0719	0.00064085	0.00327384	Lung functions/diseases
Narcolepsy adjust BMI - Wang et al., 2019	Pneumonia - Sakaue et al., 2021	0.0822	0.057	0.14927	0.295947	Lung functions/diseases
Narcolepsy - Wang et al., 2019	Pneumonia - Sakaue et al., 2021	0.1595	0.0569	0.0050836	0.0195345	Lung functions/diseases
Insomnia - Lane et al., 2019	Pneumonia - Sakaue et al., 2021	0.3187	0.052	8.9585e-10	1.27201e-08	Lung functions/diseases
Short sleep duration - Dashti et al., 2019	Pneumonia - Sakaue et al., 2021	0.528	0.0659	1.1095e-15	3.2079e-14	Lung functions/diseases
Sleep duration - Jones et al., 2016	Pneumonia - Sakaue et al., 2021	-0.2363	0.0899	0.0086013	0.0305003	Lung functions/diseases
Sleep duration - Dashti et al., 2019	Pneumonia - Sakaue et al., 2021	-0.2652	0.0527	4.772e-07	4.35653e-06	Lung functions/diseases
Sleep duration - Jansen et al., 2019	Pneumonia - Sakaue et al., 2021	-0.2808	0.053	1.1533e-07	1.21169e-06	Lung functions/diseases
Snoring - Jansen et al., 2019	Pneumonia - Sakaue et al., 2021	0.2612	0.0565	3.7742e-06	2.96759e-05	Lung functions/diseases
Accelerometer based sleep duration - Jones et al., 2019	Pulmonary tuberculosis - Sakaue et al., 2021	0.1419	0.1183	0.2304	0.400429	Lung functions/diseases
Long sleep duration - Jones et al., 2016	Pulmonary tuberculosis - Sakaue et al., 2021	0.4321	0.2549	0.09	0.20309	Lung functions/diseases
Short sleep duration - Jones et al., 2016	Pulmonary tuberculosis - Sakaue et al., 2021	0.0403	0.1465	0.7834	0.870434	Lung functions/diseases
Snoring adjust BMI - Campos et al., 2020	Pulmonary tuberculosis - Sakaue et al., 2021	-0.0536	0.1123	0.6334	0.765682	Lung functions/diseases
Snoring - Campos et al., 2020	Pulmonary tuberculosis - Sakaue et al., 2021	-0.0394	0.1093	0.7182	0.826226	Lung functions/diseases
Chronotype - Jones et al., 2019a	Pulmonary tuberculosis - Sakaue et al., 2021	-0.0695	0.0879	0.4287	0.600388	Lung functions/diseases
Chronotype - Jones et al., 2016	Pulmonary tuberculosis - Sakaue et al., 2021	-0.1888	0.1466	0.1976	0.360293	Lung functions/diseases
Sleep duration - Doherty et al., 2018	Pulmonary tuberculosis - Sakaue et al., 2021	0.1353	0.1198	0.2591	0.43194	Lung functions/diseases
Narcolepsy - Jansen et al., 2019	Pulmonary tuberculosis - Sakaue et al., 2021	0.1424	0.1746	0.4148	0.587633	Lung functions/diseases
Sleep duration - Watanabe et al., 2019	Pulmonary tuberculosis - Sakaue et al., 2021	-0.1284	0.1152	0.2651	0.438689	Lung functions/diseases
Getting up in morning - Watanabe et al., 2019	Pulmonary tuberculosis - Sakaue et al., 2021	-0.1141	0.1002	0.2551	0.426855	Lung functions/diseases
Chronotype - Watanabe et al., 2019	Pulmonary tuberculosis - Sakaue et al., 2021	0.0832	0.094	0.3764	0.553184	Lung functions/diseases
Insomnia - Watanabe et al., 2019	Pulmonary tuberculosis - Sakaue et al., 2021	0.0611	0.1051	0.5609	0.714225	Lung functions/diseases
Snoring - Watanabe et al., 2019	Pulmonary tuberculosis - Sakaue et al., 2021	-0.0898	0.1189	0.4504	0.619415	Lung functions/diseases
Narcolepsy - Watanabe et al., 2019	Pulmonary tuberculosis - Sakaue et al., 2021	-0.1274	0.119	0.2847	0.460574	Lung functions/diseases
Daytime nap - Dashti et al., 2021	Pulmonary tuberculosis - Sakaue et al., 2021	-0.0765	0.086	0.3738	0.550963	Lung functions/diseases
Chronotype - Loh et al., 2018	Pulmonary tuberculosis - Sakaue et al., 2021	-0.0609	0.095	0.5215	0.67889	Lung functions/diseases
Snoring - Jiang et al., 2021	Pulmonary tuberculosis - Sakaue et al., 2021	-0.014	0.0987	0.8874	0.935776	Lung functions/diseases
Getting up in morning - Jansen et al., 2019	Pulmonary tuberculosis - Sakaue et al., 2021	-0.1122	0.0995	0.2597	0.432572	Lung functions/diseases
Insomnia - Hammerschlag et al., 2017	Pulmonary tuberculosis - Sakaue et al., 2021	0.3014	0.1759	0.0867	0.198297	Lung functions/diseases
Insomnia - Jansen et al., 2019	Pulmonary tuberculosis - Sakaue et al., 2021	0.1833	0.1164	0.1155	0.243329	Lung functions/diseases
Insomnia - Watanabe et al., 2022	Pulmonary tuberculosis - Sakaue et al., 2021	0.1826	0.1184	0.123	0.255209	Lung functions/diseases
Long sleep duration - Dashti et al., 2019	Pulmonary tuberculosis - Sakaue et al., 2021	0.1034	0.1307	0.429	0.6006	Lung functions/diseases
Chronotype - Jansen et al., 2019	Pulmonary tuberculosis - Sakaue et al., 2021	-0.0784	0.0939	0.4034	0.577346	Lung functions/diseases
Chronotype - Jones et al., 2019b	Pulmonary tuberculosis - Sakaue et al., 2021	-0.0567	0.093	0.5419	0.696704	Lung functions/diseases
Daytime nap - Jansen et al., 2019	Pulmonary tuberculosis - Sakaue et al., 2021	0.0577	0.1294	0.6558	0.781551	Lung functions/diseases
Narcolepsy adjust BMI - Wang et al., 2019	Pulmonary tuberculosis - Sakaue et al., 2021	-0.076	0.108	0.4818	0.643993	Lung functions/diseases
Narcolepsy - Wang et al., 2019	Pulmonary tuberculosis - Sakaue et al., 2021	-0.0737	0.1084	0.4967	0.657392	Lung functions/diseases
Insomnia - Lane et al., 2019	Pulmonary tuberculosis - Sakaue et al., 2021	0.0468	0.1062	0.6596	0.783311	Lung functions/diseases
Short sleep duration - Dashti et al., 2019	Pulmonary tuberculosis - Sakaue et al., 2021	0.1166	0.1112	0.2944	0.472301	Lung functions/diseases
Sleep duration - Jones et al., 2016	Pulmonary tuberculosis - Sakaue et al., 2021	0.1894	0.1594	0.2348	0.405463	Lung functions/diseases
Sleep duration - Dashti et al., 2019	Pulmonary tuberculosis - Sakaue et al., 2021	-0.0739	0.1003	0.4611	0.627729	Lung functions/diseases
Sleep duration - Jansen et al., 2019	Pulmonary tuberculosis - Sakaue et al., 2021	-0.1158	0.1104	0.2943	0.472301	Lung functions/diseases
Snoring - Jansen et al., 2019	Pulmonary tuberculosis - Sakaue et al., 2021	-0.0938	0.1172	0.4232	0.595778	Lung functions/diseases
Accelerometer based sleep duration - Jones et al., 2019	Pulmonary Fibrosis - Sakaue et al., 2021	0.1539	0.1584	0.3313	0.509286	Lung functions/diseases
Long sleep duration - Jones et al., 2016	Pulmonary Fibrosis - Sakaue et al., 2021	0.2516	0.2871	0.3809	0.556965	Lung functions/diseases
Short sleep duration - Jones et al., 2016	Pulmonary Fibrosis - Sakaue et al., 2021	0.489	0.2483	0.0489	0.12748	Lung functions/diseases
Snoring adjust BMI - Campos et al., 2020	Pulmonary Fibrosis - Sakaue et al., 2021	0.1037	0.1046	0.3214	0.498996	Lung functions/diseases
Snoring - Campos et al., 2020	Pulmonary Fibrosis - Sakaue et al., 2021	0.2777	0.1299	0.0326	0.0923667	Lung functions/diseases
Chronotype - Jones et al., 2019a	Pulmonary Fibrosis - Sakaue et al., 2021	0.0123	0.0905	0.892	0.938428	Lung functions/diseases
Chronotype - Jones et al., 2016	Pulmonary Fibrosis - Sakaue et al., 2021	0.0368	0.1245	0.7676	0.858168	Lung functions/diseases
Sleep duration - Doherty et al., 2018	Pulmonary Fibrosis - Sakaue et al., 2021	0.212	0.1652	0.1993	0.362412	Lung functions/diseases
Narcolepsy - Jansen et al., 2019	Pulmonary Fibrosis - Sakaue et al., 2021	0.1634	0.2045	0.4242	0.596979	Lung functions/diseases
Sleep duration - Watanabe et al., 2019	Pulmonary Fibrosis - Sakaue et al., 2021	-0.1618	0.1249	0.195	0.358623	Lung functions/diseases
Getting up in morning - Watanabe et al., 2019	Pulmonary Fibrosis - Sakaue et al., 2021	-0.0003	0.1061	0.9977	0.998293	Lung functions/diseases
Chronotype - Watanabe et al., 2019	Pulmonary Fibrosis - Sakaue et al., 2021	-0.0302	0.0965	0.7544	0.849277	Lung functions/diseases
Insomnia - Watanabe et al., 2019	Pulmonary Fibrosis - Sakaue et al., 2021	0.4154	0.1722	0.0158	0.0506471	Lung functions/diseases
Snoring - Watanabe et al., 2019	Pulmonary Fibrosis - Sakaue et al., 2021	0.3794	0.1619	0.0191	0.0597207	Lung functions/diseases
Narcolepsy - Watanabe et al., 2019	Pulmonary Fibrosis - Sakaue et al., 2021	0.1623	0.1156	0.1602	0.311959	Lung functions/diseases
Daytime nap - Dashti et al., 2021	Pulmonary Fibrosis - Sakaue et al., 2021	0.181	0.1138	0.1116	0.237774	Lung functions/diseases
Chronotype - Loh et al., 2018	Pulmonary Fibrosis - Sakaue et al., 2021	-0.0147	0.0963	0.8785	0.930686	Lung functions/diseases
Snoring - Jiang et al., 2021	Pulmonary Fibrosis - Sakaue et al., 2021	0.3491	0.17	0.04	0.108837	Lung functions/diseases
Getting up in morning - Jansen et al., 2019	Pulmonary Fibrosis - Sakaue et al., 2021	-0.0122	0.1038	0.9066	0.945875	Lung functions/diseases
Insomnia - Hammerschlag et al., 2017	Pulmonary Fibrosis - Sakaue et al., 2021	0.6522	0.2771	0.0186	0.0584283	Lung functions/diseases
Insomnia - Jansen et al., 2019	Pulmonary Fibrosis - Sakaue et al., 2021	0.4088	0.1729	0.0181	0.0570347	Lung functions/diseases
Insomnia - Watanabe et al., 2022	Pulmonary Fibrosis - Sakaue et al., 2021	0.4181	0.1727	0.0155	0.0498514	Lung functions/diseases
Long sleep duration - Dashti et al., 2019	Pulmonary Fibrosis - Sakaue et al., 2021	0.379	0.1821	0.0374	0.10322	Lung functions/diseases
Chronotype - Jansen et al., 2019	Pulmonary Fibrosis - Sakaue et al., 2021	0.0383	0.0963	0.6905	0.805351	Lung functions/diseases
Chronotype - Jones et al., 2019b	Pulmonary Fibrosis - Sakaue et al., 2021	-0.0135	0.0954	0.8872	0.935776	Lung functions/diseases
Daytime nap - Jansen et al., 2019	Pulmonary Fibrosis - Sakaue et al., 2021	0.1931	0.1705	0.2573	0.430002	Lung functions/diseases
Narcolepsy adjust BMI - Wang et al., 2019	Pulmonary Fibrosis - Sakaue et al., 2021	0.0447	0.1135	0.694	0.808036	Lung functions/diseases
Narcolepsy - Wang et al., 2019	Pulmonary Fibrosis - Sakaue et al., 2021	0.1378	0.1192	0.2476	0.419334	Lung functions/diseases
Insomnia - Lane et al., 2019	Pulmonary Fibrosis - Sakaue et al., 2021	0.5029	0.2136	0.0185	0.0581593	Lung functions/diseases
Short sleep duration - Dashti et al., 2019	Pulmonary Fibrosis - Sakaue et al., 2021	0.3859	0.1815	0.0335	0.0945195	Lung functions/diseases
Sleep duration - Jones et al., 2016	Pulmonary Fibrosis - Sakaue et al., 2021	-0.2698	0.1888	0.153	0.301235	Lung functions/diseases
Sleep duration - Dashti et al., 2019	Pulmonary Fibrosis - Sakaue et al., 2021	-0.1993	0.1376	0.1474	0.292918	Lung functions/diseases
Sleep duration - Jansen et al., 2019	Pulmonary Fibrosis - Sakaue et al., 2021	-0.1707	0.1256	0.174	0.331921	Lung functions/diseases
Snoring - Jansen et al., 2019	Pulmonary Fibrosis - Sakaue et al., 2021	0.3757	0.1608	0.0195	0.0607336	Lung functions/diseases
Accelerometer based sleep duration - Jones et al., 2019	Idiopathic pulmonary fibrosis - Partanen et al., 2022	0.1104	0.0754	0.14305	0.286525	Lung functions/diseases
Long sleep duration - Jones et al., 2016	Idiopathic pulmonary fibrosis - Partanen et al., 2022	0.181	0.1492	0.22505	0.394008	Lung functions/diseases
Short sleep duration - Jones et al., 2016	Idiopathic pulmonary fibrosis - Partanen et al., 2022	0.2332	0.0939	0.013016	0.0431308	Lung functions/diseases
Snoring adjust BMI - Campos et al., 2020	Idiopathic pulmonary fibrosis - Partanen et al., 2022	0.0859	0.0579	0.13766	0.278905	Lung functions/diseases
Snoring - Campos et al., 2020	Idiopathic pulmonary fibrosis - Partanen et al., 2022	0.2064	0.0559	0.00022448	0.00128465	Lung functions/diseases
Chronotype - Jones et al., 2019a	Idiopathic pulmonary fibrosis - Partanen et al., 2022	0.0471	0.0526	0.37054	0.547955	Lung functions/diseases
Chronotype - Jones et al., 2016	Idiopathic pulmonary fibrosis - Partanen et al., 2022	0.022	0.071	0.75642	0.850435	Lung functions/diseases
Sleep duration - Doherty et al., 2018	Idiopathic pulmonary fibrosis - Partanen et al., 2022	0.1697	0.0736	0.021192	0.0651569	Lung functions/diseases
Narcolepsy - Jansen et al., 2019	Idiopathic pulmonary fibrosis - Partanen et al., 2022	0.2614	0.1021	0.010498	0.0360025	Lung functions/diseases
Sleep duration - Watanabe et al., 2019	Idiopathic pulmonary fibrosis - Partanen et al., 2022	-0.1328	0.059	0.02435	0.0728699	Lung functions/diseases
Getting up in morning - Watanabe et al., 2019	Idiopathic pulmonary fibrosis - Partanen et al., 2022	0.0239	0.0555	0.66661	0.789088	Lung functions/diseases
Chronotype - Watanabe et al., 2019	Idiopathic pulmonary fibrosis - Partanen et al., 2022	-0.0655	0.0535	0.22078	0.389227	Lung functions/diseases
Insomnia - Watanabe et al., 2019	Idiopathic pulmonary fibrosis - Partanen et al., 2022	0.2685	0.0657	4.3582e-05	0.00028361	Lung functions/diseases
Snoring - Watanabe et al., 2019	Idiopathic pulmonary fibrosis - Partanen et al., 2022	0.2324	0.0595	9.4596e-05	0.000584354	Lung functions/diseases
Narcolepsy - Watanabe et al., 2019	Idiopathic pulmonary fibrosis - Partanen et al., 2022	0.1585	0.0621	0.010773	0.0367517	Lung functions/diseases
Daytime nap - Dashti et al., 2021	Idiopathic pulmonary fibrosis - Partanen et al., 2022	0.0667	0.0549	0.22397	0.392967	Lung functions/diseases
Chronotype - Loh et al., 2018	Idiopathic pulmonary fibrosis - Partanen et al., 2022	0.016	0.0533	0.7647	0.856241	Lung functions/diseases
Snoring - Jiang et al., 2021	Idiopathic pulmonary fibrosis - Partanen et al., 2022	0.2224	0.0577	0.00011528	0.000697194	Lung functions/diseases
Getting up in morning - Jansen et al., 2019	Idiopathic pulmonary fibrosis - Partanen et al., 2022	0.0101	0.0555	0.85542	0.916187	Lung functions/diseases
Insomnia - Hammerschlag et al., 2017	Idiopathic pulmonary fibrosis - Partanen et al., 2022	0.3027	0.1046	0.003794	0.0151327	Lung functions/diseases
Insomnia - Jansen et al., 2019	Idiopathic pulmonary fibrosis - Partanen et al., 2022	0.2966	0.07	2.2566e-05	0.000154198	Lung functions/diseases
Insomnia - Watanabe et al., 2022	Idiopathic pulmonary fibrosis - Partanen et al., 2022	0.2969	0.0701	2.2548e-05	0.000154036	Lung functions/diseases
Long sleep duration - Dashti et al., 2019	Idiopathic pulmonary fibrosis - Partanen et al., 2022	0.19	0.0838	0.023404	0.0706812	Lung functions/diseases
Chronotype - Jansen et al., 2019	Idiopathic pulmonary fibrosis - Partanen et al., 2022	0.0633	0.0534	0.23621	0.406833	Lung functions/diseases
Chronotype - Jones et al., 2019b	Idiopathic pulmonary fibrosis - Partanen et al., 2022	0.0277	0.0545	0.61075	0.749528	Lung functions/diseases
Daytime nap - Jansen et al., 2019	Idiopathic pulmonary fibrosis - Partanen et al., 2022	0.0013	0.0815	0.98772	0.993054	Lung functions/diseases
Narcolepsy adjust BMI - Wang et al., 2019	Idiopathic pulmonary fibrosis - Partanen et al., 2022	0.0776	0.0607	0.20159	0.364955	Lung functions/diseases
Narcolepsy - Wang et al., 2019	Idiopathic pulmonary fibrosis - Partanen et al., 2022	0.139	0.0599	0.020292	0.0628415	Lung functions/diseases
Insomnia - Lane et al., 2019	Idiopathic pulmonary fibrosis - Partanen et al., 2022	0.2706	0.0658	3.9554e-05	0.000260523	Lung functions/diseases
Short sleep duration - Dashti et al., 2019	Idiopathic pulmonary fibrosis - Partanen et al., 2022	0.2198	0.0626	0.00044952	0.00239582	Lung functions/diseases
Sleep duration - Jones et al., 2016	Idiopathic pulmonary fibrosis - Partanen et al., 2022	0.0039	0.0974	0.9679	0.980502	Lung functions/diseases
Sleep duration - Dashti et al., 2019	Idiopathic pulmonary fibrosis - Partanen et al., 2022	-0.0955	0.0603	0.1135	0.24043	Lung functions/diseases
Sleep duration - Jansen et al., 2019	Idiopathic pulmonary fibrosis - Partanen et al., 2022	-0.1426	0.0575	0.013171	0.0436087	Lung functions/diseases
Snoring - Jansen et al., 2019	Idiopathic pulmonary fibrosis - Partanen et al., 2022	0.2348	0.0594	7.7022e-05	0.000480034	Lung functions/diseases
Accelerometer based sleep duration - Jones et al., 2019	FEV1 - Shrine et al., 2019a	-0.0266	0.0235	0.2587	0.431629	Lung functions/diseases
Long sleep duration - Jones et al., 2016	FEV1 - Shrine et al., 2019a	-0.0728	0.0483	0.1321	0.270484	Lung functions/diseases
Short sleep duration - Jones et al., 2016	FEV1 - Shrine et al., 2019a	-0.0366	0.0319	0.2505	0.422301	Lung functions/diseases
Snoring adjust BMI - Campos et al., 2020	FEV1 - Shrine et al., 2019a	-0.0355	0.0236	0.1325	0.270618	Lung functions/diseases
Snoring - Campos et al., 2020	FEV1 - Shrine et al., 2019a	-0.0764	0.023	0.0009	0.00441382	Lung functions/diseases
Chronotype - Jones et al., 2019a	FEV1 - Shrine et al., 2019a	-0.0461	0.018	0.0103	0.0354369	Lung functions/diseases
Chronotype - Jones et al., 2016	FEV1 - Shrine et al., 2019a	-0.0652	0.0246	0.0081	0.0291312	Lung functions/diseases
Sleep duration - Doherty et al., 2018	FEV1 - Shrine et al., 2019a	-0.0273	0.0272	0.315	0.493606	Lung functions/diseases
Narcolepsy - Jansen et al., 2019	FEV1 - Shrine et al., 2019a	-0.0252	0.0353	0.4743	0.637951	Lung functions/diseases
Sleep duration - Watanabe et al., 2019	FEV1 - Shrine et al., 2019a	0.0216	0.0199	0.2791	0.455669	Lung functions/diseases
Getting up in morning - Watanabe et al., 2019	FEV1 - Shrine et al., 2019a	-0.0124	0.0198	0.5314	0.687561	Lung functions/diseases
Chronotype - Watanabe et al., 2019	FEV1 - Shrine et al., 2019a	0.0594	0.0194	0.0021	0.00919545	Lung functions/diseases
Insomnia - Watanabe et al., 2019	FEV1 - Shrine et al., 2019a	-0.0522	0.0218	0.0165	0.0525248	Lung functions/diseases
Snoring - Watanabe et al., 2019	FEV1 - Shrine et al., 2019a	-0.085	0.0238	0.0004	0.00215213	Lung functions/diseases
Narcolepsy - Watanabe et al., 2019	FEV1 - Shrine et al., 2019a	-0.0149	0.0255	0.561	0.714225	Lung functions/diseases
Daytime nap - Dashti et al., 2021	FEV1 - Shrine et al., 2019a	-0.0224	0.0222	0.3128	0.491491	Lung functions/diseases
Chronotype - Loh et al., 2018	FEV1 - Shrine et al., 2019a	-0.0298	0.0177	0.0926	0.207798	Lung functions/diseases
Snoring - Jiang et al., 2021	FEV1 - Shrine et al., 2019a	-0.086	0.0241	0.0004	0.00215213	Lung functions/diseases
Getting up in morning - Jansen et al., 2019	FEV1 - Shrine et al., 2019a	-0.0089	0.0197	0.6496	0.777598	Lung functions/diseases
Insomnia - Hammerschlag et al., 2017	FEV1 - Shrine et al., 2019a	-0.0449	0.0362	0.2146	0.381155	Lung functions/diseases
Insomnia - Jansen et al., 2019	FEV1 - Shrine et al., 2019a	-0.064	0.0242	0.0081	0.0291312	Lung functions/diseases
Insomnia - Watanabe et al., 2022	FEV1 - Shrine et al., 2019a	-0.0644	0.0242	0.0079	0.0285133	Lung functions/diseases
Long sleep duration - Dashti et al., 2019	FEV1 - Shrine et al., 2019a	-0.0428	0.0266	0.1076	0.231446	Lung functions/diseases
Chronotype - Jansen et al., 2019	FEV1 - Shrine et al., 2019a	-0.0586	0.0193	0.0025	0.0107037	Lung functions/diseases
Chronotype - Jones et al., 2019b	FEV1 - Shrine et al., 2019a	-0.0346	0.0186	0.0624	0.154416	Lung functions/diseases
Daytime nap - Jansen et al., 2019	FEV1 - Shrine et al., 2019a	0.0024	0.0303	0.9372	0.964127	Lung functions/diseases
Narcolepsy adjust BMI - Wang et al., 2019	FEV1 - Shrine et al., 2019a	0.0064	0.0236	0.7853	0.871455	Lung functions/diseases
Narcolepsy - Wang et al., 2019	FEV1 - Shrine et al., 2019a	-0.0143	0.024	0.5513	0.706097	Lung functions/diseases
Insomnia - Lane et al., 2019	FEV1 - Shrine et al., 2019a	-0.0442	0.0217	0.0414	0.111595	Lung functions/diseases
Short sleep duration - Dashti et al., 2019	FEV1 - Shrine et al., 2019a	-0.0594	0.0212	0.0051	0.0195403	Lung functions/diseases
Sleep duration - Jones et al., 2016	FEV1 - Shrine et al., 2019a	-0.0185	0.0309	0.5489	0.703468	Lung functions/diseases
Sleep duration - Dashti et al., 2019	FEV1 - Shrine et al., 2019a	0.0243	0.0202	0.2278	0.396933	Lung functions/diseases
Sleep duration - Jansen et al., 2019	FEV1 - Shrine et al., 2019a	0.0255	0.0189	0.1779	0.33682	Lung functions/diseases
Snoring - Jansen et al., 2019	FEV1 - Shrine et al., 2019a	-0.0873	0.0236	0.0002	0.00114943	Lung functions/diseases
Accelerometer based sleep duration - Jones et al., 2019	FEV1/FVC - Shrine et al., 2019a	0.01064	0.0221	0.6296	0.762455	Lung functions/diseases
Long sleep duration - Jones et al., 2016	FEV1/FVC - Shrine et al., 2019a	-0.017664	0.0513	0.7308	0.835609	Lung functions/diseases
Short sleep duration - Jones et al., 2016	FEV1/FVC - Shrine et al., 2019a	0.047122	0.0328	0.1511	0.298365	Lung functions/diseases
Snoring adjust BMI - Campos et al., 2020	FEV1/FVC - Shrine et al., 2019a	0.0038058	0.0217	0.8606	0.919458	Lung functions/diseases
Snoring - Campos et al., 2020	FEV1/FVC - Shrine et al., 2019a	0.04533	0.0198	0.0218	0.0666688	Lung functions/diseases
Chronotype - Jones et al., 2019a	FEV1/FVC - Shrine et al., 2019a	-0.0087757	0.0173	0.6112	0.749595	Lung functions/diseases
Chronotype - Jones et al., 2016	FEV1/FVC - Shrine et al., 2019a	0.0036922	0.0248	0.8816	0.932652	Lung functions/diseases
Sleep duration - Doherty et al., 2018	FEV1/FVC - Shrine et al., 2019a	0.044867	0.0253	0.0762	0.180718	Lung functions/diseases
Narcolepsy - Jansen et al., 2019	FEV1/FVC - Shrine et al., 2019a	0.044781	0.0317	0.1573	0.30716	Lung functions/diseases
Sleep duration - Watanabe et al., 2019	FEV1/FVC - Shrine et al., 2019a	0.0026907	0.0195	0.89	0.937257	Lung functions/diseases
Getting up in morning - Watanabe et al., 2019	FEV1/FVC - Shrine et al., 2019a	0.021927	0.0186	0.2387	0.409056	Lung functions/diseases
Chronotype - Watanabe et al., 2019	FEV1/FVC - Shrine et al., 2019a	0.0022176	0.0167	0.8941	0.93913	Lung functions/diseases
Insomnia - Watanabe et al., 2019	FEV1/FVC - Shrine et al., 2019a	-0.015093	0.0204	0.4601	0.627001	Lung functions/diseases
Snoring - Watanabe et al., 2019	FEV1/FVC - Shrine et al., 2019a	0.047569	0.0218	0.0289	0.0836405	Lung functions/diseases
Narcolepsy - Watanabe et al., 2019	FEV1/FVC - Shrine et al., 2019a	0.019661	0.0236	0.405	0.578408	Lung functions/diseases
Daytime nap - Dashti et al., 2021	FEV1/FVC - Shrine et al., 2019a	0.0064882	0.0168	0.6986	0.81199	Lung functions/diseases
Chronotype - Loh et al., 2018	FEV1/FVC - Shrine et al., 2019a	-0.00025724	0.0169	0.9879	0.993054	Lung functions/diseases
Snoring - Jiang et al., 2021	FEV1/FVC - Shrine et al., 2019a	0.040332	0.0208	0.0522	0.133892	Lung functions/diseases
Getting up in morning - Jansen et al., 2019	FEV1/FVC - Shrine et al., 2019a	0.024256	0.0186	0.1917	0.354649	Lung functions/diseases
Insomnia - Hammerschlag et al., 2017	FEV1/FVC - Shrine et al., 2019a	0.039598	0.0356	0.2667	0.440616	Lung functions/diseases
Insomnia - Jansen et al., 2019	FEV1/FVC - Shrine et al., 2019a	-0.016834	0.0219	0.4421	0.612371	Lung functions/diseases
Insomnia - Watanabe et al., 2022	FEV1/FVC - Shrine et al., 2019a	-0.015756	0.0219	0.4726	0.636319	Lung functions/diseases
Long sleep duration - Dashti et al., 2019	FEV1/FVC - Shrine et al., 2019a	-0.008917	0.0305	0.7699	0.859426	Lung functions/diseases
Chronotype - Jansen et al., 2019	FEV1/FVC - Shrine et al., 2019a	-0.0018075	0.0165	0.9128	0.949583	Lung functions/diseases
Chronotype - Jones et al., 2019b	FEV1/FVC - Shrine et al., 2019a	-0.0080465	0.018	0.6546	0.780811	Lung functions/diseases
Daytime nap - Jansen et al., 2019	FEV1/FVC - Shrine et al., 2019a	0.0053784	0.028	0.8476	0.911587	Lung functions/diseases
Narcolepsy adjust BMI - Wang et al., 2019	FEV1/FVC - Shrine et al., 2019a	-0.0087609	0.0227	0.6995	0.812102	Lung functions/diseases
Narcolepsy - Wang et al., 2019	FEV1/FVC - Shrine et al., 2019a	0.011511	0.0226	0.6098	0.749014	Lung functions/diseases
Insomnia - Lane et al., 2019	FEV1/FVC - Shrine et al., 2019a	5.9672e-05	0.0205	0.9977	0.998293	Lung functions/diseases
Short sleep duration - Dashti et al., 2019	FEV1/FVC - Shrine et al., 2019a	0.019458	0.0193	0.3135	0.492365	Lung functions/diseases
Sleep duration - Jones et al., 2016	FEV1/FVC - Shrine et al., 2019a	-0.029285	0.0306	0.3387	0.516151	Lung functions/diseases
Sleep duration - Dashti et al., 2019	FEV1/FVC - Shrine et al., 2019a	-0.00307	0.0188	0.8702	0.924814	Lung functions/diseases
Sleep duration - Jansen et al., 2019	FEV1/FVC - Shrine et al., 2019a	0.0067606	0.0189	0.7203	0.827231	Lung functions/diseases
Snoring - Jansen et al., 2019	FEV1/FVC - Shrine et al., 2019a	0.047005	0.0216	0.0299	0.085859	Lung functions/diseases
Accelerometer based sleep duration - Jones et al., 2019	FVC - Shrine et al., 2019a	-0.0358	0.0247	0.14684	0.292235	Lung functions/diseases
Long sleep duration - Jones et al., 2016	FVC - Shrine et al., 2019a	-0.0615	0.0471	0.19145	0.354511	Lung functions/diseases
Short sleep duration - Jones et al., 2016	FVC - Shrine et al., 2019a	-0.0566	0.0329	0.085263	0.196343	Lung functions/diseases
Snoring adjust BMI - Campos et al., 2020	FVC - Shrine et al., 2019a	-0.0446	0.0239	0.062252	0.154144	Lung functions/diseases
Snoring - Campos et al., 2020	FVC - Shrine et al., 2019a	-0.1095	0.0233	2.7375e-06	2.23059e-05	Lung functions/diseases
Chronotype - Jones et al., 2019a	FVC - Shrine et al., 2019a	-0.0444	0.0176	0.01148	0.0386745	Lung functions/diseases
Chronotype - Jones et al., 2016	FVC - Shrine et al., 2019a	-0.0719	0.024	0.002768	0.011764	Lung functions/diseases
Sleep duration - Doherty et al., 2018	FVC - Shrine et al., 2019a	-0.054	0.0254	0.033757	0.0951007	Lung functions/diseases
Narcolepsy - Jansen et al., 2019	FVC - Shrine et al., 2019a	-0.0422	0.0344	0.22005	0.388536	Lung functions/diseases
Sleep duration - Watanabe et al., 2019	FVC - Shrine et al., 2019a	0.0206	0.0194	0.28779	0.464274	Lung functions/diseases
Getting up in morning - Watanabe et al., 2019	FVC - Shrine et al., 2019a	-0.0226	0.0194	0.24365	0.414919	Lung functions/diseases
Chronotype - Watanabe et al., 2019	FVC - Shrine et al., 2019a	0.0623	0.0196	0.001487	0.00693933	Lung functions/diseases
Insomnia - Watanabe et al., 2019	FVC - Shrine et al., 2019a	-0.0497	0.0215	0.020908	0.0645261	Lung functions/diseases
Snoring - Watanabe et al., 2019	FVC - Shrine et al., 2019a	-0.1185	0.023	2.6552e-07	2.5809e-06	Lung functions/diseases
Narcolepsy - Watanabe et al., 2019	FVC - Shrine et al., 2019a	-0.0247	0.0247	0.31656	0.494737	Lung functions/diseases
Daytime nap - Dashti et al., 2021	FVC - Shrine et al., 2019a	-0.0257	0.0231	0.26441	0.438054	Lung functions/diseases
Chronotype - Loh et al., 2018	FVC - Shrine et al., 2019a	-0.0331	0.0177	0.061773	0.153371	Lung functions/diseases
Snoring - Jiang et al., 2021	FVC - Shrine et al., 2019a	-0.1165	0.0231	4.5102e-07	4.1566e-06	Lung functions/diseases
Getting up in morning - Jansen et al., 2019	FVC - Shrine et al., 2019a	-0.0197	0.0192	0.30546	0.483904	Lung functions/diseases
Insomnia - Hammerschlag et al., 2017	FVC - Shrine et al., 2019a	-0.0662	0.0348	0.056737	0.143384	Lung functions/diseases
Insomnia - Jansen et al., 2019	FVC - Shrine et al., 2019a	-0.062	0.0241	0.010072	0.0348898	Lung functions/diseases
Insomnia - Watanabe et al., 2022	FVC - Shrine et al., 2019a	-0.0634	0.024	0.0082549	0.0295831	Lung functions/diseases
Long sleep duration - Dashti et al., 2019	FVC - Shrine et al., 2019a	-0.0387	0.0246	0.11585	0.243749	Lung functions/diseases
Chronotype - Jansen et al., 2019	FVC - Shrine et al., 2019a	-0.0615	0.0196	0.0017407	0.00788675	Lung functions/diseases
Chronotype - Jones et al., 2019b	FVC - Shrine et al., 2019a	-0.0335	0.0179	0.062049	0.153736	Lung functions/diseases
Daytime nap - Jansen et al., 2019	FVC - Shrine et al., 2019a	0.0023	0.0313	0.94039	0.965445	Lung functions/diseases
Narcolepsy adjust BMI - Wang et al., 2019	FVC - Shrine et al., 2019a	0.0122	0.0234	0.6028	0.744104	Lung functions/diseases
Narcolepsy - Wang et al., 2019	FVC - Shrine et al., 2019a	-0.0204	0.0237	0.38988	0.564789	Lung functions/diseases
Insomnia - Lane et al., 2019	FVC - Shrine et al., 2019a	-0.0498	0.0199	0.012224	0.0408409	Lung functions/diseases
Short sleep duration - Dashti et al., 2019	FVC - Shrine et al., 2019a	-0.0741	0.0206	0.00032835	0.00181987	Lung functions/diseases
Sleep duration - Jones et al., 2016	FVC - Shrine et al., 2019a	-0.0067	0.0295	0.82081	0.896454	Lung functions/diseases
Sleep duration - Dashti et al., 2019	FVC - Shrine et al., 2019a	0.0274	0.0193	0.15664	0.306019	Lung functions/diseases
Sleep duration - Jansen et al., 2019	FVC - Shrine et al., 2019a	0.0228	0.0184	0.21556	0.382524	Lung functions/diseases
Snoring - Jansen et al., 2019	FVC - Shrine et al., 2019a	-0.1208	0.0227	1.0249e-07	1.09178e-06	Lung functions/diseases
Accelerometer based sleep duration - Jones et al., 2019	Peak expiratory flow - Shrine et al., 2019a	-0.022	0.0219	0.3157	0.494129	Lung functions/diseases
Long sleep duration - Jones et al., 2016	Peak expiratory flow - Shrine et al., 2019a	-0.0413	0.052	0.427	0.599004	Lung functions/diseases
Short sleep duration - Jones et al., 2016	Peak expiratory flow - Shrine et al., 2019a	0.0047	0.0311	0.8787	0.930686	Lung functions/diseases
Snoring adjust BMI - Campos et al., 2020	Peak expiratory flow - Shrine et al., 2019a	-0.0067	0.0238	0.7777	0.865871	Lung functions/diseases
Snoring - Campos et al., 2020	Peak expiratory flow - Shrine et al., 2019a	0.0059	0.0222	0.7906	0.874219	Lung functions/diseases
Chronotype - Jones et al., 2019a	Peak expiratory flow - Shrine et al., 2019a	-0.0468	0.0181	0.0097	0.0337747	Lung functions/diseases
Chronotype - Jones et al., 2016	Peak expiratory flow - Shrine et al., 2019a	-0.0554	0.0268	0.0384	0.105191	Lung functions/diseases
Sleep duration - Doherty et al., 2018	Peak expiratory flow - Shrine et al., 2019a	-0.0133	0.0277	0.6314	0.76372	Lung functions/diseases
Narcolepsy - Jansen et al., 2019	Peak expiratory flow - Shrine et al., 2019a	0.0163	0.036	0.6514	0.778601	Lung functions/diseases
Sleep duration - Watanabe et al., 2019	Peak expiratory flow - Shrine et al., 2019a	-0.011	0.0232	0.6358	0.767208	Lung functions/diseases
Getting up in morning - Watanabe et al., 2019	Peak expiratory flow - Shrine et al., 2019a	0.0098	0.0194	0.6137	0.750631	Lung functions/diseases
Chronotype - Watanabe et al., 2019	Peak expiratory flow - Shrine et al., 2019a	0.0459	0.0187	0.0142	0.0462959	Lung functions/diseases
Insomnia - Watanabe et al., 2019	Peak expiratory flow - Shrine et al., 2019a	-0.0586	0.0233	0.0118	0.0396206	Lung functions/diseases
Snoring - Watanabe et al., 2019	Peak expiratory flow - Shrine et al., 2019a	0.0061	0.0237	0.7976	0.879076	Lung functions/diseases
Narcolepsy - Watanabe et al., 2019	Peak expiratory flow - Shrine et al., 2019a	-0.0056	0.0257	0.829	0.901407	Lung functions/diseases
Daytime nap - Dashti et al., 2021	Peak expiratory flow - Shrine et al., 2019a	0.0078	0.0205	0.7049	0.817433	Lung functions/diseases
Chronotype - Loh et al., 2018	Peak expiratory flow - Shrine et al., 2019a	-0.0349	0.0183	0.0557	0.140939	Lung functions/diseases
Snoring - Jiang et al., 2021	Peak expiratory flow - Shrine et al., 2019a	-0.001	0.0231	0.9666	0.979921	Lung functions/diseases
Getting up in morning - Jansen et al., 2019	Peak expiratory flow - Shrine et al., 2019a	0.0119	0.0192	0.5366	0.691428	Lung functions/diseases
Insomnia - Hammerschlag et al., 2017	Peak expiratory flow - Shrine et al., 2019a	-0.0277	0.0369	0.4534	0.620998	Lung functions/diseases
Insomnia - Jansen et al., 2019	Peak expiratory flow - Shrine et al., 2019a	-0.0501	0.0254	0.0484	0.126748	Lung functions/diseases
Insomnia - Watanabe et al., 2022	Peak expiratory flow - Shrine et al., 2019a	-0.0513	0.0255	0.0445	0.118452	Lung functions/diseases
Long sleep duration - Dashti et al., 2019	Peak expiratory flow - Shrine et al., 2019a	-0.0121	0.0294	0.6806	0.79679	Lung functions/diseases
Chronotype - Jansen et al., 2019	Peak expiratory flow - Shrine et al., 2019a	-0.0454	0.0187	0.0152	0.0490816	Lung functions/diseases
Chronotype - Jones et al., 2019b	Peak expiratory flow - Shrine et al., 2019a	-0.0403	0.019	0.0341	0.0958781	Lung functions/diseases
Daytime nap - Jansen et al., 2019	Peak expiratory flow - Shrine et al., 2019a	0.0137	0.0312	0.6617	0.785232	Lung functions/diseases
Narcolepsy adjust BMI - Wang et al., 2019	Peak expiratory flow - Shrine et al., 2019a	-0.0023	0.0228	0.9188	0.953441	Lung functions/diseases
Narcolepsy - Wang et al., 2019	Peak expiratory flow - Shrine et al., 2019a	0.0019	0.0229	0.9324	0.961144	Lung functions/diseases
Insomnia - Lane et al., 2019	Peak expiratory flow - Shrine et al., 2019a	-0.0491	0.0225	0.0293	0.0844876	Lung functions/diseases
Short sleep duration - Dashti et al., 2019	Peak expiratory flow - Shrine et al., 2019a	-0.0056	0.0222	0.7992	0.880121	Lung functions/diseases
Sleep duration - Jones et al., 2016	Peak expiratory flow - Shrine et al., 2019a	-0.025	0.0327	0.4444	0.614505	Lung functions/diseases
Sleep duration - Dashti et al., 2019	Peak expiratory flow - Shrine et al., 2019a	-0.0045	0.0218	0.8384	0.906269	Lung functions/diseases
Sleep duration - Jansen et al., 2019	Peak expiratory flow - Shrine et al., 2019a	-0.0083	0.0224	0.7112	0.821912	Lung functions/diseases
Snoring - Jansen et al., 2019	Peak expiratory flow - Shrine et al., 2019a	0.0038	0.0236	0.8734	0.926962	Lung functions/diseases
Accelerometer based sleep duration - Jones et al., 2019	FEV1/FVC - Shrine et al., 2019b	-0.0219	0.0467	0.6393	0.770282	Lung functions/diseases
Long sleep duration - Jones et al., 2016	FEV1/FVC - Shrine et al., 2019b	-0.0006	0.0912	0.9948	0.997462	Lung functions/diseases
Short sleep duration - Jones et al., 2016	FEV1/FVC - Shrine et al., 2019b	0.0744	0.0629	0.2367	0.406833	Lung functions/diseases
Snoring adjust BMI - Campos et al., 2020	FEV1/FVC - Shrine et al., 2019b	0.0216	0.0375	0.5645	0.716278	Lung functions/diseases
Snoring - Campos et al., 2020	FEV1/FVC - Shrine et al., 2019b	0.0202	0.0345	0.5584	0.712709	Lung functions/diseases
Chronotype - Jones et al., 2019a	FEV1/FVC - Shrine et al., 2019b	-0.0536	0.0331	0.1052	0.228089	Lung functions/diseases
Chronotype - Jones et al., 2016	FEV1/FVC - Shrine et al., 2019b	-0.044	0.0477	0.3567	0.533336	Lung functions/diseases
Sleep duration - Doherty et al., 2018	FEV1/FVC - Shrine et al., 2019b	0.0296	0.0518	0.5677	0.718459	Lung functions/diseases
Narcolepsy - Jansen et al., 2019	FEV1/FVC - Shrine et al., 2019b	0.0173	0.0654	0.791	0.874422	Lung functions/diseases
Sleep duration - Watanabe et al., 2019	FEV1/FVC - Shrine et al., 2019b	-0.0274	0.0385	0.4764	0.639045	Lung functions/diseases
Getting up in morning - Watanabe et al., 2019	FEV1/FVC - Shrine et al., 2019b	-0.026	0.0344	0.4494	0.618881	Lung functions/diseases
Chronotype - Watanabe et al., 2019	FEV1/FVC - Shrine et al., 2019b	0.0306	0.0322	0.3416	0.518877	Lung functions/diseases
Insomnia - Watanabe et al., 2019	FEV1/FVC - Shrine et al., 2019b	0.0053	0.0375	0.8879	0.935776	Lung functions/diseases
Snoring - Watanabe et al., 2019	FEV1/FVC - Shrine et al., 2019b	0.0386	0.037	0.2963	0.47415	Lung functions/diseases
Narcolepsy - Watanabe et al., 2019	FEV1/FVC - Shrine et al., 2019b	0.052	0.041	0.2043	0.368359	Lung functions/diseases
Daytime nap - Dashti et al., 2021	FEV1/FVC - Shrine et al., 2019b	-0.032	0.0316	0.3108	0.489456	Lung functions/diseases
Chronotype - Loh et al., 2018	FEV1/FVC - Shrine et al., 2019b	-0.0314	0.0311	0.3128	0.491491	Lung functions/diseases
Snoring - Jiang et al., 2021	FEV1/FVC - Shrine et al., 2019b	0.026	0.0352	0.4594	0.62668	Lung functions/diseases
Getting up in morning - Jansen et al., 2019	FEV1/FVC - Shrine et al., 2019b	-0.0186	0.034	0.5846	0.731734	Lung functions/diseases
Insomnia - Hammerschlag et al., 2017	FEV1/FVC - Shrine et al., 2019b	0.0571	0.0684	0.4037	0.57751	Lung functions/diseases
Insomnia - Jansen et al., 2019	FEV1/FVC - Shrine et al., 2019b	-0.0184	0.0398	0.6431	0.77279	Lung functions/diseases
Insomnia - Watanabe et al., 2022	FEV1/FVC - Shrine et al., 2019b	-0.0152	0.0402	0.7061	0.818122	Lung functions/diseases
Long sleep duration - Dashti et al., 2019	FEV1/FVC - Shrine et al., 2019b	-0.0444	0.054	0.411	0.583886	Lung functions/diseases
Chronotype - Jansen et al., 2019	FEV1/FVC - Shrine et al., 2019b	-0.0271	0.0318	0.3944	0.569095	Lung functions/diseases
Chronotype - Jones et al., 2019b	FEV1/FVC - Shrine et al., 2019b	-0.0529	0.0342	0.1219	0.253447	Lung functions/diseases
Daytime nap - Jansen et al., 2019	FEV1/FVC - Shrine et al., 2019b	-0.0485	0.0493	0.3257	0.502204	Lung functions/diseases
Narcolepsy adjust BMI - Wang et al., 2019	FEV1/FVC - Shrine et al., 2019b	0.0077	0.0382	0.8398	0.906814	Lung functions/diseases
Narcolepsy - Wang et al., 2019	FEV1/FVC - Shrine et al., 2019b	0.0088	0.0385	0.8197	0.895869	Lung functions/diseases
Insomnia - Lane et al., 2019	FEV1/FVC - Shrine et al., 2019b	0.024	0.0368	0.5148	0.67446	Lung functions/diseases
Short sleep duration - Dashti et al., 2019	FEV1/FVC - Shrine et al., 2019b	0.0474	0.0393	0.2277	0.39693	Lung functions/diseases
Sleep duration - Jones et al., 2016	FEV1/FVC - Shrine et al., 2019b	-0.0756	0.0595	0.2035	0.367244	Lung functions/diseases
Sleep duration - Dashti et al., 2019	FEV1/FVC - Shrine et al., 2019b	-0.0448	0.0376	0.2336	0.404081	Lung functions/diseases
Sleep duration - Jansen et al., 2019	FEV1/FVC - Shrine et al., 2019b	-0.0167	0.0372	0.6543	0.780684	Lung functions/diseases
Snoring - Jansen et al., 2019	FEV1/FVC - Shrine et al., 2019b	0.0358	0.037	0.3324	0.510008	Lung functions/diseases
Accelerometer based sleep duration - Jones et al., 2019	FEV1 - Shrine et al., 2019b	-0.0121	0.0445	0.7866	0.872419	Lung functions/diseases
Long sleep duration - Jones et al., 2016	FEV1 - Shrine et al., 2019b	-0.0584	0.0773	0.4499	0.619148	Lung functions/diseases
Short sleep duration - Jones et al., 2016	FEV1 - Shrine et al., 2019b	-0.0595	0.0587	0.3108	0.489456	Lung functions/diseases
Snoring adjust BMI - Campos et al., 2020	FEV1 - Shrine et al., 2019b	-0.0011	0.0372	0.9766	0.987091	Lung functions/diseases
Snoring - Campos et al., 2020	FEV1 - Shrine et al., 2019b	-0.0599	0.0358	0.0937	0.209569	Lung functions/diseases
Chronotype - Jones et al., 2019a	FEV1 - Shrine et al., 2019b	-0.0509	0.0297	0.0863	0.197718	Lung functions/diseases
Chronotype - Jones et al., 2016	FEV1 - Shrine et al., 2019b	-0.0468	0.0385	0.2244	0.393381	Lung functions/diseases
Sleep duration - Doherty et al., 2018	FEV1 - Shrine et al., 2019b	-0.0388	0.0464	0.4031	0.577121	Lung functions/diseases
Narcolepsy - Jansen et al., 2019	FEV1 - Shrine et al., 2019b	-0.0153	0.0558	0.7843	0.870823	Lung functions/diseases
Sleep duration - Watanabe et al., 2019	FEV1 - Shrine et al., 2019b	0.0136	0.0317	0.6676	0.789337	Lung functions/diseases
Getting up in morning - Watanabe et al., 2019	FEV1 - Shrine et al., 2019b	-0.0751	0.032	0.0188	0.058965	Lung functions/diseases
Chronotype - Watanabe et al., 2019	FEV1 - Shrine et al., 2019b	0.0677	0.0313	0.0306	0.0875584	Lung functions/diseases
Insomnia - Watanabe et al., 2019	FEV1 - Shrine et al., 2019b	-0.0753	0.0364	0.0384	0.105191	Lung functions/diseases
Snoring - Watanabe et al., 2019	FEV1 - Shrine et al., 2019b	-0.0632	0.0379	0.0959	0.213545	Lung functions/diseases
Narcolepsy - Watanabe et al., 2019	FEV1 - Shrine et al., 2019b	0.002	0.0379	0.9589	0.975515	Lung functions/diseases
Daytime nap - Dashti et al., 2021	FEV1 - Shrine et al., 2019b	-0.0323	0.031	0.2988	0.476497	Lung functions/diseases
Chronotype - Loh et al., 2018	FEV1 - Shrine et al., 2019b	-0.0225	0.0294	0.4439	0.614234	Lung functions/diseases
Snoring - Jiang et al., 2021	FEV1 - Shrine et al., 2019b	-0.0583	0.037	0.1158	0.243749	Lung functions/diseases
Getting up in morning - Jansen et al., 2019	FEV1 - Shrine et al., 2019b	-0.0666	0.0319	0.0366	0.101358	Lung functions/diseases
Insomnia - Hammerschlag et al., 2017	FEV1 - Shrine et al., 2019b	-0.0942	0.0613	0.1244	0.257191	Lung functions/diseases
Insomnia - Jansen et al., 2019	FEV1 - Shrine et al., 2019b	-0.1097	0.0404	0.0066	0.0244091	Lung functions/diseases
Insomnia - Watanabe et al., 2022	FEV1 - Shrine et al., 2019b	-0.1112	0.0407	0.0064	0.0238	Lung functions/diseases
Long sleep duration - Dashti et al., 2019	FEV1 - Shrine et al., 2019b	-0.0579	0.0453	0.2016	0.364955	Lung functions/diseases
Chronotype - Jansen et al., 2019	FEV1 - Shrine et al., 2019b	-0.0653	0.0314	0.0377	0.103906	Lung functions/diseases
Chronotype - Jones et al., 2019b	FEV1 - Shrine et al., 2019b	-0.0344	0.0301	0.253	0.424746	Lung functions/diseases
Daytime nap - Jansen et al., 2019	FEV1 - Shrine et al., 2019b	-0.0118	0.045	0.7935	0.87575	Lung functions/diseases
Narcolepsy adjust BMI - Wang et al., 2019	FEV1 - Shrine et al., 2019b	0.0135	0.0366	0.7126	0.822825	Lung functions/diseases
Narcolepsy - Wang et al., 2019	FEV1 - Shrine et al., 2019b	-0.0139	0.0377	0.7112	0.821912	Lung functions/diseases
Insomnia - Lane et al., 2019	FEV1 - Shrine et al., 2019b	-0.0518	0.0339	0.1272	0.261909	Lung functions/diseases
Short sleep duration - Dashti et al., 2019	FEV1 - Shrine et al., 2019b	-0.0474	0.0377	0.2089	0.374484	Lung functions/diseases
Sleep duration - Jones et al., 2016	FEV1 - Shrine et al., 2019b	-0.0213	0.0565	0.7067	0.818582	Lung functions/diseases
Sleep duration - Dashti et al., 2019	FEV1 - Shrine et al., 2019b	0.0112	0.034	0.7426	0.842557	Lung functions/diseases
Sleep duration - Jansen et al., 2019	FEV1 - Shrine et al., 2019b	0.0268	0.0311	0.3883	0.562903	Lung functions/diseases
Snoring - Jansen et al., 2019	FEV1 - Shrine et al., 2019b	-0.0661	0.0375	0.0783	0.184402	Lung functions/diseases
Accelerometer based sleep duration - Jones et al., 2019	FVC - Shrine et al., 2019b	0.0065	0.0471	0.8908	0.937855	Lung functions/diseases
Long sleep duration - Jones et al., 2016	FVC - Shrine et al., 2019b	-0.0303	0.082	0.7116	0.82214	Lung functions/diseases
Short sleep duration - Jones et al., 2016	FVC - Shrine et al., 2019b	-0.1059	0.0556	0.057	0.143869	Lung functions/diseases
Snoring adjust BMI - Campos et al., 2020	FVC - Shrine et al., 2019b	-0.0236	0.0368	0.5223	0.679712	Lung functions/diseases
Snoring - Campos et al., 2020	FVC - Shrine et al., 2019b	-0.0892	0.0359	0.013	0.0431131	Lung functions/diseases
Chronotype - Jones et al., 2019a	FVC - Shrine et al., 2019b	-0.023	0.0284	0.4192	0.591481	Lung functions/diseases
Chronotype - Jones et al., 2016	FVC - Shrine et al., 2019b	-0.0218	0.0386	0.5713	0.720536	Lung functions/diseases
Sleep duration - Doherty et al., 2018	FVC - Shrine et al., 2019b	-0.0512	0.0435	0.2385	0.408886	Lung functions/diseases
Narcolepsy - Jansen et al., 2019	FVC - Shrine et al., 2019b	-0.0165	0.0575	0.7737	0.862842	Lung functions/diseases
Sleep duration - Watanabe et al., 2019	FVC - Shrine et al., 2019b	0.0338	0.0314	0.2812	0.457657	Lung functions/diseases
Getting up in morning - Watanabe et al., 2019	FVC - Shrine et al., 2019b	-0.0585	0.0338	0.0833	0.19292	Lung functions/diseases
Chronotype - Watanabe et al., 2019	FVC - Shrine et al., 2019b	0.0544	0.0304	0.0735	0.176383	Lung functions/diseases
Insomnia - Watanabe et al., 2019	FVC - Shrine et al., 2019b	-0.0872	0.0361	0.0159	0.0507696	Lung functions/diseases
Snoring - Watanabe et al., 2019	FVC - Shrine et al., 2019b	-0.1034	0.0386	0.0074	0.0269006	Lung functions/diseases
Narcolepsy - Watanabe et al., 2019	FVC - Shrine et al., 2019b	-0.0304	0.0392	0.4385	0.609053	Lung functions/diseases
Daytime nap - Dashti et al., 2021	FVC - Shrine et al., 2019b	-0.02	0.0344	0.5605	0.714225	Lung functions/diseases
Chronotype - Loh et al., 2018	FVC - Shrine et al., 2019b	-0.0057	0.0287	0.8425	0.908517	Lung functions/diseases
Snoring - Jiang et al., 2021	FVC - Shrine et al., 2019b	-0.0918	0.0362	0.0112	0.037889	Lung functions/diseases
Getting up in morning - Jansen et al., 2019	FVC - Shrine et al., 2019b	-0.0517	0.0337	0.1257	0.259481	Lung functions/diseases
Insomnia - Hammerschlag et al., 2017	FVC - Shrine et al., 2019b	-0.1151	0.0585	0.0493	0.128275	Lung functions/diseases
Insomnia - Jansen et al., 2019	FVC - Shrine et al., 2019b	-0.1162	0.0414	0.0051	0.0195403	Lung functions/diseases
Insomnia - Watanabe et al., 2022	FVC - Shrine et al., 2019b	-0.1199	0.0416	0.0039	0.01547	Lung functions/diseases
Long sleep duration - Dashti et al., 2019	FVC - Shrine et al., 2019b	-0.0417	0.0449	0.3527	0.529705	Lung functions/diseases
Chronotype - Jansen et al., 2019	FVC - Shrine et al., 2019b	-0.0529	0.0304	0.0814	0.189496	Lung functions/diseases
Chronotype - Jones et al., 2019b	FVC - Shrine et al., 2019b	-0.0061	0.0285	0.8306	0.901934	Lung functions/diseases
Daytime nap - Jansen et al., 2019	FVC - Shrine et al., 2019b	0.0162	0.0484	0.7382	0.840157	Lung functions/diseases
Narcolepsy adjust BMI - Wang et al., 2019	FVC - Shrine et al., 2019b	0.011	0.0376	0.7698	0.859426	Lung functions/diseases
Narcolepsy - Wang et al., 2019	FVC - Shrine et al., 2019b	-0.0206	0.0382	0.5904	0.735003	Lung functions/diseases
Insomnia - Lane et al., 2019	FVC - Shrine et al., 2019b	-0.0727	0.033	0.0274	0.0799859	Lung functions/diseases
Short sleep duration - Dashti et al., 2019	FVC - Shrine et al., 2019b	-0.0879	0.0348	0.0116	0.0390463	Lung functions/diseases
Sleep duration - Jones et al., 2016	FVC - Shrine et al., 2019b	0.0313	0.0553	0.5708	0.720536	Lung functions/diseases
Sleep duration - Dashti et al., 2019	FVC - Shrine et al., 2019b	0.0398	0.0311	0.1997	0.362814	Lung functions/diseases
Sleep duration - Jansen et al., 2019	FVC - Shrine et al., 2019b	0.0422	0.0308	0.1697	0.326024	Lung functions/diseases
Snoring - Jansen et al., 2019	FVC - Shrine et al., 2019b	-0.1059	0.0384	0.0058	0.0219316	Lung functions/diseases
Accelerometer based sleep duration - Jones et al., 2019	Peak expiratory flow - Shrine et al., 2019b	-0.0395	0.0689	0.5666	0.717655	Lung functions/diseases
Long sleep duration - Jones et al., 2016	Peak expiratory flow - Shrine et al., 2019b	-0.1276	0.1427	0.3713	0.548477	Lung functions/diseases
Short sleep duration - Jones et al., 2016	Peak expiratory flow - Shrine et al., 2019b	-0.0064	0.1015	0.95	0.969652	Lung functions/diseases
Snoring adjust BMI - Campos et al., 2020	Peak expiratory flow - Shrine et al., 2019b	0.1133	0.0656	0.0839	0.193977	Lung functions/diseases
Snoring - Campos et al., 2020	Peak expiratory flow - Shrine et al., 2019b	0.0966	0.0605	0.1104	0.236463	Lung functions/diseases
Chronotype - Jones et al., 2019a	Peak expiratory flow - Shrine et al., 2019b	-0.0555	0.052	0.2853	0.461176	Lung functions/diseases
Chronotype - Jones et al., 2016	Peak expiratory flow - Shrine et al., 2019b	-0.0588	0.0726	0.4176	0.590566	Lung functions/diseases
Sleep duration - Doherty et al., 2018	Peak expiratory flow - Shrine et al., 2019b	0.0246	0.0739	0.7398	0.841259	Lung functions/diseases
Narcolepsy - Jansen et al., 2019	Peak expiratory flow - Shrine et al., 2019b	-0.0292	0.1143	0.7985	0.879829	Lung functions/diseases
Sleep duration - Watanabe et al., 2019	Peak expiratory flow - Shrine et al., 2019b	-0.0069	0.0598	0.9081	0.947196	Lung functions/diseases
Getting up in morning - Watanabe et al., 2019	Peak expiratory flow - Shrine et al., 2019b	-0.0323	0.057	0.571	0.720536	Lung functions/diseases
Chronotype - Watanabe et al., 2019	Peak expiratory flow - Shrine et al., 2019b	0.0337	0.0553	0.5417	0.696668	Lung functions/diseases
Insomnia - Watanabe et al., 2019	Peak expiratory flow - Shrine et al., 2019b	-0.1658	0.0609	0.0065	0.0241054	Lung functions/diseases
Snoring - Watanabe et al., 2019	Peak expiratory flow - Shrine et al., 2019b	0.092	0.0622	0.1391	0.280681	Lung functions/diseases
Narcolepsy - Watanabe et al., 2019	Peak expiratory flow - Shrine et al., 2019b	-0.0173	0.0702	0.8055	0.883931	Lung functions/diseases
Daytime nap - Dashti et al., 2021	Peak expiratory flow - Shrine et al., 2019b	0.0053	0.0534	0.9207	0.954189	Lung functions/diseases
Chronotype - Loh et al., 2018	Peak expiratory flow - Shrine et al., 2019b	-0.0228	0.0513	0.657	0.78206	Lung functions/diseases
Snoring - Jiang et al., 2021	Peak expiratory flow - Shrine et al., 2019b	0.1102	0.0569	0.0527	0.13483	Lung functions/diseases
Getting up in morning - Jansen et al., 2019	Peak expiratory flow - Shrine et al., 2019b	-0.0258	0.0562	0.6455	0.774983	Lung functions/diseases
Insomnia - Hammerschlag et al., 2017	Peak expiratory flow - Shrine et al., 2019b	-0.1311	0.0952	0.1686	0.324836	Lung functions/diseases
Insomnia - Jansen et al., 2019	Peak expiratory flow - Shrine et al., 2019b	-0.1563	0.0648	0.0159	0.0507696	Lung functions/diseases
Insomnia - Watanabe et al., 2022	Peak expiratory flow - Shrine et al., 2019b	-0.1606	0.0657	0.0146	0.047409	Lung functions/diseases
Long sleep duration - Dashti et al., 2019	Peak expiratory flow - Shrine et al., 2019b	-0.0955	0.0818	0.2431	0.414314	Lung functions/diseases
Chronotype - Jansen et al., 2019	Peak expiratory flow - Shrine et al., 2019b	-0.0302	0.0551	0.5833	0.730886	Lung functions/diseases
Chronotype - Jones et al., 2019b	Peak expiratory flow - Shrine et al., 2019b	-0.0382	0.0531	0.4717	0.635531	Lung functions/diseases
Daytime nap - Jansen et al., 2019	Peak expiratory flow - Shrine et al., 2019b	-0.0635	0.0847	0.4537	0.620998	Lung functions/diseases
Narcolepsy adjust BMI - Wang et al., 2019	Peak expiratory flow - Shrine et al., 2019b	-0.0341	0.0655	0.6022	0.744093	Lung functions/diseases
Narcolepsy - Wang et al., 2019	Peak expiratory flow - Shrine et al., 2019b	-0.0357	0.0652	0.5844	0.731734	Lung functions/diseases
Insomnia - Lane et al., 2019	Peak expiratory flow - Shrine et al., 2019b	-0.1319	0.0579	0.0227	0.0691598	Lung functions/diseases
Short sleep duration - Dashti et al., 2019	Peak expiratory flow - Shrine et al., 2019b	-0.0068	0.0623	0.9125	0.949582	Lung functions/diseases
Sleep duration - Jones et al., 2016	Peak expiratory flow - Shrine et al., 2019b	0.008	0.0956	0.9331	0.961621	Lung functions/diseases
Sleep duration - Dashti et al., 2019	Peak expiratory flow - Shrine et al., 2019b	-0.0541	0.059	0.3594	0.536315	Lung functions/diseases
Sleep duration - Jansen et al., 2019	Peak expiratory flow - Shrine et al., 2019b	-0.0007	0.0584	0.9904	0.994085	Lung functions/diseases
Snoring - Jansen et al., 2019	Peak expiratory flow - Shrine et al., 2019b	0.0897	0.0619	0.1473	0.292863	Lung functions/diseases
Accelerometer based sleep duration - Jones et al., 2019	FEV1/FVC - Shrine et al., 2019c	0.016	0.0227	0.4818	0.643993	Lung functions/diseases
Long sleep duration - Jones et al., 2016	FEV1/FVC - Shrine et al., 2019c	-0.0262	0.0519	0.6138	0.750631	Lung functions/diseases
Short sleep duration - Jones et al., 2016	FEV1/FVC - Shrine et al., 2019c	0.0457	0.0336	0.1741	0.331955	Lung functions/diseases
Snoring adjust BMI - Campos et al., 2020	FEV1/FVC - Shrine et al., 2019c	0.0045	0.0223	0.841	0.907324	Lung functions/diseases
Snoring - Campos et al., 2020	FEV1/FVC - Shrine et al., 2019c	0.0531	0.0205	0.0097	0.0337747	Lung functions/diseases
Chronotype - Jones et al., 2019a	FEV1/FVC - Shrine et al., 2019c	0.0015	0.017	0.9315	0.960706	Lung functions/diseases
Chronotype - Jones et al., 2016	FEV1/FVC - Shrine et al., 2019c	0.0126	0.0238	0.5957	0.739326	Lung functions/diseases
Sleep duration - Doherty et al., 2018	FEV1/FVC - Shrine et al., 2019c	0.0451	0.0254	0.0754	0.179241	Lung functions/diseases
Narcolepsy - Jansen et al., 2019	FEV1/FVC - Shrine et al., 2019c	0.0488	0.0317	0.1232	0.255362	Lung functions/diseases
Sleep duration - Watanabe et al., 2019	FEV1/FVC - Shrine et al., 2019c	0.0076	0.0193	0.6934	0.807802	Lung functions/diseases
Getting up in morning - Watanabe et al., 2019	FEV1/FVC - Shrine et al., 2019c	0.031	0.0185	0.0934	0.209234	Lung functions/diseases
Chronotype - Watanabe et al., 2019	FEV1/FVC - Shrine et al., 2019c	-0.0053	0.0163	0.7438	0.842718	Lung functions/diseases
Insomnia - Watanabe et al., 2019	FEV1/FVC - Shrine et al., 2019c	-0.0193	0.0211	0.3595	0.536315	Lung functions/diseases
Snoring - Watanabe et al., 2019	FEV1/FVC - Shrine et al., 2019c	0.053	0.0216	0.0142	0.0462959	Lung functions/diseases
Narcolepsy - Watanabe et al., 2019	FEV1/FVC - Shrine et al., 2019c	0.0162	0.024	0.5012	0.66097	Lung functions/diseases
Daytime nap - Dashti et al., 2021	FEV1/FVC - Shrine et al., 2019c	0.0122	0.0167	0.4656	0.630175	Lung functions/diseases
Chronotype - Loh et al., 2018	FEV1/FVC - Shrine et al., 2019c	0.0092	0.0169	0.5867	0.732549	Lung functions/diseases
Snoring - Jiang et al., 2021	FEV1/FVC - Shrine et al., 2019c	0.0481	0.0205	0.0188	0.058965	Lung functions/diseases
Getting up in morning - Jansen et al., 2019	FEV1/FVC - Shrine et al., 2019c	0.0324	0.0185	0.0803	0.1878	Lung functions/diseases
Insomnia - Hammerschlag et al., 2017	FEV1/FVC - Shrine et al., 2019c	0.0356	0.0355	0.3167	0.494737	Lung functions/diseases
Insomnia - Jansen et al., 2019	FEV1/FVC - Shrine et al., 2019c	-0.0221	0.0224	0.3238	0.500992	Lung functions/diseases
Insomnia - Watanabe et al., 2022	FEV1/FVC - Shrine et al., 2019c	-0.0214	0.0225	0.3424	0.519441	Lung functions/diseases
Long sleep duration - Dashti et al., 2019	FEV1/FVC - Shrine et al., 2019c	-0.0021	0.0312	0.9474	0.968484	Lung functions/diseases
Chronotype - Jansen et al., 2019	FEV1/FVC - Shrine et al., 2019c	0.0053	0.0161	0.742	0.842113	Lung functions/diseases
Chronotype - Jones et al., 2019b	FEV1/FVC - Shrine et al., 2019c	0.0025	0.0178	0.8867	0.935776	Lung functions/diseases
Daytime nap - Jansen et al., 2019	FEV1/FVC - Shrine et al., 2019c	0.0154	0.0277	0.578	0.726044	Lung functions/diseases
Narcolepsy adjust BMI - Wang et al., 2019	FEV1/FVC - Shrine et al., 2019c	-0.009	0.0228	0.6936	0.807802	Lung functions/diseases
Narcolepsy - Wang et al., 2019	FEV1/FVC - Shrine et al., 2019c	0.0146	0.0226	0.5175	0.676731	Lung functions/diseases
Insomnia - Lane et al., 2019	FEV1/FVC - Shrine et al., 2019c	-0.004	0.0208	0.8464	0.910888	Lung functions/diseases
Short sleep duration - Dashti et al., 2019	FEV1/FVC - Shrine et al., 2019c	0.015	0.0185	0.4196	0.59174	Lung functions/diseases
Sleep duration - Jones et al., 2016	FEV1/FVC - Shrine et al., 2019c	-0.0288	0.0331	0.3848	0.559634	Lung functions/diseases
Sleep duration - Dashti et al., 2019	FEV1/FVC - Shrine et al., 2019c	0.0025	0.0189	0.8929	0.938428	Lung functions/diseases
Sleep duration - Jansen et al., 2019	FEV1/FVC - Shrine et al., 2019c	0.0102	0.0187	0.5859	0.732104	Lung functions/diseases
Snoring - Jansen et al., 2019	FEV1/FVC - Shrine et al., 2019c	0.0527	0.0215	0.0141	0.0461172	Lung functions/diseases
Accelerometer based sleep duration - Jones et al., 2019	FEV1 - Shrine et al., 2019c	-0.0345	0.0237	0.1455	0.290426	Lung functions/diseases
Long sleep duration - Jones et al., 2016	FEV1 - Shrine et al., 2019c	-0.0701	0.0487	0.1502	0.297314	Lung functions/diseases
Short sleep duration - Jones et al., 2016	FEV1 - Shrine et al., 2019c	-0.0255	0.0326	0.4346	0.606342	Lung functions/diseases
Snoring adjust BMI - Campos et al., 2020	FEV1 - Shrine et al., 2019c	-0.0451	0.024	0.0598	0.14926	Lung functions/diseases
Snoring - Campos et al., 2020	FEV1 - Shrine et al., 2019c	-0.0848	0.0239	0.0004	0.00215213	Lung functions/diseases
Chronotype - Jones et al., 2019a	FEV1 - Shrine et al., 2019c	-0.0477	0.018	0.008	0.0288228	Lung functions/diseases
Chronotype - Jones et al., 2016	FEV1 - Shrine et al., 2019c	-0.0754	0.0259	0.0036	0.0145076	Lung functions/diseases
Sleep duration - Doherty et al., 2018	FEV1 - Shrine et al., 2019c	-0.0261	0.0279	0.3492	0.526598	Lung functions/diseases
Narcolepsy - Jansen et al., 2019	FEV1 - Shrine et al., 2019c	-0.0262	0.0368	0.4757	0.638581	Lung functions/diseases
Sleep duration - Watanabe et al., 2019	FEV1 - Shrine et al., 2019c	0.0223	0.0207	0.2817	0.458102	Lung functions/diseases
Getting up in morning - Watanabe et al., 2019	FEV1 - Shrine et al., 2019c	-0.0003	0.0201	0.9883	0.993164	Lung functions/diseases
Chronotype - Watanabe et al., 2019	FEV1 - Shrine et al., 2019c	0.0585	0.0196	0.0029	0.0121842	Lung functions/diseases
Insomnia - Watanabe et al., 2019	FEV1 - Shrine et al., 2019c	-0.0465	0.0221	0.0352	0.0982879	Lung functions/diseases
Snoring - Watanabe et al., 2019	FEV1 - Shrine et al., 2019c	-0.0896	0.0242	0.0002	0.00114943	Lung functions/diseases
Narcolepsy - Watanabe et al., 2019	FEV1 - Shrine et al., 2019c	-0.0156	0.0265	0.5568	0.71134	Lung functions/diseases
Daytime nap - Dashti et al., 2021	FEV1 - Shrine et al., 2019c	-0.0204	0.0232	0.3806	0.556874	Lung functions/diseases
Chronotype - Loh et al., 2018	FEV1 - Shrine et al., 2019c	-0.0325	0.0178	0.0672	0.164285	Lung functions/diseases
Snoring - Jiang et al., 2021	FEV1 - Shrine et al., 2019c	-0.093	0.0245	0.0001	0.000610256	Lung functions/diseases
Getting up in morning - Jansen et al., 2019	FEV1 - Shrine et al., 2019c	0.0025	0.0199	0.8997	0.941626	Lung functions/diseases
Insomnia - Hammerschlag et al., 2017	FEV1 - Shrine et al., 2019c	-0.0305	0.0365	0.4028	0.577121	Lung functions/diseases
Insomnia - Jansen et al., 2019	FEV1 - Shrine et al., 2019c	-0.0551	0.0247	0.0257	0.0762333	Lung functions/diseases
Insomnia - Watanabe et al., 2022	FEV1 - Shrine et al., 2019c	-0.0554	0.0248	0.0254	0.0756763	Lung functions/diseases
Long sleep duration - Dashti et al., 2019	FEV1 - Shrine et al., 2019c	-0.0371	0.0274	0.1759	0.333814	Lung functions/diseases
Chronotype - Jansen et al., 2019	FEV1 - Shrine et al., 2019c	-0.0578	0.0196	0.0031	0.0128379	Lung functions/diseases
Chronotype - Jones et al., 2019b	FEV1 - Shrine et al., 2019c	-0.0371	0.0188	0.0492	0.128097	Lung functions/diseases
Daytime nap - Jansen et al., 2019	FEV1 - Shrine et al., 2019c	0.0064	0.0315	0.8388	0.906401	Lung functions/diseases
Narcolepsy adjust BMI - Wang et al., 2019	FEV1 - Shrine et al., 2019c	0.0065	0.0242	0.788	0.872775	Lung functions/diseases
Narcolepsy - Wang et al., 2019	FEV1 - Shrine et al., 2019c	-0.0133	0.0246	0.5874	0.732846	Lung functions/diseases
Insomnia - Lane et al., 2019	FEV1 - Shrine et al., 2019c	-0.0416	0.022	0.0579	0.145681	Lung functions/diseases
Short sleep duration - Dashti et al., 2019	FEV1 - Shrine et al., 2019c	-0.0566	0.0211	0.0075	0.0271909	Lung functions/diseases
Sleep duration - Jones et al., 2016	FEV1 - Shrine et al., 2019c	-0.0216	0.0309	0.4846	0.645814	Lung functions/diseases
Sleep duration - Dashti et al., 2019	FEV1 - Shrine et al., 2019c	0.0257	0.0207	0.2132	0.380003	Lung functions/diseases
Sleep duration - Jansen et al., 2019	FEV1 - Shrine et al., 2019c	0.0249	0.0196	0.2054	0.370013	Lung functions/diseases
Snoring - Jansen et al., 2019	FEV1 - Shrine et al., 2019c	-0.0919	0.0239	0.0001	0.000610256	Lung functions/diseases
Accelerometer based sleep duration - Jones et al., 2019	FVC - Shrine et al., 2019c	-0.0475	0.0247	0.054633	0.138935	Lung functions/diseases
Long sleep duration - Jones et al., 2016	FVC - Shrine et al., 2019c	-0.0611	0.0466	0.18956	0.352463	Lung functions/diseases
Short sleep duration - Jones et al., 2016	FVC - Shrine et al., 2019c	-0.0438	0.0338	0.19613	0.359394	Lung functions/diseases
Snoring adjust BMI - Campos et al., 2020	FVC - Shrine et al., 2019c	-0.0544	0.0241	0.024001	0.0721457	Lung functions/diseases
Snoring - Campos et al., 2020	FVC - Shrine et al., 2019c	-0.121	0.0237	3.3042e-07	3.16393e-06	Lung functions/diseases
Chronotype - Jones et al., 2019a	FVC - Shrine et al., 2019c	-0.0519	0.0177	0.0033891	0.0138229	Lung functions/diseases
Chronotype - Jones et al., 2016	FVC - Shrine et al., 2019c	-0.0892	0.0253	0.00042222	0.00225667	Lung functions/diseases
Sleep duration - Doherty et al., 2018	FVC - Shrine et al., 2019c	-0.053	0.0259	0.040454	0.109556	Lung functions/diseases
Narcolepsy - Jansen et al., 2019	FVC - Shrine et al., 2019c	-0.0454	0.0369	0.21861	0.38658	Lung functions/diseases
Sleep duration - Watanabe et al., 2019	FVC - Shrine et al., 2019c	0.0173	0.0204	0.39699	0.571406	Lung functions/diseases
Getting up in morning - Watanabe et al., 2019	FVC - Shrine et al., 2019c	-0.0159	0.0193	0.4108	0.583806	Lung functions/diseases
Chronotype - Watanabe et al., 2019	FVC - Shrine et al., 2019c	0.0647	0.0201	0.001304	0.00614917	Lung functions/diseases
Insomnia - Watanabe et al., 2019	FVC - Shrine et al., 2019c	-0.0423	0.0222	0.056901	0.143709	Lung functions/diseases
Snoring - Watanabe et al., 2019	FVC - Shrine et al., 2019c	-0.1242	0.0234	1.1168e-07	1.18626e-06	Lung functions/diseases
Narcolepsy - Watanabe et al., 2019	FVC - Shrine et al., 2019c	-0.0223	0.0254	0.37999	0.556801	Lung functions/diseases
Daytime nap - Dashti et al., 2021	FVC - Shrine et al., 2019c	-0.0259	0.0239	0.27797	0.454227	Lung functions/diseases
Chronotype - Loh et al., 2018	FVC - Shrine et al., 2019c	-0.0413	0.018	0.022089	0.0673998	Lung functions/diseases
Snoring - Jiang et al., 2021	FVC - Shrine et al., 2019c	-0.1268	0.0234	6.1468e-08	6.76166e-07	Lung functions/diseases
Getting up in morning - Jansen et al., 2019	FVC - Shrine et al., 2019c	-0.0135	0.0192	0.48196	0.643993	Lung functions/diseases
Insomnia - Hammerschlag et al., 2017	FVC - Shrine et al., 2019c	-0.0538	0.0355	0.1293	0.265288	Lung functions/diseases
Insomnia - Jansen et al., 2019	FVC - Shrine et al., 2019c	-0.051	0.025	0.041238	0.111307	Lung functions/diseases
Insomnia - Watanabe et al., 2022	FVC - Shrine et al., 2019c	-0.052	0.0248	0.036065	0.100082	Lung functions/diseases
Long sleep duration - Dashti et al., 2019	FVC - Shrine et al., 2019c	-0.038	0.025	0.12858	0.264213	Lung functions/diseases
Chronotype - Jansen et al., 2019	FVC - Shrine et al., 2019c	-0.064	0.0201	0.0014983	0.00695189	Lung functions/diseases
Chronotype - Jones et al., 2019b	FVC - Shrine et al., 2019c	-0.0422	0.0184	0.021637	0.0663207	Lung functions/diseases
Daytime nap - Jansen et al., 2019	FVC - Shrine et al., 2019c	0.0028	0.0317	0.92958	0.959919	Lung functions/diseases
Narcolepsy adjust BMI - Wang et al., 2019	FVC - Shrine et al., 2019c	0.0118	0.0237	0.61741	0.752649	Lung functions/diseases
Narcolepsy - Wang et al., 2019	FVC - Shrine et al., 2019c	-0.0214	0.024	0.37351	0.550737	Lung functions/diseases
Insomnia - Lane et al., 2019	FVC - Shrine et al., 2019c	-0.0455	0.0206	0.027359	0.0799238	Lung functions/diseases
Short sleep duration - Dashti et al., 2019	FVC - Shrine et al., 2019c	-0.0672	0.021	0.0013536	0.0063701	Lung functions/diseases
Sleep duration - Jones et al., 2016	FVC - Shrine et al., 2019c	-0.0138	0.0291	0.6364	0.767366	Lung functions/diseases
Sleep duration - Dashti et al., 2019	FVC - Shrine et al., 2019c	0.0232	0.0199	0.24255	0.413807	Lung functions/diseases
Sleep duration - Jansen et al., 2019	FVC - Shrine et al., 2019c	0.0188	0.0194	0.33366	0.510972	Lung functions/diseases
Snoring - Jansen et al., 2019	FVC - Shrine et al., 2019c	-0.1266	0.0231	4.3029e-08	4.88702e-07	Lung functions/diseases
Accelerometer based sleep duration - Jones et al., 2019	Peak expiratory flow - Shrine et al., 2019c	-0.0206	0.0227	0.3623	0.538378	Lung functions/diseases
Long sleep duration - Jones et al., 2016	Peak expiratory flow - Shrine et al., 2019c	-0.0357	0.0522	0.4946	0.655685	Lung functions/diseases
Short sleep duration - Jones et al., 2016	Peak expiratory flow - Shrine et al., 2019c	0.0086	0.0321	0.7892	0.873626	Lung functions/diseases
Snoring adjust BMI - Campos et al., 2020	Peak expiratory flow - Shrine et al., 2019c	-0.0127	0.024	0.5973	0.740857	Lung functions/diseases
Snoring - Campos et al., 2020	Peak expiratory flow - Shrine et al., 2019c	0.0011	0.0231	0.9604	0.976428	Lung functions/diseases
Chronotype - Jones et al., 2019a	Peak expiratory flow - Shrine et al., 2019c	-0.0471	0.0176	0.0074	0.0269006	Lung functions/diseases
Chronotype - Jones et al., 2016	Peak expiratory flow - Shrine et al., 2019c	-0.0586	0.0259	0.0234	0.0706812	Lung functions/diseases
Sleep duration - Doherty et al., 2018	Peak expiratory flow - Shrine et al., 2019c	-0.0154	0.028	0.5807	0.728531	Lung functions/diseases
Narcolepsy - Jansen et al., 2019	Peak expiratory flow - Shrine et al., 2019c	0.0226	0.0356	0.5253	0.681862	Lung functions/diseases
Sleep duration - Watanabe et al., 2019	Peak expiratory flow - Shrine et al., 2019c	-0.0103	0.0233	0.6572	0.782068	Lung functions/diseases
Getting up in morning - Watanabe et al., 2019	Peak expiratory flow - Shrine et al., 2019c	0.0124	0.0193	0.5198	0.678204	Lung functions/diseases
Chronotype - Watanabe et al., 2019	Peak expiratory flow - Shrine et al., 2019c	0.0479	0.0185	0.0094	0.0328716	Lung functions/diseases
Insomnia - Watanabe et al., 2019	Peak expiratory flow - Shrine et al., 2019c	-0.0508	0.0232	0.0285	0.0826602	Lung functions/diseases
Snoring - Watanabe et al., 2019	Peak expiratory flow - Shrine et al., 2019c	0.0005	0.0245	0.9838	0.991497	Lung functions/diseases
Narcolepsy - Watanabe et al., 2019	Peak expiratory flow - Shrine et al., 2019c	-0.0014	0.0255	0.9572	0.974644	Lung functions/diseases
Daytime nap - Dashti et al., 2021	Peak expiratory flow - Shrine et al., 2019c	0.0115	0.0207	0.5782	0.72607	Lung functions/diseases
Chronotype - Loh et al., 2018	Peak expiratory flow - Shrine et al., 2019c	-0.0364	0.018	0.0425	0.114104	Lung functions/diseases
Snoring - Jiang et al., 2021	Peak expiratory flow - Shrine et al., 2019c	-0.0084	0.0234	0.7196	0.826896	Lung functions/diseases
Getting up in morning - Jansen et al., 2019	Peak expiratory flow - Shrine et al., 2019c	0.0142	0.0192	0.4596	0.626741	Lung functions/diseases
Insomnia - Hammerschlag et al., 2017	Peak expiratory flow - Shrine et al., 2019c	-0.0154	0.0371	0.677	0.794415	Lung functions/diseases
Insomnia - Jansen et al., 2019	Peak expiratory flow - Shrine et al., 2019c	-0.0432	0.0251	0.0858	0.196907	Lung functions/diseases
Insomnia - Watanabe et al., 2022	Peak expiratory flow - Shrine et al., 2019c	-0.0443	0.0253	0.0792	0.186196	Lung functions/diseases
Long sleep duration - Dashti et al., 2019	Peak expiratory flow - Shrine et al., 2019c	-0.009	0.0298	0.7626	0.855177	Lung functions/diseases
Chronotype - Jansen et al., 2019	Peak expiratory flow - Shrine et al., 2019c	-0.0477	0.0184	0.0098	0.034035	Lung functions/diseases
Chronotype - Jones et al., 2019b	Peak expiratory flow - Shrine et al., 2019c	-0.0414	0.0186	0.0264	0.0779098	Lung functions/diseases
Daytime nap - Jansen et al., 2019	Peak expiratory flow - Shrine et al., 2019c	0.0248	0.0316	0.4323	0.604134	Lung functions/diseases
Narcolepsy adjust BMI - Wang et al., 2019	Peak expiratory flow - Shrine et al., 2019c	0.0023	0.023	0.9198	0.953915	Lung functions/diseases
Narcolepsy - Wang et al., 2019	Peak expiratory flow - Shrine et al., 2019c	0.0069	0.0231	0.7643	0.856134	Lung functions/diseases
Insomnia - Lane et al., 2019	Peak expiratory flow - Shrine et al., 2019c	-0.0415	0.0227	0.0677	0.165208	Lung functions/diseases
Short sleep duration - Dashti et al., 2019	Peak expiratory flow - Shrine et al., 2019c	-0.0068	0.0226	0.7638	0.855811	Lung functions/diseases
Sleep duration - Jones et al., 2016	Peak expiratory flow - Shrine et al., 2019c	-0.0312	0.0332	0.3472	0.524168	Lung functions/diseases
Sleep duration - Dashti et al., 2019	Peak expiratory flow - Shrine et al., 2019c	-0.0015	0.0218	0.9445	0.96721	Lung functions/diseases
Sleep duration - Jansen et al., 2019	Peak expiratory flow - Shrine et al., 2019c	-0.0077	0.0225	0.7309	0.835609	Lung functions/diseases
Snoring - Jansen et al., 2019	Peak expiratory flow - Shrine et al., 2019c	-0.0016	0.0243	0.9488	0.968916	Lung functions/diseases
Accelerometer based sleep duration - Jones et al., 2019	Primary open angle glaucoma - Gharahkhani et al., 2021	0.0026	0.0331	0.9363	0.963691	Eye diseases
Long sleep duration - Jones et al., 2016	Primary open angle glaucoma - Gharahkhani et al., 2021	-0.1018	0.0692	0.1411	0.283461	Eye diseases
Short sleep duration - Jones et al., 2016	Primary open angle glaucoma - Gharahkhani et al., 2021	-0.0742	0.0546	0.1742	0.331989	Eye diseases
Snoring adjust BMI - Campos et al., 2020	Primary open angle glaucoma - Gharahkhani et al., 2021	-0.0257	0.029	0.3755	0.552262	Eye diseases
Snoring - Campos et al., 2020	Primary open angle glaucoma - Gharahkhani et al., 2021	-0.0549	0.0255	0.0316	0.0899111	Eye diseases
Chronotype - Jones et al., 2019a	Primary open angle glaucoma - Gharahkhani et al., 2021	0.03	0.021	0.1522	0.299806	Eye diseases
Chronotype - Jones et al., 2016	Primary open angle glaucoma - Gharahkhani et al., 2021	0.0487	0.0309	0.1153	0.243224	Eye diseases
Sleep duration - Doherty et al., 2018	Primary open angle glaucoma - Gharahkhani et al., 2021	0.0022	0.0356	0.9512	0.970102	Eye diseases
Narcolepsy - Jansen et al., 2019	Primary open angle glaucoma - Gharahkhani et al., 2021	-0.038	0.0488	0.436	0.607053	Eye diseases
Sleep duration - Watanabe et al., 2019	Primary open angle glaucoma - Gharahkhani et al., 2021	0.0147	0.0295	0.6184	0.753175	Eye diseases
Getting up in morning - Watanabe et al., 2019	Primary open angle glaucoma - Gharahkhani et al., 2021	-0.0231	0.0277	0.4046	0.578041	Eye diseases
Chronotype - Watanabe et al., 2019	Primary open angle glaucoma - Gharahkhani et al., 2021	-0.0228	0.0251	0.3637	0.539813	Eye diseases
Insomnia - Watanabe et al., 2019	Primary open angle glaucoma - Gharahkhani et al., 2021	-0.0351	0.027	0.1925	0.355317	Eye diseases
Snoring - Watanabe et al., 2019	Primary open angle glaucoma - Gharahkhani et al., 2021	-0.0599	0.027	0.0266	0.0782952	Eye diseases
Narcolepsy - Watanabe et al., 2019	Primary open angle glaucoma - Gharahkhani et al., 2021	-0.0323	0.0298	0.2784	0.454746	Eye diseases
Daytime nap - Dashti et al., 2021	Primary open angle glaucoma - Gharahkhani et al., 2021	-0.0215	0.0243	0.3752	0.552222	Eye diseases
Chronotype - Loh et al., 2018	Primary open angle glaucoma - Gharahkhani et al., 2021	0.0279	0.023	0.2252	0.3941	Eye diseases
Snoring - Jiang et al., 2021	Primary open angle glaucoma - Gharahkhani et al., 2021	-0.0523	0.0263	0.0471	0.124472	Eye diseases
Getting up in morning - Jansen et al., 2019	Primary open angle glaucoma - Gharahkhani et al., 2021	-0.0324	0.0279	0.2449	0.416505	Eye diseases
Insomnia - Hammerschlag et al., 2017	Primary open angle glaucoma - Gharahkhani et al., 2021	-0.0731	0.0462	0.1137	0.240727	Eye diseases
Insomnia - Jansen et al., 2019	Primary open angle glaucoma - Gharahkhani et al., 2021	-0.0575	0.0308	0.0619	0.15346	Eye diseases
Insomnia - Watanabe et al., 2022	Primary open angle glaucoma - Gharahkhani et al., 2021	-0.0596	0.031	0.0543	0.138349	Eye diseases
Long sleep duration - Dashti et al., 2019	Primary open angle glaucoma - Gharahkhani et al., 2021	-0.0322	0.0403	0.4249	0.597548	Eye diseases
Chronotype - Jansen et al., 2019	Primary open angle glaucoma - Gharahkhani et al., 2021	0.0198	0.025	0.4285	0.600315	Eye diseases
Chronotype - Jones et al., 2019b	Primary open angle glaucoma - Gharahkhani et al., 2021	0.0313	0.0221	0.1576	0.307496	Eye diseases
Daytime nap - Jansen et al., 2019	Primary open angle glaucoma - Gharahkhani et al., 2021	-0.0593	0.0354	0.0939	0.209784	Eye diseases
Narcolepsy adjust BMI - Wang et al., 2019	Primary open angle glaucoma - Gharahkhani et al., 2021	-0.0103	0.0284	0.7151	0.824535	Eye diseases
Narcolepsy - Wang et al., 2019	Primary open angle glaucoma - Gharahkhani et al., 2021	-0.0231	0.0283	0.4147	0.587633	Eye diseases
Insomnia - Lane et al., 2019	Primary open angle glaucoma - Gharahkhani et al., 2021	-0.0311	0.0258	0.229	0.398509	Eye diseases
Short sleep duration - Dashti et al., 2019	Primary open angle glaucoma - Gharahkhani et al., 2021	-0.0603	0.0316	0.0567	0.14338	Eye diseases
Sleep duration - Jones et al., 2016	Primary open angle glaucoma - Gharahkhani et al., 2021	0.0076	0.0481	0.8743	0.927028	Eye diseases
Sleep duration - Dashti et al., 2019	Primary open angle glaucoma - Gharahkhani et al., 2021	0.018	0.0289	0.5327	0.688596	Eye diseases
Sleep duration - Jansen et al., 2019	Primary open angle glaucoma - Gharahkhani et al., 2021	-0.0007	0.0286	0.9808	0.989605	Eye diseases
Snoring - Jansen et al., 2019	Primary open angle glaucoma - Gharahkhani et al., 2021	-0.0568	0.0269	0.0348	0.09744	Eye diseases
Accelerometer based sleep duration - Jones et al., 2019	Glaucoma - Mbatchou et al., 2021	0.0381	0.0511	0.4557	0.623103	Eye diseases
Long sleep duration - Jones et al., 2016	Glaucoma - Mbatchou et al., 2021	0.0819	0.0887	0.3558	0.532778	Eye diseases
Short sleep duration - Jones et al., 2016	Glaucoma - Mbatchou et al., 2021	-0.1562	0.0726	0.0314	0.0895309	Eye diseases
Snoring adjust BMI - Campos et al., 2020	Glaucoma - Mbatchou et al., 2021	0.0113	0.0403	0.7799	0.868081	Eye diseases
Snoring - Campos et al., 2020	Glaucoma - Mbatchou et al., 2021	0.0183	0.0379	0.6305	0.762981	Eye diseases
Chronotype - Jones et al., 2019a	Glaucoma - Mbatchou et al., 2021	0.0135	0.0284	0.6341	0.766299	Eye diseases
Chronotype - Jones et al., 2016	Glaucoma - Mbatchou et al., 2021	0.044	0.0462	0.3416	0.518877	Eye diseases
Sleep duration - Doherty et al., 2018	Glaucoma - Mbatchou et al., 2021	0.0398	0.0492	0.4188	0.591436	Eye diseases
Narcolepsy - Jansen et al., 2019	Glaucoma - Mbatchou et al., 2021	-0.0478	0.0684	0.4848	0.645868	Eye diseases
Sleep duration - Watanabe et al., 2019	Glaucoma - Mbatchou et al., 2021	0.0031	0.0403	0.9385	0.964405	Eye diseases
Getting up in morning - Watanabe et al., 2019	Glaucoma - Mbatchou et al., 2021	-0.0153	0.0363	0.673	0.792366	Eye diseases
Chronotype - Watanabe et al., 2019	Glaucoma - Mbatchou et al., 2021	-0.0264	0.0324	0.4156	0.588355	Eye diseases
Insomnia - Watanabe et al., 2019	Glaucoma - Mbatchou et al., 2021	-0.0053	0.0422	0.9009	0.942115	Eye diseases
Snoring - Watanabe et al., 2019	Glaucoma - Mbatchou et al., 2021	0.0262	0.0376	0.4851	0.646055	Eye diseases
Narcolepsy - Watanabe et al., 2019	Glaucoma - Mbatchou et al., 2021	-0.0635	0.0414	0.1256	0.259407	Eye diseases
Daytime nap - Dashti et al., 2021	Glaucoma - Mbatchou et al., 2021	-0.0293	0.0326	0.3681	0.544546	Eye diseases
Chronotype - Loh et al., 2018	Glaucoma - Mbatchou et al., 2021	0.0209	0.0289	0.4699	0.633738	Eye diseases
Snoring - Jiang et al., 2021	Glaucoma - Mbatchou et al., 2021	0.0268	0.0382	0.4826	0.644422	Eye diseases
Getting up in morning - Jansen et al., 2019	Glaucoma - Mbatchou et al., 2021	-0.0089	0.0358	0.8031	0.882085	Eye diseases
Insomnia - Hammerschlag et al., 2017	Glaucoma - Mbatchou et al., 2021	-0.0539	0.0698	0.4396	0.610162	Eye diseases
Insomnia - Jansen et al., 2019	Glaucoma - Mbatchou et al., 2021	-0.0092	0.0427	0.8295	0.901651	Eye diseases
Insomnia - Watanabe et al., 2022	Glaucoma - Mbatchou et al., 2021	-0.0117	0.0435	0.7888	0.873422	Eye diseases
Long sleep duration - Dashti et al., 2019	Glaucoma - Mbatchou et al., 2021	-0.0143	0.0575	0.8036	0.882085	Eye diseases
Chronotype - Jansen et al., 2019	Glaucoma - Mbatchou et al., 2021	0.0272	0.0322	0.398	0.572452	Eye diseases
Chronotype - Jones et al., 2019b	Glaucoma - Mbatchou et al., 2021	0.0208	0.0291	0.4754	0.63839	Eye diseases
Daytime nap - Jansen et al., 2019	Glaucoma - Mbatchou et al., 2021	0.0456	0.0505	0.3675	0.544056	Eye diseases
Narcolepsy adjust BMI - Wang et al., 2019	Glaucoma - Mbatchou et al., 2021	-0.0638	0.039	0.1016	0.222804	Eye diseases
Narcolepsy - Wang et al., 2019	Glaucoma - Mbatchou et al., 2021	-0.0601	0.0388	0.1212	0.25251	Eye diseases
Insomnia - Lane et al., 2019	Glaucoma - Mbatchou et al., 2021	-0.0204	0.0396	0.6071	0.746831	Eye diseases
Short sleep duration - Dashti et al., 2019	Glaucoma - Mbatchou et al., 2021	-0.0787	0.0426	0.0644	0.158686	Eye diseases
Sleep duration - Jones et al., 2016	Glaucoma - Mbatchou et al., 2021	0.1349	0.0634	0.0332	0.0938096	Eye diseases
Sleep duration - Dashti et al., 2019	Glaucoma - Mbatchou et al., 2021	0.0432	0.0402	0.2825	0.458666	Eye diseases
Sleep duration - Jansen et al., 2019	Glaucoma - Mbatchou et al., 2021	0.0024	0.0401	0.9532	0.971448	Eye diseases
Snoring - Jansen et al., 2019	Glaucoma - Mbatchou et al., 2021	0.0232	0.0372	0.5341	0.689964	Eye diseases
Accelerometer based sleep duration - Jones et al., 2019	Cataract - Mbatchou et al., 2021	0.011	0.0597	0.8539	0.915442	Eye diseases
Long sleep duration - Jones et al., 2016	Cataract - Mbatchou et al., 2021	-0.1461	0.0994	0.1416	0.284324	Eye diseases
Short sleep duration - Jones et al., 2016	Cataract - Mbatchou et al., 2021	0.1246	0.0748	0.0959	0.213545	Eye diseases
Snoring adjust BMI - Campos et al., 2020	Cataract - Mbatchou et al., 2021	0.0342	0.0498	0.492	0.65288	Eye diseases
Snoring - Campos et al., 2020	Cataract - Mbatchou et al., 2021	0.0372	0.0493	0.4504	0.619415	Eye diseases
Chronotype - Jones et al., 2019a	Cataract - Mbatchou et al., 2021	-0.1284	0.0433	0.003	0.0125393	Eye diseases
Chronotype - Jones et al., 2016	Cataract - Mbatchou et al., 2021	-0.1119	0.0607	0.0651	0.160118	Eye diseases
Sleep duration - Doherty et al., 2018	Cataract - Mbatchou et al., 2021	-0.0209	0.061	0.7317	0.836051	Eye diseases
Narcolepsy - Jansen et al., 2019	Cataract - Mbatchou et al., 2021	0.1355	0.0835	0.1048	0.227723	Eye diseases
Sleep duration - Watanabe et al., 2019	Cataract - Mbatchou et al., 2021	-0.0983	0.0427	0.0213	0.0653868	Eye diseases
Getting up in morning - Watanabe et al., 2019	Cataract - Mbatchou et al., 2021	-0.1742	0.0457	0.0001	0.000610256	Eye diseases
Chronotype - Watanabe et al., 2019	Cataract - Mbatchou et al., 2021	0.1021	0.0435	0.0191	0.0597207	Eye diseases
Insomnia - Watanabe et al., 2019	Cataract - Mbatchou et al., 2021	0.0911	0.0459	0.0473	0.124549	Eye diseases
Snoring - Watanabe et al., 2019	Cataract - Mbatchou et al., 2021	0.0382	0.0507	0.4508	0.619667	Eye diseases
Narcolepsy - Watanabe et al., 2019	Cataract - Mbatchou et al., 2021	0.095	0.0526	0.0706	0.170842	Eye diseases
Daytime nap - Dashti et al., 2021	Cataract - Mbatchou et al., 2021	0.0351	0.0415	0.3978	0.572368	Eye diseases
Chronotype - Loh et al., 2018	Cataract - Mbatchou et al., 2021	-0.1124	0.0442	0.0111	0.03774	Eye diseases
Snoring - Jiang et al., 2021	Cataract - Mbatchou et al., 2021	0.0372	0.0497	0.4542	0.621262	Eye diseases
Getting up in morning - Jansen et al., 2019	Cataract - Mbatchou et al., 2021	-0.1687	0.0456	0.0002	0.00114943	Eye diseases
Insomnia - Hammerschlag et al., 2017	Cataract - Mbatchou et al., 2021	0.1397	0.0785	0.0749	0.178788	Eye diseases
Insomnia - Jansen et al., 2019	Cataract - Mbatchou et al., 2021	0.0642	0.0488	0.1888	0.351535	Eye diseases
Insomnia - Watanabe et al., 2022	Cataract - Mbatchou et al., 2021	0.0663	0.0493	0.1789	0.338238	Eye diseases
Long sleep duration - Dashti et al., 2019	Cataract - Mbatchou et al., 2021	-0.1257	0.0616	0.0414	0.111595	Eye diseases
Chronotype - Jansen et al., 2019	Cataract - Mbatchou et al., 2021	-0.1017	0.0433	0.0189	0.0591868	Eye diseases
Chronotype - Jones et al., 2019b	Cataract - Mbatchou et al., 2021	-0.1165	0.0451	0.0098	0.034035	Eye diseases
Daytime nap - Jansen et al., 2019	Cataract - Mbatchou et al., 2021	0.0437	0.0666	0.5111	0.670964	Eye diseases
Narcolepsy adjust BMI - Wang et al., 2019	Cataract - Mbatchou et al., 2021	0.0597	0.0518	0.2496	0.421993	Eye diseases
Narcolepsy - Wang et al., 2019	Cataract - Mbatchou et al., 2021	0.062	0.052	0.2331	0.403561	Eye diseases
Insomnia - Lane et al., 2019	Cataract - Mbatchou et al., 2021	0.082	0.0424	0.0533	0.135972	Eye diseases
Short sleep duration - Dashti et al., 2019	Cataract - Mbatchou et al., 2021	0.0032	0.0463	0.9442	0.96721	Eye diseases
Sleep duration - Jones et al., 2016	Cataract - Mbatchou et al., 2021	-0.1766	0.0681	0.0095	0.0331639	Eye diseases
Sleep duration - Dashti et al., 2019	Cataract - Mbatchou et al., 2021	-0.0793	0.0414	0.0555	0.140786	Eye diseases
Sleep duration - Jansen et al., 2019	Cataract - Mbatchou et al., 2021	-0.0726	0.0419	0.0834	0.193041	Eye diseases
Snoring - Jansen et al., 2019	Cataract - Mbatchou et al., 2021	0.0286	0.0503	0.5689	0.719205	Eye diseases
Accelerometer based sleep duration - Jones et al., 2019	Glaucoma - Dönertaş et al., 2021	0.0252	0.0591	0.6701	0.791136	Eye diseases
Long sleep duration - Jones et al., 2016	Glaucoma - Dönertaş et al., 2021	0.1003	0.1038	0.3338	0.510993	Eye diseases
Short sleep duration - Jones et al., 2016	Glaucoma - Dönertaş et al., 2021	-0.1274	0.0869	0.1428	0.286166	Eye diseases
Snoring adjust BMI - Campos et al., 2020	Glaucoma - Dönertaş et al., 2021	0.1014	0.0495	0.0404	0.109483	Eye diseases
Snoring - Campos et al., 2020	Glaucoma - Dönertaş et al., 2021	0.0929	0.0468	0.0472	0.124472	Eye diseases
Chronotype - Jones et al., 2019a	Glaucoma - Dönertaş et al., 2021	-0.015	0.0393	0.7021	0.814887	Eye diseases
Chronotype - Jones et al., 2016	Glaucoma - Dönertaş et al., 2021	-0.0143	0.0606	0.8133	0.890558	Eye diseases
Sleep duration - Doherty et al., 2018	Glaucoma - Dönertaş et al., 2021	0.0067	0.0549	0.9023	0.943335	Eye diseases
Narcolepsy - Jansen et al., 2019	Glaucoma - Dönertaş et al., 2021	-0.0324	0.0826	0.6946	0.808502	Eye diseases
Sleep duration - Watanabe et al., 2019	Glaucoma - Dönertaş et al., 2021	0.0047	0.0479	0.9225	0.955038	Eye diseases
Getting up in morning - Watanabe et al., 2019	Glaucoma - Dönertaş et al., 2021	-0.0402	0.0442	0.3626	0.538378	Eye diseases
Chronotype - Watanabe et al., 2019	Glaucoma - Dönertaş et al., 2021	0.0031	0.0392	0.9368	0.963961	Eye diseases
Insomnia - Watanabe et al., 2019	Glaucoma - Dönertaş et al., 2021	0.0382	0.0503	0.4485	0.618062	Eye diseases
Snoring - Watanabe et al., 2019	Glaucoma - Dönertaş et al., 2021	0.0706	0.0459	0.1239	0.256419	Eye diseases
Narcolepsy - Watanabe et al., 2019	Glaucoma - Dönertaş et al., 2021	-0.0895	0.0512	0.0802	0.187674	Eye diseases
Daytime nap - Dashti et al., 2021	Glaucoma - Dönertaş et al., 2021	-0.068	0.045	0.1308	0.268229	Eye diseases
Chronotype - Loh et al., 2018	Glaucoma - Dönertaş et al., 2021	-0.0027	0.0401	0.9458	0.968051	Eye diseases
Snoring - Jiang et al., 2021	Glaucoma - Dönertaş et al., 2021	0.089	0.0456	0.0512	0.13203	Eye diseases
Getting up in morning - Jansen et al., 2019	Glaucoma - Dönertaş et al., 2021	-0.0374	0.0437	0.3925	0.566931	Eye diseases
Insomnia - Hammerschlag et al., 2017	Glaucoma - Dönertaş et al., 2021	0.0329	0.0795	0.679	0.7963	Eye diseases
Insomnia - Jansen et al., 2019	Glaucoma - Dönertaş et al., 2021	0.0552	0.053	0.2977	0.475333	Eye diseases
Insomnia - Watanabe et al., 2022	Glaucoma - Dönertaş et al., 2021	0.0523	0.053	0.3245	0.5015	Eye diseases
Long sleep duration - Dashti et al., 2019	Glaucoma - Dönertaş et al., 2021	-0.0466	0.0652	0.4746	0.637951	Eye diseases
Chronotype - Jansen et al., 2019	Glaucoma - Dönertaş et al., 2021	-0.0018	0.039	0.9631	0.978088	Eye diseases
Chronotype - Jones et al., 2019b	Glaucoma - Dönertaş et al., 2021	-0.0076	0.0393	0.8465	0.910888	Eye diseases
Daytime nap - Jansen et al., 2019	Glaucoma - Dönertaş et al., 2021	0.0318	0.0702	0.6506	0.777875	Eye diseases
Narcolepsy adjust BMI - Wang et al., 2019	Glaucoma - Dönertaş et al., 2021	-0.0866	0.0502	0.0845	0.194918	Eye diseases
Narcolepsy - Wang et al., 2019	Glaucoma - Dönertaş et al., 2021	-0.0859	0.0487	0.0777	0.183416	Eye diseases
Insomnia - Lane et al., 2019	Glaucoma - Dönertaş et al., 2021	0.0093	0.045	0.8367	0.905157	Eye diseases
Short sleep duration - Dashti et al., 2019	Glaucoma - Dönertaş et al., 2021	-0.0909	0.05	0.0691	0.167714	Eye diseases
Sleep duration - Jones et al., 2016	Glaucoma - Dönertaş et al., 2021	0.1066	0.0781	0.1724	0.329958	Eye diseases
Sleep duration - Dashti et al., 2019	Glaucoma - Dönertaş et al., 2021	0.0242	0.0478	0.6134	0.750631	Eye diseases
Sleep duration - Jansen et al., 2019	Glaucoma - Dönertaş et al., 2021	0.0048	0.0473	0.9192	0.953611	Eye diseases
Snoring - Jansen et al., 2019	Glaucoma - Dönertaş et al., 2021	0.0703	0.046	0.1264	0.260527	Eye diseases
Accelerometer based sleep duration - Jones et al., 2019	Cataract - Dönertaş et al., 2021	0.1005	0.1319	0.4459	0.615528	Eye diseases
Long sleep duration - Jones et al., 2016	Cataract - Dönertaş et al., 2021	-0.0406	0.2232	0.8555	0.916187	Eye diseases
Short sleep duration - Jones et al., 2016	Cataract - Dönertaş et al., 2021	0.0781	0.1713	0.6483	0.776501	Eye diseases
Snoring adjust BMI - Campos et al., 2020	Cataract - Dönertaş et al., 2021	-0.0278	0.1078	0.7967	0.878324	Eye diseases
Snoring - Campos et al., 2020	Cataract - Dönertaş et al., 2021	-0.0364	0.1026	0.7228	0.82916	Eye diseases
Chronotype - Jones et al., 2019a	Cataract - Dönertaş et al., 2021	-0.0616	0.0846	0.4666	0.630773	Eye diseases
Chronotype - Jones et al., 2016	Cataract - Dönertaş et al., 2021	-0.0494	0.1363	0.7172	0.826015	Eye diseases
Sleep duration - Doherty et al., 2018	Cataract - Dönertaş et al., 2021	0.071	0.114	0.5332	0.689022	Eye diseases
Narcolepsy - Jansen et al., 2019	Cataract - Dönertaş et al., 2021	0.0413	0.1851	0.8236	0.897706	Eye diseases
Sleep duration - Watanabe et al., 2019	Cataract - Dönertaş et al., 2021	-0.0239	0.0948	0.801	0.880665	Eye diseases
Getting up in morning - Watanabe et al., 2019	Cataract - Dönertaş et al., 2021	-0.1383	0.1056	0.1906	0.35352	Eye diseases
Chronotype - Watanabe et al., 2019	Cataract - Dönertaş et al., 2021	0.0373	0.0868	0.6676	0.789337	Eye diseases
Insomnia - Watanabe et al., 2019	Cataract - Dönertaş et al., 2021	0.0159	0.1073	0.8822	0.932652	Eye diseases
Snoring - Watanabe et al., 2019	Cataract - Dönertaş et al., 2021	-0.0709	0.1102	0.5203	0.678633	Eye diseases
Narcolepsy - Watanabe et al., 2019	Cataract - Dönertaş et al., 2021	0.0341	0.1167	0.77	0.859426	Eye diseases
Daytime nap - Dashti et al., 2021	Cataract - Dönertaş et al., 2021	-0.0819	0.0916	0.3713	0.548477	Eye diseases
Chronotype - Loh et al., 2018	Cataract - Dönertaş et al., 2021	-0.0686	0.0885	0.4385	0.609053	Eye diseases
Snoring - Jiang et al., 2021	Cataract - Dönertaş et al., 2021	-0.0234	0.0991	0.8129	0.890361	Eye diseases
Getting up in morning - Jansen et al., 2019	Cataract - Dönertaş et al., 2021	-0.1322	0.1048	0.2073	0.372275	Eye diseases
Insomnia - Hammerschlag et al., 2017	Cataract - Dönertaş et al., 2021	0.2116	0.1855	0.2539	0.425551	Eye diseases
Insomnia - Jansen et al., 2019	Cataract - Dönertaş et al., 2021	0.0059	0.1094	0.9573	0.974644	Eye diseases
Insomnia - Watanabe et al., 2022	Cataract - Dönertaş et al., 2021	0.0067	0.1105	0.9514	0.970102	Eye diseases
Long sleep duration - Dashti et al., 2019	Cataract - Dönertaş et al., 2021	-0.1167	0.1226	0.3411	0.518877	Eye diseases
Chronotype - Jansen et al., 2019	Cataract - Dönertaş et al., 2021	-0.0362	0.0866	0.6758	0.793815	Eye diseases
Chronotype - Jones et al., 2019b	Cataract - Dönertaş et al., 2021	-0.0698	0.0892	0.4339	0.605992	Eye diseases
Daytime nap - Jansen et al., 2019	Cataract - Dönertaş et al., 2021	-0.0631	0.1424	0.6574	0.782076	Eye diseases
Narcolepsy adjust BMI - Wang et al., 2019	Cataract - Dönertaş et al., 2021	-0.0003	0.1076	0.9978	0.998293	Eye diseases
Narcolepsy - Wang et al., 2019	Cataract - Dönertaş et al., 2021	-0.0094	0.1077	0.9305	0.959919	Eye diseases
Insomnia - Lane et al., 2019	Cataract - Dönertaş et al., 2021	0.0127	0.0945	0.893	0.938428	Eye diseases
Short sleep duration - Dashti et al., 2019	Cataract - Dönertaş et al., 2021	-0.0777	0.1027	0.4492	0.618816	Eye diseases
Sleep duration - Jones et al., 2016	Cataract - Dönertaş et al., 2021	-0.1353	0.1423	0.3419	0.518877	Eye diseases
Sleep duration - Dashti et al., 2019	Cataract - Dönertaş et al., 2021	-0.0156	0.0865	0.8571	0.917172	Eye diseases
Sleep duration - Jansen et al., 2019	Cataract - Dönertaş et al., 2021	0.0002	0.0939	0.9986	0.9986	Eye diseases
Snoring - Jansen et al., 2019	Cataract - Dönertaş et al., 2021	-0.0584	0.109	0.5922	0.736688	Eye diseases
Accelerometer based sleep duration - Jones et al., 2019	Primary open angle glaucoma - Jiang et al., 2021	-0.0286	0.2374	0.9043	0.944937	Eye diseases
Long sleep duration - Jones et al., 2016	Primary open angle glaucoma - Jiang et al., 2021	-0.1202	0.3881	0.7569	0.850435	Eye diseases
Short sleep duration - Jones et al., 2016	Primary open angle glaucoma - Jiang et al., 2021	-0.2838	0.3936	0.4709	0.634876	Eye diseases
Snoring adjust BMI - Campos et al., 2020	Primary open angle glaucoma - Jiang et al., 2021	-0.0792	0.222	0.7215	0.827904	Eye diseases
Snoring - Campos et al., 2020	Primary open angle glaucoma - Jiang et al., 2021	-0.1566	0.2337	0.5029	0.66278	Eye diseases
Chronotype - Jones et al., 2019a	Primary open angle glaucoma - Jiang et al., 2021	0.065	0.1473	0.6592	0.783311	Eye diseases
Chronotype - Jones et al., 2016	Primary open angle glaucoma - Jiang et al., 2021	0.0467	0.2235	0.8344	0.904579	Eye diseases
Sleep duration - Doherty et al., 2018	Primary open angle glaucoma - Jiang et al., 2021	0.1393	0.2393	0.5605	0.714225	Eye diseases
Narcolepsy - Jansen et al., 2019	Primary open angle glaucoma - Jiang et al., 2021	-0.3631	0.393	0.3556	0.532676	Eye diseases
Sleep duration - Watanabe et al., 2019	Primary open angle glaucoma - Jiang et al., 2021	-0.0547	0.1736	0.7529	0.848061	Eye diseases
Getting up in morning - Watanabe et al., 2019	Primary open angle glaucoma - Jiang et al., 2021	-0.084	0.1597	0.5987	0.741911	Eye diseases
Chronotype - Watanabe et al., 2019	Primary open angle glaucoma - Jiang et al., 2021	-0.0248	0.1313	0.8501	0.913304	Eye diseases
Insomnia - Watanabe et al., 2019	Primary open angle glaucoma - Jiang et al., 2021	-0.3492	0.3328	0.294	0.472221	Eye diseases
Snoring - Watanabe et al., 2019	Primary open angle glaucoma - Jiang et al., 2021	-0.1044	0.1959	0.5941	0.738473	Eye diseases
Narcolepsy - Watanabe et al., 2019	Primary open angle glaucoma - Jiang et al., 2021	-0.2871	0.2903	0.3227	0.500247	Eye diseases
Daytime nap - Dashti et al., 2021	Primary open angle glaucoma - Jiang et al., 2021	-0.3331	0.3205	0.2987	0.476497	Eye diseases
Chronotype - Loh et al., 2018	Primary open angle glaucoma - Jiang et al., 2021	0.0101	0.1385	0.9419	0.966015	Eye diseases
Snoring - Jiang et al., 2021	Primary open angle glaucoma - Jiang et al., 2021	-0.1663	0.2426	0.4929	0.65386	Eye diseases
Getting up in morning - Jansen et al., 2019	Primary open angle glaucoma - Jiang et al., 2021	-0.0864	0.16	0.5894	0.733984	Eye diseases
Insomnia - Hammerschlag et al., 2017	Primary open angle glaucoma - Jiang et al., 2021	-0.613	0.687	0.3722	0.549205	Eye diseases
Insomnia - Jansen et al., 2019	Primary open angle glaucoma - Jiang et al., 2021	-0.3115	0.3097	0.3145	0.493204	Eye diseases
Insomnia - Watanabe et al., 2022	Primary open angle glaucoma - Jiang et al., 2021	-0.3089	0.3123	0.3226	0.500247	Eye diseases
Long sleep duration - Dashti et al., 2019	Primary open angle glaucoma - Jiang et al., 2021	-0.081	0.2735	0.7672	0.857958	Eye diseases
Chronotype - Jansen et al., 2019	Primary open angle glaucoma - Jiang et al., 2021	0.0169	0.1281	0.8949	0.939587	Eye diseases
Chronotype - Jones et al., 2019b	Primary open angle glaucoma - Jiang et al., 2021	0.0804	0.1596	0.6144	0.750946	Eye diseases
Daytime nap - Jansen et al., 2019	Primary open angle glaucoma - Jiang et al., 2021	-0.3568	0.3869	0.3564	0.533234	Eye diseases
Narcolepsy adjust BMI - Wang et al., 2019	Primary open angle glaucoma - Jiang et al., 2021	-0.2218	0.2478	0.3708	0.548139	Eye diseases
Narcolepsy - Wang et al., 2019	Primary open angle glaucoma - Jiang et al., 2021	-0.2538	0.2725	0.3517	0.529457	Eye diseases
Insomnia - Lane et al., 2019	Primary open angle glaucoma - Jiang et al., 2021	-0.2335	0.2511	0.3525	0.529601	Eye diseases
Short sleep duration - Dashti et al., 2019	Primary open angle glaucoma - Jiang et al., 2021	-0.3123	0.3143	0.3204	0.4984	Eye diseases
Sleep duration - Jones et al., 2016	Primary open angle glaucoma - Jiang et al., 2021	-0.0518	0.3106	0.8675	0.923902	Eye diseases
Sleep duration - Dashti et al., 2019	Primary open angle glaucoma - Jiang et al., 2021	0.051	0.1883	0.7865	0.872419	Eye diseases
Sleep duration - Jansen et al., 2019	Primary open angle glaucoma - Jiang et al., 2021	-0.0543	0.1688	0.7475	0.845036	Eye diseases
Snoring - Jansen et al., 2019	Primary open angle glaucoma - Jiang et al., 2021	-0.09	0.1871	0.6306	0.762981	Eye diseases
Accelerometer based sleep duration - Jones et al., 2019	Glaucoma - Jiang et al., 2021	0.0066	0.1208	0.9566	0.974422	Eye diseases
Long sleep duration - Jones et al., 2016	Glaucoma - Jiang et al., 2021	0.1322	0.2075	0.5239	0.680919	Eye diseases
Short sleep duration - Jones et al., 2016	Glaucoma - Jiang et al., 2021	0.067	0.162	0.6793	0.796421	Eye diseases
Snoring adjust BMI - Campos et al., 2020	Glaucoma - Jiang et al., 2021	-0.0736	0.0925	0.426	0.598471	Eye diseases
Snoring - Campos et al., 2020	Glaucoma - Jiang et al., 2021	-0.0135	0.0884	0.8786	0.930686	Eye diseases
Chronotype - Jones et al., 2019a	Glaucoma - Jiang et al., 2021	0.0689	0.0756	0.3624	0.538378	Eye diseases
Chronotype - Jones et al., 2016	Glaucoma - Jiang et al., 2021	0.1848	0.1291	0.1522	0.299806	Eye diseases
Sleep duration - Doherty et al., 2018	Glaucoma - Jiang et al., 2021	0.0357	0.1114	0.7488	0.845438	Eye diseases
Narcolepsy - Jansen et al., 2019	Glaucoma - Jiang et al., 2021	-0.1191	0.1718	0.4884	0.649594	Eye diseases
Sleep duration - Watanabe et al., 2019	Glaucoma - Jiang et al., 2021	-0.0188	0.0935	0.8403	0.907111	Eye diseases
Getting up in morning - Watanabe et al., 2019	Glaucoma - Jiang et al., 2021	-0.0147	0.0893	0.869	0.92477	Eye diseases
Chronotype - Watanabe et al., 2019	Glaucoma - Jiang et al., 2021	-0.0653	0.079	0.4086	0.581701	Eye diseases
Insomnia - Watanabe et al., 2019	Glaucoma - Jiang et al., 2021	-0.0877	0.0876	0.3166	0.494737	Eye diseases
Snoring - Watanabe et al., 2019	Glaucoma - Jiang et al., 2021	-0.0109	0.0913	0.9048	0.945076	Eye diseases
Narcolepsy - Watanabe et al., 2019	Glaucoma - Jiang et al., 2021	-0.046	0.0933	0.6223	0.75565	Eye diseases
Daytime nap - Dashti et al., 2021	Glaucoma - Jiang et al., 2021	0.021	0.0779	0.7871	0.872734	Eye diseases
Chronotype - Loh et al., 2018	Glaucoma - Jiang et al., 2021	0.0763	0.0789	0.333	0.510348	Eye diseases
Snoring - Jiang et al., 2021	Glaucoma - Jiang et al., 2021	-0.0383	0.0885	0.665	0.788004	Eye diseases
Getting up in morning - Jansen et al., 2019	Glaucoma - Jiang et al., 2021	0.0013	0.0881	0.9885	0.993164	Eye diseases
Insomnia - Hammerschlag et al., 2017	Glaucoma - Jiang et al., 2021	-0.0932	0.1505	0.5356	0.690799	Eye diseases
Insomnia - Jansen et al., 2019	Glaucoma - Jiang et al., 2021	-0.1259	0.0951	0.1854	0.347017	Eye diseases
Insomnia - Watanabe et al., 2022	Glaucoma - Jiang et al., 2021	-0.1248	0.0957	0.1923	0.355258	Eye diseases
Long sleep duration - Dashti et al., 2019	Glaucoma - Jiang et al., 2021	0.0482	0.1298	0.7106	0.821912	Eye diseases
Chronotype - Jansen et al., 2019	Glaucoma - Jiang et al., 2021	0.0679	0.0786	0.3878	0.562379	Eye diseases
Chronotype - Jones et al., 2019b	Glaucoma - Jiang et al., 2021	0.0837	0.081	0.3013	0.479002	Eye diseases
Daytime nap - Jansen et al., 2019	Glaucoma - Jiang et al., 2021	-0.0651	0.1257	0.6047	0.745238	Eye diseases
Narcolepsy adjust BMI - Wang et al., 2019	Glaucoma - Jiang et al., 2021	-0.1158	0.0892	0.1942	0.357314	Eye diseases
Narcolepsy - Wang et al., 2019	Glaucoma - Jiang et al., 2021	-0.096	0.0881	0.2761	0.452248	Eye diseases
Insomnia - Lane et al., 2019	Glaucoma - Jiang et al., 2021	-0.0946	0.0885	0.2847	0.460574	Eye diseases
Short sleep duration - Dashti et al., 2019	Glaucoma - Jiang et al., 2021	0.0448	0.1039	0.6661	0.788946	Eye diseases
Sleep duration - Jones et al., 2016	Glaucoma - Jiang et al., 2021	0.039	0.1411	0.7824	0.869668	Eye diseases
Sleep duration - Dashti et al., 2019	Glaucoma - Jiang et al., 2021	0.0102	0.0914	0.9116	0.94889	Eye diseases
Sleep duration - Jansen et al., 2019	Glaucoma - Jiang et al., 2021	-0.0295	0.0908	0.7452	0.843379	Eye diseases
Snoring - Jansen et al., 2019	Glaucoma - Jiang et al., 2021	-0.0186	0.0902	0.8366	0.905157	Eye diseases
Accelerometer based sleep duration - Jones et al., 2019	Cataract - Jiang et al., 2021	0.0416	0.0537	0.4385	0.609053	Eye diseases
Long sleep duration - Jones et al., 2016	Cataract - Jiang et al., 2021	0.1568	0.093	0.092	0.206681	Eye diseases
Short sleep duration - Jones et al., 2016	Cataract - Jiang et al., 2021	0.0956	0.073	0.1905	0.35352	Eye diseases
Snoring adjust BMI - Campos et al., 2020	Cataract - Jiang et al., 2021	0.024	0.0452	0.5959	0.739347	Eye diseases
Snoring - Campos et al., 2020	Cataract - Jiang et al., 2021	0.0727	0.0434	0.0939	0.209784	Eye diseases
Chronotype - Jones et al., 2019a	Cataract - Jiang et al., 2021	0.0213	0.0389	0.5847	0.731734	Eye diseases
Chronotype - Jones et al., 2016	Cataract - Jiang et al., 2021	-0.0044	0.0565	0.9379	0.964214	Eye diseases
Sleep duration - Doherty et al., 2018	Cataract - Jiang et al., 2021	0.0387	0.0567	0.4949	0.655868	Eye diseases
Narcolepsy - Jansen et al., 2019	Cataract - Jiang et al., 2021	-0.04	0.0732	0.5854	0.732104	Eye diseases
Sleep duration - Watanabe et al., 2019	Cataract - Jiang et al., 2021	-0.0063	0.0391	0.8728	0.92662	Eye diseases
Getting up in morning - Watanabe et al., 2019	Cataract - Jiang et al., 2021	-0.0453	0.0416	0.2772	0.453515	Eye diseases
Chronotype - Watanabe et al., 2019	Cataract - Jiang et al., 2021	-0.0283	0.0398	0.4764	0.639045	Eye diseases
Insomnia - Watanabe et al., 2019	Cataract - Jiang et al., 2021	0.113	0.0446	0.0112	0.037889	Eye diseases
Snoring - Watanabe et al., 2019	Cataract - Jiang et al., 2021	0.0569	0.0481	0.2365	0.406833	Eye diseases
Narcolepsy - Watanabe et al., 2019	Cataract - Jiang et al., 2021	-0.0085	0.0452	0.8517	0.914295	Eye diseases
Daytime nap - Dashti et al., 2021	Cataract - Jiang et al., 2021	0.0568	0.0397	0.1533	0.301532	Eye diseases
Chronotype - Loh et al., 2018	Cataract - Jiang et al., 2021	0.0055	0.0405	0.8917	0.938428	Eye diseases
Snoring - Jiang et al., 2021	Cataract - Jiang et al., 2021	0.0792	0.0434	0.0678	0.165352	Eye diseases
Getting up in morning - Jansen et al., 2019	Cataract - Jiang et al., 2021	-0.0451	0.0418	0.2799	0.456459	Eye diseases
Insomnia - Hammerschlag et al., 2017	Cataract - Jiang et al., 2021	0.2045	0.072	0.0045	0.0174899	Eye diseases
Insomnia - Jansen et al., 2019	Cataract - Jiang et al., 2021	0.1263	0.0491	0.0102	0.0351826	Eye diseases
Insomnia - Watanabe et al., 2022	Cataract - Jiang et al., 2021	0.1262	0.0494	0.0106	0.0362839	Eye diseases
Long sleep duration - Dashti et al., 2019	Cataract - Jiang et al., 2021	0.1428	0.0556	0.0102	0.0351826	Eye diseases
Chronotype - Jansen et al., 2019	Cataract - Jiang et al., 2021	0.0285	0.0399	0.4751	0.63839	Eye diseases
Chronotype - Jones et al., 2019b	Cataract - Jiang et al., 2021	0.0116	0.0407	0.7753	0.863912	Eye diseases
Daytime nap - Jansen et al., 2019	Cataract - Jiang et al., 2021	0.0382	0.0599	0.5234	0.680617	Eye diseases
Narcolepsy adjust BMI - Wang et al., 2019	Cataract - Jiang et al., 2021	-0.0282	0.044	0.5215	0.67889	Eye diseases
Narcolepsy - Wang et al., 2019	Cataract - Jiang et al., 2021	-0.0072	0.0442	0.8707	0.924814	Eye diseases
Insomnia - Lane et al., 2019	Cataract - Jiang et al., 2021	0.1001	0.0409	0.0143	0.0465844	Eye diseases
Short sleep duration - Dashti et al., 2019	Cataract - Jiang et al., 2021	0.0631	0.0425	0.1376	0.278905	Eye diseases
Sleep duration - Jones et al., 2016	Cataract - Jiang et al., 2021	-0.0006	0.0585	0.9925	0.995452	Eye diseases
Sleep duration - Dashti et al., 2019	Cataract - Jiang et al., 2021	-0.0108	0.0358	0.7631	0.855501	Eye diseases
Sleep duration - Jansen et al., 2019	Cataract - Jiang et al., 2021	0.001	0.0378	0.9797	0.989392	Eye diseases
Snoring - Jansen et al., 2019	Cataract - Jiang et al., 2021	0.0604	0.0478	0.2065	0.371663	Eye diseases
Accelerometer based sleep duration - Jones et al., 2019	Cataract - Sakaue et al., 2021	0.0358	0.0464	0.44035	0.610993	Eye diseases
Long sleep duration - Jones et al., 2016	Cataract - Sakaue et al., 2021	0.0552	0.0848	0.51493	0.67446	Eye diseases
Short sleep duration - Jones et al., 2016	Cataract - Sakaue et al., 2021	0.1618	0.063	0.01016	0.0351218	Eye diseases
Snoring adjust BMI - Campos et al., 2020	Cataract - Sakaue et al., 2021	-0.0081	0.04	0.83978	0.906814	Eye diseases
Snoring - Campos et al., 2020	Cataract - Sakaue et al., 2021	0.0444	0.0365	0.22336	0.392237	Eye diseases
Chronotype - Jones et al., 2019a	Cataract - Sakaue et al., 2021	0.0192	0.0316	0.544	0.698738	Eye diseases
Chronotype - Jones et al., 2016	Cataract - Sakaue et al., 2021	-0.0104	0.0428	0.80897	0.887257	Eye diseases
Sleep duration - Doherty et al., 2018	Cataract - Sakaue et al., 2021	0.021	0.0499	0.67428	0.793063	Eye diseases
Narcolepsy - Jansen et al., 2019	Cataract - Sakaue et al., 2021	0.0527	0.0602	0.38135	0.55722	Eye diseases
Sleep duration - Watanabe et al., 2019	Cataract - Sakaue et al., 2021	-0.0983	0.0351	0.0050534	0.0194539	Eye diseases
Getting up in morning - Watanabe et al., 2019	Cataract - Sakaue et al., 2021	-0.0424	0.0328	0.19644	0.359636	Eye diseases
Chronotype - Watanabe et al., 2019	Cataract - Sakaue et al., 2021	-0.0301	0.0305	0.32313	0.500338	Eye diseases
Insomnia - Watanabe et al., 2019	Cataract - Sakaue et al., 2021	0.1536	0.0395	0.00010092	0.000614943	Eye diseases
Snoring - Watanabe et al., 2019	Cataract - Sakaue et al., 2021	0.0636	0.0368	0.083963	0.194012	Eye diseases
Narcolepsy - Watanabe et al., 2019	Cataract - Sakaue et al., 2021	0.0327	0.0362	0.36626	0.542647	Eye diseases
Daytime nap - Dashti et al., 2021	Cataract - Sakaue et al., 2021	0.0199	0.0309	0.52053	0.678633	Eye diseases
Chronotype - Loh et al., 2018	Cataract - Sakaue et al., 2021	0.0094	0.0321	0.76995	0.859426	Eye diseases
Snoring - Jiang et al., 2021	Cataract - Sakaue et al., 2021	0.0505	0.0348	0.14673	0.292235	Eye diseases
Getting up in morning - Jansen et al., 2019	Cataract - Sakaue et al., 2021	-0.0423	0.0328	0.19706	0.359815	Eye diseases
Insomnia - Hammerschlag et al., 2017	Cataract - Sakaue et al., 2021	0.1976	0.0661	0.0027738	0.0117763	Eye diseases
Insomnia - Jansen et al., 2019	Cataract - Sakaue et al., 2021	0.1801	0.0419	1.7034e-05	0.000119413	Eye diseases
Insomnia - Watanabe et al., 2022	Cataract - Sakaue et al., 2021	0.177	0.0421	2.6462e-05	0.000177515	Eye diseases
Long sleep duration - Dashti et al., 2019	Cataract - Sakaue et al., 2021	0.078	0.0505	0.12289	0.255112	Eye diseases
Chronotype - Jansen et al., 2019	Cataract - Sakaue et al., 2021	0.0298	0.0303	0.32602	0.502505	Eye diseases
Chronotype - Jones et al., 2019b	Cataract - Sakaue et al., 2021	0.0204	0.0331	0.53756	0.692444	Eye diseases
Daytime nap - Jansen et al., 2019	Cataract - Sakaue et al., 2021	-0.0014	0.0474	0.97657	0.987091	Eye diseases
Narcolepsy adjust BMI - Wang et al., 2019	Cataract - Sakaue et al., 2021	0.0205	0.0356	0.56456	0.716278	Eye diseases
Narcolepsy - Wang et al., 2019	Cataract - Sakaue et al., 2021	0.0429	0.0352	0.22275	0.391506	Eye diseases
Insomnia - Lane et al., 2019	Cataract - Sakaue et al., 2021	0.1428	0.0373	0.00012676	0.000760936	Eye diseases
Short sleep duration - Dashti et al., 2019	Cataract - Sakaue et al., 2021	0.1172	0.0391	0.0026935	0.0114715	Eye diseases
Sleep duration - Jones et al., 2016	Cataract - Sakaue et al., 2021	-0.1174	0.0593	0.047983	0.125983	Eye diseases
Sleep duration - Dashti et al., 2019	Cataract - Sakaue et al., 2021	-0.0803	0.0357	0.024564	0.0733476	Eye diseases
Sleep duration - Jansen et al., 2019	Cataract - Sakaue et al., 2021	-0.1021	0.033	0.0019523	0.00864578	Eye diseases
Snoring - Jansen et al., 2019	Cataract - Sakaue et al., 2021	0.0645	0.0367	0.078813	0.185394	Eye diseases
Accelerometer based sleep duration - Jones et al., 2019	Glaucoma - Sakaue et al., 2021	0.0318	0.0553	0.5653	0.716543	Eye diseases
Long sleep duration - Jones et al., 2016	Glaucoma - Sakaue et al., 2021	0.1323	0.0976	0.1752	0.332798	Eye diseases
Short sleep duration - Jones et al., 2016	Glaucoma - Sakaue et al., 2021	-0.0028	0.0723	0.9693	0.981428	Eye diseases
Snoring adjust BMI - Campos et al., 2020	Glaucoma - Sakaue et al., 2021	0.0091	0.0427	0.8319	0.903104	Eye diseases
Snoring - Campos et al., 2020	Glaucoma - Sakaue et al., 2021	0.0166	0.0392	0.673	0.792366	Eye diseases
Chronotype - Jones et al., 2019a	Glaucoma - Sakaue et al., 2021	0.0499	0.0304	0.1007	0.22131	Eye diseases
Chronotype - Jones et al., 2016	Glaucoma - Sakaue et al., 2021	0.0514	0.0434	0.2363	0.406833	Eye diseases
Sleep duration - Doherty et al., 2018	Glaucoma - Sakaue et al., 2021	0.0746	0.0528	0.1577	0.307496	Eye diseases
Narcolepsy - Jansen et al., 2019	Glaucoma - Sakaue et al., 2021	-0.0192	0.0625	0.7591	0.851961	Eye diseases
Sleep duration - Watanabe et al., 2019	Glaucoma - Sakaue et al., 2021	-0.0348	0.0399	0.383	0.558622	Eye diseases
Getting up in morning - Watanabe et al., 2019	Glaucoma - Sakaue et al., 2021	-0.0431	0.0383	0.2598	0.432572	Eye diseases
Chronotype - Watanabe et al., 2019	Glaucoma - Sakaue et al., 2021	-0.0603	0.0308	0.0501	0.129856	Eye diseases
Insomnia - Watanabe et al., 2019	Glaucoma - Sakaue et al., 2021	0.0763	0.0396	0.0544	0.138429	Eye diseases
Snoring - Watanabe et al., 2019	Glaucoma - Sakaue et al., 2021	0.0196	0.0392	0.6173	0.752649	Eye diseases
Narcolepsy - Watanabe et al., 2019	Glaucoma - Sakaue et al., 2021	-0.0068	0.0398	0.8645	0.922407	Eye diseases
Daytime nap - Dashti et al., 2021	Glaucoma - Sakaue et al., 2021	-0.0213	0.0312	0.494	0.655105	Eye diseases
Chronotype - Loh et al., 2018	Glaucoma - Sakaue et al., 2021	0.0486	0.0314	0.1215	0.252875	Eye diseases
Snoring - Jiang et al., 2021	Glaucoma - Sakaue et al., 2021	0.0133	0.0379	0.7261	0.832238	Eye diseases
Getting up in morning - Jansen et al., 2019	Glaucoma - Sakaue et al., 2021	-0.0403	0.0378	0.2866	0.462988	Eye diseases
Insomnia - Hammerschlag et al., 2017	Glaucoma - Sakaue et al., 2021	-0.0003	0.0647	0.9967	0.997933	Eye diseases
Insomnia - Jansen et al., 2019	Glaucoma - Sakaue et al., 2021	0.0659	0.0405	0.1038	0.226158	Eye diseases
Insomnia - Watanabe et al., 2022	Glaucoma - Sakaue et al., 2021	0.0637	0.0417	0.1261	0.260174	Eye diseases
Long sleep duration - Dashti et al., 2019	Glaucoma - Sakaue et al., 2021	0.0345	0.0584	0.5539	0.708754	Eye diseases
Chronotype - Jansen et al., 2019	Glaucoma - Sakaue et al., 2021	0.0611	0.0307	0.0464	0.122943	Eye diseases
Chronotype - Jones et al., 2019b	Glaucoma - Sakaue et al., 2021	0.0531	0.032	0.0964	0.214069	Eye diseases
Daytime nap - Jansen et al., 2019	Glaucoma - Sakaue et al., 2021	0.025	0.048	0.6025	0.744104	Eye diseases
Narcolepsy adjust BMI - Wang et al., 2019	Glaucoma - Sakaue et al., 2021	0.0005	0.0362	0.9888	0.993219	Eye diseases
Narcolepsy - Wang et al., 2019	Glaucoma - Sakaue et al., 2021	0.0037	0.0356	0.9171	0.952898	Eye diseases
Insomnia - Lane et al., 2019	Glaucoma - Sakaue et al., 2021	0.0671	0.0375	0.0738	0.176893	Eye diseases
Short sleep duration - Dashti et al., 2019	Glaucoma - Sakaue et al., 2021	0.0151	0.0444	0.7334	0.837285	Eye diseases
Sleep duration - Jones et al., 2016	Glaucoma - Sakaue et al., 2021	0.027	0.0698	0.6995	0.812102	Eye diseases
Sleep duration - Dashti et al., 2019	Glaucoma - Sakaue et al., 2021	-0.0204	0.0445	0.6457	0.774993	Eye diseases
Sleep duration - Jansen et al., 2019	Glaucoma - Sakaue et al., 2021	-0.0457	0.0392	0.2427	0.413807	Eye diseases
Snoring - Jansen et al., 2019	Glaucoma - Sakaue et al., 2021	0.021	0.0388	0.5885	0.733213	Eye diseases
Accelerometer based sleep duration - Jones et al., 2019	Glaucoma - Craig et al., 2020	0.054261	0.0336	0.1063	0.229626	Eye diseases
Long sleep duration - Jones et al., 2016	Glaucoma - Craig et al., 2020	0.013179	0.0587	0.8223	0.897058	Eye diseases
Short sleep duration - Jones et al., 2016	Glaucoma - Craig et al., 2020	-0.13603	0.043	0.0015	0.00695189	Eye diseases
Snoring adjust BMI - Campos et al., 2020	Glaucoma - Craig et al., 2020	0.040316	0.0259	0.1191	0.248904	Eye diseases
Snoring - Campos et al., 2020	Glaucoma - Craig et al., 2020	0.027184	0.0244	0.2645	0.438054	Eye diseases
Chronotype - Jones et al., 2019a	Glaucoma - Craig et al., 2020	-0.0068638	0.0187	0.7131	0.823168	Eye diseases
Chronotype - Jones et al., 2016	Glaucoma - Craig et al., 2020	-0.0097088	0.0293	0.7407	0.841336	Eye diseases
Sleep duration - Doherty et al., 2018	Glaucoma - Craig et al., 2020	0.054839	0.0334	0.1004	0.220891	Eye diseases
Narcolepsy - Jansen et al., 2019	Glaucoma - Craig et al., 2020	-0.0019878	0.0401	0.9605	0.976428	Eye diseases
Sleep duration - Watanabe et al., 2019	Glaucoma - Craig et al., 2020	0.042677	0.024	0.0751	0.178999	Eye diseases
Getting up in morning - Watanabe et al., 2019	Glaucoma - Craig et al., 2020	-0.041082	0.022	0.0619	0.15346	Eye diseases
Chronotype - Watanabe et al., 2019	Glaucoma - Craig et al., 2020	0.013834	0.0195	0.4771	0.639399	Eye diseases
Insomnia - Watanabe et al., 2019	Glaucoma - Craig et al., 2020	-0.016407	0.0244	0.5005	0.660477	Eye diseases
Snoring - Watanabe et al., 2019	Glaucoma - Craig et al., 2020	0.028688	0.0262	0.2726	0.44744	Eye diseases
Narcolepsy - Watanabe et al., 2019	Glaucoma - Craig et al., 2020	-0.014985	0.025	0.5488	0.703468	Eye diseases
Daytime nap - Dashti et al., 2021	Glaucoma - Craig et al., 2020	-0.027472	0.0201	0.1718	0.329121	Eye diseases
Chronotype - Loh et al., 2018	Glaucoma - Craig et al., 2020	-0.0038548	0.0187	0.8363	0.905157	Eye diseases
Snoring - Jiang et al., 2021	Glaucoma - Craig et al., 2020	0.030918	0.0241	0.1988	0.361666	Eye diseases
Getting up in morning - Jansen et al., 2019	Glaucoma - Craig et al., 2020	-0.039289	0.0217	0.0698	0.169311	Eye diseases
Insomnia - Hammerschlag et al., 2017	Glaucoma - Craig et al., 2020	-0.036216	0.0455	0.4264	0.598617	Eye diseases
Insomnia - Jansen et al., 2019	Glaucoma - Craig et al., 2020	-0.026029	0.0249	0.295	0.472888	Eye diseases
Insomnia - Watanabe et al., 2022	Glaucoma - Craig et al., 2020	-0.030104	0.0248	0.2255	0.394454	Eye diseases
Long sleep duration - Dashti et al., 2019	Glaucoma - Craig et al., 2020	0.011998	0.0368	0.7442	0.842718	Eye diseases
Chronotype - Jansen et al., 2019	Glaucoma - Craig et al., 2020	-0.014736	0.0193	0.4455	0.615185	Eye diseases
Chronotype - Jones et al., 2019b	Glaucoma - Craig et al., 2020	3.7415e-05	0.0194	0.9985	0.9986	Eye diseases
Daytime nap - Jansen et al., 2019	Glaucoma - Craig et al., 2020	-0.0095615	0.0308	0.7565	0.850435	Eye diseases
Narcolepsy adjust BMI - Wang et al., 2019	Glaucoma - Craig et al., 2020	-0.013345	0.0243	0.5824	0.730211	Eye diseases
Narcolepsy - Wang et al., 2019	Glaucoma - Craig et al., 2020	-0.016888	0.0241	0.4834	0.644852	Eye diseases
Insomnia - Lane et al., 2019	Glaucoma - Craig et al., 2020	-0.02292	0.0236	0.3316	0.50932	Eye diseases
Short sleep duration - Dashti et al., 2019	Glaucoma - Craig et al., 2020	-0.081885	0.025	0.0011	0.00531098	Eye diseases
Sleep duration - Jones et al., 2016	Glaucoma - Craig et al., 2020	0.10073	0.0421	0.0168	0.053312	Eye diseases
Sleep duration - Dashti et al., 2019	Glaucoma - Craig et al., 2020	0.056164	0.0244	0.0212	0.0651569	Eye diseases
Sleep duration - Jansen et al., 2019	Glaucoma - Craig et al., 2020	0.039903	0.0234	0.0883	0.200709	Eye diseases
Snoring - Jansen et al., 2019	Glaucoma - Craig et al., 2020	0.028842	0.026	0.2672	0.441262	Eye diseases
Accelerometer based sleep duration - Jones et al., 2019	Glaucoma - Zhou et al., 2018	-0.0307	0.0631	0.6261	0.759353	Eye diseases
Long sleep duration - Jones et al., 2016	Glaucoma - Zhou et al., 2018	-0.1376	0.1325	0.2989	0.476497	Eye diseases
Short sleep duration - Jones et al., 2016	Glaucoma - Zhou et al., 2018	-0.0025	0.0955	0.9795	0.989392	Eye diseases
Snoring adjust BMI - Campos et al., 2020	Glaucoma - Zhou et al., 2018	0.022	0.0524	0.6754	0.793815	Eye diseases
Snoring - Campos et al., 2020	Glaucoma - Zhou et al., 2018	0.0084	0.0487	0.8627	0.920972	Eye diseases
Chronotype - Jones et al., 2019a	Glaucoma - Zhou et al., 2018	-0.0688	0.0406	0.0899	0.20309	Eye diseases
Chronotype - Jones et al., 2016	Glaucoma - Zhou et al., 2018	-0.1054	0.0618	0.0881	0.200367	Eye diseases
Sleep duration - Doherty et al., 2018	Glaucoma - Zhou et al., 2018	-0.0767	0.0663	0.2476	0.419334	Eye diseases
Narcolepsy - Jansen et al., 2019	Glaucoma - Zhou et al., 2018	0.0132	0.0807	0.8703	0.924814	Eye diseases
Sleep duration - Watanabe et al., 2019	Glaucoma - Zhou et al., 2018	0.0597	0.0503	0.235	0.405636	Eye diseases
Getting up in morning - Watanabe et al., 2019	Glaucoma - Zhou et al., 2018	-0.0259	0.043	0.5479	0.702855	Eye diseases
Chronotype - Watanabe et al., 2019	Glaucoma - Zhou et al., 2018	0.0822	0.0402	0.0408	0.110345	Eye diseases
Insomnia - Watanabe et al., 2019	Glaucoma - Zhou et al., 2018	-0.0563	0.0529	0.2872	0.463507	Eye diseases
Snoring - Watanabe et al., 2019	Glaucoma - Zhou et al., 2018	-0.0214	0.0523	0.6816	0.797269	Eye diseases
Narcolepsy - Watanabe et al., 2019	Glaucoma - Zhou et al., 2018	0.0266	0.0512	0.6037	0.744686	Eye diseases
Daytime nap - Dashti et al., 2021	Glaucoma - Zhou et al., 2018	0.0089	0.0452	0.8445	0.909946	Eye diseases
Chronotype - Loh et al., 2018	Glaucoma - Zhou et al., 2018	-0.063	0.0425	0.1385	0.280185	Eye diseases
Snoring - Jiang et al., 2021	Glaucoma - Zhou et al., 2018	-0.0031	0.0494	0.9496	0.969488	Eye diseases
Getting up in morning - Jansen et al., 2019	Glaucoma - Zhou et al., 2018	-0.0272	0.0432	0.5287	0.685176	Eye diseases
Insomnia - Hammerschlag et al., 2017	Glaucoma - Zhou et al., 2018	-0.0434	0.0869	0.6177	0.752775	Eye diseases
Insomnia - Jansen et al., 2019	Glaucoma - Zhou et al., 2018	-0.0688	0.0553	0.2136	0.380381	Eye diseases
Insomnia - Watanabe et al., 2022	Glaucoma - Zhou et al., 2018	-0.0692	0.0548	0.2065	0.371663	Eye diseases
Long sleep duration - Dashti et al., 2019	Glaucoma - Zhou et al., 2018	-0.0085	0.0782	0.9138	0.949958	Eye diseases
Chronotype - Jansen et al., 2019	Glaucoma - Zhou et al., 2018	-0.0834	0.0402	0.038	0.10459	Eye diseases
Chronotype - Jones et al., 2019b	Glaucoma - Zhou et al., 2018	-0.0725	0.0424	0.0872	0.198991	Eye diseases
Daytime nap - Jansen et al., 2019	Glaucoma - Zhou et al., 2018	-0.1008	0.0656	0.1242	0.256909	Eye diseases
Narcolepsy adjust BMI - Wang et al., 2019	Glaucoma - Zhou et al., 2018	0.0277	0.0535	0.6045	0.745238	Eye diseases
Narcolepsy - Wang et al., 2019	Glaucoma - Zhou et al., 2018	0.023	0.0523	0.66	0.783556	Eye diseases
Insomnia - Lane et al., 2019	Glaucoma - Zhou et al., 2018	-0.0437	0.0531	0.4107	0.583806	Eye diseases
Short sleep duration - Dashti et al., 2019	Glaucoma - Zhou et al., 2018	-0.0294	0.0586	0.6152	0.751086	Eye diseases
Sleep duration - Jones et al., 2016	Glaucoma - Zhou et al., 2018	-0.0343	0.0888	0.6992	0.812102	Eye diseases
Sleep duration - Dashti et al., 2019	Glaucoma - Zhou et al., 2018	0.0202	0.0546	0.7111	0.821912	Eye diseases
Sleep duration - Jansen et al., 2019	Glaucoma - Zhou et al., 2018	0.0736	0.0495	0.137	0.277985	Eye diseases
Snoring - Jansen et al., 2019	Glaucoma - Zhou et al., 2018	-0.0218	0.0515	0.6725	0.792351	Eye diseases
