## Supplementary material for "The role of sleep in the human brain and body: insights from multi-organ imaging genetics": supp_table: Supplementary_Table_10.xlsx

### Sheet: Sheet1
Supplementary Table 10: Cross-ancestry genetic correlations between sleep conditions and multi-organ-related diseases/traits. This sheet shows genetic correlations between sleep conditions from the European ancestry and diseases/traits from the East Asian ancestry.
Disease/tait	Sleep trait	gc	gc_SE	gc_Z	gc_Pval	Category
Atrial fibrillation	Accelerometer based sleep duration - Jones et al., 2019	-0.163477	0.111488	-1.46632	0.928719	Cardiovascular traits/diseases
Chronic heart failure	Accelerometer based sleep duration - Jones et al., 2019	-0.0694376	0.118736	-0.584805	0.720661	Cardiovascular traits/diseases
Congestive heart failure	Accelerometer based sleep duration - Jones et al., 2019	-0.0640661	0.124145	-0.516059	0.697093	Cardiovascular traits/diseases
Coronary artery disease	Accelerometer based sleep duration - Jones et al., 2019	-0.0296713	0.0529009	-0.560884	0.712562	Cardiovascular traits/diseases
Diastolic blood pressure	Accelerometer based sleep duration - Jones et al., 2019	0.0620808	0.0736659	0.842734	0.199688	Cardiovascular traits/diseases
Myocardial infarction	Accelerometer based sleep duration - Jones et al., 2019	-0.0289027	0.0496674	-0.581924	0.719691	Cardiovascular traits/diseases
Pulse pressure	Accelerometer based sleep duration - Jones et al., 2019	0.0982901	0.0770099	1.27633	0.100919	Cardiovascular traits/diseases
Systolic blood pressure	Accelerometer based sleep duration - Jones et al., 2019	0.0919172	0.065058	1.41285	0.07885	Cardiovascular traits/diseases
Atrial fibrillation	Chronotype - Jones et al., 2019b	-0.24477	0.0995803	-2.45802	0.993015	Cardiovascular traits/diseases
Chronic heart failure	Chronotype - Jones et al., 2019b	-0.086038	0.10044	-0.856614	0.804171	Cardiovascular traits/diseases
Congestive heart failure	Chronotype - Jones et al., 2019b	-0.0363512	0.109168	-0.332984	0.630427	Cardiovascular traits/diseases
Coronary artery disease	Chronotype - Jones et al., 2019b	0.0228037	0.0392399	0.581134	0.280575	Cardiovascular traits/diseases
Diastolic blood pressure	Chronotype - Jones et al., 2019b	-0.00438347	0.0455266	-0.0962835	0.538352	Cardiovascular traits/diseases
Myocardial infarction	Chronotype - Jones et al., 2019b	0.0408286	0.0427482	0.955096	0.169765	Cardiovascular traits/diseases
Pulse pressure	Chronotype - Jones et al., 2019b	0.0506258	0.055501	0.91216	0.180842	Cardiovascular traits/diseases
Systolic blood pressure	Chronotype - Jones et al., 2019b	0.032089	0.0454725	0.70568	0.240194	Cardiovascular traits/diseases
Atrial fibrillation	Chronotype - Jones et al., 2016	-0.0999501	0.110411	-0.905254	0.817335	Cardiovascular traits/diseases
Chronic heart failure	Chronotype - Jones et al., 2016	0.0745758	0.113092	0.659424	0.254812	Cardiovascular traits/diseases
Congestive heart failure	Chronotype - Jones et al., 2016	0.105165	0.124528	0.844508	0.199193	Cardiovascular traits/diseases
Coronary artery disease	Chronotype - Jones et al., 2016	0.0578441	0.0547805	1.05592	0.145501	Cardiovascular traits/diseases
Diastolic blood pressure	Chronotype - Jones et al., 2016	0.0157121	0.0623467	0.252011	0.400516	Cardiovascular traits/diseases
Myocardial infarction	Chronotype - Jones et al., 2016	0.0518324	0.0560345	0.925009	0.177481	Cardiovascular traits/diseases
Pulse pressure	Chronotype - Jones et al., 2016	0.0511694	0.0681717	0.750596	0.226448	Cardiovascular traits/diseases
Systolic blood pressure	Chronotype - Jones et al., 2016	0.0489624	0.0574062	0.852911	0.196854	Cardiovascular traits/diseases
Atrial fibrillation	Chronotype - Jansen et al., 2019	-0.247071	0.116882	-2.11384	0.982736	Cardiovascular traits/diseases
Chronic heart failure	Chronotype - Jansen et al., 2019	-0.0562487	0.123209	-0.456531	0.675996	Cardiovascular traits/diseases
Congestive heart failure	Chronotype - Jansen et al., 2019	0.00325777	0.122374	0.0266214	0.489381	Cardiovascular traits/diseases
Coronary artery disease	Chronotype - Jansen et al., 2019	0.0510468	0.0452103	1.1291	0.129428	Cardiovascular traits/diseases
Diastolic blood pressure	Chronotype - Jansen et al., 2019	0.0402681	0.0505905	0.795963	0.213027	Cardiovascular traits/diseases
Myocardial infarction	Chronotype - Jansen et al., 2019	0.0796256	0.0510799	1.55884	0.0595167	Cardiovascular traits/diseases
Pulse pressure	Chronotype - Jansen et al., 2019	0.0554046	0.0573362	0.966311	0.166944	Cardiovascular traits/diseases
Systolic blood pressure	Chronotype - Jansen et al., 2019	0.0599937	0.0437764	1.37046	0.0852721	Cardiovascular traits/diseases
Atrial fibrillation	Chronotype - Jones et al., 2019a	-0.221068	0.0953852	-2.31763	0.989765	Cardiovascular traits/diseases
Chronic heart failure	Chronotype - Jones et al., 2019a	-0.0644846	0.10364	-0.622195	0.733093	Cardiovascular traits/diseases
Congestive heart failure	Chronotype - Jones et al., 2019a	-0.00600236	0.112699	-0.0532602	0.521238	Cardiovascular traits/diseases
Coronary artery disease	Chronotype - Jones et al., 2019a	0.0304681	0.0383329	0.794829	0.213356	Cardiovascular traits/diseases
Diastolic blood pressure	Chronotype - Jones et al., 2019a	-0.00150392	0.0428372	-0.0351078	0.514003	Cardiovascular traits/diseases
Myocardial infarction	Chronotype - Jones et al., 2019a	0.047868	0.0448841	1.06648	0.143103	Cardiovascular traits/diseases
Pulse pressure	Chronotype - Jones et al., 2019a	0.0332438	0.0541829	0.613547	0.269757	Cardiovascular traits/diseases
Systolic blood pressure	Chronotype - Jones et al., 2019a	0.0242691	0.0424744	0.571382	0.28387	Cardiovascular traits/diseases
Atrial fibrillation	Chronotype - Loh et al., 2018	-0.257876	0.101937	-2.52976	0.994293	Cardiovascular traits/diseases
Chronic heart failure	Chronotype - Loh et al., 2018	-0.0819769	0.101403	-0.808425	0.790577	Cardiovascular traits/diseases
Congestive heart failure	Chronotype - Loh et al., 2018	-0.0443044	0.0966183	-0.458551	0.676722	Cardiovascular traits/diseases
Coronary artery disease	Chronotype - Loh et al., 2018	0.0201749	0.045617	0.442268	0.329148	Cardiovascular traits/diseases
Diastolic blood pressure	Chronotype - Loh et al., 2018	0.0108393	0.0510162	0.212468	0.415871	Cardiovascular traits/diseases
Myocardial infarction	Chronotype - Loh et al., 2018	0.0218174	0.0411422	0.530292	0.297955	Cardiovascular traits/diseases
Pulse pressure	Chronotype - Loh et al., 2018	0.063114	0.055079	1.14588	0.125922	Cardiovascular traits/diseases
Systolic blood pressure	Chronotype - Loh et al., 2018	0.0467506	0.0468673	0.997511	0.159258	Cardiovascular traits/diseases
Atrial fibrillation	Chronotype - Watanabe et al., 2019	0.240829	0.114022	2.11213	0.0173376	Cardiovascular traits/diseases
Chronic heart failure	Chronotype - Watanabe et al., 2019	0.0518633	0.1191	0.435462	0.331614	Cardiovascular traits/diseases
Congestive heart failure	Chronotype - Watanabe et al., 2019	-0.00818135	0.118707	-0.0689206	0.527474	Cardiovascular traits/diseases
Coronary artery disease	Chronotype - Watanabe et al., 2019	-0.0494009	0.0454558	-1.08679	0.861435	Cardiovascular traits/diseases
Diastolic blood pressure	Chronotype - Watanabe et al., 2019	-0.0401477	0.0515178	-0.779297	0.782098	Cardiovascular traits/diseases
Myocardial infarction	Chronotype - Watanabe et al., 2019	-0.0752532	0.0505637	-1.48828	0.931662	Cardiovascular traits/diseases
Pulse pressure	Chronotype - Watanabe et al., 2019	-0.0532451	0.0557136	-0.955693	0.830386	Cardiovascular traits/diseases
Systolic blood pressure	Chronotype - Watanabe et al., 2019	-0.058981	0.0428821	-1.37542	0.9155	Cardiovascular traits/diseases
Atrial fibrillation	Daytime nap - Dashti et al., 2021	-0.0315298	0.078383	-0.402253	0.656251	Cardiovascular traits/diseases
Chronic heart failure	Daytime nap - Dashti et al., 2021	0.0879428	0.0783426	1.12254	0.130816	Cardiovascular traits/diseases
Congestive heart failure	Daytime nap - Dashti et al., 2021	0.0777059	0.0917494	0.846937	0.198515	Cardiovascular traits/diseases
Coronary artery disease	Daytime nap - Dashti et al., 2021	0.0900802	0.0398395	2.26108	0.0118773	Cardiovascular traits/diseases
Diastolic blood pressure	Daytime nap - Dashti et al., 2021	0.174227	0.0516773	3.37143	0.00037389	Cardiovascular traits/diseases
Myocardial infarction	Daytime nap - Dashti et al., 2021	0.0626944	0.0397097	1.57882	0.057189	Cardiovascular traits/diseases
Pulse pressure	Daytime nap - Dashti et al., 2021	-0.00250995	0.0491763	-0.0510399	0.520353	Cardiovascular traits/diseases
Systolic blood pressure	Daytime nap - Dashti et al., 2021	0.0925343	0.0439616	2.10489	0.0176505	Cardiovascular traits/diseases
Atrial fibrillation	Daytime nap - Jansen et al., 2019	0.0217975	0.0636101	0.342673	0.365922	Cardiovascular traits/diseases
Chronic heart failure	Daytime nap - Jansen et al., 2019	-0.112006	0.100561	-1.11381	0.86732	Cardiovascular traits/diseases
Congestive heart failure	Daytime nap - Jansen et al., 2019	-0.189394	0.0976599	-1.93932	0.973769	Cardiovascular traits/diseases
Coronary artery disease	Daytime nap - Jansen et al., 2019	-0.0158461	0.0337827	-0.46906	0.680487	Cardiovascular traits/diseases
Diastolic blood pressure	Daytime nap - Jansen et al., 2019	-0.0296146	0.0408048	-0.725762	0.766008	Cardiovascular traits/diseases
Myocardial infarction	Daytime nap - Jansen et al., 2019	-0.00864073	0.0299828	-0.288189	0.613399	Cardiovascular traits/diseases
Pulse pressure	Daytime nap - Jansen et al., 2019	0.0210081	0.0518816	0.404924	0.342767	Cardiovascular traits/diseases
Systolic blood pressure	Daytime nap - Jansen et al., 2019	0.00056407	0.0431449	0.0130739	0.494784	Cardiovascular traits/diseases
Atrial fibrillation	Getting up in morning - Jansen et al., 2019	-0.136514	0.122327	-1.11597	0.867782	Cardiovascular traits/diseases
Chronic heart failure	Getting up in morning - Jansen et al., 2019	-0.0304038	0.130618	-0.232769	0.59203	Cardiovascular traits/diseases
Congestive heart failure	Getting up in morning - Jansen et al., 2019	-0.0179691	0.126732	-0.141788	0.556376	Cardiovascular traits/diseases
Coronary artery disease	Getting up in morning - Jansen et al., 2019	0.021336	0.0452206	0.47182	0.318528	Cardiovascular traits/diseases
Diastolic blood pressure	Getting up in morning - Jansen et al., 2019	0.040689	0.0540859	0.752304	0.225934	Cardiovascular traits/diseases
Myocardial infarction	Getting up in morning - Jansen et al., 2019	0.0475488	0.0535223	0.888392	0.187165	Cardiovascular traits/diseases
Pulse pressure	Getting up in morning - Jansen et al., 2019	0.0275333	0.0571834	0.481492	0.315084	Cardiovascular traits/diseases
Systolic blood pressure	Getting up in morning - Jansen et al., 2019	0.0407075	0.0460186	0.884589	0.188189	Cardiovascular traits/diseases
Atrial fibrillation	Getting up in morning - Watanabe et al., 2019	-0.128833	0.119366	-1.07931	0.859775	Cardiovascular traits/diseases
Chronic heart failure	Getting up in morning - Watanabe et al., 2019	-0.00889574	0.123517	-0.0720204	0.528707	Cardiovascular traits/diseases
Congestive heart failure	Getting up in morning - Watanabe et al., 2019	0.00963266	0.119533	0.0805861	0.467886	Cardiovascular traits/diseases
Coronary artery disease	Getting up in morning - Watanabe et al., 2019	0.0285831	0.0464921	0.614796	0.269345	Cardiovascular traits/diseases
Diastolic blood pressure	Getting up in morning - Watanabe et al., 2019	0.04689	0.0572941	0.818409	0.206562	Cardiovascular traits/diseases
Myocardial infarction	Getting up in morning - Watanabe et al., 2019	0.0495344	0.0536369	0.923513	0.17787	Cardiovascular traits/diseases
Pulse pressure	Getting up in morning - Watanabe et al., 2019	0.0284284	0.0549991	0.516889	0.302617	Cardiovascular traits/diseases
Systolic blood pressure	Getting up in morning - Watanabe et al., 2019	0.0446306	0.0453489	0.98416	0.162518	Cardiovascular traits/diseases
Atrial fibrillation	Insomnia - Hammerschlag et al., 2017	0.131939	0.173201	0.761772	0.223098	Cardiovascular traits/diseases
Chronic heart failure	Insomnia - Hammerschlag et al., 2017	0.171647	0.159156	1.07848	0.140409	Cardiovascular traits/diseases
Congestive heart failure	Insomnia - Hammerschlag et al., 2017	0.25961	0.156487	1.65899	0.0485593	Cardiovascular traits/diseases
Coronary artery disease	Insomnia - Hammerschlag et al., 2017	0.0334837	0.0906509	0.36937	0.355926	Cardiovascular traits/diseases
Diastolic blood pressure	Insomnia - Hammerschlag et al., 2017	0.0882977	0.100781	0.876133	0.190479	Cardiovascular traits/diseases
Myocardial infarction	Insomnia - Hammerschlag et al., 2017	-0.0657702	0.101662	-0.646952	0.741169	Cardiovascular traits/diseases
Pulse pressure	Insomnia - Hammerschlag et al., 2017	0.0680312	0.117483	0.579074	0.28127	Cardiovascular traits/diseases
Systolic blood pressure	Insomnia - Hammerschlag et al., 2017	0.0745579	0.0955063	0.780659	0.217501	Cardiovascular traits/diseases
Atrial fibrillation	Insomnia - Jansen et al., 2019	0.0244221	0.0633467	0.38553	0.349922	Cardiovascular traits/diseases
Chronic heart failure	Insomnia - Jansen et al., 2019	-0.112714	0.100594	-1.12048	0.868746	Cardiovascular traits/diseases
Congestive heart failure	Insomnia - Jansen et al., 2019	-0.189517	0.0980033	-1.93378	0.97343	Cardiovascular traits/diseases
Coronary artery disease	Insomnia - Jansen et al., 2019	-0.0165296	0.0340829	-0.484983	0.686156	Cardiovascular traits/diseases
Diastolic blood pressure	Insomnia - Jansen et al., 2019	-0.030415	0.0409864	-0.742074	0.770979	Cardiovascular traits/diseases
Myocardial infarction	Insomnia - Jansen et al., 2019	-0.00889066	0.0299545	-0.296806	0.616693	Cardiovascular traits/diseases
Pulse pressure	Insomnia - Jansen et al., 2019	0.0224613	0.0517317	0.434189	0.332076	Cardiovascular traits/diseases
Systolic blood pressure	Insomnia - Jansen et al., 2019	0.000930339	0.0432323	0.0215195	0.491416	Cardiovascular traits/diseases
Atrial fibrillation	Insomnia - Lane et al., 2019	0.170953	0.101077	1.69132	0.0453879	Cardiovascular traits/diseases
Chronic heart failure	Insomnia - Lane et al., 2019	0.073031	0.0922871	0.791347	0.214371	Cardiovascular traits/diseases
Congestive heart failure	Insomnia - Lane et al., 2019	0.109809	0.0938423	1.17015	0.120971	Cardiovascular traits/diseases
Coronary artery disease	Insomnia - Lane et al., 2019	0.0373603	0.0527378	0.708415	0.239344	Cardiovascular traits/diseases
Diastolic blood pressure	Insomnia - Lane et al., 2019	0.0200834	0.0607381	0.330655	0.370453	Cardiovascular traits/diseases
Myocardial infarction	Insomnia - Lane et al., 2019	0.00896725	0.0568471	0.157743	0.43733	Cardiovascular traits/diseases
Pulse pressure	Insomnia - Lane et al., 2019	0.0228309	0.0543532	0.420047	0.337225	Cardiovascular traits/diseases
Systolic blood pressure	Insomnia - Lane et al., 2019	0.0192081	0.0486504	0.394819	0.346488	Cardiovascular traits/diseases
Atrial fibrillation	Insomnia - Watanabe et al., 2022	0.0122492	0.0671625	0.182381	0.427642	Cardiovascular traits/diseases
Chronic heart failure	Insomnia - Watanabe et al., 2022	-0.10812	0.0913918	-1.18304	0.881604	Cardiovascular traits/diseases
Congestive heart failure	Insomnia - Watanabe et al., 2022	-0.185166	0.0927394	-1.99663	0.977067	Cardiovascular traits/diseases
Coronary artery disease	Insomnia - Watanabe et al., 2022	-0.0192498	0.0327064	-0.588565	0.721923	Cardiovascular traits/diseases
Diastolic blood pressure	Insomnia - Watanabe et al., 2022	-0.0318878	0.0404934	-0.787481	0.7845	Cardiovascular traits/diseases
Myocardial infarction	Insomnia - Watanabe et al., 2022	-0.010198	0.0303653	-0.335842	0.631505	Cardiovascular traits/diseases
Pulse pressure	Insomnia - Watanabe et al., 2022	0.0201538	0.0501428	0.401927	0.343869	Cardiovascular traits/diseases
Systolic blood pressure	Insomnia - Watanabe et al., 2022	-0.000879072	0.0412871	-0.0212917	0.508494	Cardiovascular traits/diseases
Atrial fibrillation	Insomnia - Watanabe et al., 2019	0.199366	0.111969	1.78054	0.0374937	Cardiovascular traits/diseases
Chronic heart failure	Insomnia - Watanabe et al., 2019	0.0448996	0.104869	0.428148	0.334272	Cardiovascular traits/diseases
Congestive heart failure	Insomnia - Watanabe et al., 2019	0.0881229	0.10766	0.818533	0.206526	Cardiovascular traits/diseases
Coronary artery disease	Insomnia - Watanabe et al., 2019	0.0113437	0.061248	0.185209	0.426533	Cardiovascular traits/diseases
Diastolic blood pressure	Insomnia - Watanabe et al., 2019	0.0226423	0.0730682	0.30988	0.378326	Cardiovascular traits/diseases
Myocardial infarction	Insomnia - Watanabe et al., 2019	-0.0177724	0.0704567	-0.252246	0.599575	Cardiovascular traits/diseases
Pulse pressure	Insomnia - Watanabe et al., 2019	0.0482752	0.0624663	0.77282	0.219814	Cardiovascular traits/diseases
Systolic blood pressure	Insomnia - Watanabe et al., 2019	0.0348073	0.0568605	0.612154	0.270218	Cardiovascular traits/diseases
Atrial fibrillation	Long sleep duration - Dashti et al., 2019	0.0545848	0.125558	0.434738	0.331876	Cardiovascular traits/diseases
Chronic heart failure	Long sleep duration - Dashti et al., 2019	0.240592	0.140214	1.71588	0.0430916	Cardiovascular traits/diseases
Congestive heart failure	Long sleep duration - Dashti et al., 2019	0.381682	0.135296	2.82109	0.00239301	Cardiovascular traits/diseases
Coronary artery disease	Long sleep duration - Dashti et al., 2019	0.143649	0.0561393	2.5588	0.00525171	Cardiovascular traits/diseases
Diastolic blood pressure	Long sleep duration - Dashti et al., 2019	0.109764	0.0783234	1.40143	0.0805435	Cardiovascular traits/diseases
Myocardial infarction	Long sleep duration - Dashti et al., 2019	0.0371723	0.0572389	0.649424	0.258032	Cardiovascular traits/diseases
Pulse pressure	Long sleep duration - Dashti et al., 2019	0.0474354	0.0829644	0.571756	0.283744	Cardiovascular traits/diseases
Systolic blood pressure	Long sleep duration - Dashti et al., 2019	0.105713	0.0752234	1.40532	0.0799634	Cardiovascular traits/diseases
Atrial fibrillation	Long sleep duration - Jones et al., 2016	0.0561187	0.194312	0.288807	0.386364	Cardiovascular traits/diseases
Chronic heart failure	Long sleep duration - Jones et al., 2016	0.502405	0.257853	1.94841	0.0256827	Cardiovascular traits/diseases
Congestive heart failure	Long sleep duration - Jones et al., 2016	0.59022	0.282158	2.09181	0.018228	Cardiovascular traits/diseases
Coronary artery disease	Long sleep duration - Jones et al., 2016	0.298645	0.0943434	3.16551	0.000774056	Cardiovascular traits/diseases
Diastolic blood pressure	Long sleep duration - Jones et al., 2016	0.210834	0.15538	1.35689	0.0874078	Cardiovascular traits/diseases
Myocardial infarction	Long sleep duration - Jones et al., 2016	0.112287	0.0966008	1.16238	0.12254	Cardiovascular traits/diseases
Pulse pressure	Long sleep duration - Jones et al., 2016	0.301	0.168513	1.78621	0.0370323	Cardiovascular traits/diseases
Systolic blood pressure	Long sleep duration - Jones et al., 2016	0.290992	0.157005	1.85339	0.0319134	Cardiovascular traits/diseases
Atrial fibrillation	Narcolepsy adjust BMI - Wang et al., 2019	0.056663	0.10351	0.547415	0.292047	Cardiovascular traits/diseases
Chronic heart failure	Narcolepsy adjust BMI - Wang et al., 2019	0.0392489	0.0983266	0.399168	0.344885	Cardiovascular traits/diseases
Congestive heart failure	Narcolepsy adjust BMI - Wang et al., 2019	0.0757944	0.112041	0.676491	0.249365	Cardiovascular traits/diseases
Coronary artery disease	Narcolepsy adjust BMI - Wang et al., 2019	0.0642677	0.0459453	1.39879	0.0809386	Cardiovascular traits/diseases
Diastolic blood pressure	Narcolepsy adjust BMI - Wang et al., 2019	0.1424	0.0620592	2.29459	0.0108785	Cardiovascular traits/diseases
Myocardial infarction	Narcolepsy adjust BMI - Wang et al., 2019	0.0224921	0.0510269	0.44079	0.329683	Cardiovascular traits/diseases
Pulse pressure	Narcolepsy adjust BMI - Wang et al., 2019	-0.0396663	0.0643422	-0.616489	0.731214	Cardiovascular traits/diseases
Systolic blood pressure	Narcolepsy adjust BMI - Wang et al., 2019	0.0467358	0.0553963	0.843664	0.199429	Cardiovascular traits/diseases
Atrial fibrillation	Narcolepsy - Jansen et al., 2019	0.0251578	0.0634404	0.396557	0.345847	Cardiovascular traits/diseases
Chronic heart failure	Narcolepsy - Jansen et al., 2019	-0.108856	0.100471	-1.08346	0.860697	Cardiovascular traits/diseases
Congestive heart failure	Narcolepsy - Jansen et al., 2019	-0.184556	0.0974931	-1.89302	0.970822	Cardiovascular traits/diseases
Coronary artery disease	Narcolepsy - Jansen et al., 2019	-0.0151156	0.0340122	-0.444417	0.67163	Cardiovascular traits/diseases
Diastolic blood pressure	Narcolepsy - Jansen et al., 2019	-0.0287034	0.0409023	-0.701755	0.758584	Cardiovascular traits/diseases
Myocardial infarction	Narcolepsy - Jansen et al., 2019	-0.00850079	0.0297876	-0.285381	0.612324	Cardiovascular traits/diseases
Pulse pressure	Narcolepsy - Jansen et al., 2019	0.021129	0.0517786	0.408065	0.341613	Cardiovascular traits/diseases
Systolic blood pressure	Narcolepsy - Jansen et al., 2019	0.00113695	0.0431507	0.0263483	0.48949	Cardiovascular traits/diseases
Atrial fibrillation	Narcolepsy - Wang et al., 2019	0.0442351	0.100907	0.438376	0.330557	Cardiovascular traits/diseases
Chronic heart failure	Narcolepsy - Wang et al., 2019	0.097963	0.097219	1.00765	0.156811	Cardiovascular traits/diseases
Congestive heart failure	Narcolepsy - Wang et al., 2019	0.142486	0.112944	1.26157	0.103552	Cardiovascular traits/diseases
Coronary artery disease	Narcolepsy - Wang et al., 2019	0.0928359	0.0449328	2.0661	0.0194093	Cardiovascular traits/diseases
Diastolic blood pressure	Narcolepsy - Wang et al., 2019	0.185697	0.0589187	3.15175	0.000811465	Cardiovascular traits/diseases
Myocardial infarction	Narcolepsy - Wang et al., 2019	0.0522541	0.0492938	1.06005	0.14456	Cardiovascular traits/diseases
Pulse pressure	Narcolepsy - Wang et al., 2019	0.00751749	0.0651831	0.115329	0.454092	Cardiovascular traits/diseases
Systolic blood pressure	Narcolepsy - Wang et al., 2019	0.0988061	0.0549768	1.79723	0.0361494	Cardiovascular traits/diseases
Atrial fibrillation	Narcolepsy - Watanabe et al., 2019	0.0239724	0.124555	0.192465	0.423689	Cardiovascular traits/diseases
Chronic heart failure	Narcolepsy - Watanabe et al., 2019	0.0528357	0.117387	0.450098	0.32632	Cardiovascular traits/diseases
Congestive heart failure	Narcolepsy - Watanabe et al., 2019	0.079429	0.122942	0.646068	0.259118	Cardiovascular traits/diseases
Coronary artery disease	Narcolepsy - Watanabe et al., 2019	0.0905915	0.0516251	1.7548	0.0396471	Cardiovascular traits/diseases
Diastolic blood pressure	Narcolepsy - Watanabe et al., 2019	0.17413	0.06336	2.74826	0.00299563	Cardiovascular traits/diseases
Myocardial infarction	Narcolepsy - Watanabe et al., 2019	0.0439717	0.0583117	0.754079	0.225401	Cardiovascular traits/diseases
Pulse pressure	Narcolepsy - Watanabe et al., 2019	-0.0171342	0.0706619	-0.242481	0.595796	Cardiovascular traits/diseases
Systolic blood pressure	Narcolepsy - Watanabe et al., 2019	0.0760309	0.0579123	1.31286	0.0946146	Cardiovascular traits/diseases
Atrial fibrillation	Short sleep duration - Dashti et al., 2019	0.0755132	0.0939459	0.803794	0.210758	Cardiovascular traits/diseases
Chronic heart failure	Short sleep duration - Dashti et al., 2019	0.0216053	0.0893711	0.241748	0.404488	Cardiovascular traits/diseases
Congestive heart failure	Short sleep duration - Dashti et al., 2019	0.0594928	0.100856	0.58988	0.277636	Cardiovascular traits/diseases
Coronary artery disease	Short sleep duration - Dashti et al., 2019	0.0292995	0.0523371	0.559822	0.2878	Cardiovascular traits/diseases
Diastolic blood pressure	Short sleep duration - Dashti et al., 2019	0.0436846	0.0667887	0.654071	0.256533	Cardiovascular traits/diseases
Myocardial infarction	Short sleep duration - Dashti et al., 2019	0.00923249	0.0453449	0.203606	0.419331	Cardiovascular traits/diseases
Pulse pressure	Short sleep duration - Dashti et al., 2019	0.0129373	0.0535046	0.241798	0.404468	Cardiovascular traits/diseases
Systolic blood pressure	Short sleep duration - Dashti et al., 2019	0.0213797	0.0561338	0.38087	0.35165	Cardiovascular traits/diseases
Atrial fibrillation	Short sleep duration - Jones et al., 2016	-0.0260645	0.149715	-0.174094	0.569104	Cardiovascular traits/diseases
Chronic heart failure	Short sleep duration - Jones et al., 2016	-0.169125	0.18992	-0.890508	0.813403	Cardiovascular traits/diseases
Congestive heart failure	Short sleep duration - Jones et al., 2016	-0.134136	0.206101	-0.650825	0.74242	Cardiovascular traits/diseases
Coronary artery disease	Short sleep duration - Jones et al., 2016	0.124056	0.0898891	1.3801	0.0837782	Cardiovascular traits/diseases
Diastolic blood pressure	Short sleep duration - Jones et al., 2016	0.102581	0.128381	0.799038	0.212134	Cardiovascular traits/diseases
Myocardial infarction	Short sleep duration - Jones et al., 2016	0.0614507	0.0844553	0.727612	0.233425	Cardiovascular traits/diseases
Pulse pressure	Short sleep duration - Jones et al., 2016	0.093451	0.0874128	1.06908	0.142517	Cardiovascular traits/diseases
Systolic blood pressure	Short sleep duration - Jones et al., 2016	0.0990383	0.105581	0.938032	0.174114	Cardiovascular traits/diseases
Atrial fibrillation	Sleep duration - Dashti et al., 2019	-0.0229709	0.0867067	-0.264927	0.604467	Cardiovascular traits/diseases
Chronic heart failure	Sleep duration - Dashti et al., 2019	0.0656798	0.0949268	0.691899	0.2445	Cardiovascular traits/diseases
Congestive heart failure	Sleep duration - Dashti et al., 2019	0.103868	0.103401	1.00451	0.157566	Cardiovascular traits/diseases
Coronary artery disease	Sleep duration - Dashti et al., 2019	0.0386002	0.0490176	0.787477	0.215501	Cardiovascular traits/diseases
Diastolic blood pressure	Sleep duration - Dashti et al., 2019	0.0557681	0.0596786	0.934475	0.17503	Cardiovascular traits/diseases
Myocardial infarction	Sleep duration - Dashti et al., 2019	-0.00352321	0.0434277	-0.081128	0.53233	Cardiovascular traits/diseases
Pulse pressure	Sleep duration - Dashti et al., 2019	-0.00351803	0.0522319	-0.067354	0.52685	Cardiovascular traits/diseases
Systolic blood pressure	Sleep duration - Dashti et al., 2019	0.0404201	0.0532733	0.758731	0.224007	Cardiovascular traits/diseases
Atrial fibrillation	Sleep duration - Doherty et al., 2018	-0.149412	0.141481	-1.05606	0.854529	Cardiovascular traits/diseases
Chronic heart failure	Sleep duration - Doherty et al., 2018	-0.053063	0.112595	-0.471272	0.681277	Cardiovascular traits/diseases
Congestive heart failure	Sleep duration - Doherty et al., 2018	-0.0157819	0.136528	-0.115594	0.546013	Cardiovascular traits/diseases
Coronary artery disease	Sleep duration - Doherty et al., 2018	-0.0328952	0.0606015	-0.542812	0.70637	Cardiovascular traits/diseases
Diastolic blood pressure	Sleep duration - Doherty et al., 2018	-0.0666231	0.0828468	-0.804172	0.789351	Cardiovascular traits/diseases
Myocardial infarction	Sleep duration - Doherty et al., 2018	-0.068227	0.0788242	-0.86556	0.806634	Cardiovascular traits/diseases
Pulse pressure	Sleep duration - Doherty et al., 2018	0.0223923	0.0770386	0.290664	0.385654	Cardiovascular traits/diseases
Systolic blood pressure	Sleep duration - Doherty et al., 2018	-0.0184026	0.0640852	-0.287158	0.613004	Cardiovascular traits/diseases
Atrial fibrillation	Sleep duration - Jansen et al., 2019	-0.0356575	0.0820127	-0.43478	0.668139	Cardiovascular traits/diseases
Chronic heart failure	Sleep duration - Jansen et al., 2019	0.0271902	0.0981712	0.276967	0.390903	Cardiovascular traits/diseases
Congestive heart failure	Sleep duration - Jansen et al., 2019	0.0538878	0.108871	0.494971	0.31031	Cardiovascular traits/diseases
Coronary artery disease	Sleep duration - Jansen et al., 2019	0.0215805	0.0519735	0.415222	0.33899	Cardiovascular traits/diseases
Diastolic blood pressure	Sleep duration - Jansen et al., 2019	0.0651073	0.0639377	1.01829	0.15427	Cardiovascular traits/diseases
Myocardial infarction	Sleep duration - Jansen et al., 2019	-0.0219799	0.0485765	-0.452481	0.674539	Cardiovascular traits/diseases
Pulse pressure	Sleep duration - Jansen et al., 2019	0.0262425	0.0595245	0.440869	0.329654	Cardiovascular traits/diseases
Systolic blood pressure	Sleep duration - Jansen et al., 2019	0.0602906	0.058309	1.03398	0.150572	Cardiovascular traits/diseases
Atrial fibrillation	Sleep duration - Jones et al., 2016	0.132186	0.131512	1.00513	0.157418	Cardiovascular traits/diseases
Chronic heart failure	Sleep duration - Jones et al., 2016	0.303499	0.160521	1.89072	0.029331	Cardiovascular traits/diseases
Congestive heart failure	Sleep duration - Jones et al., 2016	0.328954	0.187954	1.75018	0.0400438	Cardiovascular traits/diseases
Coronary artery disease	Sleep duration - Jones et al., 2016	0.059608	0.0915656	0.650987	0.257527	Cardiovascular traits/diseases
Diastolic blood pressure	Sleep duration - Jones et al., 2016	0.109611	0.125268	0.875011	0.190784	Cardiovascular traits/diseases
Myocardial infarction	Sleep duration - Jones et al., 2016	0.0317222	0.0817531	0.388025	0.348999	Cardiovascular traits/diseases
Pulse pressure	Sleep duration - Jones et al., 2016	-0.00976048	0.0944942	-0.103292	0.541134	Cardiovascular traits/diseases
Systolic blood pressure	Sleep duration - Jones et al., 2016	0.0644347	0.112757	0.571446	0.283849	Cardiovascular traits/diseases
Atrial fibrillation	Sleep duration - Watanabe et al., 2019	-0.0713268	0.0829113	-0.860279	0.805182	Cardiovascular traits/diseases
Chronic heart failure	Sleep duration - Watanabe et al., 2019	0.0145089	0.0906844	0.159994	0.436443	Cardiovascular traits/diseases
Congestive heart failure	Sleep duration - Watanabe et al., 2019	0.0518457	0.102146	0.507563	0.30588	Cardiovascular traits/diseases
Coronary artery disease	Sleep duration - Watanabe et al., 2019	0.035794	0.0606678	0.589999	0.277596	Cardiovascular traits/diseases
Diastolic blood pressure	Sleep duration - Watanabe et al., 2019	0.0756339	0.0701758	1.07778	0.140567	Cardiovascular traits/diseases
Myocardial infarction	Sleep duration - Watanabe et al., 2019	-0.00146533	0.0608719	-0.0240724	0.509603	Cardiovascular traits/diseases
Pulse pressure	Sleep duration - Watanabe et al., 2019	0.00817711	0.0572745	0.142771	0.443236	Cardiovascular traits/diseases
Systolic blood pressure	Sleep duration - Watanabe et al., 2019	0.0561419	0.0587733	0.955228	0.169731	Cardiovascular traits/diseases
Atrial fibrillation	Snoring adjust BMI - Campos et al., 2020	0.179055	0.097888	1.82918	0.0336865	Cardiovascular traits/diseases
Chronic heart failure	Snoring adjust BMI - Campos et al., 2020	0.0514629	0.105461	0.487981	0.312782	Cardiovascular traits/diseases
Congestive heart failure	Snoring adjust BMI - Campos et al., 2020	0.130894	0.115629	1.13202	0.128812	Cardiovascular traits/diseases
Coronary artery disease	Snoring adjust BMI - Campos et al., 2020	-0.0377684	0.0461306	-0.818727	0.793529	Cardiovascular traits/diseases
Diastolic blood pressure	Snoring adjust BMI - Campos et al., 2020	0.0122748	0.060389	0.203262	0.419465	Cardiovascular traits/diseases
Myocardial infarction	Snoring adjust BMI - Campos et al., 2020	-0.0356546	0.0565112	-0.630929	0.735957	Cardiovascular traits/diseases
Pulse pressure	Snoring adjust BMI - Campos et al., 2020	-0.00953153	0.0580231	-0.164271	0.565241	Cardiovascular traits/diseases
Systolic blood pressure	Snoring adjust BMI - Campos et al., 2020	-0.00649067	0.0490265	-0.132391	0.552662	Cardiovascular traits/diseases
Atrial fibrillation	Snoring - Campos et al., 2020	0.136951	0.0935935	1.46326	0.0716983	Cardiovascular traits/diseases
Chronic heart failure	Snoring - Campos et al., 2020	0.164373	0.108725	1.51183	0.0652887	Cardiovascular traits/diseases
Congestive heart failure	Snoring - Campos et al., 2020	0.260563	0.119637	2.17795	0.0147048	Cardiovascular traits/diseases
Coronary artery disease	Snoring - Campos et al., 2020	0.0271897	0.0503598	0.539909	0.29463	Cardiovascular traits/diseases
Diastolic blood pressure	Snoring - Campos et al., 2020	0.107528	0.0555981	1.93402	0.0265554	Cardiovascular traits/diseases
Myocardial infarction	Snoring - Campos et al., 2020	0.0245149	0.066054	0.371135	0.355269	Cardiovascular traits/diseases
Pulse pressure	Snoring - Campos et al., 2020	0.094656	0.0563525	1.67971	0.0465068	Cardiovascular traits/diseases
Systolic blood pressure	Snoring - Campos et al., 2020	0.107857	0.0489156	2.20497	0.0137282	Cardiovascular traits/diseases
Atrial fibrillation	Snoring - Jansen et al., 2019	0.0243407	0.0634183	0.383811	0.350559	Cardiovascular traits/diseases
Chronic heart failure	Snoring - Jansen et al., 2019	-0.111246	0.100791	-1.10373	0.865144	Cardiovascular traits/diseases
Congestive heart failure	Snoring - Jansen et al., 2019	-0.187993	0.0979693	-1.9189	0.972502	Cardiovascular traits/diseases
Coronary artery disease	Snoring - Jansen et al., 2019	-0.0166117	0.0340342	-0.488089	0.687256	Cardiovascular traits/diseases
Diastolic blood pressure	Snoring - Jansen et al., 2019	-0.0298613	0.0409443	-0.729314	0.767095	Cardiovascular traits/diseases
Myocardial infarction	Snoring - Jansen et al., 2019	-0.00831124	0.0299719	-0.277301	0.609225	Cardiovascular traits/diseases
Pulse pressure	Snoring - Jansen et al., 2019	0.0230618	0.0517776	0.4454	0.328015	Cardiovascular traits/diseases
Systolic blood pressure	Snoring - Jansen et al., 2019	0.00163088	0.0432659	0.0376943	0.484966	Cardiovascular traits/diseases
Atrial fibrillation	Snoring - Jiang et al., 2021	0.149581	0.0963093	1.55313	0.0601964	Cardiovascular traits/diseases
Chronic heart failure	Snoring - Jiang et al., 2021	0.205328	0.101554	2.02186	0.0215955	Cardiovascular traits/diseases
Congestive heart failure	Snoring - Jiang et al., 2021	0.291446	0.115132	2.53141	0.00568021	Cardiovascular traits/diseases
Coronary artery disease	Snoring - Jiang et al., 2021	0.0283124	0.0527531	0.536697	0.295738	Cardiovascular traits/diseases
Diastolic blood pressure	Snoring - Jiang et al., 2021	0.105198	0.0549372	1.91489	0.0277535	Cardiovascular traits/diseases
Myocardial infarction	Snoring - Jiang et al., 2021	0.0378578	0.0641926	0.589753	0.277678	Cardiovascular traits/diseases
Pulse pressure	Snoring - Jiang et al., 2021	0.0987295	0.0599098	1.64797	0.0496795	Cardiovascular traits/diseases
Systolic blood pressure	Snoring - Jiang et al., 2021	0.109744	0.0500288	2.19361	0.0141318	Cardiovascular traits/diseases
Atrial fibrillation	Snoring - Watanabe et al., 2019	0.0241179	0.0633967	0.380428	0.351814	Cardiovascular traits/diseases
Chronic heart failure	Snoring - Watanabe et al., 2019	-0.111967	0.100965	-1.10896	0.866276	Cardiovascular traits/diseases
Congestive heart failure	Snoring - Watanabe et al., 2019	-0.188269	0.0981275	-1.91862	0.972484	Cardiovascular traits/diseases
Coronary artery disease	Snoring - Watanabe et al., 2019	-0.0166873	0.0339315	-0.491793	0.688567	Cardiovascular traits/diseases
Diastolic blood pressure	Snoring - Watanabe et al., 2019	-0.0300871	0.0408966	-0.735688	0.76904	Cardiovascular traits/diseases
Myocardial infarction	Snoring - Watanabe et al., 2019	-0.008024	0.0299581	-0.267841	0.605589	Cardiovascular traits/diseases
Pulse pressure	Snoring - Watanabe et al., 2019	0.0219457	0.0518905	0.422923	0.336176	Cardiovascular traits/diseases
Systolic blood pressure	Snoring - Watanabe et al., 2019	0.00092729	0.0432869	0.0214219	0.491455	Cardiovascular traits/diseases
Type 1 diabetes	Accelerometer based sleep duration - Jones et al., 2019	-0.264703	0.157125	-1.68467	0.953974	Diabetes
Type 2 diabetes	Accelerometer based sleep duration - Jones et al., 2019	-0.021963	0.0610294	-0.359876	0.64053	Diabetes
Type 1 diabetes	Chronotype - Jones et al., 2019b	0.0302803	0.0926962	0.326662	0.371962	Diabetes
Type 2 diabetes	Chronotype - Jones et al., 2019b	0.029612	0.0388266	0.762674	0.222829	Diabetes
Type 1 diabetes	Chronotype - Jones et al., 2016	0.00230981	0.117083	0.019728	0.49213	Diabetes
Type 2 diabetes	Chronotype - Jones et al., 2016	0.0797457	0.0418112	1.90728	0.0282423	Diabetes
Type 1 diabetes	Chronotype - Jansen et al., 2019	0.0182744	0.0985769	0.185382	0.426465	Diabetes
Type 2 diabetes	Chronotype - Jansen et al., 2019	0.0189912	0.0417287	0.455112	0.324514	Diabetes
Type 1 diabetes	Chronotype - Jones et al., 2019a	0.0296613	0.0883022	0.335907	0.368471	Diabetes
Type 2 diabetes	Chronotype - Jones et al., 2019a	0.0389687	0.0357497	1.09004	0.137847	Diabetes
Type 1 diabetes	Chronotype - Loh et al., 2018	0.0794421	0.109918	0.72274	0.23492	Diabetes
Type 2 diabetes	Chronotype - Loh et al., 2018	0.0530373	0.0379042	1.39925	0.0808696	Diabetes
Type 1 diabetes	Chronotype - Watanabe et al., 2019	-0.0253106	0.0980266	-0.258202	0.601874	Diabetes
Type 2 diabetes	Chronotype - Watanabe et al., 2019	-0.0252365	0.0404554	-0.62381	0.733624	Diabetes
Type 1 diabetes	Daytime nap - Dashti et al., 2021	-0.061203	0.0875302	-0.699221	0.757793	Diabetes
Type 2 diabetes	Daytime nap - Dashti et al., 2021	0.128982	0.0438928	2.93856	0.0016487	Diabetes
Type 1 diabetes	Daytime nap - Jansen et al., 2019	0.139715	0.092925	1.50352	0.0663527	Diabetes
Type 2 diabetes	Daytime nap - Jansen et al., 2019	0.0543187	0.0360199	1.50802	0.0657746	Diabetes
Type 1 diabetes	Getting up in morning - Jansen et al., 2019	-0.013303	0.103913	-0.128021	0.550934	Diabetes
Type 2 diabetes	Getting up in morning - Jansen et al., 2019	-0.0196241	0.0499732	-0.392693	0.652727	Diabetes
Type 1 diabetes	Getting up in morning - Watanabe et al., 2019	0.0119382	0.103688	0.115136	0.454169	Diabetes
Type 2 diabetes	Getting up in morning - Watanabe et al., 2019	0.00391482	0.0447246	0.0875319	0.465124	Diabetes
Type 1 diabetes	Insomnia - Hammerschlag et al., 2017	0.307386	0.16458	1.8677	0.030902	Diabetes
Type 2 diabetes	Insomnia - Hammerschlag et al., 2017	0.0968063	0.0881809	1.09781	0.136143	Diabetes
Type 1 diabetes	Insomnia - Jansen et al., 2019	0.141407	0.0926253	1.52666	0.0634232	Diabetes
Type 2 diabetes	Insomnia - Jansen et al., 2019	0.0534278	0.0365333	1.46244	0.0718104	Diabetes
Type 1 diabetes	Insomnia - Lane et al., 2019	0.0943864	0.111302	0.848021	0.198213	Diabetes
Type 2 diabetes	Insomnia - Lane et al., 2019	0.0569991	0.0441367	1.29142	0.0982786	Diabetes
Type 1 diabetes	Insomnia - Watanabe et al., 2022	0.0955108	0.105839	0.902418	0.183417	Diabetes
Type 2 diabetes	Insomnia - Watanabe et al., 2022	0.0534284	0.038138	1.40092	0.0806187	Diabetes
Type 1 diabetes	Insomnia - Watanabe et al., 2019	0.0092929	0.118477	0.0784364	0.46874	Diabetes
Type 2 diabetes	Insomnia - Watanabe et al., 2019	0.0276298	0.0458902	0.602085	0.273559	Diabetes
Type 1 diabetes	Long sleep duration - Dashti et al., 2019	0.180915	0.195188	0.926873	0.176996	Diabetes
Type 2 diabetes	Long sleep duration - Dashti et al., 2019	0.167419	0.0613177	2.73035	0.00316334	Diabetes
Type 1 diabetes	Long sleep duration - Jones et al., 2016	0.458678	0.321689	1.42585	0.0769564	Diabetes
Type 2 diabetes	Long sleep duration - Jones et al., 2016	0.352956	0.126913	2.78108	0.00270893	Diabetes
Type 1 diabetes	Narcolepsy adjust BMI - Wang et al., 2019	-0.139122	0.138367	-1.00545	0.842661	Diabetes
Type 2 diabetes	Narcolepsy adjust BMI - Wang et al., 2019	-0.00274762	0.0478655	-0.0574028	0.522888	Diabetes
Type 1 diabetes	Narcolepsy - Jansen et al., 2019	0.137344	0.0922676	1.48854	0.0683045	Diabetes
Type 2 diabetes	Narcolepsy - Jansen et al., 2019	0.0543994	0.0361379	1.50533	0.0661197	Diabetes
Type 1 diabetes	Narcolepsy - Wang et al., 2019	-0.0755848	0.130676	-0.578412	0.718507	Diabetes
Type 2 diabetes	Narcolepsy - Wang et al., 2019	0.0808554	0.0449882	1.79726	0.0361473	Diabetes
Type 1 diabetes	Narcolepsy - Watanabe et al., 2019	-0.122683	0.147493	-0.83179	0.797236	Diabetes
Type 2 diabetes	Narcolepsy - Watanabe et al., 2019	0.0559069	0.0505539	1.10589	0.134388	Diabetes
Type 1 diabetes	Short sleep duration - Dashti et al., 2019	0.24078	0.130084	1.85096	0.0320875	Diabetes
Type 2 diabetes	Short sleep duration - Dashti et al., 2019	0.0553757	0.0476816	1.16136	0.122747	Diabetes
Type 1 diabetes	Short sleep duration - Jones et al., 2016	0.323885	0.198493	1.63172	0.0513689	Diabetes
Type 2 diabetes	Short sleep duration - Jones et al., 2016	0.00412551	0.074721	0.0552122	0.477985	Diabetes
Type 1 diabetes	Sleep duration - Dashti et al., 2019	-0.139009	0.0991098	-1.40258	0.919628	Diabetes
Type 2 diabetes	Sleep duration - Dashti et al., 2019	0.0439142	0.0439281	0.999682	0.158732	Diabetes
Type 1 diabetes	Sleep duration - Doherty et al., 2018	-0.115537	0.176963	-0.652887	0.743085	Diabetes
Type 2 diabetes	Sleep duration - Doherty et al., 2018	-0.0710543	0.0624575	-1.13764	0.872365	Diabetes
Type 1 diabetes	Sleep duration - Jansen et al., 2019	-0.127035	0.109743	-1.15756	0.876479	Diabetes
Type 2 diabetes	Sleep duration - Jansen et al., 2019	0.0262862	0.0463805	0.56675	0.285442	Diabetes
Type 1 diabetes	Sleep duration - Jones et al., 2016	-0.0720647	0.161196	-0.447064	0.672585	Diabetes
Type 2 diabetes	Sleep duration - Jones et al., 2016	0.172543	0.0787965	2.18973	0.014272	Diabetes
Type 1 diabetes	Sleep duration - Watanabe et al., 2019	-0.100448	0.10694	-0.939297	0.826211	Diabetes
Type 2 diabetes	Sleep duration - Watanabe et al., 2019	0.039518	0.0458278	0.862315	0.194257	Diabetes
Type 1 diabetes	Snoring adjust BMI - Campos et al., 2020	0.00298816	0.167786	0.0178094	0.492895	Diabetes
Type 2 diabetes	Snoring adjust BMI - Campos et al., 2020	0.0400911	0.0572571	0.700195	0.241903	Diabetes
Type 1 diabetes	Snoring - Campos et al., 2020	0.111112	0.138226	0.803842	0.210744	Diabetes
Type 2 diabetes	Snoring - Campos et al., 2020	0.216547	0.051306	4.2207	1.21772e-05	Diabetes
Type 1 diabetes	Snoring - Jansen et al., 2019	0.140669	0.0925604	1.51975	0.0642871	Diabetes
Type 2 diabetes	Snoring - Jansen et al., 2019	0.054526	0.0364733	1.49496	0.0674627	Diabetes
Type 1 diabetes	Snoring - Jiang et al., 2021	0.0759324	0.116874	0.649693	0.257945	Diabetes
Type 2 diabetes	Snoring - Jiang et al., 2021	0.218143	0.0524964	4.15538	1.62372e-05	Diabetes
Type 1 diabetes	Snoring - Watanabe et al., 2019	0.140262	0.0925783	1.51506	0.0648784	Diabetes
Type 2 diabetes	Snoring - Watanabe et al., 2019	0.0544957	0.036441	1.49545	0.0673983	Diabetes
Cataract	Accelerometer based sleep duration - Jones et al., 2019	-0.0901871	0.118214	-0.762912	0.777242	Eye disorders
Glaucoma	Accelerometer based sleep duration - Jones et al., 2019	-0.0380208	0.102643	-0.370417	0.644464	Eye disorders
Cataract	Chronotype - Jones et al., 2019b	0.0477549	0.0913739	0.522632	0.300615	Eye disorders
Glaucoma	Chronotype - Jones et al., 2019b	0.151273	0.0926377	1.63295	0.0512397	Eye disorders
Cataract	Chronotype - Jones et al., 2016	0.0112246	0.104462	0.107451	0.457216	Eye disorders
Glaucoma	Chronotype - Jones et al., 2016	-0.0232219	0.102602	-0.226329	0.589527	Eye disorders
Cataract	Chronotype - Jansen et al., 2019	0.00963751	0.103444	0.0931664	0.462886	Eye disorders
Glaucoma	Chronotype - Jansen et al., 2019	0.151547	0.101163	1.49805	0.0670608	Eye disorders
Cataract	Chronotype - Jones et al., 2019a	0.0579044	0.0937665	0.617538	0.26844	Eye disorders
Glaucoma	Chronotype - Jones et al., 2019a	0.15746	0.0884195	1.78082	0.0374706	Eye disorders
Cataract	Chronotype - Loh et al., 2018	0.0938207	0.0763371	1.22903	0.10953	Eye disorders
Glaucoma	Chronotype - Loh et al., 2018	0.107983	0.0822674	1.31259	0.0946603	Eye disorders
Cataract	Chronotype - Watanabe et al., 2019	-0.0180298	0.0998397	-0.180588	0.571654	Eye disorders
Glaucoma	Chronotype - Watanabe et al., 2019	-0.145375	0.0969628	-1.49928	0.9331	Eye disorders
Cataract	Daytime nap - Dashti et al., 2021	0.0534493	0.0845371	0.632259	0.263609	Eye disorders
Glaucoma	Daytime nap - Dashti et al., 2021	-0.0946369	0.0769401	-1.23001	0.890653	Eye disorders
Cataract	Daytime nap - Jansen et al., 2019	-0.0805862	0.085857	-0.938609	0.826034	Eye disorders
Glaucoma	Daytime nap - Jansen et al., 2019	0.0196095	0.0870855	0.225175	0.410922	Eye disorders
Cataract	Getting up in morning - Jansen et al., 2019	-0.0586133	0.124603	-0.470399	0.680965	Eye disorders
Glaucoma	Getting up in morning - Jansen et al., 2019	0.0567946	0.116362	0.488085	0.312745	Eye disorders
Cataract	Getting up in morning - Watanabe et al., 2019	-0.0411827	0.117124	-0.351616	0.637437	Eye disorders
Glaucoma	Getting up in morning - Watanabe et al., 2019	0.0419695	0.107765	0.389455	0.34847	Eye disorders
Cataract	Insomnia - Hammerschlag et al., 2017	0.222605	0.146247	1.52212	0.0639899	Eye disorders
Glaucoma	Insomnia - Hammerschlag et al., 2017	0.0140764	0.154154	0.0913139	0.463622	Eye disorders
Cataract	Insomnia - Jansen et al., 2019	-0.0808997	0.0860458	-0.940194	0.826441	Eye disorders
Glaucoma	Insomnia - Jansen et al., 2019	0.0212729	0.0868205	0.245022	0.40322	Eye disorders
Cataract	Insomnia - Lane et al., 2019	-0.0385331	0.0891065	-0.432439	0.667289	Eye disorders
Glaucoma	Insomnia - Lane et al., 2019	-0.0254404	0.0736838	-0.345265	0.635052	Eye disorders
Cataract	Insomnia - Watanabe et al., 2022	-0.0818857	0.0881198	-0.929254	0.823621	Eye disorders
Glaucoma	Insomnia - Watanabe et al., 2022	0.0223657	0.0854918	0.261612	0.39681	Eye disorders
Cataract	Insomnia - Watanabe et al., 2019	0.0016286	0.092712	0.0175662	0.492992	Eye disorders
Glaucoma	Insomnia - Watanabe et al., 2019	-0.0480833	0.0855439	-0.562089	0.712972	Eye disorders
Cataract	Long sleep duration - Dashti et al., 2019	0.245792	0.12064	2.0374	0.020805	Eye disorders
Glaucoma	Long sleep duration - Dashti et al., 2019	-0.0962721	0.104902	-0.917737	0.820622	Eye disorders
Cataract	Long sleep duration - Jones et al., 2016	0.277683	0.230535	1.20451	0.114195	Eye disorders
Glaucoma	Long sleep duration - Jones et al., 2016	0.0729652	0.228395	0.319469	0.374685	Eye disorders
Cataract	Narcolepsy adjust BMI - Wang et al., 2019	0.0147542	0.0950399	0.155242	0.438315	Eye disorders
Glaucoma	Narcolepsy adjust BMI - Wang et al., 2019	-0.0567292	0.086667	-0.654565	0.743626	Eye disorders
Cataract	Narcolepsy - Jansen et al., 2019	-0.079626	0.0860859	-0.92496	0.822507	Eye disorders
Glaucoma	Narcolepsy - Jansen et al., 2019	0.0223096	0.0866845	0.257366	0.398448	Eye disorders
Cataract	Narcolepsy - Wang et al., 2019	0.0576361	0.0954787	0.603654	0.273037	Eye disorders
Glaucoma	Narcolepsy - Wang et al., 2019	-0.0614811	0.0887089	-0.693066	0.755866	Eye disorders
Cataract	Narcolepsy - Watanabe et al., 2019	0.0725922	0.101117	0.717905	0.236408	Eye disorders
Glaucoma	Narcolepsy - Watanabe et al., 2019	-0.139642	0.110342	-1.26554	0.897161	Eye disorders
Cataract	Short sleep duration - Dashti et al., 2019	0.0882371	0.0974047	0.905881	0.182499	Eye disorders
Glaucoma	Short sleep duration - Dashti et al., 2019	-0.0987632	0.095835	-1.03055	0.848625	Eye disorders
Cataract	Short sleep duration - Jones et al., 2016	-0.0519528	0.191818	-0.270844	0.606744	Eye disorders
Glaucoma	Short sleep duration - Jones et al., 2016	-0.245552	0.177236	-1.38545	0.917042	Eye disorders
Cataract	Sleep duration - Dashti et al., 2019	0.12621	0.0901568	1.3999	0.0807719	Eye disorders
Glaucoma	Sleep duration - Dashti et al., 2019	0.0169712	0.0874969	0.193963	0.423102	Eye disorders
Cataract	Sleep duration - Doherty et al., 2018	0.0164394	0.134449	0.122273	0.451342	Eye disorders
Glaucoma	Sleep duration - Doherty et al., 2018	-0.0362672	0.107629	-0.336966	0.631929	Eye disorders
Cataract	Sleep duration - Jansen et al., 2019	0.106339	0.0881442	1.20642	0.113828	Eye disorders
Glaucoma	Sleep duration - Jansen et al., 2019	0.0171755	0.0907179	0.189329	0.424918	Eye disorders
Cataract	Sleep duration - Jones et al., 2016	0.148449	0.177567	0.83602	0.201572	Eye disorders
Glaucoma	Sleep duration - Jones et al., 2016	0.160515	0.146223	1.09774	0.13616	Eye disorders
Cataract	Sleep duration - Watanabe et al., 2019	0.117179	0.0868292	1.34954	0.088582	Eye disorders
Glaucoma	Sleep duration - Watanabe et al., 2019	0.0312762	0.0815602	0.383474	0.350684	Eye disorders
Cataract	Snoring adjust BMI - Campos et al., 2020	-0.034987	0.0968264	-0.361337	0.641076	Eye disorders
Glaucoma	Snoring adjust BMI - Campos et al., 2020	-0.0301564	0.0857547	-0.351659	0.637453	Eye disorders
Cataract	Snoring - Campos et al., 2020	0.0663613	0.104154	0.637147	0.262014	Eye disorders
Glaucoma	Snoring - Campos et al., 2020	-0.0440924	0.084135	-0.524067	0.699884	Eye disorders
Cataract	Snoring - Jansen et al., 2019	-0.0808463	0.0860587	-0.939433	0.826246	Eye disorders
Glaucoma	Snoring - Jansen et al., 2019	0.0217466	0.0869282	0.250167	0.401229	Eye disorders
Cataract	Snoring - Jiang et al., 2021	0.0718748	0.0983978	0.730452	0.232557	Eye disorders
Glaucoma	Snoring - Jiang et al., 2021	-0.0680953	0.0865211	-0.787037	0.78437	Eye disorders
Cataract	Snoring - Watanabe et al., 2019	-0.0803407	0.0863364	-0.930554	0.823958	Eye disorders
Glaucoma	Snoring - Watanabe et al., 2019	0.0235129	0.0871193	0.269893	0.393621	Eye disorders
Blood urea nitrogen	Accelerometer based sleep duration - Jones et al., 2019	-0.0587672	0.0569527	-1.03186	0.848931	Kidney traits/diseases
Chronic renal failure	Accelerometer based sleep duration - Jones et al., 2019	0.0499481	0.144872	0.344774	0.365132	Kidney traits/diseases
eGFR based on serum creatinine	Accelerometer based sleep duration - Jones et al., 2019	0.0044967	0.0542021	0.0829618	0.466941	Kidney traits/diseases
Urolithiasis	Accelerometer based sleep duration - Jones et al., 2019	0.0561605	0.0815946	0.688287	0.245636	Kidney traits/diseases
Blood urea nitrogen	Chronotype - Jones et al., 2019b	0.103981	0.047062	2.20944	0.0135721	Kidney traits/diseases
Chronic renal failure	Chronotype - Jones et al., 2019b	-0.0584631	0.122881	-0.47577	0.682881	Kidney traits/diseases
eGFR based on serum creatinine	Chronotype - Jones et al., 2019b	0.00360319	0.0408423	0.0882221	0.46485	Kidney traits/diseases
Urolithiasis	Chronotype - Jones et al., 2019b	0.0333967	0.0656001	0.509095	0.305343	Kidney traits/diseases
Blood urea nitrogen	Chronotype - Jones et al., 2016	0.103178	0.0576328	1.79027	0.0367056	Kidney traits/diseases
Chronic renal failure	Chronotype - Jones et al., 2016	0.0251977	0.149727	0.168291	0.433177	Kidney traits/diseases
eGFR based on serum creatinine	Chronotype - Jones et al., 2016	-0.0219698	0.0601527	-0.365234	0.642532	Kidney traits/diseases
Urolithiasis	Chronotype - Jones et al., 2016	0.0160337	0.0901312	0.177893	0.429404	Kidney traits/diseases
Blood urea nitrogen	Chronotype - Jansen et al., 2019	0.105584	0.0472608	2.23407	0.0127393	Kidney traits/diseases
Chronic renal failure	Chronotype - Jansen et al., 2019	-0.00742966	0.127326	-0.0583514	0.523266	Kidney traits/diseases
eGFR based on serum creatinine	Chronotype - Jansen et al., 2019	-0.0294959	0.0422134	-0.698733	0.757641	Kidney traits/diseases
Urolithiasis	Chronotype - Jansen et al., 2019	0.00505756	0.0710594	0.0711736	0.47163	Kidney traits/diseases
Blood urea nitrogen	Chronotype - Jones et al., 2019a	0.107286	0.0450808	2.37985	0.00865987	Kidney traits/diseases
Chronic renal failure	Chronotype - Jones et al., 2019a	-0.0294577	0.118389	-0.24882	0.59825	Kidney traits/diseases
eGFR based on serum creatinine	Chronotype - Jones et al., 2019a	-0.0163895	0.0421586	-0.388759	0.651273	Kidney traits/diseases
Urolithiasis	Chronotype - Jones et al., 2019a	0.0100143	0.0664315	0.150746	0.440088	Kidney traits/diseases
Blood urea nitrogen	Chronotype - Loh et al., 2018	0.101784	0.0475069	2.14251	0.0160761	Kidney traits/diseases
Chronic renal failure	Chronotype - Loh et al., 2018	-0.0328093	0.120208	-0.272937	0.607549	Kidney traits/diseases
eGFR based on serum creatinine	Chronotype - Loh et al., 2018	0.000870155	0.0409979	0.0212244	0.491533	Kidney traits/diseases
Urolithiasis	Chronotype - Loh et al., 2018	0.0253961	0.0723867	0.350839	0.362854	Kidney traits/diseases
Blood urea nitrogen	Chronotype - Watanabe et al., 2019	-0.105523	0.0468978	-2.25005	0.987777	Kidney traits/diseases
Chronic renal failure	Chronotype - Watanabe et al., 2019	0.0298368	0.127208	0.234552	0.407278	Kidney traits/diseases
eGFR based on serum creatinine	Chronotype - Watanabe et al., 2019	0.0311543	0.0430857	0.723077	0.234816	Kidney traits/diseases
Urolithiasis	Chronotype - Watanabe et al., 2019	-0.00559254	0.0685542	-0.0815783	0.532509	Kidney traits/diseases
Blood urea nitrogen	Daytime nap - Dashti et al., 2021	-0.112987	0.0432829	-2.61042	0.995478	Kidney traits/diseases
Chronic renal failure	Daytime nap - Dashti et al., 2021	-0.11782	0.122262	-0.963675	0.832396	Kidney traits/diseases
eGFR based on serum creatinine	Daytime nap - Dashti et al., 2021	-0.0370499	0.0379261	-0.976897	0.83569	Kidney traits/diseases
Urolithiasis	Daytime nap - Dashti et al., 2021	0.0811686	0.0633152	1.28197	0.0999257	Kidney traits/diseases
Blood urea nitrogen	Daytime nap - Jansen et al., 2019	-0.00533442	0.033506	-0.159208	0.563247	Kidney traits/diseases
Chronic renal failure	Daytime nap - Jansen et al., 2019	0.0203856	0.100176	0.203498	0.419373	Kidney traits/diseases
eGFR based on serum creatinine	Daytime nap - Jansen et al., 2019	0.0107532	0.033968	0.31657	0.375785	Kidney traits/diseases
Urolithiasis	Daytime nap - Jansen et al., 2019	-0.0839396	0.051774	-1.62127	0.94752	Kidney traits/diseases
Blood urea nitrogen	Getting up in morning - Jansen et al., 2019	0.0921729	0.0452158	2.03851	0.0207495	Kidney traits/diseases
Chronic renal failure	Getting up in morning - Jansen et al., 2019	0.0530764	0.127948	0.414829	0.339134	Kidney traits/diseases
eGFR based on serum creatinine	Getting up in morning - Jansen et al., 2019	0.0159591	0.0399933	0.399044	0.34493	Kidney traits/diseases
Urolithiasis	Getting up in morning - Jansen et al., 2019	-0.00708684	0.0671442	-0.105546	0.542029	Kidney traits/diseases
Blood urea nitrogen	Getting up in morning - Watanabe et al., 2019	0.0880051	0.045878	1.91824	0.0275403	Kidney traits/diseases
Chronic renal failure	Getting up in morning - Watanabe et al., 2019	0.0336055	0.129582	0.259338	0.397687	Kidney traits/diseases
eGFR based on serum creatinine	Getting up in morning - Watanabe et al., 2019	0.00597369	0.0430777	0.138673	0.444854	Kidney traits/diseases
Urolithiasis	Getting up in morning - Watanabe et al., 2019	0.00171099	0.0654748	0.026132	0.489576	Kidney traits/diseases
Blood urea nitrogen	Insomnia - Hammerschlag et al., 2017	-0.135663	0.0828619	-1.63722	0.949207	Kidney traits/diseases
Chronic renal failure	Insomnia - Hammerschlag et al., 2017	-0.042559	0.191627	-0.222094	0.587879	Kidney traits/diseases
eGFR based on serum creatinine	Insomnia - Hammerschlag et al., 2017	-0.0378072	0.0953224	-0.396625	0.654178	Kidney traits/diseases
Urolithiasis	Insomnia - Hammerschlag et al., 2017	0.158872	0.10869	1.4617	0.0719122	Kidney traits/diseases
Blood urea nitrogen	Insomnia - Jansen et al., 2019	-0.00497847	0.0334663	-0.148761	0.559129	Kidney traits/diseases
Chronic renal failure	Insomnia - Jansen et al., 2019	0.022836	0.0997761	0.228873	0.409484	Kidney traits/diseases
eGFR based on serum creatinine	Insomnia - Jansen et al., 2019	0.0101965	0.0342589	0.297631	0.382992	Kidney traits/diseases
Urolithiasis	Insomnia - Jansen et al., 2019	-0.0829673	0.051406	-1.61396	0.946732	Kidney traits/diseases
Blood urea nitrogen	Insomnia - Lane et al., 2019	-0.0775954	0.0450267	-1.72332	0.957584	Kidney traits/diseases
Chronic renal failure	Insomnia - Lane et al., 2019	0.0197246	0.118751	0.166101	0.434039	Kidney traits/diseases
eGFR based on serum creatinine	Insomnia - Lane et al., 2019	-0.0413489	0.051916	-0.796459	0.787117	Kidney traits/diseases
Urolithiasis	Insomnia - Lane et al., 2019	0.130489	0.0598354	2.1808	0.0145993	Kidney traits/diseases
Blood urea nitrogen	Insomnia - Watanabe et al., 2022	0.00292346	0.0365419	0.0800031	0.468117	Kidney traits/diseases
Chronic renal failure	Insomnia - Watanabe et al., 2022	0.00332074	0.0980225	0.0338773	0.486487	Kidney traits/diseases
eGFR based on serum creatinine	Insomnia - Watanabe et al., 2022	0.0126463	0.0343367	0.368303	0.356324	Kidney traits/diseases
Urolithiasis	Insomnia - Watanabe et al., 2022	-0.0685152	0.0522473	-1.31136	0.905132	Kidney traits/diseases
Blood urea nitrogen	Insomnia - Watanabe et al., 2019	-0.0752589	0.0443643	-1.69638	0.955093	Kidney traits/diseases
Chronic renal failure	Insomnia - Watanabe et al., 2019	-0.0545303	0.140287	-0.388706	0.651253	Kidney traits/diseases
eGFR based on serum creatinine	Insomnia - Watanabe et al., 2019	-0.0446859	0.0581074	-0.769022	0.77906	Kidney traits/diseases
Urolithiasis	Insomnia - Watanabe et al., 2019	0.130276	0.0680509	1.91439	0.0277853	Kidney traits/diseases
Blood urea nitrogen	Long sleep duration - Dashti et al., 2019	-0.124712	0.0614393	-2.02983	0.978813	Kidney traits/diseases
Chronic renal failure	Long sleep duration - Dashti et al., 2019	-0.0376333	0.168197	-0.223745	0.588522	Kidney traits/diseases
eGFR based on serum creatinine	Long sleep duration - Dashti et al., 2019	-0.108572	0.0540162	-2.00998	0.977783	Kidney traits/diseases
Urolithiasis	Long sleep duration - Dashti et al., 2019	0.188391	0.0872149	2.16007	0.0153834	Kidney traits/diseases
Blood urea nitrogen	Long sleep duration - Jones et al., 2016	-0.170469	0.123559	-1.37965	0.916154	Kidney traits/diseases
Chronic renal failure	Long sleep duration - Jones et al., 2016	0.096045	0.292805	0.328017	0.371449	Kidney traits/diseases
eGFR based on serum creatinine	Long sleep duration - Jones et al., 2016	0.0418079	0.0931533	0.448808	0.326785	Kidney traits/diseases
Urolithiasis	Long sleep duration - Jones et al., 2016	0.440277	0.186998	2.35444	0.00927523	Kidney traits/diseases
Blood urea nitrogen	Narcolepsy adjust BMI - Wang et al., 2019	-0.048386	0.0506509	-0.955284	0.830283	Kidney traits/diseases
Chronic renal failure	Narcolepsy adjust BMI - Wang et al., 2019	-0.0927994	0.138581	-0.669639	0.748456	Kidney traits/diseases
eGFR based on serum creatinine	Narcolepsy adjust BMI - Wang et al., 2019	-0.056035	0.0472625	-1.18561	0.882112	Kidney traits/diseases
Urolithiasis	Narcolepsy adjust BMI - Wang et al., 2019	-0.13876	0.0907211	-1.52953	0.936933	Kidney traits/diseases
Blood urea nitrogen	Narcolepsy - Jansen et al., 2019	-0.00544995	0.0334548	-0.162905	0.564703	Kidney traits/diseases
Chronic renal failure	Narcolepsy - Jansen et al., 2019	0.0203776	0.0999001	0.20398	0.419185	Kidney traits/diseases
eGFR based on serum creatinine	Narcolepsy - Jansen et al., 2019	0.00981986	0.0341787	0.287309	0.386938	Kidney traits/diseases
Urolithiasis	Narcolepsy - Jansen et al., 2019	-0.0849815	0.0516248	-1.64614	0.950132	Kidney traits/diseases
Blood urea nitrogen	Narcolepsy - Wang et al., 2019	-0.050041	0.0507952	-0.985152	0.837725	Kidney traits/diseases
Chronic renal failure	Narcolepsy - Wang et al., 2019	-0.0262105	0.134328	-0.195123	0.577352	Kidney traits/diseases
eGFR based on serum creatinine	Narcolepsy - Wang et al., 2019	-0.0771849	0.0469998	-1.64224	0.94973	Kidney traits/diseases
Urolithiasis	Narcolepsy - Wang et al., 2019	-0.119563	0.0900444	-1.32783	0.907883	Kidney traits/diseases
Blood urea nitrogen	Narcolepsy - Watanabe et al., 2019	-0.0582557	0.0590555	-0.986457	0.838046	Kidney traits/diseases
Chronic renal failure	Narcolepsy - Watanabe et al., 2019	-0.0364555	0.153818	-0.237004	0.593673	Kidney traits/diseases
eGFR based on serum creatinine	Narcolepsy - Watanabe et al., 2019	-0.0695284	0.0505027	-1.37673	0.915701	Kidney traits/diseases
Urolithiasis	Narcolepsy - Watanabe et al., 2019	-0.115171	0.094296	-1.22138	0.889029	Kidney traits/diseases
Blood urea nitrogen	Short sleep duration - Dashti et al., 2019	0.0201005	0.0539417	0.372634	0.354711	Kidney traits/diseases
Chronic renal failure	Short sleep duration - Dashti et al., 2019	0.0658795	0.137915	0.477681	0.316439	Kidney traits/diseases
eGFR based on serum creatinine	Short sleep duration - Dashti et al., 2019	-0.0262981	0.0575183	-0.457212	0.676241	Kidney traits/diseases
Urolithiasis	Short sleep duration - Dashti et al., 2019	0.0141248	0.0601272	0.234916	0.407137	Kidney traits/diseases
Blood urea nitrogen	Short sleep duration - Jones et al., 2016	-0.018601	0.0898859	-0.20694	0.581972	Kidney traits/diseases
Chronic renal failure	Short sleep duration - Jones et al., 2016	0.436716	0.230722	1.89282	0.0291908	Kidney traits/diseases
eGFR based on serum creatinine	Short sleep duration - Jones et al., 2016	-0.0328756	0.0892914	-0.368184	0.643632	Kidney traits/diseases
Urolithiasis	Short sleep duration - Jones et al., 2016	-0.0649496	0.108864	-0.596612	0.724617	Kidney traits/diseases
Blood urea nitrogen	Sleep duration - Dashti et al., 2019	-0.0774299	0.0492953	-1.57074	0.941878	Kidney traits/diseases
Chronic renal failure	Sleep duration - Dashti et al., 2019	-0.00980196	0.121864	-0.0804337	0.532054	Kidney traits/diseases
eGFR based on serum creatinine	Sleep duration - Dashti et al., 2019	-0.0394318	0.0488949	-0.80646	0.790011	Kidney traits/diseases
Urolithiasis	Sleep duration - Dashti et al., 2019	0.05627	0.0562346	1.00063	0.158503	Kidney traits/diseases
Blood urea nitrogen	Sleep duration - Doherty et al., 2018	-0.149726	0.0673077	-2.2245	0.986943	Kidney traits/diseases
Chronic renal failure	Sleep duration - Doherty et al., 2018	0.0413267	0.151868	0.272121	0.392764	Kidney traits/diseases
eGFR based on serum creatinine	Sleep duration - Doherty et al., 2018	-0.00010682	0.0764168	-0.00139786	0.500558	Kidney traits/diseases
Urolithiasis	Sleep duration - Doherty et al., 2018	0.124832	0.0845067	1.47719	0.0698129	Kidney traits/diseases
Blood urea nitrogen	Sleep duration - Jansen et al., 2019	-0.036164	0.0488318	-0.740583	0.770527	Kidney traits/diseases
Chronic renal failure	Sleep duration - Jansen et al., 2019	0.0306038	0.13136	0.232976	0.40789	Kidney traits/diseases
eGFR based on serum creatinine	Sleep duration - Jansen et al., 2019	-0.0214606	0.0579357	-0.370421	0.644466	Kidney traits/diseases
Urolithiasis	Sleep duration - Jansen et al., 2019	0.0484562	0.0609105	0.795531	0.213152	Kidney traits/diseases
Blood urea nitrogen	Sleep duration - Jones et al., 2016	-0.0927328	0.081562	-1.13696	0.872222	Kidney traits/diseases
Chronic renal failure	Sleep duration - Jones et al., 2016	-0.189522	0.196709	-0.963465	0.832343	Kidney traits/diseases
eGFR based on serum creatinine	Sleep duration - Jones et al., 2016	0.0226015	0.0848131	0.266486	0.394932	Kidney traits/diseases
Urolithiasis	Sleep duration - Jones et al., 2016	0.175091	0.11005	1.591	0.0558043	Kidney traits/diseases
Blood urea nitrogen	Sleep duration - Watanabe et al., 2019	-0.0496275	0.0505618	-0.981522	0.836832	Kidney traits/diseases
Chronic renal failure	Sleep duration - Watanabe et al., 2019	0.0581333	0.136635	0.425464	0.335249	Kidney traits/diseases
eGFR based on serum creatinine	Sleep duration - Watanabe et al., 2019	-0.0329027	0.060748	-0.541627	0.705962	Kidney traits/diseases
Urolithiasis	Sleep duration - Watanabe et al., 2019	0.0419257	0.0642883	0.652151	0.257152	Kidney traits/diseases
Blood urea nitrogen	Snoring adjust BMI - Campos et al., 2020	-0.0097967	0.0606807	-0.161447	0.564129	Kidney traits/diseases
Chronic renal failure	Snoring adjust BMI - Campos et al., 2020	-0.132671	0.13111	-1.01191	0.844209	Kidney traits/diseases
eGFR based on serum creatinine	Snoring adjust BMI - Campos et al., 2020	0.0221299	0.0450165	0.491595	0.311503	Kidney traits/diseases
Urolithiasis	Snoring adjust BMI - Campos et al., 2020	-0.0646875	0.0570411	-1.13405	0.871613	Kidney traits/diseases
Blood urea nitrogen	Snoring - Campos et al., 2020	-0.0147581	0.0658587	-0.224088	0.588656	Kidney traits/diseases
Chronic renal failure	Snoring - Campos et al., 2020	0.0253379	0.127285	0.199064	0.421106	Kidney traits/diseases
eGFR based on serum creatinine	Snoring - Campos et al., 2020	-0.0297695	0.0542985	-0.548256	0.708242	Kidney traits/diseases
Urolithiasis	Snoring - Campos et al., 2020	-0.0393085	0.0626875	-0.627055	0.734688	Kidney traits/diseases
Blood urea nitrogen	Snoring - Jansen et al., 2019	-0.00394945	0.0333867	-0.118294	0.547083	Kidney traits/diseases
Chronic renal failure	Snoring - Jansen et al., 2019	0.0238412	0.0998423	0.238788	0.405635	Kidney traits/diseases
eGFR based on serum creatinine	Snoring - Jansen et al., 2019	0.0102454	0.0342272	0.299334	0.382343	Kidney traits/diseases
Urolithiasis	Snoring - Jansen et al., 2019	-0.0844748	0.0514542	-1.64175	0.949679	Kidney traits/diseases
Blood urea nitrogen	Snoring - Jiang et al., 2021	-0.0026855	0.0602818	-0.0445491	0.517767	Kidney traits/diseases
Chronic renal failure	Snoring - Jiang et al., 2021	0.0575484	0.131293	0.438319	0.330578	Kidney traits/diseases
eGFR based on serum creatinine	Snoring - Jiang et al., 2021	-0.0286836	0.0567054	-0.505836	0.693514	Kidney traits/diseases
Urolithiasis	Snoring - Jiang et al., 2021	-0.0351369	0.0589408	-0.596139	0.724459	Kidney traits/diseases
Blood urea nitrogen	Snoring - Watanabe et al., 2019	-0.00423272	0.0333774	-0.126814	0.550456	Kidney traits/diseases
Chronic renal failure	Snoring - Watanabe et al., 2019	0.0239426	0.0997845	0.239943	0.405187	Kidney traits/diseases
eGFR based on serum creatinine	Snoring - Watanabe et al., 2019	0.0107078	0.0342164	0.312942	0.377162	Kidney traits/diseases
Urolithiasis	Snoring - Watanabe et al., 2019	-0.0842516	0.0514242	-1.63836	0.949327	Kidney traits/diseases
Asthma	Accelerometer based sleep duration - Jones et al., 2019	-0.149991	0.0520152	-2.8836	0.998034	Lung functions/diseases
Chronic obstructive pulmonary disease	Accelerometer based sleep duration - Jones et al., 2019	-0.00770599	0.0981874	-0.0784824	0.531278	Lung functions/diseases
Idiopathic pulmonary fibrosis	Accelerometer based sleep duration - Jones et al., 2019	0.0837635	0.226868	0.369218	0.355983	Lung functions/diseases
Interstitial Lung functions/diseases disease	Accelerometer based sleep duration - Jones et al., 2019	0.068525	0.301938	0.226951	0.410231	Lung functions/diseases
Lung functions/diseases cancer	Accelerometer based sleep duration - Jones et al., 2019	0.175134	0.144739	1.20999	0.11314	Lung functions/diseases
Pneumonia	Accelerometer based sleep duration - Jones et al., 2019	0.186032	0.133526	1.39322	0.0817764	Lung functions/diseases
Pulmonary tuberculosis	Accelerometer based sleep duration - Jones et al., 2019	-0.0636216	0.0891155	-0.713923	0.762363	Lung functions/diseases
Asthma	Chronotype - Jones et al., 2019b	0.0621381	0.0466554	1.33185	0.0914543	Lung functions/diseases
Chronic obstructive pulmonary disease	Chronotype - Jones et al., 2019b	0.0779322	0.0967878	0.805187	0.210356	Lung functions/diseases
Idiopathic pulmonary fibrosis	Chronotype - Jones et al., 2019b	-0.220276	0.217655	-1.01204	0.844241	Lung functions/diseases
Interstitial Lung functions/diseases disease	Chronotype - Jones et al., 2019b	-0.181743	0.463118	-0.392433	0.652631	Lung functions/diseases
Lung functions/diseases cancer	Chronotype - Jones et al., 2019b	-0.130543	0.0982777	-1.32831	0.907962	Lung functions/diseases
Pneumonia	Chronotype - Jones et al., 2019b	-0.0983757	0.0915359	-1.07472	0.858751	Lung functions/diseases
Pulmonary tuberculosis	Chronotype - Jones et al., 2019b	-0.111572	0.0639451	-1.7448	0.95949	Lung functions/diseases
Asthma	Chronotype - Jones et al., 2016	0.0307524	0.0589037	0.522079	0.300808	Lung functions/diseases
Chronic obstructive pulmonary disease	Chronotype - Jones et al., 2016	0.0144087	0.146378	0.0984348	0.460794	Lung functions/diseases
Idiopathic pulmonary fibrosis	Chronotype - Jones et al., 2016	-0.291979	0.258091	-1.1313	0.871036	Lung functions/diseases
Interstitial Lung functions/diseases disease	Chronotype - Jones et al., 2016	-0.471315	0.716099	-0.65817	0.744786	Lung functions/diseases
Lung functions/diseases cancer	Chronotype - Jones et al., 2016	-0.168889	0.130731	-1.29188	0.9018	Lung functions/diseases
Pneumonia	Chronotype - Jones et al., 2016	-0.0744205	0.116276	-0.640033	0.738925	Lung functions/diseases
Pulmonary tuberculosis	Chronotype - Jones et al., 2016	-0.118655	0.0829784	-1.42995	0.923634	Lung functions/diseases
Asthma	Chronotype - Jansen et al., 2019	0.07501	0.0487796	1.53773	0.0620572	Lung functions/diseases
Chronic obstructive pulmonary disease	Chronotype - Jansen et al., 2019	0.132764	0.126707	1.0478	0.147364	Lung functions/diseases
Idiopathic pulmonary fibrosis	Chronotype - Jansen et al., 2019	-0.266442	0.329339	-0.809021	0.790749	Lung functions/diseases
Interstitial Lung functions/diseases disease	Chronotype - Jansen et al., 2019	-0.202456	0.319172	-0.634317	0.737063	Lung functions/diseases
Lung functions/diseases cancer	Chronotype - Jansen et al., 2019	-0.157499	0.105585	-1.49167	0.932108	Lung functions/diseases
Pneumonia	Chronotype - Jansen et al., 2019	-0.117142	0.0970605	-1.2069	0.886265	Lung functions/diseases
Pulmonary tuberculosis	Chronotype - Jansen et al., 2019	-0.164894	0.0636363	-2.59119	0.995218	Lung functions/diseases
Asthma	Chronotype - Jones et al., 2019a	0.0725579	0.0456883	1.58811	0.056131	Lung functions/diseases
Chronic obstructive pulmonary disease	Chronotype - Jones et al., 2019a	0.0815435	0.099175	0.822218	0.205476	Lung functions/diseases
Idiopathic pulmonary fibrosis	Chronotype - Jones et al., 2019a	-0.184274	0.20327	-0.90655	0.817677	Lung functions/diseases
Interstitial Lung functions/diseases disease	Chronotype - Jones et al., 2019a	-0.133129	0.399505	-0.333234	0.630521	Lung functions/diseases
Lung functions/diseases cancer	Chronotype - Jones et al., 2019a	-0.154513	0.100721	-1.53407	0.937494	Lung functions/diseases
Pneumonia	Chronotype - Jones et al., 2019a	-0.0916792	0.08919	-1.02791	0.848004	Lung functions/diseases
Pulmonary tuberculosis	Chronotype - Jones et al., 2019a	-0.108956	0.0617476	-1.76454	0.961179	Lung functions/diseases
Asthma	Chronotype - Loh et al., 2018	0.0652247	0.0469991	1.38779	0.0826009	Lung functions/diseases
Chronic obstructive pulmonary disease	Chronotype - Loh et al., 2018	0.0574993	0.0891648	0.644866	0.259507	Lung functions/diseases
Idiopathic pulmonary fibrosis	Chronotype - Loh et al., 2018	-0.181155	0.199601	-0.907583	0.817951	Lung functions/diseases
Interstitial Lung functions/diseases disease	Chronotype - Loh et al., 2018	-0.131895	0.350335	-0.376484	0.646722	Lung functions/diseases
Lung functions/diseases cancer	Chronotype - Loh et al., 2018	-0.107478	0.0982152	-1.09431	0.863091	Lung functions/diseases
Pneumonia	Chronotype - Loh et al., 2018	-0.0616869	0.102854	-0.599752	0.725664	Lung functions/diseases
Pulmonary tuberculosis	Chronotype - Loh et al., 2018	-0.122871	0.0646876	-1.89945	0.971247	Lung functions/diseases
Asthma	Chronotype - Watanabe et al., 2019	-0.0654345	0.0462847	-1.41374	0.921281	Lung functions/diseases
Chronic obstructive pulmonary disease	Chronotype - Watanabe et al., 2019	-0.120318	0.115184	-1.04457	0.851889	Lung functions/diseases
Idiopathic pulmonary fibrosis	Chronotype - Watanabe et al., 2019	0.250616	0.319554	0.784267	0.216442	Lung functions/diseases
Interstitial Lung functions/diseases disease	Chronotype - Watanabe et al., 2019	0.189015	0.311793	0.60622	0.272184	Lung functions/diseases
Lung functions/diseases cancer	Chronotype - Watanabe et al., 2019	0.152962	0.106438	1.4371	0.0753446	Lung functions/diseases
Pneumonia	Chronotype - Watanabe et al., 2019	0.108836	0.0978843	1.11188	0.133094	Lung functions/diseases
Pulmonary tuberculosis	Chronotype - Watanabe et al., 2019	0.165331	0.0628143	2.63206	0.00424349	Lung functions/diseases
Asthma	Daytime nap - Dashti et al., 2021	0.0211508	0.0602686	0.350942	0.362816	Lung functions/diseases
Chronic obstructive pulmonary disease	Daytime nap - Dashti et al., 2021	0.0880951	0.0777234	1.13344	0.128514	Lung functions/diseases
Idiopathic pulmonary fibrosis	Daytime nap - Dashti et al., 2021	-0.0432119	0.153767	-0.281021	0.610653	Lung functions/diseases
Interstitial Lung functions/diseases disease	Daytime nap - Dashti et al., 2021	-0.0651646	0.223594	-0.291441	0.614643	Lung functions/diseases
Lung functions/diseases cancer	Daytime nap - Dashti et al., 2021	0.0607169	0.173762	0.349426	0.363385	Lung functions/diseases
Pneumonia	Daytime nap - Dashti et al., 2021	-0.00477943	0.0786511	-0.0607675	0.524228	Lung functions/diseases
Pulmonary tuberculosis	Daytime nap - Dashti et al., 2021	-0.100779	0.118405	-0.851134	0.802653	Lung functions/diseases
Asthma	Daytime nap - Jansen et al., 2019	0.0102437	0.0441924	0.231797	0.408348	Lung functions/diseases
Chronic obstructive pulmonary disease	Daytime nap - Jansen et al., 2019	0.0259813	0.0604792	0.429591	0.333747	Lung functions/diseases
Idiopathic pulmonary fibrosis	Daytime nap - Jansen et al., 2019	-0.0896899	0.236499	-0.37924	0.647745	Lung functions/diseases
Interstitial Lung functions/diseases disease	Daytime nap - Jansen et al., 2019	-0.00978751	0.216858	-0.0451332	0.517999	Lung functions/diseases
Lung functions/diseases cancer	Daytime nap - Jansen et al., 2019	-0.0707213	0.110291	-0.641225	0.739312	Lung functions/diseases
Pneumonia	Daytime nap - Jansen et al., 2019	-0.0680549	0.0915908	-0.743032	0.771269	Lung functions/diseases
Pulmonary tuberculosis	Daytime nap - Jansen et al., 2019	0.0893492	0.0522563	1.70983	0.043649	Lung functions/diseases
Asthma	Getting up in morning - Jansen et al., 2019	0.0542486	0.0504864	1.07452	0.141295	Lung functions/diseases
Chronic obstructive pulmonary disease	Getting up in morning - Jansen et al., 2019	0.125742	0.124492	1.01004	0.156237	Lung functions/diseases
Idiopathic pulmonary fibrosis	Getting up in morning - Jansen et al., 2019	-0.193574	0.268362	-0.721317	0.764643	Lung functions/diseases
Interstitial Lung functions/diseases disease	Getting up in morning - Jansen et al., 2019	-0.0626722	0.252865	-0.247848	0.597874	Lung functions/diseases
Lung functions/diseases cancer	Getting up in morning - Jansen et al., 2019	-0.0975273	0.107792	-0.904776	0.817208	Lung functions/diseases
Pneumonia	Getting up in morning - Jansen et al., 2019	-0.136244	0.0998711	-1.36419	0.913747	Lung functions/diseases
Pulmonary tuberculosis	Getting up in morning - Jansen et al., 2019	-0.165945	0.0689908	-2.40532	0.991921	Lung functions/diseases
Asthma	Getting up in morning - Watanabe et al., 2019	0.0354271	0.0458455	0.77275	0.219835	Lung functions/diseases
Chronic obstructive pulmonary disease	Getting up in morning - Watanabe et al., 2019	0.10778	0.108924	0.9895	0.161209	Lung functions/diseases
Idiopathic pulmonary fibrosis	Getting up in morning - Watanabe et al., 2019	-0.169627	0.251901	-0.673387	0.749649	Lung functions/diseases
Interstitial Lung functions/diseases disease	Getting up in morning - Watanabe et al., 2019	-0.0567252	0.252716	-0.224462	0.588801	Lung functions/diseases
Lung functions/diseases cancer	Getting up in morning - Watanabe et al., 2019	-0.0865402	0.111288	-0.777626	0.781605	Lung functions/diseases
Pneumonia	Getting up in morning - Watanabe et al., 2019	-0.121891	0.100124	-1.2174	0.888274	Lung functions/diseases
Pulmonary tuberculosis	Getting up in morning - Watanabe et al., 2019	-0.178812	0.0676314	-2.64392	0.995902	Lung functions/diseases
Asthma	Insomnia - Hammerschlag et al., 2017	0.0601797	0.0660846	0.910646	0.181241	Lung functions/diseases
Chronic obstructive pulmonary disease	Insomnia - Hammerschlag et al., 2017	-0.244328	0.166843	-1.46442	0.92846	Lung functions/diseases
Idiopathic pulmonary fibrosis	Insomnia - Hammerschlag et al., 2017	0.0771741	0.391309	0.197221	0.421827	Lung functions/diseases
Interstitial Lung functions/diseases disease	Insomnia - Hammerschlag et al., 2017	-0.0571283	0.402046	-0.142094	0.556497	Lung functions/diseases
Lung functions/diseases cancer	Insomnia - Hammerschlag et al., 2017	0.0134161	0.265791	0.0504763	0.479871	Lung functions/diseases
Pneumonia	Insomnia - Hammerschlag et al., 2017	0.0797483	0.157247	0.507151	0.306024	Lung functions/diseases
Pulmonary tuberculosis	Insomnia - Hammerschlag et al., 2017	0.260258	0.202245	1.28685	0.0990741	Lung functions/diseases
Asthma	Insomnia - Jansen et al., 2019	0.0117634	0.0441695	0.266324	0.394995	Lung functions/diseases
Chronic obstructive pulmonary disease	Insomnia - Jansen et al., 2019	0.0254243	0.0603653	0.421175	0.336814	Lung functions/diseases
Idiopathic pulmonary fibrosis	Insomnia - Jansen et al., 2019	-0.0899692	0.238346	-0.377473	0.647089	Lung functions/diseases
Interstitial Lung functions/diseases disease	Insomnia - Jansen et al., 2019	-0.00943959	0.216687	-0.0435632	0.517374	Lung functions/diseases
Lung functions/diseases cancer	Insomnia - Jansen et al., 2019	-0.0706468	0.11293	-0.625582	0.734205	Lung functions/diseases
Pneumonia	Insomnia - Jansen et al., 2019	-0.0667891	0.0915417	-0.729604	0.767184	Lung functions/diseases
Pulmonary tuberculosis	Insomnia - Jansen et al., 2019	0.0894455	0.0522677	1.7113	0.0435133	Lung functions/diseases
Asthma	Insomnia - Lane et al., 2019	0.0672027	0.0395353	1.69981	0.044583	Lung functions/diseases
Chronic obstructive pulmonary disease	Insomnia - Lane et al., 2019	0.0896002	0.091376	0.980566	0.163403	Lung functions/diseases
Idiopathic pulmonary fibrosis	Insomnia - Lane et al., 2019	0.190743	0.206632	0.923105	0.177976	Lung functions/diseases
Interstitial Lung functions/diseases disease	Insomnia - Lane et al., 2019	0.238539	0.341248	0.699019	0.24227	Lung functions/diseases
Lung functions/diseases cancer	Insomnia - Lane et al., 2019	0.1507	0.131833	1.14311	0.126495	Lung functions/diseases
Pneumonia	Insomnia - Lane et al., 2019	0.171823	0.0992151	1.73182	0.0416529	Lung functions/diseases
Pulmonary tuberculosis	Insomnia - Lane et al., 2019	0.0995572	0.0978405	1.01755	0.154447	Lung functions/diseases
Asthma	Insomnia - Watanabe et al., 2022	0.00691475	0.0468161	0.1477	0.44129	Lung functions/diseases
Chronic obstructive pulmonary disease	Insomnia - Watanabe et al., 2022	0.0234346	0.0598023	0.391868	0.347578	Lung functions/diseases
Idiopathic pulmonary fibrosis	Insomnia - Watanabe et al., 2022	-0.0771447	0.190722	-0.404488	0.657073	Lung functions/diseases
Interstitial Lung functions/diseases disease	Insomnia - Watanabe et al., 2022	-0.0124955	0.179739	-0.0695203	0.527712	Lung functions/diseases
Lung functions/diseases cancer	Insomnia - Watanabe et al., 2022	-0.054804	0.09315	-0.588342	0.721848	Lung functions/diseases
Pneumonia	Insomnia - Watanabe et al., 2022	-0.0799735	0.0723251	-1.10575	0.865583	Lung functions/diseases
Pulmonary tuberculosis	Insomnia - Watanabe et al., 2022	0.0449176	0.0516391	0.869837	0.192195	Lung functions/diseases
Asthma	Insomnia - Watanabe et al., 2019	0.0993891	0.0451463	2.20149	0.0138507	Lung functions/diseases
Chronic obstructive pulmonary disease	Insomnia - Watanabe et al., 2019	0.0794397	0.109247	0.727159	0.233564	Lung functions/diseases
Idiopathic pulmonary fibrosis	Insomnia - Watanabe et al., 2019	0.147779	0.247932	0.596045	0.275572	Lung functions/diseases
Interstitial Lung functions/diseases disease	Insomnia - Watanabe et al., 2019	0.143366	0.319948	0.448091	0.327044	Lung functions/diseases
Lung functions/diseases cancer	Insomnia - Watanabe et al., 2019	0.153967	0.145067	1.06135	0.144264	Lung functions/diseases
Pneumonia	Insomnia - Watanabe et al., 2019	0.185192	0.105096	1.76213	0.039024	Lung functions/diseases
Pulmonary tuberculosis	Insomnia - Watanabe et al., 2019	0.113913	0.120062	0.948782	0.171366	Lung functions/diseases
Asthma	Long sleep duration - Dashti et al., 2019	0.0103541	0.0601631	0.172101	0.431679	Lung functions/diseases
Chronic obstructive pulmonary disease	Long sleep duration - Dashti et al., 2019	0.0327782	0.102858	0.318673	0.374987	Lung functions/diseases
Idiopathic pulmonary fibrosis	Long sleep duration - Dashti et al., 2019	-0.12638	0.262505	-0.48144	0.684898	Lung functions/diseases
Interstitial Lung functions/diseases disease	Long sleep duration - Dashti et al., 2019	-0.232635	0.385182	-0.603961	0.727065	Lung functions/diseases
Lung functions/diseases cancer	Long sleep duration - Dashti et al., 2019	-0.0013793	0.151885	-0.00908125	0.503623	Lung functions/diseases
Pneumonia	Long sleep duration - Dashti et al., 2019	0.0162055	0.125961	0.128655	0.448815	Lung functions/diseases
Pulmonary tuberculosis	Long sleep duration - Dashti et al., 2019	-0.169491	0.122093	-1.38821	0.917464	Lung functions/diseases
Asthma	Long sleep duration - Jones et al., 2016	-0.0758303	0.122655	-0.618239	0.731791	Lung functions/diseases
Chronic obstructive pulmonary disease	Long sleep duration - Jones et al., 2016	-0.064425	0.200554	-0.321235	0.625984	Lung functions/diseases
Idiopathic pulmonary fibrosis	Long sleep duration - Jones et al., 2016	-0.485796	0.519995	-0.934231	0.824908	Lung functions/diseases
Interstitial Lung functions/diseases disease	Long sleep duration - Jones et al., 2016	-0.673415	1.14414	-0.58858	0.721928	Lung functions/diseases
Lung functions/diseases cancer	Long sleep duration - Jones et al., 2016	-0.157243	0.253669	-0.619875	0.73233	Lung functions/diseases
Pneumonia	Long sleep duration - Jones et al., 2016	0.0116676	0.255487	0.0456682	0.481787	Lung functions/diseases
Pulmonary tuberculosis	Long sleep duration - Jones et al., 2016	-0.409101	0.232013	-1.76327	0.961072	Lung functions/diseases
Asthma	Narcolepsy adjust BMI - Wang et al., 2019	-0.00244771	0.0614876	-0.0398081	0.515877	Lung functions/diseases
Chronic obstructive pulmonary disease	Narcolepsy adjust BMI - Wang et al., 2019	0.0200037	0.0927094	0.215767	0.414585	Lung functions/diseases
Idiopathic pulmonary fibrosis	Narcolepsy adjust BMI - Wang et al., 2019	0.0351312	0.209672	0.167553	0.433468	Lung functions/diseases
Interstitial Lung functions/diseases disease	Narcolepsy adjust BMI - Wang et al., 2019	-0.0340331	0.321284	-0.105928	0.54218	Lung functions/diseases
Lung functions/diseases cancer	Narcolepsy adjust BMI - Wang et al., 2019	0.0248516	0.164563	0.151016	0.439982	Lung functions/diseases
Pneumonia	Narcolepsy adjust BMI - Wang et al., 2019	0.168143	0.120577	1.39449	0.081585	Lung functions/diseases
Pulmonary tuberculosis	Narcolepsy adjust BMI - Wang et al., 2019	-0.0801603	0.102599	-0.781298	0.782686	Lung functions/diseases
Asthma	Narcolepsy - Jansen et al., 2019	0.0104917	0.0441329	0.23773	0.406045	Lung functions/diseases
Chronic obstructive pulmonary disease	Narcolepsy - Jansen et al., 2019	0.0239705	0.0606435	0.39527	0.346322	Lung functions/diseases
Idiopathic pulmonary fibrosis	Narcolepsy - Jansen et al., 2019	-0.0958494	0.242319	-0.39555	0.653781	Lung functions/diseases
Interstitial Lung functions/diseases disease	Narcolepsy - Jansen et al., 2019	-0.0179762	0.217447	-0.0826696	0.532943	Lung functions/diseases
Lung functions/diseases cancer	Narcolepsy - Jansen et al., 2019	-0.0746199	0.112673	-0.66227	0.746101	Lung functions/diseases
Pneumonia	Narcolepsy - Jansen et al., 2019	-0.0651411	0.0922628	-0.706039	0.759918	Lung functions/diseases
Pulmonary tuberculosis	Narcolepsy - Jansen et al., 2019	0.0889161	0.0522724	1.70102	0.04447	Lung functions/diseases
Asthma	Narcolepsy - Wang et al., 2019	0.0259369	0.0569166	0.455701	0.324303	Lung functions/diseases
Chronic obstructive pulmonary disease	Narcolepsy - Wang et al., 2019	0.0387074	0.0980914	0.394605	0.346567	Lung functions/diseases
Idiopathic pulmonary fibrosis	Narcolepsy - Wang et al., 2019	0.0617329	0.212378	0.290675	0.38565	Lung functions/diseases
Interstitial Lung functions/diseases disease	Narcolepsy - Wang et al., 2019	0.00535827	0.313611	0.0170857	0.493184	Lung functions/diseases
Lung functions/diseases cancer	Narcolepsy - Wang et al., 2019	0.0109116	0.161826	0.067428	0.473121	Lung functions/diseases
Pneumonia	Narcolepsy - Wang et al., 2019	0.150716	0.117366	1.28415	0.0995443	Lung functions/diseases
Pulmonary tuberculosis	Narcolepsy - Wang et al., 2019	-0.107163	0.0910352	-1.17716	0.880433	Lung functions/diseases
Asthma	Narcolepsy - Watanabe et al., 2019	0.00900051	0.0556091	0.161853	0.435711	Lung functions/diseases
Chronic obstructive pulmonary disease	Narcolepsy - Watanabe et al., 2019	0.0438492	0.107947	0.40621	0.342294	Lung functions/diseases
Idiopathic pulmonary fibrosis	Narcolepsy - Watanabe et al., 2019	-0.00189461	0.251318	-0.00753872	0.503007	Lung functions/diseases
Interstitial Lung functions/diseases disease	Narcolepsy - Watanabe et al., 2019	-0.0299706	0.344077	-0.0871043	0.534706	Lung functions/diseases
Lung functions/diseases cancer	Narcolepsy - Watanabe et al., 2019	-0.0952213	0.17341	-0.54911	0.708535	Lung functions/diseases
Pneumonia	Narcolepsy - Watanabe et al., 2019	0.15914	0.132986	1.19667	0.115718	Lung functions/diseases
Pulmonary tuberculosis	Narcolepsy - Watanabe et al., 2019	-0.0663107	0.108102	-0.613406	0.730196	Lung functions/diseases
Asthma	Short sleep duration - Dashti et al., 2019	0.098874	0.0517425	1.91088	0.0280097	Lung functions/diseases
Chronic obstructive pulmonary disease	Short sleep duration - Dashti et al., 2019	0.188315	0.092787	2.02954	0.0212017	Lung functions/diseases
Idiopathic pulmonary fibrosis	Short sleep duration - Dashti et al., 2019	0.226156	0.215982	1.04711	0.147525	Lung functions/diseases
Interstitial Lung functions/diseases disease	Short sleep duration - Dashti et al., 2019	0.291027	0.356539	0.816256	0.207177	Lung functions/diseases
Lung functions/diseases cancer	Short sleep duration - Dashti et al., 2019	0.176615	0.166162	1.06291	0.143912	Lung functions/diseases
Pneumonia	Short sleep duration - Dashti et al., 2019	0.172782	0.108363	1.59447	0.0554155	Lung functions/diseases
Pulmonary tuberculosis	Short sleep duration - Dashti et al., 2019	0.0455869	0.0848998	0.53695	0.295651	Lung functions/diseases
Asthma	Short sleep duration - Jones et al., 2016	0.058092	0.0892166	0.651134	0.25748	Lung functions/diseases
Chronic obstructive pulmonary disease	Short sleep duration - Jones et al., 2016	0.0960874	0.150108	0.64012	0.261047	Lung functions/diseases
Idiopathic pulmonary fibrosis	Short sleep duration - Jones et al., 2016	0.23511	0.340252	0.690988	0.244787	Lung functions/diseases
Interstitial Lung functions/diseases disease	Short sleep duration - Jones et al., 2016	0.115432	0.487898	0.236592	0.406487	Lung functions/diseases
Lung functions/diseases cancer	Short sleep duration - Jones et al., 2016	0.177022	0.205081	0.86318	0.194019	Lung functions/diseases
Pneumonia	Short sleep duration - Jones et al., 2016	0.149271	0.172663	0.864525	0.19365	Lung functions/diseases
Pulmonary tuberculosis	Short sleep duration - Jones et al., 2016	0.11644	0.244325	0.47658	0.316831	Lung functions/diseases
Asthma	Sleep duration - Dashti et al., 2019	-0.0726674	0.0526746	-1.37955	0.916138	Lung functions/diseases
Chronic obstructive pulmonary disease	Sleep duration - Dashti et al., 2019	-0.146674	0.0882072	-1.66284	0.951827	Lung functions/diseases
Idiopathic pulmonary fibrosis	Sleep duration - Dashti et al., 2019	-0.0539951	0.170343	-0.316978	0.62437	Lung functions/diseases
Interstitial Lung functions/diseases disease	Sleep duration - Dashti et al., 2019	-0.125058	0.249343	-0.501552	0.692009	Lung functions/diseases
Lung functions/diseases cancer	Sleep duration - Dashti et al., 2019	-0.0896775	0.131634	-0.681262	0.752147	Lung functions/diseases
Pneumonia	Sleep duration - Dashti et al., 2019	-0.116521	0.0911665	-1.27812	0.899396	Lung functions/diseases
Pulmonary tuberculosis	Sleep duration - Dashti et al., 2019	-0.147478	0.0791102	-1.86421	0.968854	Lung functions/diseases
Asthma	Sleep duration - Doherty et al., 2018	-0.0530471	0.0690072	-0.768718	0.77897	Lung functions/diseases
Chronic obstructive pulmonary disease	Sleep duration - Doherty et al., 2018	-0.0957171	0.117577	-0.814081	0.792201	Lung functions/diseases
Idiopathic pulmonary fibrosis	Sleep duration - Doherty et al., 2018	0.0827017	0.205267	0.402898	0.343511	Lung functions/diseases
Interstitial Lung functions/diseases disease	Sleep duration - Doherty et al., 2018	0.0216901	0.249985	0.0867657	0.465429	Lung functions/diseases
Lung functions/diseases cancer	Sleep duration - Doherty et al., 2018	0.269225	0.135844	1.98186	0.0237474	Lung functions/diseases
Pneumonia	Sleep duration - Doherty et al., 2018	0.102724	0.120271	0.85411	0.196522	Lung functions/diseases
Pulmonary tuberculosis	Sleep duration - Doherty et al., 2018	0.0580872	0.190016	0.305696	0.379918	Lung functions/diseases
Asthma	Sleep duration - Jansen et al., 2019	-0.0880114	0.053686	-1.63937	0.949432	Lung functions/diseases
Chronic obstructive pulmonary disease	Sleep duration - Jansen et al., 2019	-0.13367	0.103634	-1.28982	0.901444	Lung functions/diseases
Idiopathic pulmonary fibrosis	Sleep duration - Jansen et al., 2019	-0.00718871	0.209924	-0.0342443	0.513659	Lung functions/diseases
Interstitial Lung functions/diseases disease	Sleep duration - Jansen et al., 2019	-0.0652716	0.271551	-0.240366	0.594977	Lung functions/diseases
Lung functions/diseases cancer	Sleep duration - Jansen et al., 2019	-0.0774289	0.112633	-0.687445	0.754099	Lung functions/diseases
Pneumonia	Sleep duration - Jansen et al., 2019	-0.112931	0.108188	-1.04385	0.851721	Lung functions/diseases
Pulmonary tuberculosis	Sleep duration - Jansen et al., 2019	-0.139692	0.0742398	-1.88163	0.970057	Lung functions/diseases
Asthma	Sleep duration - Jones et al., 2016	-0.0698236	0.0640937	-1.0894	0.862011	Lung functions/diseases
Chronic obstructive pulmonary disease	Sleep duration - Jones et al., 2016	0.0253019	0.134306	0.18839	0.425286	Lung functions/diseases
Idiopathic pulmonary fibrosis	Sleep duration - Jones et al., 2016	-0.145146	0.304463	-0.476727	0.683222	Lung functions/diseases
Interstitial Lung functions/diseases disease	Sleep duration - Jones et al., 2016	-0.0552896	0.442378	-0.124983	0.549731	Lung functions/diseases
Lung functions/diseases cancer	Sleep duration - Jones et al., 2016	-0.189186	0.228245	-0.828874	0.796412	Lung functions/diseases
Pneumonia	Sleep duration - Jones et al., 2016	0.00435783	0.150896	0.0288797	0.48848	Lung functions/diseases
Pulmonary tuberculosis	Sleep duration - Jones et al., 2016	-0.339299	0.216134	-1.56985	0.941775	Lung functions/diseases
Asthma	Sleep duration - Watanabe et al., 2019	-0.0651966	0.0486258	-1.34078	0.910004	Lung functions/diseases
Chronic obstructive pulmonary disease	Sleep duration - Watanabe et al., 2019	-0.0846945	0.083962	-1.00872	0.843447	Lung functions/diseases
Idiopathic pulmonary fibrosis	Sleep duration - Watanabe et al., 2019	-0.0757124	0.209914	-0.360684	0.640832	Lung functions/diseases
Interstitial Lung functions/diseases disease	Sleep duration - Watanabe et al., 2019	-0.103142	0.281525	-0.36637	0.642956	Lung functions/diseases
Lung functions/diseases cancer	Sleep duration - Watanabe et al., 2019	-0.114926	0.128665	-0.893219	0.81413	Lung functions/diseases
Pneumonia	Sleep duration - Watanabe et al., 2019	-0.0900714	0.106641	-0.844626	0.80084	Lung functions/diseases
Pulmonary tuberculosis	Sleep duration - Watanabe et al., 2019	-0.183293	0.0808491	-2.2671	0.988308	Lung functions/diseases
Asthma	Snoring adjust BMI - Campos et al., 2020	-0.0230562	0.0533155	-0.432448	0.667292	Lung functions/diseases
Chronic obstructive pulmonary disease	Snoring adjust BMI - Campos et al., 2020	-0.0415378	0.0754758	-0.550347	0.708959	Lung functions/diseases
Idiopathic pulmonary fibrosis	Snoring adjust BMI - Campos et al., 2020	-0.0225103	0.212448	-0.105957	0.542192	Lung functions/diseases
Interstitial Lung functions/diseases disease	Snoring adjust BMI - Campos et al., 2020	-0.0811952	0.47028	-0.172653	0.568538	Lung functions/diseases
Lung functions/diseases cancer	Snoring adjust BMI - Campos et al., 2020	0.240595	0.0910954	2.64113	0.00413151	Lung functions/diseases
Pneumonia	Snoring adjust BMI - Campos et al., 2020	0.0321461	0.135464	0.237303	0.406211	Lung functions/diseases
Pulmonary tuberculosis	Snoring adjust BMI - Campos et al., 2020	0.183562	0.0608154	3.01834	0.00127081	Lung functions/diseases
Asthma	Snoring - Campos et al., 2020	0.0403191	0.0567224	0.710814	0.2386	Lung functions/diseases
Chronic obstructive pulmonary disease	Snoring - Campos et al., 2020	-0.000757502	0.0749487	-0.0101069	0.504032	Lung functions/diseases
Idiopathic pulmonary fibrosis	Snoring - Campos et al., 2020	0.0328463	0.173422	0.189401	0.424889	Lung functions/diseases
Interstitial Lung functions/diseases disease	Snoring - Campos et al., 2020	0.00681662	0.299596	0.0227527	0.490924	Lung functions/diseases
Lung functions/diseases cancer	Snoring - Campos et al., 2020	0.186963	0.0879186	2.12655	0.0167288	Lung functions/diseases
Pneumonia	Snoring - Campos et al., 2020	0.0205087	0.150335	0.136419	0.445745	Lung functions/diseases
Pulmonary tuberculosis	Snoring - Campos et al., 2020	0.127122	0.103194	1.23187	0.108999	Lung functions/diseases
Asthma	Snoring - Jansen et al., 2019	0.0109062	0.0439618	0.248084	0.402035	Lung functions/diseases
Chronic obstructive pulmonary disease	Snoring - Jansen et al., 2019	0.0252874	0.0605959	0.417312	0.338225	Lung functions/diseases
Idiopathic pulmonary fibrosis	Snoring - Jansen et al., 2019	-0.0916826	0.23872	-0.384059	0.649533	Lung functions/diseases
Interstitial Lung functions/diseases disease	Snoring - Jansen et al., 2019	-0.0114343	0.216771	-0.0527485	0.521034	Lung functions/diseases
Lung functions/diseases cancer	Snoring - Jansen et al., 2019	-0.0704667	0.112286	-0.627566	0.734856	Lung functions/diseases
Pneumonia	Snoring - Jansen et al., 2019	-0.0681004	0.0918675	-0.741289	0.770741	Lung functions/diseases
Pulmonary tuberculosis	Snoring - Jansen et al., 2019	0.0889537	0.0522288	1.70315	0.0442696	Lung functions/diseases
Asthma	Snoring - Jiang et al., 2021	0.023186	0.0526729	0.440188	0.329901	Lung functions/diseases
Chronic obstructive pulmonary disease	Snoring - Jiang et al., 2021	0.00967303	0.0782386	0.123635	0.450802	Lung functions/diseases
Idiopathic pulmonary fibrosis	Snoring - Jiang et al., 2021	-0.0248274	0.174216	-0.142509	0.556661	Lung functions/diseases
Interstitial Lung functions/diseases disease	Snoring - Jiang et al., 2021	-0.069821	0.661555	-0.105541	0.542027	Lung functions/diseases
Lung functions/diseases cancer	Snoring - Jiang et al., 2021	0.178208	0.0974476	1.82875	0.0337183	Lung functions/diseases
Pneumonia	Snoring - Jiang et al., 2021	0.016097	0.132401	0.121577	0.451617	Lung functions/diseases
Pulmonary tuberculosis	Snoring - Jiang et al., 2021	0.0949165	0.0712108	1.33289	0.0912833	Lung functions/diseases
Asthma	Snoring - Watanabe et al., 2019	0.0107809	0.04395	0.245299	0.403112	Lung functions/diseases
Chronic obstructive pulmonary disease	Snoring - Watanabe et al., 2019	0.0255402	0.0606261	0.421274	0.336778	Lung functions/diseases
Idiopathic pulmonary fibrosis	Snoring - Watanabe et al., 2019	-0.0918809	0.238975	-0.38448	0.649689	Lung functions/diseases
Interstitial Lung functions/diseases disease	Snoring - Watanabe et al., 2019	-0.0117836	0.21661	-0.0543999	0.521692	Lung functions/diseases
Lung functions/diseases cancer	Snoring - Watanabe et al., 2019	-0.0713097	0.112131	-0.63595	0.737596	Lung functions/diseases
Pneumonia	Snoring - Watanabe et al., 2019	-0.0688732	0.0918559	-0.749796	0.773311	Lung functions/diseases
Pulmonary tuberculosis	Snoring - Watanabe et al., 2019	0.0889942	0.0521768	1.70563	0.0440389	Lung functions/diseases

### Sheet: Sheet2
Supplementary Table 10: Cross-ancestry genetic correlations bewteen sleep conditions and multi-organ-related diseases/traits. This sheet shows genetic correlations of diseases/traits between the European and East Asian ancestry.
Disorder/trait	h1^2	h1^2_SE	h1^2_Z	h1^2_Pval	h2^2	h2^2_SE	h2^2_Z	h2^2_Pval	gc	gc_SE	gc_Z	gc_Pval	Category
Atrial fibrillation	0.0122666	0.00267218	4.59047	4.4225e-06	0.00938513	0.00377661	2.48507	0.0129527	0.953607	0.185997	0.249427	0.80303	Cardiovascular traits/diseases
Chronic heart failure	0.00397752	0.000830201	4.79103	1.65927e-06	0.00872368	0.0020312	4.29485	1.74814e-05	0.921376	0.213346	0.368525	0.712482	Cardiovascular traits/diseases
Congestive heart failure	0.005816	0.000452498	12.8531	0	0.00659554	0.00166259	3.96702	7.2778e-05	0.868474	0.185014	0.710899	0.477147	Cardiovascular traits/diseases
Coronary artery disease	0.0334186	0.00290244	11.514	0	0.0497256	0.00798077	6.23067	4.64444e-10	0.642814	0.192323	1.85722	0.0632798	Cardiovascular traits/diseases
Diastolic blood pressure	0.0894948	0.00788076	11.3561	0	0.0372248	0.00431006	8.63673	0	0.640313	0.123921	2.90256	0.0037013	Cardiovascular traits/diseases
Myocardial infarction	0.0123832	0.00137141	9.02958	0	0.051425	0.011586	4.43853	9.05769e-06	0.594273	0.254907	1.59166	0.11146	Cardiovascular traits/diseases
Pulse pressure	0.0744967	0.0056257	13.2422	0	0.0342372	0.00423925	8.07624	6.66134e-16	0.730913	0.0749093	3.59217	0.000327931	Cardiovascular traits/diseases
Systolic blood pressure	0.0875476	0.00743715	11.7717	0	0.051976	0.00535182	9.71183	0	0.649581	0.0872448	4.01651	5.90668e-05	Cardiovascular traits/diseases
Type 1 diabetes	0.0744111	0.060704	1.2258	0.220273	0.0104553	0.00620039	1.68623	0.0917511	0.561243	0.231707	1.89359	0.0582799	Diabetes
Type 2 diabetes	0.0287588	0.00626282	4.592	4.3902e-06	0.0643755	0.0083032	7.75309	8.99281e-15	0.789624	0.145552	1.44537	0.148353	Diabetes
Cataract	0.00945255	0.00119274	7.92507	2.33147e-15	0.00827789	0.00249399	3.31913	0.000902987	0.398881	0.145642	4.12737	3.66932e-05	Eye diorders
Glaucoma	0.00839657	0.00110153	7.62267	2.4869e-14	0.00976985	0.00204165	4.78528	1.70747e-06	0.89362	0.158594	0.670773	0.502365	Eye diorders
Blood urea nitrogen	0.037847	0.00382481	9.89512	0	0.0448633	0.00513751	8.73249	0	0.798269	0.0720438	2.80012	0.00510844	Kidney traits/diseases
Chronic renal failure	0.00506207	0.00113534	4.45865	8.24769e-06	0.00424229	0.00210389	2.0164	0.0437577	0.427596	0.254997	2.24475	0.0247843	Kidney traits/diseases
eGFR based on serum creatinine	0.0506645	0.00563444	8.99194	0	0.0659197	0.0108443	6.07873	1.21139e-09	0.691188	0.0839716	3.67757	0.000235463	Kidney traits/diseases
Urolithiasis	0.00557059	0.00094711	5.88167	4.06137e-09	0.0191581	0.00353917	5.41317	6.19195e-08	1.14615	0.15853	-0.921926	0.356567	Kidney traits/diseases
Asthma	0.0266094	0.00818001	3.25298	0.00114202	0.0275952	0.0101967	2.70629	0.00680401	0.664376	0.083164	4.03569	5.44428e-05	Lung traits/disorders
Chronic obstructive pulmonary disease	0.0126801	0.00163127	7.77313	7.66054e-15	0.0115631	0.00321537	3.59621	0.000322886	0.587206	0.12396	3.33006	0.000868261	Lung traits/disorders
Idiopathic pulmonary fibrosis	0.00215944	0.000570969	3.78207	0.000155529	0.00175966	0.00151638	1.16043	0.245874	0.676766	0.608357	0.531323	0.595195	Lung traits/disorders
Interstitial lung disease	0.00155914	0.000748099	2.08414	0.0371474	0.00125037	0.00229124	0.545717	0.585261	0.788138	0.906163	0.233801	0.81514	Lung traits/disorders
Lung cancer	0.00260024	0.000791139	3.2867	0.00101368	0.00776551	0.00445802	1.74192	0.0815225	0.40716	0.542468	1.09286	0.274457	Lung traits/disorders
Pneumonia	0.00424781	0.000799354	5.31405	1.07215e-07	0.00820445	0.0041931	1.95666	0.0503878	0.0273038	0.215147	4.52108	6.15262e-06	Lung traits/disorders
Pulmonary tuberculosis	0.00117835	0.000721011	1.6343	0.102195	0.0208078	0.0137203	1.51657	0.129376	0.296357	0.737941	0.953522	0.340326	Lung traits/disorders
