## Supplementary material for "The role of sleep in the human brain and body: insights from multi-organ imaging genetics": supp_table: Supplementary_Table_12.xlsx

### Sheet: Sleep_to_disease_MR_all
Supplementary Table 12: Causal genetic relationships detected by Mendelian randomization. This sheet shows full results when sleep traits are exposure and multi-organ-related diseases/traits are outcome.
Exposure (Sleep trait)	Outcome (Disease/trait)	method	nsnp	b	se	pval
Accelerometer based sleep duration - Jones et al., 2019	eGFR based on serum creatinine - Wuttke et al., 2019	MR Egger	7	-0.00431455	0.0242464	0.86575
Accelerometer based sleep duration - Jones et al., 2019	eGFR based on serum creatinine - Wuttke et al., 2019	Weighted median	7	-0.000994009	0.00502104	0.84307
Accelerometer based sleep duration - Jones et al., 2019	eGFR based on serum creatinine - Wuttke et al., 2019	Inverse variance weighted	7	-0.00384803	0.00910778	0.67266
Accelerometer based sleep duration - Jones et al., 2019	eGFR based on serum creatinine - Wuttke et al., 2019	Simple mode	7	0.00278056	0.00544904	0.628075
Accelerometer based sleep duration - Jones et al., 2019	eGFR based on serum creatinine - Wuttke et al., 2019	Weighted mode	7	0.000969806	0.00479563	0.846422
Accelerometer based sleep duration - Jones et al., 2019	Bipolar disorder - Mullins et al., 2021	MR Egger	7	-0.0184649	0.254983	0.945078
Accelerometer based sleep duration - Jones et al., 2019	Bipolar disorder - Mullins et al., 2021	Weighted median	7	-0.0388014	0.131244	0.767503
Accelerometer based sleep duration - Jones et al., 2019	Bipolar disorder - Mullins et al., 2021	Inverse variance weighted	7	-0.00285046	0.103292	0.977984
Accelerometer based sleep duration - Jones et al., 2019	Bipolar disorder - Mullins et al., 2021	Simple mode	7	0.094323	0.194716	0.645268
Accelerometer based sleep duration - Jones et al., 2019	Bipolar disorder - Mullins et al., 2021	Weighted mode	7	0.00368651	0.152164	0.981457
Accelerometer based sleep duration - Jones et al., 2019	Bipolar disorder - Stahl et al., 2019	MR Egger	7	-0.299007	0.364131	0.448926
Accelerometer based sleep duration - Jones et al., 2019	Bipolar disorder - Stahl et al., 2019	Weighted median	7	-0.0467924	0.191979	0.807435
Accelerometer based sleep duration - Jones et al., 2019	Bipolar disorder - Stahl et al., 2019	Inverse variance weighted	7	-0.184477	0.14697	0.209405
Accelerometer based sleep duration - Jones et al., 2019	Bipolar disorder - Stahl et al., 2019	Simple mode	7	0.0254917	0.306185	0.936356
Accelerometer based sleep duration - Jones et al., 2019	Bipolar disorder - Stahl et al., 2019	Weighted mode	7	0.0143151	0.284946	0.961563
Accelerometer based sleep duration - Jones et al., 2019	eGFR based on serum creatinine in nondiabetes - Pattaro et al., 2016	MR Egger	3	-0.0423336	0.0693548	0.651116
Accelerometer based sleep duration - Jones et al., 2019	eGFR based on serum creatinine in nondiabetes - Pattaro et al., 2016	Weighted median	3	-0.0413278	0.0244568	0.0910606
Accelerometer based sleep duration - Jones et al., 2019	eGFR based on serum creatinine in nondiabetes - Pattaro et al., 2016	Inverse variance weighted	3	-0.0364038	0.0193158	0.0594754
Accelerometer based sleep duration - Jones et al., 2019	eGFR based on serum creatinine in nondiabetes - Pattaro et al., 2016	Simple mode	3	-0.0515879	0.028428	0.211236
Accelerometer based sleep duration - Jones et al., 2019	eGFR based on serum creatinine in nondiabetes - Pattaro et al., 2016	Weighted mode	3	-0.0492704	0.0305548	0.248176
Accelerometer based sleep duration - Jones et al., 2019	eGFR based on serum creatinine - Pattaro et al., 2016	MR Egger	3	-0.0468459	0.0638173	0.596878
Accelerometer based sleep duration - Jones et al., 2019	eGFR based on serum creatinine - Pattaro et al., 2016	Weighted median	3	-0.0440653	0.0237385	0.0634136
Accelerometer based sleep duration - Jones et al., 2019	eGFR based on serum creatinine - Pattaro et al., 2016	Inverse variance weighted	3	-0.0332231	0.0188313	0.0776902
Accelerometer based sleep duration - Jones et al., 2019	eGFR based on serum creatinine - Pattaro et al., 2016	Simple mode	3	-0.047295	0.0311015	0.267727
Accelerometer based sleep duration - Jones et al., 2019	eGFR based on serum creatinine - Pattaro et al., 2016	Weighted mode	3	-0.0467547	0.0292176	0.250686
Accelerometer based sleep duration - Jones et al., 2019	Autism spectrum disorder - Grove et al., 2019	MR Egger	7	0.189524	0.514831	0.727849
Accelerometer based sleep duration - Jones et al., 2019	Autism spectrum disorder - Grove et al., 2019	Weighted median	7	0.0115468	0.214043	0.956978
Accelerometer based sleep duration - Jones et al., 2019	Autism spectrum disorder - Grove et al., 2019	Inverse variance weighted	7	0.0777489	0.191697	0.68505
Accelerometer based sleep duration - Jones et al., 2019	Autism spectrum disorder - Grove et al., 2019	Simple mode	7	0.345352	0.383285	0.402288
Accelerometer based sleep duration - Jones et al., 2019	Autism spectrum disorder - Grove et al., 2019	Weighted mode	7	0.0874598	0.325557	0.7972
Snoring adjust BMI - Campos et al., 2020	Schizophrenia - Lam et al., 2019	MR Egger	31	0.0333188	2.7266	0.990334
Snoring adjust BMI - Campos et al., 2020	Schizophrenia - Lam et al., 2019	Weighted median	31	-0.489406	0.500446	0.328105
Snoring adjust BMI - Campos et al., 2020	Schizophrenia - Lam et al., 2019	Inverse variance weighted	31	-0.549923	0.477814	0.249768
Snoring adjust BMI - Campos et al., 2020	Schizophrenia - Lam et al., 2019	Simple mode	31	-1.20959	1.11654	0.287287
Snoring adjust BMI - Campos et al., 2020	Schizophrenia - Lam et al., 2019	Weighted mode	31	-0.618467	0.954052	0.521753
Snoring adjust BMI - Campos et al., 2020	Type 2 diabetes - FinnGen	MR Egger	24	-1.77167	2.16107	0.421117
Snoring adjust BMI - Campos et al., 2020	Type 2 diabetes - FinnGen	Weighted median	24	-0.188879	0.355604	0.595314
Snoring adjust BMI - Campos et al., 2020	Type 2 diabetes - FinnGen	Inverse variance weighted	24	-0.0903694	0.418072	0.828865
Snoring adjust BMI - Campos et al., 2020	Type 2 diabetes - FinnGen	Simple mode	24	-0.0851356	0.686044	0.902317
Snoring adjust BMI - Campos et al., 2020	Type 2 diabetes - FinnGen	Weighted mode	24	-0.0563339	0.585125	0.924135
Snoring adjust BMI - Campos et al., 2020	Type 2 diabetes - Cai et al., 2020	MR Egger	26	-8.82874	4.785	0.0774004
Snoring adjust BMI - Campos et al., 2020	Type 2 diabetes - Cai et al., 2020	Weighted median	26	0.912835	1.02298	0.372218
Snoring adjust BMI - Campos et al., 2020	Type 2 diabetes - Cai et al., 2020	Inverse variance weighted	26	0.408309	0.918607	0.65669
Snoring adjust BMI - Campos et al., 2020	Type 2 diabetes - Cai et al., 2020	Simple mode	26	2.43607	2.73973	0.382392
Snoring adjust BMI - Campos et al., 2020	Type 2 diabetes - Cai et al., 2020	Weighted mode	26	2.3783	2.89973	0.419865
Snoring adjust BMI - Campos et al., 2020	Schizophrenia - Trubetskoy et al., 2022	MR Egger	26	-2.08925	3.09741	0.50643
Snoring adjust BMI - Campos et al., 2020	Schizophrenia - Trubetskoy et al., 2022	Weighted median	26	-0.341039	0.416994	0.413442
Snoring adjust BMI - Campos et al., 2020	Schizophrenia - Trubetskoy et al., 2022	Inverse variance weighted	26	-0.264115	0.55504	0.634182
Snoring adjust BMI - Campos et al., 2020	Schizophrenia - Trubetskoy et al., 2022	Simple mode	26	-0.36846	0.721353	0.61398
Snoring adjust BMI - Campos et al., 2020	Schizophrenia - Trubetskoy et al., 2022	Weighted mode	26	-0.408265	0.669038	0.547219
Snoring - Campos et al., 2020	Coronary artery disease - Schunkert et al., 2011	MR Egger	21	2.30261	2.86742	0.431892
Snoring - Campos et al., 2020	Coronary artery disease - Schunkert et al., 2011	Weighted median	21	1.52273	0.714915	0.0331757
Snoring - Campos et al., 2020	Coronary artery disease - Schunkert et al., 2011	Inverse variance weighted	21	1.28265	0.562041	0.0224815
Snoring - Campos et al., 2020	Coronary artery disease - Schunkert et al., 2011	Simple mode	21	1.67424	1.20749	0.180842
Snoring - Campos et al., 2020	Coronary artery disease - Schunkert et al., 2011	Weighted mode	21	1.71016	1.1226	0.143316
Snoring - Campos et al., 2020	Depression - Als et al., 2023	MR Egger	3	3.14824	6.84012	0.725392
Snoring - Campos et al., 2020	Depression - Als et al., 2023	Weighted median	3	0.176897	0.406156	0.663172
Snoring - Campos et al., 2020	Depression - Als et al., 2023	Inverse variance weighted	3	0.205839	0.342773	0.548166
Snoring - Campos et al., 2020	Depression - Als et al., 2023	Simple mode	3	0.0998416	0.472634	0.852266
Snoring - Campos et al., 2020	Depression - Als et al., 2023	Weighted mode	3	0.133312	0.457948	0.798383
Snoring - Campos et al., 2020	Schizophrenia - Lam et al., 2019	MR Egger	36	-1.19047	2.36356	0.617738
Snoring - Campos et al., 2020	Schizophrenia - Lam et al., 2019	Weighted median	36	-0.231676	0.425569	0.586172
Snoring - Campos et al., 2020	Schizophrenia - Lam et al., 2019	Inverse variance weighted	36	-0.656106	0.447169	0.14231
Snoring - Campos et al., 2020	Schizophrenia - Lam et al., 2019	Simple mode	36	0.268921	0.843326	0.751712
Snoring - Campos et al., 2020	Schizophrenia - Lam et al., 2019	Weighted mode	36	0.184525	0.753432	0.807954
Snoring - Campos et al., 2020	Asthma - FinnGen	MR Egger	31	1.13958	2.59082	0.663304
Snoring - Campos et al., 2020	Asthma - FinnGen	Weighted median	31	0.282536	0.472447	0.549821
Snoring - Campos et al., 2020	Asthma - FinnGen	Inverse variance weighted	31	0.7252	0.535833	0.175926
Snoring - Campos et al., 2020	Asthma - FinnGen	Simple mode	31	-0.180484	1.02871	0.861907
Snoring - Campos et al., 2020	Asthma - FinnGen	Weighted mode	31	-0.0669285	0.874658	0.939514
Snoring - Campos et al., 2020	Depression - FinnGen	MR Egger	31	-0.616109	1.4873	0.681742
Snoring - Campos et al., 2020	Depression - FinnGen	Weighted median	31	-0.0906491	0.320273	0.777149
Snoring - Campos et al., 2020	Depression - FinnGen	Inverse variance weighted	31	-0.092334	0.307808	0.764198
Snoring - Campos et al., 2020	Depression - FinnGen	Simple mode	31	-0.498485	0.640727	0.442662
Snoring - Campos et al., 2020	Depression - FinnGen	Weighted mode	31	-0.369501	0.611259	0.550061
Snoring - Campos et al., 2020	Coronary atherosclerosis - FinnGen	MR Egger	31	-1.17197	1.47351	0.432868
Snoring - Campos et al., 2020	Coronary atherosclerosis - FinnGen	Weighted median	31	0.440519	0.336482	0.190469
Snoring - Campos et al., 2020	Coronary atherosclerosis - FinnGen	Inverse variance weighted	31	0.269676	0.309727	0.383924
Snoring - Campos et al., 2020	Coronary atherosclerosis - FinnGen	Simple mode	31	0.265189	0.737249	0.721591
Snoring - Campos et al., 2020	Coronary atherosclerosis - FinnGen	Weighted mode	31	0.288301	0.781194	0.714681
Snoring - Campos et al., 2020	Hypertension - FinnGen	MR Egger	31	-0.438034	1.69259	0.797622
Snoring - Campos et al., 2020	Hypertension - FinnGen	Weighted median	31	0.379602	0.265573	0.152898
Snoring - Campos et al., 2020	Hypertension - FinnGen	Inverse variance weighted	31	0.676236	0.352496	0.0550575
Snoring - Campos et al., 2020	Hypertension - FinnGen	Simple mode	31	0.499966	0.568384	0.386053
Snoring - Campos et al., 2020	Hypertension - FinnGen	Weighted mode	31	0.214388	0.478822	0.657558
Snoring - Campos et al., 2020	Myocardial infarction - FinnGen	MR Egger	31	-0.496004	2.06079	0.811492
Snoring - Campos et al., 2020	Myocardial infarction - FinnGen	Weighted median	31	0.0185097	0.468219	0.968466
Snoring - Campos et al., 2020	Myocardial infarction - FinnGen	Inverse variance weighted	31	0.373376	0.427102	0.382004
Snoring - Campos et al., 2020	Myocardial infarction - FinnGen	Simple mode	31	0.125881	0.95797	0.896333
Snoring - Campos et al., 2020	Myocardial infarction - FinnGen	Weighted mode	31	0.0954898	0.880472	0.914359
Snoring - Campos et al., 2020	Idiopathic pulmonary fibrosis - FinnGen	MR Egger	31	2.05338	5.18654	0.695072
Snoring - Campos et al., 2020	Idiopathic pulmonary fibrosis - FinnGen	Weighted median	31	0.340299	1.17791	0.772657
Snoring - Campos et al., 2020	Idiopathic pulmonary fibrosis - FinnGen	Inverse variance weighted	31	-1.08875	1.08121	0.313945
Snoring - Campos et al., 2020	Idiopathic pulmonary fibrosis - FinnGen	Simple mode	31	0.20739	1.98854	0.917632
Snoring - Campos et al., 2020	Idiopathic pulmonary fibrosis - FinnGen	Weighted mode	31	0.623818	1.72086	0.719517
Snoring - Campos et al., 2020	Chronic Obstructive Pulmonary Disease - FinnGen	MR Egger	31	-0.761027	1.79035	0.673923
Snoring - Campos et al., 2020	Chronic Obstructive Pulmonary Disease - FinnGen	Weighted median	31	-0.323122	0.463796	0.485996
Snoring - Campos et al., 2020	Chronic Obstructive Pulmonary Disease - FinnGen	Inverse variance weighted	31	0.462897	0.372959	0.214551
Snoring - Campos et al., 2020	Chronic Obstructive Pulmonary Disease - FinnGen	Simple mode	31	-0.507891	1.03897	0.628509
Snoring - Campos et al., 2020	Chronic Obstructive Pulmonary Disease - FinnGen	Weighted mode	31	-0.650276	0.943166	0.495832
Snoring - Campos et al., 2020	Acute renal failure - FinnGen	MR Egger	31	-2.22457	2.58681	0.396862
Snoring - Campos et al., 2020	Acute renal failure - FinnGen	Weighted median	31	1.37222	0.745474	0.0656612
Snoring - Campos et al., 2020	Acute renal failure - FinnGen	Inverse variance weighted	31	1.14037	0.550805	0.0384176
Snoring - Campos et al., 2020	Acute renal failure - FinnGen	Simple mode	31	2.53323	1.56736	0.116512
Snoring - Campos et al., 2020	Acute renal failure - FinnGen	Weighted mode	31	2.53323	1.74642	0.157288
Snoring - Campos et al., 2020	Renal failure - FinnGen	MR Egger	31	-1.09439	2.13936	0.612838
Snoring - Campos et al., 2020	Renal failure - FinnGen	Weighted median	31	1.21316	0.504954	0.0162828
Snoring - Campos et al., 2020	Renal failure - FinnGen	Inverse variance weighted	31	0.614692	0.446886	0.168976
Snoring - Campos et al., 2020	Renal failure - FinnGen	Simple mode	31	1.29182	1.14777	0.2693
Snoring - Campos et al., 2020	Renal failure - FinnGen	Weighted mode	31	1.38089	1.05004	0.198444
Snoring - Campos et al., 2020	Nonalcoholic fatty liver disease - FinnGen	MR Egger	31	-4.39426	4.0569	0.287663
Snoring - Campos et al., 2020	Nonalcoholic fatty liver disease - FinnGen	Weighted median	31	-0.196526	1.17565	0.867241
Snoring - Campos et al., 2020	Nonalcoholic fatty liver disease - FinnGen	Inverse variance weighted	31	0.252408	0.857314	0.76844
Snoring - Campos et al., 2020	Nonalcoholic fatty liver disease - FinnGen	Simple mode	31	-0.675559	2.4404	0.783815
Snoring - Campos et al., 2020	Nonalcoholic fatty liver disease - FinnGen	Weighted mode	31	-1.08542	2.28341	0.637981
Snoring - Campos et al., 2020	Type 1 diabetes - FinnGen	MR Egger	31	-0.705749	3.17087	0.825428
Snoring - Campos et al., 2020	Type 1 diabetes - FinnGen	Weighted median	31	-1.51511	0.897355	0.0913317
Snoring - Campos et al., 2020	Type 1 diabetes - FinnGen	Inverse variance weighted	31	-1.45412	0.655483	0.0265282
Snoring - Campos et al., 2020	Type 1 diabetes - FinnGen	Simple mode	31	-1.04745	1.7439	0.552594
Snoring - Campos et al., 2020	Type 1 diabetes - FinnGen	Weighted mode	31	-1.15023	1.60284	0.478545
Snoring - Campos et al., 2020	Type 2 diabetes - FinnGen	MR Egger	31	-4.05701	3.07825	0.197834
Snoring - Campos et al., 2020	Type 2 diabetes - FinnGen	Weighted median	31	0.231858	0.316013	0.463133
Snoring - Campos et al., 2020	Type 2 diabetes - FinnGen	Inverse variance weighted	31	1.24794	0.668505	0.0619357
Snoring - Campos et al., 2020	Type 2 diabetes - FinnGen	Simple mode	31	0.112081	0.580018	0.848075
Snoring - Campos et al., 2020	Type 2 diabetes - FinnGen	Weighted mode	31	0.00663775	0.451609	0.98837
Snoring - Campos et al., 2020	Type 2 diabetes - Cai et al., 2020	MR Egger	32	-5.25458	4.00728	0.199718
Snoring - Campos et al., 2020	Type 2 diabetes - Cai et al., 2020	Weighted median	32	1.35154	0.88612	0.1272
Snoring - Campos et al., 2020	Type 2 diabetes - Cai et al., 2020	Inverse variance weighted	32	0.969859	0.80163	0.226333
Snoring - Campos et al., 2020	Type 2 diabetes - Cai et al., 2020	Simple mode	32	2.2152	2.21134	0.324222
Snoring - Campos et al., 2020	Type 2 diabetes - Cai et al., 2020	Weighted mode	32	2.2152	2.58155	0.39743
Snoring - Campos et al., 2020	Blood urea nitrogen - Dennis et al., 2021	MR Egger	19	0.225198	0.995637	0.823755
Snoring - Campos et al., 2020	Blood urea nitrogen - Dennis et al., 2021	Weighted median	19	0.0366752	0.237516	0.877285
Snoring - Campos et al., 2020	Blood urea nitrogen - Dennis et al., 2021	Inverse variance weighted	19	0.200817	0.208607	0.33572
Snoring - Campos et al., 2020	Blood urea nitrogen - Dennis et al., 2021	Simple mode	19	0.108672	0.444313	0.809544
Snoring - Campos et al., 2020	Blood urea nitrogen - Dennis et al., 2021	Weighted mode	19	0.0761068	0.430587	0.861677
Snoring - Campos et al., 2020	Type 1 diabetes - Robertson et al., 2021	MR Egger	3	-2.76257	7.80121	0.783332
Snoring - Campos et al., 2020	Type 1 diabetes - Robertson et al., 2021	Weighted median	3	-2.85915	1.7324	0.0988611
Snoring - Campos et al., 2020	Type 1 diabetes - Robertson et al., 2021	Inverse variance weighted	3	-2.66092	1.45891	0.068166
Snoring - Campos et al., 2020	Type 1 diabetes - Robertson et al., 2021	Simple mode	3	-3.7553	2.34157	0.249962
Snoring - Campos et al., 2020	Type 1 diabetes - Robertson et al., 2021	Weighted mode	3	-3.46503	2.18741	0.254029
Snoring - Campos et al., 2020	Schizophrenia - Trubetskoy et al., 2022	MR Egger	32	-1.57892	2.49178	0.531111
Snoring - Campos et al., 2020	Schizophrenia - Trubetskoy et al., 2022	Weighted median	32	-0.370623	0.355116	0.29664
Snoring - Campos et al., 2020	Schizophrenia - Trubetskoy et al., 2022	Inverse variance weighted	32	-0.825914	0.485581	0.0889659
Snoring - Campos et al., 2020	Schizophrenia - Trubetskoy et al., 2022	Simple mode	32	-0.365535	0.564697	0.522195
Snoring - Campos et al., 2020	Schizophrenia - Trubetskoy et al., 2022	Weighted mode	32	-0.365535	0.596161	0.544252
Snoring - Campos et al., 2020	FEV1/FVC - Shrine et al., 2019b	MR Egger	32	-0.330769	0.836051	0.695175
Snoring - Campos et al., 2020	FEV1/FVC - Shrine et al., 2019b	Weighted median	32	-0.176311	0.203876	0.387152
Snoring - Campos et al., 2020	FEV1/FVC - Shrine et al., 2019b	Inverse variance weighted	32	-0.152614	0.164909	0.354735
Snoring - Campos et al., 2020	FEV1/FVC - Shrine et al., 2019b	Simple mode	32	-0.365977	0.414004	0.383505
Snoring - Campos et al., 2020	FEV1/FVC - Shrine et al., 2019b	Weighted mode	32	-0.380023	0.393641	0.341813
Snoring - Campos et al., 2020	FEV1 - Shrine et al., 2019b	MR Egger	32	-0.0695526	1.48207	0.962881
Snoring - Campos et al., 2020	FEV1 - Shrine et al., 2019b	Weighted median	32	-0.139958	0.236315	0.553682
Snoring - Campos et al., 2020	FEV1 - Shrine et al., 2019b	Inverse variance weighted	32	-0.291557	0.291981	0.318014
Snoring - Campos et al., 2020	FEV1 - Shrine et al., 2019b	Simple mode	32	0.0485978	0.47651	0.919424
Snoring - Campos et al., 2020	FEV1 - Shrine et al., 2019b	Weighted mode	32	-0.0607463	0.39438	0.878585
Snoring - Campos et al., 2020	FVC - Shrine et al., 2019b	MR Egger	32	0.261162	1.38571	0.851779
Snoring - Campos et al., 2020	FVC - Shrine et al., 2019b	Weighted median	32	-0.107193	0.238133	0.65261
Snoring - Campos et al., 2020	FVC - Shrine et al., 2019b	Inverse variance weighted	32	-0.158326	0.273421	0.562551
Snoring - Campos et al., 2020	FVC - Shrine et al., 2019b	Simple mode	32	-0.0609878	0.449391	0.892926
Snoring - Campos et al., 2020	FVC - Shrine et al., 2019b	Weighted mode	32	-0.123029	0.406246	0.764032
Chronotype - Jones et al., 2019a	Blood urea nitrogen - Wuttke et al., 2019	MR Egger	175	0.00127417	0.0175486	0.942202
Chronotype - Jones et al., 2019a	Blood urea nitrogen - Wuttke et al., 2019	Weighted median	175	0.00499839	0.00578595	0.387652
Chronotype - Jones et al., 2019a	Blood urea nitrogen - Wuttke et al., 2019	Inverse variance weighted	175	0.012981	0.00548027	0.0178512
Chronotype - Jones et al., 2019a	Blood urea nitrogen - Wuttke et al., 2019	Simple mode	175	-0.000558972	0.0180882	0.975383
Chronotype - Jones et al., 2019a	Blood urea nitrogen - Wuttke et al., 2019	Weighted mode	175	-0.00207053	0.0161382	0.89806
Chronotype - Jones et al., 2019a	Depression - Als et al., 2023	MR Egger	19	-0.753277	0.486404	0.139877
Chronotype - Jones et al., 2019a	Depression - Als et al., 2023	Weighted median	19	-0.105385	0.103126	0.306823
Chronotype - Jones et al., 2019a	Depression - Als et al., 2023	Inverse variance weighted	19	0.0725491	0.120323	0.546539
Chronotype - Jones et al., 2019a	Depression - Als et al., 2023	Simple mode	19	-0.232708	0.193121	0.243811
Chronotype - Jones et al., 2019a	Depression - Als et al., 2023	Weighted mode	19	-0.219744	0.131734	0.112601
Chronotype - Jones et al., 2019a	Schizophrenia - Lam et al., 2019	MR Egger	176	0.0298835	0.274408	0.913406
Chronotype - Jones et al., 2019a	Schizophrenia - Lam et al., 2019	Weighted median	176	-0.016825	0.0839946	0.841238
Chronotype - Jones et al., 2019a	Schizophrenia - Lam et al., 2019	Inverse variance weighted	176	-0.141002	0.0848885	0.0967087
Chronotype - Jones et al., 2019a	Schizophrenia - Lam et al., 2019	Simple mode	176	0.00120283	0.264839	0.996381
Chronotype - Jones et al., 2019a	Schizophrenia - Lam et al., 2019	Weighted mode	176	-0.016671	0.194254	0.931707
Chronotype - Jones et al., 2019a	Depression - FinnGen	MR Egger	168	-0.164644	0.157548	0.297524
Chronotype - Jones et al., 2019a	Depression - FinnGen	Weighted median	168	-0.0398374	0.0556713	0.474249
Chronotype - Jones et al., 2019a	Depression - FinnGen	Inverse variance weighted	168	-0.0649558	0.0516365	0.208412
Chronotype - Jones et al., 2019a	Depression - FinnGen	Simple mode	168	0.0992295	0.185763	0.593933
Chronotype - Jones et al., 2019a	Depression - FinnGen	Weighted mode	168	0.0561978	0.15211	0.712257
Chronotype - Jones et al., 2019a	Senile cataract - FinnGen	MR Egger	168	0.257827	0.122075	0.03618
Chronotype - Jones et al., 2019a	Senile cataract - FinnGen	Weighted median	168	0.0594415	0.052362	0.25629
Chronotype - Jones et al., 2019a	Senile cataract - FinnGen	Inverse variance weighted	168	0.0570818	0.0403457	0.157122
Chronotype - Jones et al., 2019a	Senile cataract - FinnGen	Simple mode	168	-0.021463	0.176066	0.903122
Chronotype - Jones et al., 2019a	Senile cataract - FinnGen	Weighted mode	168	0.27751	0.204395	0.176386
Chronotype - Jones et al., 2019a	Acute renal failure - FinnGen	MR Egger	168	0.343654	0.262031	0.1915
Chronotype - Jones et al., 2019a	Acute renal failure - FinnGen	Weighted median	168	0.00626804	0.117719	0.957536
Chronotype - Jones et al., 2019a	Acute renal failure - FinnGen	Inverse variance weighted	168	0.00177089	0.0863238	0.983633
Chronotype - Jones et al., 2019a	Acute renal failure - FinnGen	Simple mode	168	-0.214845	0.350374	0.540586
Chronotype - Jones et al., 2019a	Acute renal failure - FinnGen	Weighted mode	168	-0.179841	0.301392	0.551514
Chronotype - Jones et al., 2019a	Renal failure - FinnGen	MR Egger	168	0.158479	0.173612	0.36265
Chronotype - Jones et al., 2019a	Renal failure - FinnGen	Weighted median	168	0.033909	0.0800149	0.671724
Chronotype - Jones et al., 2019a	Renal failure - FinnGen	Inverse variance weighted	168	0.046554	0.0568983	0.413244
Chronotype - Jones et al., 2019a	Renal failure - FinnGen	Simple mode	168	0.0434266	0.267581	0.871271
Chronotype - Jones et al., 2019a	Renal failure - FinnGen	Weighted mode	168	0.0317848	0.248043	0.898191
Chronotype - Jones et al., 2019a	Type 2 diabetes - FinnGen	MR Egger	168	0.202786	0.194433	0.298483
Chronotype - Jones et al., 2019a	Type 2 diabetes - FinnGen	Weighted median	168	-0.0852301	0.0473444	0.0718269
Chronotype - Jones et al., 2019a	Type 2 diabetes - FinnGen	Inverse variance weighted	168	0.0246857	0.0638216	0.69891
Chronotype - Jones et al., 2019a	Type 2 diabetes - FinnGen	Simple mode	168	-0.238251	0.149711	0.113409
Chronotype - Jones et al., 2019a	Type 2 diabetes - FinnGen	Weighted mode	168	-0.222679	0.132297	0.0942084
Chronotype - Jones et al., 2019a	Type 2 diabetes - Cai et al., 2020	MR Egger	176	-0.0714293	0.303296	0.81409
Chronotype - Jones et al., 2019a	Type 2 diabetes - Cai et al., 2020	Weighted median	176	-0.106413	0.121754	0.382118
Chronotype - Jones et al., 2019a	Type 2 diabetes - Cai et al., 2020	Inverse variance weighted	176	0.0305936	0.0947523	0.746787
Chronotype - Jones et al., 2019a	Type 2 diabetes - Cai et al., 2020	Simple mode	176	-0.324594	0.368992	0.38024
Chronotype - Jones et al., 2019a	Type 2 diabetes - Cai et al., 2020	Weighted mode	176	-0.324594	0.379984	0.394145
Chronotype - Jones et al., 2019a	Blood urea nitrogen - Dennis et al., 2021	MR Egger	113	-0.049201	0.0778032	0.52844
Chronotype - Jones et al., 2019a	Blood urea nitrogen - Dennis et al., 2021	Weighted median	113	-0.0245089	0.0362676	0.49918
Chronotype - Jones et al., 2019a	Blood urea nitrogen - Dennis et al., 2021	Inverse variance weighted	113	0.0214646	0.0284066	0.449877
Chronotype - Jones et al., 2019a	Blood urea nitrogen - Dennis et al., 2021	Simple mode	113	-0.0615598	0.0961058	0.523128
Chronotype - Jones et al., 2019a	Blood urea nitrogen - Dennis et al., 2021	Weighted mode	113	-0.0485237	0.0761337	0.525199
Chronotype - Jones et al., 2019a	Autism spectrum disorder - Grove et al., 2019	MR Egger	174	0.152777	0.223581	0.495325
Chronotype - Jones et al., 2019a	Autism spectrum disorder - Grove et al., 2019	Weighted median	174	-0.1076	0.0933181	0.248893
Chronotype - Jones et al., 2019a	Autism spectrum disorder - Grove et al., 2019	Inverse variance weighted	174	-0.16521	0.0698026	0.0179418
Chronotype - Jones et al., 2019a	Autism spectrum disorder - Grove et al., 2019	Simple mode	174	-0.0778898	0.274655	0.777062
Chronotype - Jones et al., 2019a	Autism spectrum disorder - Grove et al., 2019	Weighted mode	174	0.067937	0.239475	0.776986
Chronotype - Jones et al., 2019a	Schizophrenia - Trubetskoy et al., 2022	MR Egger	176	-0.105383	0.236392	0.656297
Chronotype - Jones et al., 2019a	Schizophrenia - Trubetskoy et al., 2022	Weighted median	176	-0.0236426	0.0646133	0.714433
Chronotype - Jones et al., 2019a	Schizophrenia - Trubetskoy et al., 2022	Inverse variance weighted	176	-0.130391	0.0734636	0.0759126
Chronotype - Jones et al., 2019a	Schizophrenia - Trubetskoy et al., 2022	Simple mode	176	0.0905622	0.193006	0.639497
Chronotype - Jones et al., 2019a	Schizophrenia - Trubetskoy et al., 2022	Weighted mode	176	0.106389	0.138606	0.44378
Chronotype - Jones et al., 2019a	FEV1 - Shrine et al., 2019b	MR Egger	176	-0.133696	0.0873675	0.127765
Chronotype - Jones et al., 2019a	FEV1 - Shrine et al., 2019b	Weighted median	176	-0.0299531	0.036091	0.406578
Chronotype - Jones et al., 2019a	FEV1 - Shrine et al., 2019b	Inverse variance weighted	176	-0.0168355	0.0275617	0.541313
Chronotype - Jones et al., 2019a	FEV1 - Shrine et al., 2019b	Simple mode	176	-0.0414745	0.103985	0.69049
Chronotype - Jones et al., 2019a	FEV1 - Shrine et al., 2019b	Weighted mode	176	-0.0468922	0.0940818	0.618814
Chronotype - Jones et al., 2019a	FVC - Shrine et al., 2019b	MR Egger	176	-0.0600289	0.0876176	0.494177
Chronotype - Jones et al., 2019a	FVC - Shrine et al., 2019b	Weighted median	176	-0.0384094	0.0362492	0.28933
Chronotype - Jones et al., 2019a	FVC - Shrine et al., 2019b	Inverse variance weighted	176	0.00328303	0.0275184	0.905035
Chronotype - Jones et al., 2019a	FVC - Shrine et al., 2019b	Simple mode	176	-0.112952	0.115341	0.328792
Chronotype - Jones et al., 2019a	FVC - Shrine et al., 2019b	Weighted mode	176	-0.0824454	0.106125	0.438283
Chronotype - Jones et al., 2019a	Peak expiratory flow - Shrine et al., 2019b	MR Egger	176	-0.193186	0.127993	0.133023
Chronotype - Jones et al., 2019a	Peak expiratory flow - Shrine et al., 2019b	Weighted median	176	0.0208257	0.0583838	0.721314
Chronotype - Jones et al., 2019a	Peak expiratory flow - Shrine et al., 2019b	Inverse variance weighted	176	0.0286225	0.0409911	0.485013
Chronotype - Jones et al., 2019a	Peak expiratory flow - Shrine et al., 2019b	Simple mode	176	0.203709	0.172907	0.240342
Chronotype - Jones et al., 2019a	Peak expiratory flow - Shrine et al., 2019b	Weighted mode	176	-0.131579	0.163074	0.420838
Chronotype - Jones et al., 2016	Blood urea nitrogen - Wuttke et al., 2019	MR Egger	9	-0.0265367	0.0568274	0.654707
Chronotype - Jones et al., 2016	Blood urea nitrogen - Wuttke et al., 2019	Weighted median	9	-0.0209324	0.017403	0.229054
Chronotype - Jones et al., 2016	Blood urea nitrogen - Wuttke et al., 2019	Inverse variance weighted	9	-0.0102616	0.0167324	0.539693
Chronotype - Jones et al., 2016	Blood urea nitrogen - Wuttke et al., 2019	Simple mode	9	-0.0193213	0.0289457	0.523236
Chronotype - Jones et al., 2016	Blood urea nitrogen - Wuttke et al., 2019	Weighted mode	9	-0.0273047	0.026982	0.341181
Chronotype - Jones et al., 2016	Schizophrenia - Lam et al., 2019	MR Egger	11	-0.332161	0.757296	0.671281
Chronotype - Jones et al., 2016	Schizophrenia - Lam et al., 2019	Weighted median	11	-0.299507	0.212055	0.157831
Chronotype - Jones et al., 2016	Schizophrenia - Lam et al., 2019	Inverse variance weighted	11	-0.15417	0.20885	0.460404
Chronotype - Jones et al., 2016	Schizophrenia - Lam et al., 2019	Simple mode	11	-0.330989	0.388974	0.41472
Chronotype - Jones et al., 2016	Schizophrenia - Lam et al., 2019	Weighted mode	11	-0.330989	0.351011	0.367925
Chronotype - Jones et al., 2016	Depression - FinnGen	MR Egger	10	-0.131967	0.487898	0.793637
Chronotype - Jones et al., 2016	Depression - FinnGen	Weighted median	10	-0.421525	0.141893	0.00297101
Chronotype - Jones et al., 2016	Depression - FinnGen	Inverse variance weighted	10	-0.365632	0.13121	0.00532593
Chronotype - Jones et al., 2016	Depression - FinnGen	Simple mode	10	-0.491271	0.188391	0.0283766
Chronotype - Jones et al., 2016	Depression - FinnGen	Weighted mode	10	-0.526945	0.183544	0.0184484
Chronotype - Jones et al., 2016	Coronary atherosclerosis - FinnGen	MR Egger	10	0.161904	0.440846	0.722953
Chronotype - Jones et al., 2016	Coronary atherosclerosis - FinnGen	Weighted median	10	0.0170928	0.150326	0.909472
Chronotype - Jones et al., 2016	Coronary atherosclerosis - FinnGen	Inverse variance weighted	10	0.135184	0.117103	0.248334
Chronotype - Jones et al., 2016	Coronary atherosclerosis - FinnGen	Simple mode	10	-0.025554	0.232125	0.914756
Chronotype - Jones et al., 2016	Coronary atherosclerosis - FinnGen	Weighted mode	10	-0.0453966	0.212288	0.835434
Chronotype - Jones et al., 2016	Acute renal failure - FinnGen	MR Egger	10	0.513051	0.978845	0.61439
Chronotype - Jones et al., 2016	Acute renal failure - FinnGen	Weighted median	10	0.248144	0.338194	0.463111
Chronotype - Jones et al., 2016	Acute renal failure - FinnGen	Inverse variance weighted	10	0.138912	0.263401	0.597931
Chronotype - Jones et al., 2016	Acute renal failure - FinnGen	Simple mode	10	0.256468	0.603433	0.680806
Chronotype - Jones et al., 2016	Acute renal failure - FinnGen	Weighted mode	10	0.272951	0.605151	0.662627
Chronotype - Jones et al., 2016	Renal failure - FinnGen	MR Egger	10	0.503698	0.578197	0.409051
Chronotype - Jones et al., 2016	Renal failure - FinnGen	Weighted median	10	0.366273	0.226123	0.105276
Chronotype - Jones et al., 2016	Renal failure - FinnGen	Inverse variance weighted	10	0.160907	0.163745	0.325771
Chronotype - Jones et al., 2016	Renal failure - FinnGen	Simple mode	10	0.534557	0.406705	0.221233
Chronotype - Jones et al., 2016	Renal failure - FinnGen	Weighted mode	10	0.504392	0.40131	0.240441
Chronotype - Jones et al., 2016	Type 2 diabetes - FinnGen	MR Egger	10	1.28265	0.742389	0.122302
Chronotype - Jones et al., 2016	Type 2 diabetes - FinnGen	Weighted median	10	0.125908	0.149793	0.400602
Chronotype - Jones et al., 2016	Type 2 diabetes - FinnGen	Inverse variance weighted	10	0.230141	0.22234	0.30063
Chronotype - Jones et al., 2016	Type 2 diabetes - FinnGen	Simple mode	10	0.10151	0.205625	0.633367
Chronotype - Jones et al., 2016	Type 2 diabetes - FinnGen	Weighted mode	10	0.0600109	0.176084	0.741069
Chronotype - Jones et al., 2016	Type 2 diabetes - Cai et al., 2020	MR Egger	10	-0.499527	1.14656	0.674589
Chronotype - Jones et al., 2016	Type 2 diabetes - Cai et al., 2020	Weighted median	10	0.394432	0.387548	0.308791
Chronotype - Jones et al., 2016	Type 2 diabetes - Cai et al., 2020	Inverse variance weighted	10	0.115852	0.344272	0.736484
Chronotype - Jones et al., 2016	Type 2 diabetes - Cai et al., 2020	Simple mode	10	0.633814	0.689012	0.381626
Chronotype - Jones et al., 2016	Type 2 diabetes - Cai et al., 2020	Weighted mode	10	0.633814	0.7315	0.408744
Chronotype - Jones et al., 2016	Blood urea nitrogen - Dennis et al., 2021	MR Egger	8	-0.100088	0.207267	0.646283
Chronotype - Jones et al., 2016	Blood urea nitrogen - Dennis et al., 2021	Weighted median	8	-0.0487416	0.0897696	0.587155
Chronotype - Jones et al., 2016	Blood urea nitrogen - Dennis et al., 2021	Inverse variance weighted	8	0.00873901	0.0687602	0.898866
Chronotype - Jones et al., 2016	Blood urea nitrogen - Dennis et al., 2021	Simple mode	8	-0.0812746	0.133499	0.561885
Chronotype - Jones et al., 2016	Blood urea nitrogen - Dennis et al., 2021	Weighted mode	8	-0.0780566	0.117641	0.528241
Chronotype - Jones et al., 2016	Autism spectrum disorder - Grove et al., 2019	MR Egger	9	0.180785	0.622051	0.779758
Chronotype - Jones et al., 2016	Autism spectrum disorder - Grove et al., 2019	Weighted median	9	0.152702	0.258499	0.554704
Chronotype - Jones et al., 2016	Autism spectrum disorder - Grove et al., 2019	Inverse variance weighted	9	0.44129	0.194135	0.0230195
Chronotype - Jones et al., 2016	Autism spectrum disorder - Grove et al., 2019	Simple mode	9	0.0806964	0.391877	0.841995
Chronotype - Jones et al., 2016	Autism spectrum disorder - Grove et al., 2019	Weighted mode	9	0.0936133	0.379709	0.811473
Chronotype - Jones et al., 2016	Schizophrenia - Trubetskoy et al., 2022	MR Egger	10	-0.139555	0.804497	0.866592
Chronotype - Jones et al., 2016	Schizophrenia - Trubetskoy et al., 2022	Weighted median	10	-0.167655	0.190476	0.378755
Chronotype - Jones et al., 2016	Schizophrenia - Trubetskoy et al., 2022	Inverse variance weighted	10	-0.237377	0.237131	0.31681
Chronotype - Jones et al., 2016	Schizophrenia - Trubetskoy et al., 2022	Simple mode	10	-0.284879	0.452794	0.544883
Chronotype - Jones et al., 2016	Schizophrenia - Trubetskoy et al., 2022	Weighted mode	10	-0.177491	0.335174	0.609236
Chronotype - Jones et al., 2016	FEV1 - Shrine et al., 2019b	MR Egger	10	-0.416512	0.499323	0.428397
Chronotype - Jones et al., 2016	FEV1 - Shrine et al., 2019b	Weighted median	10	-0.0205492	0.1201	0.864144
Chronotype - Jones et al., 2016	FEV1 - Shrine et al., 2019b	Inverse variance weighted	10	-0.121358	0.148174	0.412775
Chronotype - Jones et al., 2016	FEV1 - Shrine et al., 2019b	Simple mode	10	0.189123	0.215483	0.402944
Chronotype - Jones et al., 2016	FEV1 - Shrine et al., 2019b	Weighted mode	10	0.149003	0.240282	0.550557
Chronotype - Jones et al., 2016	FVC - Shrine et al., 2019b	MR Egger	10	-0.468906	0.397809	0.272377
Chronotype - Jones et al., 2016	FVC - Shrine et al., 2019b	Weighted median	10	-0.0916319	0.121788	0.451819
Chronotype - Jones et al., 2016	FVC - Shrine et al., 2019b	Inverse variance weighted	10	-0.0455954	0.124197	0.713527
Chronotype - Jones et al., 2016	FVC - Shrine et al., 2019b	Simple mode	10	-0.371238	0.313194	0.266239
Chronotype - Jones et al., 2016	FVC - Shrine et al., 2019b	Weighted mode	10	-0.357381	0.237079	0.165969
Sleep duration - Doherty et al., 2018	eGFR based on serum creatinine - Wuttke et al., 2019	MR Egger	11	-8.75007e-05	0.0143111	0.995255
Sleep duration - Doherty et al., 2018	eGFR based on serum creatinine - Wuttke et al., 2019	Weighted median	11	-0.00122571	0.00505767	0.808512
Sleep duration - Doherty et al., 2018	eGFR based on serum creatinine - Wuttke et al., 2019	Inverse variance weighted	11	-0.0017591	0.00438121	0.688045
Sleep duration - Doherty et al., 2018	eGFR based on serum creatinine - Wuttke et al., 2019	Simple mode	11	-0.00680748	0.00805015	0.417531
Sleep duration - Doherty et al., 2018	eGFR based on serum creatinine - Wuttke et al., 2019	Weighted mode	11	-0.00153988	0.00655608	0.819043
Sleep duration - Doherty et al., 2018	Depression - Als et al., 2023	Wald ratio	1	-0.343018	0.142665	0.0162005
Sleep duration - Doherty et al., 2018	Schizophrenia - Lam et al., 2019	MR Egger	11	1.49981	0.788743	0.0896709
Sleep duration - Doherty et al., 2018	Schizophrenia - Lam et al., 2019	Weighted median	11	0.179599	0.169254	0.288633
Sleep duration - Doherty et al., 2018	Schizophrenia - Lam et al., 2019	Inverse variance weighted	11	0.332243	0.273021	0.223638
Sleep duration - Doherty et al., 2018	Schizophrenia - Lam et al., 2019	Simple mode	11	-0.0999812	0.242971	0.689391
Sleep duration - Doherty et al., 2018	Schizophrenia - Lam et al., 2019	Weighted mode	11	0.164288	0.221055	0.474461
Sleep duration - Doherty et al., 2018	Asthma - FinnGen	MR Egger	10	0.254029	0.375016	0.517269
Sleep duration - Doherty et al., 2018	Asthma - FinnGen	Weighted median	10	0.108324	0.144348	0.45299
Sleep duration - Doherty et al., 2018	Asthma - FinnGen	Inverse variance weighted	10	0.0409907	0.125243	0.74345
Sleep duration - Doherty et al., 2018	Asthma - FinnGen	Simple mode	10	0.368568	0.305772	0.258796
Sleep duration - Doherty et al., 2018	Asthma - FinnGen	Weighted mode	10	0.368568	0.29231	0.239056
Sleep duration - Doherty et al., 2018	Depression - FinnGen	MR Egger	10	0.03749	0.212328	0.864237
Sleep duration - Doherty et al., 2018	Depression - FinnGen	Weighted median	10	0.0376371	0.0994127	0.704989
Sleep duration - Doherty et al., 2018	Depression - FinnGen	Inverse variance weighted	10	0.0814901	0.0735156	0.267657
Sleep duration - Doherty et al., 2018	Depression - FinnGen	Simple mode	10	0.0442051	0.13674	0.75387
Sleep duration - Doherty et al., 2018	Depression - FinnGen	Weighted mode	10	0.0463817	0.118036	0.703504
Sleep duration - Doherty et al., 2018	Atrial fibrillation and flutter - FinnGen	MR Egger	10	-0.338942	0.278382	0.258089
Sleep duration - Doherty et al., 2018	Atrial fibrillation and flutter - FinnGen	Weighted median	10	0.00165029	0.134257	0.990193
Sleep duration - Doherty et al., 2018	Atrial fibrillation and flutter - FinnGen	Inverse variance weighted	10	0.051797	0.0963179	0.590735
Sleep duration - Doherty et al., 2018	Atrial fibrillation and flutter - FinnGen	Simple mode	10	0.305648	0.235753	0.227066
Sleep duration - Doherty et al., 2018	Atrial fibrillation and flutter - FinnGen	Weighted mode	10	-0.0735285	0.186883	0.703147
Sleep duration - Doherty et al., 2018	Type 1 diabetes - FinnGen	MR Egger	10	0.123939	0.816299	0.88308
Sleep duration - Doherty et al., 2018	Type 1 diabetes - FinnGen	Weighted median	10	0.315356	0.302774	0.297618
Sleep duration - Doherty et al., 2018	Type 1 diabetes - FinnGen	Inverse variance weighted	10	0.226545	0.265476	0.393463
Sleep duration - Doherty et al., 2018	Type 1 diabetes - FinnGen	Simple mode	10	0.332322	0.457321	0.485897
Sleep duration - Doherty et al., 2018	Type 1 diabetes - FinnGen	Weighted mode	10	0.236926	0.427423	0.59287
Sleep duration - Doherty et al., 2018	eGFR based on serum creatinine in nondiabetes - Pattaro et al., 2016	MR Egger	4	0.658018	0.414325	0.253177
Sleep duration - Doherty et al., 2018	eGFR based on serum creatinine in nondiabetes - Pattaro et al., 2016	Weighted median	4	-0.0186949	0.0200583	0.351322
Sleep duration - Doherty et al., 2018	eGFR based on serum creatinine in nondiabetes - Pattaro et al., 2016	Inverse variance weighted	4	-0.00394327	0.022876	0.863142
Sleep duration - Doherty et al., 2018	eGFR based on serum creatinine in nondiabetes - Pattaro et al., 2016	Simple mode	4	-0.0350597	0.0309744	0.339975
Sleep duration - Doherty et al., 2018	eGFR based on serum creatinine in nondiabetes - Pattaro et al., 2016	Weighted mode	4	-0.0339001	0.0324781	0.37329
Sleep duration - Doherty et al., 2018	eGFR based on serum creatinine - Pattaro et al., 2016	MR Egger	4	0.709125	0.360713	0.188224
Sleep duration - Doherty et al., 2018	eGFR based on serum creatinine - Pattaro et al., 2016	Weighted median	4	-0.0161001	0.0208951	0.440989
Sleep duration - Doherty et al., 2018	eGFR based on serum creatinine - Pattaro et al., 2016	Inverse variance weighted	4	-0.00998159	0.0216222	0.644342
Sleep duration - Doherty et al., 2018	eGFR based on serum creatinine - Pattaro et al., 2016	Simple mode	4	-0.0384419	0.0322757	0.319281
Sleep duration - Doherty et al., 2018	eGFR based on serum creatinine - Pattaro et al., 2016	Weighted mode	4	-0.034611	0.0339967	0.383597
Sleep duration - Doherty et al., 2018	Type 1 diabetes - Robertson et al., 2021	Wald ratio	1	-0.3935	0.586171	0.502026
Sleep duration - Doherty et al., 2018	Autism spectrum disorder - Grove et al., 2019	MR Egger	10	0.919808	0.557936	0.137843
Sleep duration - Doherty et al., 2018	Autism spectrum disorder - Grove et al., 2019	Weighted median	10	-0.0672617	0.217859	0.757519
Sleep duration - Doherty et al., 2018	Autism spectrum disorder - Grove et al., 2019	Inverse variance weighted	10	-0.15915	0.210863	0.450396
Sleep duration - Doherty et al., 2018	Autism spectrum disorder - Grove et al., 2019	Simple mode	10	0.0612793	0.430935	0.890054
Sleep duration - Doherty et al., 2018	Autism spectrum disorder - Grove et al., 2019	Weighted mode	10	0.174456	0.341649	0.621898
Sleep duration - Doherty et al., 2018	Schizophrenia - Trubetskoy et al., 2022	MR Egger	11	1.00699	0.821548	0.251407
Sleep duration - Doherty et al., 2018	Schizophrenia - Trubetskoy et al., 2022	Weighted median	11	0.170025	0.132494	0.1994
Sleep duration - Doherty et al., 2018	Schizophrenia - Trubetskoy et al., 2022	Inverse variance weighted	11	0.405088	0.25302	0.109375
Sleep duration - Doherty et al., 2018	Schizophrenia - Trubetskoy et al., 2022	Simple mode	11	0.0958115	0.154214	0.54831
Sleep duration - Doherty et al., 2018	Schizophrenia - Trubetskoy et al., 2022	Weighted mode	11	0.171	0.138627	0.245585
Sleep duration - Doherty et al., 2018	FEV1/FVC - Shrine et al., 2019b	MR Egger	11	-0.43912	0.206134	0.0619947
Sleep duration - Doherty et al., 2018	FEV1/FVC - Shrine et al., 2019b	Weighted median	11	0.0380062	0.0823459	0.644409
Sleep duration - Doherty et al., 2018	FEV1/FVC - Shrine et al., 2019b	Inverse variance weighted	11	-0.0101281	0.0779881	0.896672
Sleep duration - Doherty et al., 2018	FEV1/FVC - Shrine et al., 2019b	Simple mode	11	0.171684	0.146967	0.269829
Sleep duration - Doherty et al., 2018	FEV1/FVC - Shrine et al., 2019b	Weighted mode	11	0.171684	0.172067	0.341919
Sleep duration - Watanabe et al., 2019	eGFR based on serum creatinine - Wuttke et al., 2019	MR Egger	37	0.00752641	0.0222198	0.736841
Sleep duration - Watanabe et al., 2019	eGFR based on serum creatinine - Wuttke et al., 2019	Weighted median	37	-0.00229795	0.00587754	0.695819
Sleep duration - Watanabe et al., 2019	eGFR based on serum creatinine - Wuttke et al., 2019	Inverse variance weighted	37	-0.00168744	0.00585262	0.7731
Sleep duration - Watanabe et al., 2019	eGFR based on serum creatinine - Wuttke et al., 2019	Simple mode	37	-0.0140604	0.0113189	0.222194
Sleep duration - Watanabe et al., 2019	eGFR based on serum creatinine - Wuttke et al., 2019	Weighted mode	37	-0.00611378	0.00760396	0.426659
Sleep duration - Watanabe et al., 2019	Coronary artery disease - Schunkert et al., 2011	MR Egger	15	-2.20982	2.5418	0.400398
Sleep duration - Watanabe et al., 2019	Coronary artery disease - Schunkert et al., 2011	Weighted median	15	0.200208	0.369796	0.588232
Sleep duration - Watanabe et al., 2019	Coronary artery disease - Schunkert et al., 2011	Inverse variance weighted	15	-0.193859	0.368415	0.598751
Sleep duration - Watanabe et al., 2019	Coronary artery disease - Schunkert et al., 2011	Simple mode	15	0.704686	0.729265	0.350293
Sleep duration - Watanabe et al., 2019	Coronary artery disease - Schunkert et al., 2011	Weighted mode	15	0.646753	0.649078	0.335958
Sleep duration - Watanabe et al., 2019	Bipolar disorder - Mullins et al., 2021	MR Egger	37	-0.158886	0.652118	0.808927
Sleep duration - Watanabe et al., 2019	Bipolar disorder - Mullins et al., 2021	Weighted median	37	-0.028685	0.164647	0.861692
Sleep duration - Watanabe et al., 2019	Bipolar disorder - Mullins et al., 2021	Inverse variance weighted	37	0.154072	0.170616	0.36651
Sleep duration - Watanabe et al., 2019	Bipolar disorder - Mullins et al., 2021	Simple mode	37	0.288274	0.36689	0.437171
Sleep duration - Watanabe et al., 2019	Bipolar disorder - Mullins et al., 2021	Weighted mode	37	-0.0351457	0.245686	0.887047
Sleep duration - Watanabe et al., 2019	Depression - Als et al., 2023	MR Egger	3	-11.3643	1.84735	0.10259
Sleep duration - Watanabe et al., 2019	Depression - Als et al., 2023	Weighted median	3	-0.00875289	0.220382	0.968319
Sleep duration - Watanabe et al., 2019	Depression - Als et al., 2023	Inverse variance weighted	3	-0.746912	0.677611	0.270343
Sleep duration - Watanabe et al., 2019	Depression - Als et al., 2023	Simple mode	3	-0.00420919	0.208756	0.985744
Sleep duration - Watanabe et al., 2019	Depression - Als et al., 2023	Weighted mode	3	9.18066e-05	0.221158	0.999707
Sleep duration - Watanabe et al., 2019	Schizophrenia - Lam et al., 2019	MR Egger	37	-0.414043	0.935174	0.660675
Sleep duration - Watanabe et al., 2019	Schizophrenia - Lam et al., 2019	Weighted median	37	0.344451	0.194607	0.0767305
Sleep duration - Watanabe et al., 2019	Schizophrenia - Lam et al., 2019	Inverse variance weighted	37	0.290699	0.249027	0.243074
Sleep duration - Watanabe et al., 2019	Schizophrenia - Lam et al., 2019	Simple mode	37	0.168163	0.350604	0.634386
Sleep duration - Watanabe et al., 2019	Schizophrenia - Lam et al., 2019	Weighted mode	37	0.275561	0.246859	0.271702
Sleep duration - Watanabe et al., 2019	Bipolar disorder - Stahl et al., 2019	MR Egger	35	-0.130246	0.821642	0.875014
Sleep duration - Watanabe et al., 2019	Bipolar disorder - Stahl et al., 2019	Weighted median	35	0.0246909	0.240245	0.918142
Sleep duration - Watanabe et al., 2019	Bipolar disorder - Stahl et al., 2019	Inverse variance weighted	35	0.192494	0.219373	0.38023
Sleep duration - Watanabe et al., 2019	Bipolar disorder - Stahl et al., 2019	Simple mode	35	0.0142676	0.431608	0.973823
Sleep duration - Watanabe et al., 2019	Bipolar disorder - Stahl et al., 2019	Weighted mode	35	-0.0231332	0.312599	0.941442
Sleep duration - Watanabe et al., 2019	Asthma - FinnGen	MR Egger	35	0.348368	0.64578	0.593196
Sleep duration - Watanabe et al., 2019	Asthma - FinnGen	Weighted median	35	-0.0491471	0.184314	0.78974
Sleep duration - Watanabe et al., 2019	Asthma - FinnGen	Inverse variance weighted	35	-0.0071164	0.169067	0.966425
Sleep duration - Watanabe et al., 2019	Asthma - FinnGen	Simple mode	35	0.3187	0.403299	0.434869
Sleep duration - Watanabe et al., 2019	Asthma - FinnGen	Weighted mode	35	0.0892123	0.269148	0.74233
Sleep duration - Watanabe et al., 2019	Depression - FinnGen	MR Egger	35	0.0547491	0.585665	0.926086
Sleep duration - Watanabe et al., 2019	Depression - FinnGen	Weighted median	35	0.166754	0.160002	0.29732
Sleep duration - Watanabe et al., 2019	Depression - FinnGen	Inverse variance weighted	35	0.119855	0.152708	0.432534
Sleep duration - Watanabe et al., 2019	Depression - FinnGen	Simple mode	35	0.519474	0.448569	0.254906
Sleep duration - Watanabe et al., 2019	Depression - FinnGen	Weighted mode	35	0.329914	0.256913	0.207771
Sleep duration - Watanabe et al., 2019	Senile cataract - FinnGen	MR Egger	35	-0.282315	0.357874	0.43582
Sleep duration - Watanabe et al., 2019	Senile cataract - FinnGen	Weighted median	35	0.034289	0.123379	0.781078
Sleep duration - Watanabe et al., 2019	Senile cataract - FinnGen	Inverse variance weighted	35	0.170039	0.0957047	0.0756171
Sleep duration - Watanabe et al., 2019	Senile cataract - FinnGen	Simple mode	35	0.018296	0.248151	0.941658
Sleep duration - Watanabe et al., 2019	Senile cataract - FinnGen	Weighted mode	35	0.0290663	0.182739	0.874564
Sleep duration - Watanabe et al., 2019	Coronary atherosclerosis - FinnGen	MR Egger	35	-0.641139	0.428831	0.144394
Sleep duration - Watanabe et al., 2019	Coronary atherosclerosis - FinnGen	Weighted median	35	-0.0363026	0.136244	0.78989
Sleep duration - Watanabe et al., 2019	Coronary atherosclerosis - FinnGen	Inverse variance weighted	35	-0.113465	0.114527	0.32182
Sleep duration - Watanabe et al., 2019	Coronary atherosclerosis - FinnGen	Simple mode	35	0.0134009	0.296001	0.964154
Sleep duration - Watanabe et al., 2019	Coronary atherosclerosis - FinnGen	Weighted mode	35	0.024329	0.266739	0.927862
Sleep duration - Watanabe et al., 2019	Hypertension - FinnGen	MR Egger	35	-0.630205	0.507027	0.222648
Sleep duration - Watanabe et al., 2019	Hypertension - FinnGen	Weighted median	35	0.20937	0.11307	0.0640701
Sleep duration - Watanabe et al., 2019	Hypertension - FinnGen	Inverse variance weighted	35	-0.031219	0.135101	0.817253
Sleep duration - Watanabe et al., 2019	Hypertension - FinnGen	Simple mode	35	0.482746	0.191342	0.0164814
Sleep duration - Watanabe et al., 2019	Hypertension - FinnGen	Weighted mode	35	0.463773	0.203452	0.0290321
Sleep duration - Watanabe et al., 2019	Myocardial infarction - FinnGen	MR Egger	35	-1.11027	0.586929	0.0673403
Sleep duration - Watanabe et al., 2019	Myocardial infarction - FinnGen	Weighted median	35	-0.221146	0.19334	0.252698
Sleep duration - Watanabe et al., 2019	Myocardial infarction - FinnGen	Inverse variance weighted	35	-0.219765	0.158336	0.165148
Sleep duration - Watanabe et al., 2019	Myocardial infarction - FinnGen	Simple mode	35	0.348964	0.476712	0.469172
Sleep duration - Watanabe et al., 2019	Myocardial infarction - FinnGen	Weighted mode	35	-0.759931	0.446137	0.0976267
Sleep duration - Watanabe et al., 2019	Chronic Obstructive Pulmonary Disease - FinnGen	MR Egger	35	0.56053	0.610734	0.365385
Sleep duration - Watanabe et al., 2019	Chronic Obstructive Pulmonary Disease - FinnGen	Weighted median	35	0.258373	0.202774	0.202595
Sleep duration - Watanabe et al., 2019	Chronic Obstructive Pulmonary Disease - FinnGen	Inverse variance weighted	35	0.0820042	0.161045	0.610612
Sleep duration - Watanabe et al., 2019	Chronic Obstructive Pulmonary Disease - FinnGen	Simple mode	35	0.180483	0.415185	0.666524
Sleep duration - Watanabe et al., 2019	Chronic Obstructive Pulmonary Disease - FinnGen	Weighted mode	35	0.295954	0.29723	0.326426
Sleep duration - Watanabe et al., 2019	Acute renal failure - FinnGen	MR Egger	35	0.943745	0.929909	0.317547
Sleep duration - Watanabe et al., 2019	Acute renal failure - FinnGen	Weighted median	35	0.114971	0.305121	0.706318
Sleep duration - Watanabe et al., 2019	Acute renal failure - FinnGen	Inverse variance weighted	35	-0.179766	0.248509	0.469448
Sleep duration - Watanabe et al., 2019	Acute renal failure - FinnGen	Simple mode	35	0.00647387	0.588452	0.991286
Sleep duration - Watanabe et al., 2019	Acute renal failure - FinnGen	Weighted mode	35	0.177204	0.460932	0.703041
Sleep duration - Watanabe et al., 2019	Renal failure - FinnGen	MR Egger	35	0.0368003	0.587251	0.950411
Sleep duration - Watanabe et al., 2019	Renal failure - FinnGen	Weighted median	35	-0.0500948	0.219363	0.819362
Sleep duration - Watanabe et al., 2019	Renal failure - FinnGen	Inverse variance weighted	35	0.0160105	0.153363	0.916855
Sleep duration - Watanabe et al., 2019	Renal failure - FinnGen	Simple mode	35	0.501576	0.399109	0.217414
Sleep duration - Watanabe et al., 2019	Renal failure - FinnGen	Weighted mode	35	0.146411	0.313739	0.643715
Sleep duration - Watanabe et al., 2019	eGFR based on serum creatinine in nondiabetes - Pattaro et al., 2016	MR Egger	15	-0.0418044	0.132373	0.757161
Sleep duration - Watanabe et al., 2019	eGFR based on serum creatinine in nondiabetes - Pattaro et al., 2016	Weighted median	15	-0.0106033	0.0220974	0.631339
Sleep duration - Watanabe et al., 2019	eGFR based on serum creatinine in nondiabetes - Pattaro et al., 2016	Inverse variance weighted	15	-0.0240721	0.018532	0.193962
Sleep duration - Watanabe et al., 2019	eGFR based on serum creatinine in nondiabetes - Pattaro et al., 2016	Simple mode	15	-0.00365542	0.0390795	0.926801
Sleep duration - Watanabe et al., 2019	eGFR based on serum creatinine in nondiabetes - Pattaro et al., 2016	Weighted mode	15	-0.00223723	0.0399269	0.956107
Sleep duration - Watanabe et al., 2019	eGFR based on serum creatinine - Pattaro et al., 2016	MR Egger	15	-0.0398548	0.131172	0.766062
Sleep duration - Watanabe et al., 2019	eGFR based on serum creatinine - Pattaro et al., 2016	Weighted median	15	-0.0200111	0.0228128	0.380385
Sleep duration - Watanabe et al., 2019	eGFR based on serum creatinine - Pattaro et al., 2016	Inverse variance weighted	15	-0.0232809	0.0186808	0.212673
Sleep duration - Watanabe et al., 2019	eGFR based on serum creatinine - Pattaro et al., 2016	Simple mode	15	-0.00244886	0.0404475	0.952578
Sleep duration - Watanabe et al., 2019	eGFR based on serum creatinine - Pattaro et al., 2016	Weighted mode	15	-0.00420225	0.0375707	0.912531
Sleep duration - Watanabe et al., 2019	Blood urea nitrogen - Dennis et al., 2021	MR Egger	28	0.420662	0.446588	0.35489
Sleep duration - Watanabe et al., 2019	Blood urea nitrogen - Dennis et al., 2021	Weighted median	28	0.0121368	0.0915613	0.894546
Sleep duration - Watanabe et al., 2019	Blood urea nitrogen - Dennis et al., 2021	Inverse variance weighted	28	-0.0218687	0.0882462	0.804278
Sleep duration - Watanabe et al., 2019	Blood urea nitrogen - Dennis et al., 2021	Simple mode	28	0.00101863	0.173158	0.99535
Sleep duration - Watanabe et al., 2019	Blood urea nitrogen - Dennis et al., 2021	Weighted mode	28	0.00638082	0.15395	0.967244
Sleep duration - Watanabe et al., 2019	Schizophrenia - Trubetskoy et al., 2022	MR Egger	37	-0.650983	0.873247	0.460963
Sleep duration - Watanabe et al., 2019	Schizophrenia - Trubetskoy et al., 2022	Weighted median	37	0.148764	0.154196	0.334661
Sleep duration - Watanabe et al., 2019	Schizophrenia - Trubetskoy et al., 2022	Inverse variance weighted	37	0.335636	0.232966	0.149667
Sleep duration - Watanabe et al., 2019	Schizophrenia - Trubetskoy et al., 2022	Simple mode	37	0.163742	0.228484	0.478216
Sleep duration - Watanabe et al., 2019	Schizophrenia - Trubetskoy et al., 2022	Weighted mode	37	0.145658	0.189003	0.445933
Getting up in morning - Watanabe et al., 2019	Blood urea nitrogen - Wuttke et al., 2019	MR Egger	55	-0.0244462	0.0543127	0.654474
Getting up in morning - Watanabe et al., 2019	Blood urea nitrogen - Wuttke et al., 2019	Weighted median	55	0	0.0170188	1
Getting up in morning - Watanabe et al., 2019	Blood urea nitrogen - Wuttke et al., 2019	Inverse variance weighted	55	0.0143241	0.0168876	0.396326
Getting up in morning - Watanabe et al., 2019	Blood urea nitrogen - Wuttke et al., 2019	Simple mode	55	-0.0233688	0.0374881	0.53567
Getting up in morning - Watanabe et al., 2019	Blood urea nitrogen - Wuttke et al., 2019	Weighted mode	55	-0.0318028	0.0339595	0.353189
Getting up in morning - Watanabe et al., 2019	Bipolar disorder - Mullins et al., 2021	MR Egger	56	0.619496	0.563488	0.276472
Getting up in morning - Watanabe et al., 2019	Bipolar disorder - Mullins et al., 2021	Weighted median	56	0.224203	0.191726	0.242245
Getting up in morning - Watanabe et al., 2019	Bipolar disorder - Mullins et al., 2021	Inverse variance weighted	56	-0.0175246	0.175117	0.920285
Getting up in morning - Watanabe et al., 2019	Bipolar disorder - Mullins et al., 2021	Simple mode	56	0.569602	0.556323	0.310379
Getting up in morning - Watanabe et al., 2019	Bipolar disorder - Mullins et al., 2021	Weighted mode	56	0.453235	0.540424	0.405287
Getting up in morning - Watanabe et al., 2019	Depression - Als et al., 2023	MR Egger	6	-0.150058	0.8735	0.871944
Getting up in morning - Watanabe et al., 2019	Depression - Als et al., 2023	Weighted median	6	-0.653584	0.228948	0.00430745
Getting up in morning - Watanabe et al., 2019	Depression - Als et al., 2023	Inverse variance weighted	6	-0.678415	0.163948	3.50358e-05
Getting up in morning - Watanabe et al., 2019	Depression - Als et al., 2023	Simple mode	6	-0.675379	0.310137	0.0813505
Getting up in morning - Watanabe et al., 2019	Depression - Als et al., 2023	Weighted mode	6	-0.488706	0.293548	0.15683
Getting up in morning - Watanabe et al., 2019	Schizophrenia - Lam et al., 2019	MR Egger	56	-0.162271	0.912863	0.859576
Getting up in morning - Watanabe et al., 2019	Schizophrenia - Lam et al., 2019	Weighted median	56	-0.755487	0.249538	0.00246549
Getting up in morning - Watanabe et al., 2019	Schizophrenia - Lam et al., 2019	Inverse variance weighted	56	-0.719782	0.279679	0.0100645
Getting up in morning - Watanabe et al., 2019	Schizophrenia - Lam et al., 2019	Simple mode	56	-1.18809	0.613016	0.057751
Getting up in morning - Watanabe et al., 2019	Schizophrenia - Lam et al., 2019	Weighted mode	56	-0.996425	0.437877	0.0267892
Getting up in morning - Watanabe et al., 2019	Bipolar disorder - Stahl et al., 2019	MR Egger	54	0.620849	0.716442	0.390157
Getting up in morning - Watanabe et al., 2019	Bipolar disorder - Stahl et al., 2019	Weighted median	54	0.339776	0.257695	0.18733
Getting up in morning - Watanabe et al., 2019	Bipolar disorder - Stahl et al., 2019	Inverse variance weighted	54	-0.0838381	0.225646	0.710231
Getting up in morning - Watanabe et al., 2019	Bipolar disorder - Stahl et al., 2019	Simple mode	54	0.776622	0.549715	0.163569
Getting up in morning - Watanabe et al., 2019	Bipolar disorder - Stahl et al., 2019	Weighted mode	54	0.799235	0.533274	0.139876
Getting up in morning - Watanabe et al., 2019	Asthma - FinnGen	MR Egger	54	0.0396999	0.58188	0.945867
Getting up in morning - Watanabe et al., 2019	Asthma - FinnGen	Weighted median	54	0.157068	0.195868	0.422606
Getting up in morning - Watanabe et al., 2019	Asthma - FinnGen	Inverse variance weighted	54	0.0678285	0.176024	0.699987
Getting up in morning - Watanabe et al., 2019	Asthma - FinnGen	Simple mode	54	-0.714135	0.459457	0.126064
Getting up in morning - Watanabe et al., 2019	Asthma - FinnGen	Weighted mode	54	0.508252	0.371508	0.177061
Getting up in morning - Watanabe et al., 2019	Depression - FinnGen	MR Egger	54	0.0767609	0.488779	0.875817
Getting up in morning - Watanabe et al., 2019	Depression - FinnGen	Weighted median	54	-0.424044	0.150874	0.00494521
Getting up in morning - Watanabe et al., 2019	Depression - FinnGen	Inverse variance weighted	54	-0.477031	0.149874	0.00145819
Getting up in morning - Watanabe et al., 2019	Depression - FinnGen	Simple mode	54	-0.134469	0.399968	0.738047
Getting up in morning - Watanabe et al., 2019	Depression - FinnGen	Weighted mode	54	-0.221997	0.314348	0.483148
Getting up in morning - Watanabe et al., 2019	Parkinson's disease - FinnGen	MR Egger	54	-0.894667	1.03143	0.389708
Getting up in morning - Watanabe et al., 2019	Parkinson's disease - FinnGen	Weighted median	54	-0.409383	0.384676	0.287226
Getting up in morning - Watanabe et al., 2019	Parkinson's disease - FinnGen	Inverse variance weighted	54	-0.510636	0.313551	0.103406
Getting up in morning - Watanabe et al., 2019	Parkinson's disease - FinnGen	Simple mode	54	-0.259016	0.813825	0.751531
Getting up in morning - Watanabe et al., 2019	Parkinson's disease - FinnGen	Weighted mode	54	-0.204927	0.689167	0.767359
Getting up in morning - Watanabe et al., 2019	Senile cataract - FinnGen	MR Egger	54	0.505689	0.388352	0.198607
Getting up in morning - Watanabe et al., 2019	Senile cataract - FinnGen	Weighted median	54	0.0698793	0.148056	0.636942
Getting up in morning - Watanabe et al., 2019	Senile cataract - FinnGen	Inverse variance weighted	54	0.103555	0.119142	0.384752
Getting up in morning - Watanabe et al., 2019	Senile cataract - FinnGen	Simple mode	54	0.0271269	0.353459	0.939114
Getting up in morning - Watanabe et al., 2019	Senile cataract - FinnGen	Weighted mode	54	0.0271269	0.34222	0.937118
Getting up in morning - Watanabe et al., 2019	Blood urea nitrogen - Dennis et al., 2021	MR Egger	39	-0.277604	0.224584	0.224219
Getting up in morning - Watanabe et al., 2019	Blood urea nitrogen - Dennis et al., 2021	Weighted median	39	0.0412513	0.0975973	0.672538
Getting up in morning - Watanabe et al., 2019	Blood urea nitrogen - Dennis et al., 2021	Inverse variance weighted	39	0.021746	0.0790596	0.783272
Getting up in morning - Watanabe et al., 2019	Blood urea nitrogen - Dennis et al., 2021	Simple mode	39	0.222649	0.210001	0.295734
Getting up in morning - Watanabe et al., 2019	Blood urea nitrogen - Dennis et al., 2021	Weighted mode	39	0.214954	0.187917	0.259829
Getting up in morning - Watanabe et al., 2019	Autism spectrum disorder - Grove et al., 2019	MR Egger	54	0.997499	0.816485	0.227331
Getting up in morning - Watanabe et al., 2019	Autism spectrum disorder - Grove et al., 2019	Weighted median	54	0.110775	0.265979	0.677059
Getting up in morning - Watanabe et al., 2019	Autism spectrum disorder - Grove et al., 2019	Inverse variance weighted	54	-0.156418	0.259996	0.547429
Getting up in morning - Watanabe et al., 2019	Autism spectrum disorder - Grove et al., 2019	Simple mode	54	0.0379608	0.569836	0.947137
Getting up in morning - Watanabe et al., 2019	Autism spectrum disorder - Grove et al., 2019	Weighted mode	54	0.155984	0.472576	0.742646
Getting up in morning - Watanabe et al., 2019	Schizophrenia - Trubetskoy et al., 2022	MR Egger	56	-0.220567	0.812129	0.786972
Getting up in morning - Watanabe et al., 2019	Schizophrenia - Trubetskoy et al., 2022	Weighted median	56	-0.520385	0.200048	0.00928702
Getting up in morning - Watanabe et al., 2019	Schizophrenia - Trubetskoy et al., 2022	Inverse variance weighted	56	-0.761026	0.250672	0.00239789
Getting up in morning - Watanabe et al., 2019	Schizophrenia - Trubetskoy et al., 2022	Simple mode	56	-0.491144	0.433636	0.262289
Getting up in morning - Watanabe et al., 2019	Schizophrenia - Trubetskoy et al., 2022	Weighted mode	56	-0.405349	0.387523	0.300137
Chronotype - Watanabe et al., 2019	Coronary artery disease - Schunkert et al., 2011	MR Egger	49	-0.111438	0.5944	0.852092
Chronotype - Watanabe et al., 2019	Coronary artery disease - Schunkert et al., 2011	Weighted median	49	-0.297336	0.200648	0.138372
Chronotype - Watanabe et al., 2019	Coronary artery disease - Schunkert et al., 2011	Inverse variance weighted	49	-0.217047	0.141641	0.125428
Chronotype - Watanabe et al., 2019	Coronary artery disease - Schunkert et al., 2011	Simple mode	49	-0.24738	0.445136	0.58097
Chronotype - Watanabe et al., 2019	Coronary artery disease - Schunkert et al., 2011	Weighted mode	49	-0.396728	0.435891	0.36729
Chronotype - Watanabe et al., 2019	Schizophrenia - Lam et al., 2019	MR Egger	122	0.355537	0.380715	0.352249
Chronotype - Watanabe et al., 2019	Schizophrenia - Lam et al., 2019	Weighted median	122	0.0140752	0.119158	0.905971
Chronotype - Watanabe et al., 2019	Schizophrenia - Lam et al., 2019	Inverse variance weighted	122	0.0486956	0.121308	0.688109
Chronotype - Watanabe et al., 2019	Schizophrenia - Lam et al., 2019	Simple mode	122	0.134596	0.350224	0.701422
Chronotype - Watanabe et al., 2019	Schizophrenia - Lam et al., 2019	Weighted mode	122	0.17508	0.266905	0.513093
Chronotype - Watanabe et al., 2019	Myocardial infarction - FinnGen	MR Egger	117	-0.0821269	0.240562	0.733429
Chronotype - Watanabe et al., 2019	Myocardial infarction - FinnGen	Weighted median	117	-0.165235	0.101745	0.104375
Chronotype - Watanabe et al., 2019	Myocardial infarction - FinnGen	Inverse variance weighted	117	-0.195184	0.0808622	0.015788
Chronotype - Watanabe et al., 2019	Myocardial infarction - FinnGen	Simple mode	117	-0.0612901	0.273707	0.823209
Chronotype - Watanabe et al., 2019	Myocardial infarction - FinnGen	Weighted mode	117	0.0109204	0.255113	0.96593
Chronotype - Watanabe et al., 2019	Acute renal failure - FinnGen	MR Egger	117	-0.4707	0.40328	0.245553
Chronotype - Watanabe et al., 2019	Acute renal failure - FinnGen	Weighted median	117	0.0438035	0.177191	0.804746
Chronotype - Watanabe et al., 2019	Acute renal failure - FinnGen	Inverse variance weighted	117	-0.17581	0.136041	0.196244
Chronotype - Watanabe et al., 2019	Acute renal failure - FinnGen	Simple mode	117	0.330167	0.50102	0.511209
Chronotype - Watanabe et al., 2019	Acute renal failure - FinnGen	Weighted mode	117	0.330167	0.455852	0.470349
Chronotype - Watanabe et al., 2019	Renal failure - FinnGen	MR Egger	117	-0.30177	0.291395	0.302561
Chronotype - Watanabe et al., 2019	Renal failure - FinnGen	Weighted median	117	-0.112249	0.118897	0.345124
Chronotype - Watanabe et al., 2019	Renal failure - FinnGen	Inverse variance weighted	117	-0.178639	0.0981756	0.0688217
Chronotype - Watanabe et al., 2019	Renal failure - FinnGen	Simple mode	117	0.0430366	0.356453	0.904109
Chronotype - Watanabe et al., 2019	Renal failure - FinnGen	Weighted mode	117	0.140702	0.345358	0.684458
Chronotype - Watanabe et al., 2019	Type 2 diabetes - FinnGen	MR Egger	117	-0.117412	0.310242	0.705793
Chronotype - Watanabe et al., 2019	Type 2 diabetes - FinnGen	Weighted median	117	0.114141	0.0745893	0.125952
Chronotype - Watanabe et al., 2019	Type 2 diabetes - FinnGen	Inverse variance weighted	117	-0.122305	0.104266	0.240792
Chronotype - Watanabe et al., 2019	Type 2 diabetes - FinnGen	Simple mode	117	0.286838	0.191904	0.137708
Chronotype - Watanabe et al., 2019	Type 2 diabetes - FinnGen	Weighted mode	117	0.286838	0.140944	0.0441174
Chronotype - Watanabe et al., 2019	Type 2 diabetes - Cai et al., 2020	MR Egger	122	0.424342	0.4274	0.322783
Chronotype - Watanabe et al., 2019	Type 2 diabetes - Cai et al., 2020	Weighted median	122	-0.0183095	0.183641	0.92058
Chronotype - Watanabe et al., 2019	Type 2 diabetes - Cai et al., 2020	Inverse variance weighted	122	-0.160779	0.138063	0.244205
Chronotype - Watanabe et al., 2019	Type 2 diabetes - Cai et al., 2020	Simple mode	122	0.244815	0.528013	0.643729
Chronotype - Watanabe et al., 2019	Type 2 diabetes - Cai et al., 2020	Weighted mode	122	0.267931	0.506995	0.598142
Chronotype - Watanabe et al., 2019	Blood urea nitrogen - Dennis et al., 2021	MR Egger	92	0.16068	0.103645	0.12458
Chronotype - Watanabe et al., 2019	Blood urea nitrogen - Dennis et al., 2021	Weighted median	92	-0.0115779	0.0486331	0.81183
Chronotype - Watanabe et al., 2019	Blood urea nitrogen - Dennis et al., 2021	Inverse variance weighted	92	-0.0293269	0.036964	0.42755
Chronotype - Watanabe et al., 2019	Blood urea nitrogen - Dennis et al., 2021	Simple mode	92	0.00874177	0.118119	0.941166
Chronotype - Watanabe et al., 2019	Blood urea nitrogen - Dennis et al., 2021	Weighted mode	92	0.0325382	0.111346	0.770778
Chronotype - Watanabe et al., 2019	Autism spectrum disorder - Grove et al., 2019	MR Egger	120	0.508274	0.338873	0.136313
Chronotype - Watanabe et al., 2019	Autism spectrum disorder - Grove et al., 2019	Weighted median	120	0.0156124	0.132978	0.906539
Chronotype - Watanabe et al., 2019	Autism spectrum disorder - Grove et al., 2019	Inverse variance weighted	120	0.103914	0.107187	0.332314
Chronotype - Watanabe et al., 2019	Autism spectrum disorder - Grove et al., 2019	Simple mode	120	-0.00323754	0.380828	0.993231
Chronotype - Watanabe et al., 2019	Autism spectrum disorder - Grove et al., 2019	Weighted mode	120	-0.115476	0.328816	0.726069
Chronotype - Watanabe et al., 2019	Schizophrenia - Trubetskoy et al., 2022	MR Egger	122	0.403293	0.332391	0.227394
Chronotype - Watanabe et al., 2019	Schizophrenia - Trubetskoy et al., 2022	Weighted median	122	-0.0319289	0.0929527	0.731225
Chronotype - Watanabe et al., 2019	Schizophrenia - Trubetskoy et al., 2022	Inverse variance weighted	122	0.031539	0.10634	0.766783
Chronotype - Watanabe et al., 2019	Schizophrenia - Trubetskoy et al., 2022	Simple mode	122	-0.321778	0.263654	0.224665
Chronotype - Watanabe et al., 2019	Schizophrenia - Trubetskoy et al., 2022	Weighted mode	122	-0.140198	0.215155	0.515885
Chronotype - Watanabe et al., 2019	FEV1 - Shrine et al., 2019b	MR Egger	122	0.357694	0.125765	0.00523656
Chronotype - Watanabe et al., 2019	FEV1 - Shrine et al., 2019b	Weighted median	122	0.0340391	0.0515091	0.508717
Chronotype - Watanabe et al., 2019	FEV1 - Shrine et al., 2019b	Inverse variance weighted	122	0.0376081	0.0414245	0.363946
Chronotype - Watanabe et al., 2019	FEV1 - Shrine et al., 2019b	Simple mode	122	-0.00947416	0.149804	0.949677
Chronotype - Watanabe et al., 2019	FEV1 - Shrine et al., 2019b	Weighted mode	122	0.00277482	0.14665	0.984935
Chronotype - Watanabe et al., 2019	FVC - Shrine et al., 2019b	MR Egger	122	0.265651	0.13543	0.052132
Chronotype - Watanabe et al., 2019	FVC - Shrine et al., 2019b	Weighted median	122	0.0800831	0.0520156	0.123659
Chronotype - Watanabe et al., 2019	FVC - Shrine et al., 2019b	Inverse variance weighted	122	0.0288762	0.0439101	0.510782
Chronotype - Watanabe et al., 2019	FVC - Shrine et al., 2019b	Simple mode	122	0.16496	0.144744	0.256676
Chronotype - Watanabe et al., 2019	FVC - Shrine et al., 2019b	Weighted mode	122	0.130508	0.136229	0.339971
Chronotype - Watanabe et al., 2019	Peak expiratory flow - Shrine et al., 2019b	MR Egger	122	0.137687	0.198308	0.488832
Chronotype - Watanabe et al., 2019	Peak expiratory flow - Shrine et al., 2019b	Weighted median	122	-0.0328912	0.0865293	0.703859
Chronotype - Watanabe et al., 2019	Peak expiratory flow - Shrine et al., 2019b	Inverse variance weighted	122	-0.0352587	0.0643749	0.583892
Chronotype - Watanabe et al., 2019	Peak expiratory flow - Shrine et al., 2019b	Simple mode	122	0.164573	0.258775	0.525998
Chronotype - Watanabe et al., 2019	Peak expiratory flow - Shrine et al., 2019b	Weighted mode	122	0.115889	0.223122	0.604432
Insomnia - Watanabe et al., 2019	Coronary artery disease - Schunkert et al., 2011	MR Egger	10	5.02318	8.31001	0.562276
Insomnia - Watanabe et al., 2019	Coronary artery disease - Schunkert et al., 2011	Weighted median	10	-0.346135	0.754834	0.646552
Insomnia - Watanabe et al., 2019	Coronary artery disease - Schunkert et al., 2011	Inverse variance weighted	10	-0.195835	0.680724	0.773587
Insomnia - Watanabe et al., 2019	Coronary artery disease - Schunkert et al., 2011	Simple mode	10	-1.24345	1.06812	0.274297
Insomnia - Watanabe et al., 2019	Coronary artery disease - Schunkert et al., 2011	Weighted mode	10	-1.06644	1.07319	0.346327
Insomnia - Watanabe et al., 2019	Bipolar disorder - Mullins et al., 2021	MR Egger	27	0.89388	0.88142	0.320233
Insomnia - Watanabe et al., 2019	Bipolar disorder - Mullins et al., 2021	Weighted median	27	0.303577	0.266605	0.254839
Insomnia - Watanabe et al., 2019	Bipolar disorder - Mullins et al., 2021	Inverse variance weighted	27	0.268471	0.260408	0.302559
Insomnia - Watanabe et al., 2019	Bipolar disorder - Mullins et al., 2021	Simple mode	27	0.372039	0.486245	0.451086
Insomnia - Watanabe et al., 2019	Bipolar disorder - Mullins et al., 2021	Weighted mode	27	0.316891	0.400507	0.435972
Insomnia - Watanabe et al., 2019	Depression - Als et al., 2023	Inverse variance weighted	2	0.601372	0.361849	0.0965238
Insomnia - Watanabe et al., 2019	Bipolar disorder - Stahl et al., 2019	MR Egger	27	2.91484	1.13125	0.0162674
Insomnia - Watanabe et al., 2019	Bipolar disorder - Stahl et al., 2019	Weighted median	27	0.289912	0.379082	0.444407
Insomnia - Watanabe et al., 2019	Bipolar disorder - Stahl et al., 2019	Inverse variance weighted	27	0.408394	0.367051	0.265865
Insomnia - Watanabe et al., 2019	Bipolar disorder - Stahl et al., 2019	Simple mode	27	-0.236679	0.756568	0.756903
Insomnia - Watanabe et al., 2019	Bipolar disorder - Stahl et al., 2019	Weighted mode	27	-0.134575	0.664085	0.840988
Insomnia - Watanabe et al., 2019	Asthma - FinnGen	MR Egger	26	-1.16659	0.805544	0.1605
Insomnia - Watanabe et al., 2019	Asthma - FinnGen	Weighted median	26	0.228613	0.325582	0.482576
Insomnia - Watanabe et al., 2019	Asthma - FinnGen	Inverse variance weighted	26	0.352413	0.284601	0.215615
Insomnia - Watanabe et al., 2019	Asthma - FinnGen	Simple mode	26	0.402485	0.796674	0.617839
Insomnia - Watanabe et al., 2019	Asthma - FinnGen	Weighted mode	26	-0.418907	0.550735	0.453991
Insomnia - Watanabe et al., 2019	Depression - FinnGen	MR Egger	26	0.162594	0.431047	0.709335
Insomnia - Watanabe et al., 2019	Depression - FinnGen	Weighted median	26	-0.0630972	0.21187	0.765848
Insomnia - Watanabe et al., 2019	Depression - FinnGen	Inverse variance weighted	26	-0.0637892	0.141849	0.652928
Insomnia - Watanabe et al., 2019	Depression - FinnGen	Simple mode	26	-0.039404	0.381495	0.918558
Insomnia - Watanabe et al., 2019	Depression - FinnGen	Weighted mode	26	-0.0794506	0.308062	0.798592
Insomnia - Watanabe et al., 2019	Senile cataract - FinnGen	MR Egger	26	-0.732201	0.457759	0.122785
Insomnia - Watanabe et al., 2019	Senile cataract - FinnGen	Weighted median	26	0.188514	0.218649	0.38859
Insomnia - Watanabe et al., 2019	Senile cataract - FinnGen	Inverse variance weighted	26	0.0809962	0.16005	0.612808
Insomnia - Watanabe et al., 2019	Senile cataract - FinnGen	Simple mode	26	0.241063	0.488061	0.625675
Insomnia - Watanabe et al., 2019	Senile cataract - FinnGen	Weighted mode	26	0.182031	0.44215	0.684072
Insomnia - Watanabe et al., 2019	Atrial fibrillation and flutter - FinnGen	MR Egger	26	0.0510208	0.54527	0.926228
Insomnia - Watanabe et al., 2019	Atrial fibrillation and flutter - FinnGen	Weighted median	26	0.0822563	0.263597	0.755
Insomnia - Watanabe et al., 2019	Atrial fibrillation and flutter - FinnGen	Inverse variance weighted	26	0.0291719	0.181683	0.872436
Insomnia - Watanabe et al., 2019	Atrial fibrillation and flutter - FinnGen	Simple mode	26	-0.0250223	0.468607	0.95784
Insomnia - Watanabe et al., 2019	Atrial fibrillation and flutter - FinnGen	Weighted mode	26	0.0739749	0.369835	0.843082
Insomnia - Watanabe et al., 2019	Coronary atherosclerosis - FinnGen	MR Egger	26	0.878514	0.630204	0.176086
Insomnia - Watanabe et al., 2019	Coronary atherosclerosis - FinnGen	Weighted median	26	0.45939	0.233587	0.0492204
Insomnia - Watanabe et al., 2019	Coronary atherosclerosis - FinnGen	Inverse variance weighted	26	0.447873	0.208266	0.0315169
Insomnia - Watanabe et al., 2019	Coronary atherosclerosis - FinnGen	Simple mode	26	0.110168	0.489182	0.823648
Insomnia - Watanabe et al., 2019	Coronary atherosclerosis - FinnGen	Weighted mode	26	0.355838	0.340123	0.305478
Insomnia - Watanabe et al., 2019	Hypertension - FinnGen	MR Egger	26	1.13235	0.8849	0.212907
Insomnia - Watanabe et al., 2019	Hypertension - FinnGen	Weighted median	26	0.131395	0.195762	0.502094
Insomnia - Watanabe et al., 2019	Hypertension - FinnGen	Inverse variance weighted	26	0.514064	0.292023	0.0783485
Insomnia - Watanabe et al., 2019	Hypertension - FinnGen	Simple mode	26	0.0512639	0.335649	0.879837
Insomnia - Watanabe et al., 2019	Hypertension - FinnGen	Weighted mode	26	0.0907137	0.235424	0.703259
Insomnia - Watanabe et al., 2019	Myocardial infarction - FinnGen	MR Egger	26	1.29195	0.794189	0.116849
Insomnia - Watanabe et al., 2019	Myocardial infarction - FinnGen	Weighted median	26	0.595357	0.311092	0.0556501
Insomnia - Watanabe et al., 2019	Myocardial infarction - FinnGen	Inverse variance weighted	26	0.688743	0.263016	0.00882818
Insomnia - Watanabe et al., 2019	Myocardial infarction - FinnGen	Simple mode	26	0.357458	0.574713	0.539589
Insomnia - Watanabe et al., 2019	Myocardial infarction - FinnGen	Weighted mode	26	0.529696	0.400655	0.198112
Insomnia - Watanabe et al., 2019	Idiopathic pulmonary fibrosis - FinnGen	MR Egger	26	-0.211629	1.88551	0.911567
Insomnia - Watanabe et al., 2019	Idiopathic pulmonary fibrosis - FinnGen	Weighted median	26	0.517106	0.906698	0.568462
Insomnia - Watanabe et al., 2019	Idiopathic pulmonary fibrosis - FinnGen	Inverse variance weighted	26	-0.557182	0.617089	0.366569
Insomnia - Watanabe et al., 2019	Idiopathic pulmonary fibrosis - FinnGen	Simple mode	26	-2.1789	1.861	0.25271
Insomnia - Watanabe et al., 2019	Idiopathic pulmonary fibrosis - FinnGen	Weighted mode	26	0.788986	1.2389	0.530015
Insomnia - Watanabe et al., 2019	Chronic Obstructive Pulmonary Disease - FinnGen	MR Egger	26	-0.6307	0.756117	0.412434
Insomnia - Watanabe et al., 2019	Chronic Obstructive Pulmonary Disease - FinnGen	Weighted median	26	-0.249824	0.313211	0.42509
Insomnia - Watanabe et al., 2019	Chronic Obstructive Pulmonary Disease - FinnGen	Inverse variance weighted	26	0.0421859	0.249818	0.865902
Insomnia - Watanabe et al., 2019	Chronic Obstructive Pulmonary Disease - FinnGen	Simple mode	26	-0.241563	0.561681	0.670828
Insomnia - Watanabe et al., 2019	Chronic Obstructive Pulmonary Disease - FinnGen	Weighted mode	26	-0.289853	0.483336	0.554108
Insomnia - Watanabe et al., 2019	Acute renal failure - FinnGen	MR Egger	26	-1.85584	1.10922	0.107293
Insomnia - Watanabe et al., 2019	Acute renal failure - FinnGen	Weighted median	26	-0.39059	0.494229	0.429351
Insomnia - Watanabe et al., 2019	Acute renal failure - FinnGen	Inverse variance weighted	26	-0.410612	0.374913	0.273421
Insomnia - Watanabe et al., 2019	Acute renal failure - FinnGen	Simple mode	26	-0.378963	0.959685	0.696279
Insomnia - Watanabe et al., 2019	Acute renal failure - FinnGen	Weighted mode	26	-0.891236	0.797674	0.274492
Insomnia - Watanabe et al., 2019	Renal failure - FinnGen	MR Egger	26	-0.17339	0.758673	0.821159
Insomnia - Watanabe et al., 2019	Renal failure - FinnGen	Weighted median	26	-0.388352	0.348348	0.26492
Insomnia - Watanabe et al., 2019	Renal failure - FinnGen	Inverse variance weighted	26	-0.303195	0.246336	0.218391
Insomnia - Watanabe et al., 2019	Renal failure - FinnGen	Simple mode	26	-0.177573	0.530424	0.740587
Insomnia - Watanabe et al., 2019	Renal failure - FinnGen	Weighted mode	26	-0.283596	0.458508	0.541829
Insomnia - Watanabe et al., 2019	Nonalcoholic fatty liver disease - FinnGen	MR Egger	26	-2.25296	1.883	0.243198
Insomnia - Watanabe et al., 2019	Nonalcoholic fatty liver disease - FinnGen	Weighted median	26	0.168978	0.790571	0.830749
Insomnia - Watanabe et al., 2019	Nonalcoholic fatty liver disease - FinnGen	Inverse variance weighted	26	0.185205	0.635774	0.770817
Insomnia - Watanabe et al., 2019	Nonalcoholic fatty liver disease - FinnGen	Simple mode	26	0.345557	1.56976	0.827555
Insomnia - Watanabe et al., 2019	Nonalcoholic fatty liver disease - FinnGen	Weighted mode	26	-0.186652	1.20645	0.878291
Insomnia - Watanabe et al., 2019	Type 1 diabetes - FinnGen	MR Egger	26	0.189692	1.35137	0.889539
Insomnia - Watanabe et al., 2019	Type 1 diabetes - FinnGen	Weighted median	26	-0.645694	0.639967	0.312999
Insomnia - Watanabe et al., 2019	Type 1 diabetes - FinnGen	Inverse variance weighted	26	-0.535331	0.442068	0.225906
Insomnia - Watanabe et al., 2019	Type 1 diabetes - FinnGen	Simple mode	26	-1.78747	1.2882	0.177513
Insomnia - Watanabe et al., 2019	Type 1 diabetes - FinnGen	Weighted mode	26	-1.63793	0.95475	0.0986129
Insomnia - Watanabe et al., 2019	Type 2 diabetes - FinnGen	MR Egger	26	0.963095	0.748967	0.210747
Insomnia - Watanabe et al., 2019	Type 2 diabetes - FinnGen	Weighted median	26	0.474886	0.224825	0.0346657
Insomnia - Watanabe et al., 2019	Type 2 diabetes - FinnGen	Inverse variance weighted	26	0.162475	0.25056	0.516695
Insomnia - Watanabe et al., 2019	Type 2 diabetes - FinnGen	Simple mode	26	1.00692	0.556669	0.0825215
Insomnia - Watanabe et al., 2019	Type 2 diabetes - FinnGen	Weighted mode	26	0.764827	0.312906	0.0219084
Insomnia - Watanabe et al., 2019	Type 2 diabetes - Cai et al., 2020	MR Egger	27	1.17498	1.95016	0.552265
Insomnia - Watanabe et al., 2019	Type 2 diabetes - Cai et al., 2020	Weighted median	27	0.678746	0.575729	0.238424
Insomnia - Watanabe et al., 2019	Type 2 diabetes - Cai et al., 2020	Inverse variance weighted	27	-0.0119138	0.568035	0.983267
Insomnia - Watanabe et al., 2019	Type 2 diabetes - Cai et al., 2020	Simple mode	27	1.00576	1.14714	0.388646
Insomnia - Watanabe et al., 2019	Type 2 diabetes - Cai et al., 2020	Weighted mode	27	1.00576	0.892874	0.270271
Insomnia - Watanabe et al., 2019	Blood urea nitrogen - Dennis et al., 2021	MR Egger	18	-1.61829	0.616769	0.0184264
Insomnia - Watanabe et al., 2019	Blood urea nitrogen - Dennis et al., 2021	Weighted median	18	-0.0746668	0.167252	0.655285
Insomnia - Watanabe et al., 2019	Blood urea nitrogen - Dennis et al., 2021	Inverse variance weighted	18	0.0244964	0.129938	0.850466
Insomnia - Watanabe et al., 2019	Blood urea nitrogen - Dennis et al., 2021	Simple mode	18	-0.326191	0.336107	0.345405
Insomnia - Watanabe et al., 2019	Blood urea nitrogen - Dennis et al., 2021	Weighted mode	18	-0.332924	0.345248	0.348412
Insomnia - Watanabe et al., 2019	Type 1 diabetes - Robertson et al., 2021	MR Egger	6	4.99718	3.3126	0.205912
Insomnia - Watanabe et al., 2019	Type 1 diabetes - Robertson et al., 2021	Weighted median	6	0.0250226	0.923338	0.97838
Insomnia - Watanabe et al., 2019	Type 1 diabetes - Robertson et al., 2021	Inverse variance weighted	6	-0.294117	0.699652	0.67421
Insomnia - Watanabe et al., 2019	Type 1 diabetes - Robertson et al., 2021	Simple mode	6	0.506224	1.47876	0.746023
Insomnia - Watanabe et al., 2019	Type 1 diabetes - Robertson et al., 2021	Weighted mode	6	0.547498	1.45423	0.722004
Insomnia - Watanabe et al., 2019	Peak expiratory flow - Shrine et al., 2019b	MR Egger	27	1.24108	0.57404	0.0403883
Insomnia - Watanabe et al., 2019	Peak expiratory flow - Shrine et al., 2019b	Weighted median	27	0.147876	0.260499	0.570262
Insomnia - Watanabe et al., 2019	Peak expiratory flow - Shrine et al., 2019b	Inverse variance weighted	27	0.104123	0.184337	0.572172
Insomnia - Watanabe et al., 2019	Peak expiratory flow - Shrine et al., 2019b	Simple mode	27	-0.104104	0.522595	0.843652
Insomnia - Watanabe et al., 2019	Peak expiratory flow - Shrine et al., 2019b	Weighted mode	27	0.0214342	0.530064	0.968054
Snoring - Watanabe et al., 2019	Coronary artery disease - Schunkert et al., 2011	MR Egger	14	1.90774	1.1413	0.120465
Snoring - Watanabe et al., 2019	Coronary artery disease - Schunkert et al., 2011	Weighted median	14	0.0930269	0.196414	0.635766
Snoring - Watanabe et al., 2019	Coronary artery disease - Schunkert et al., 2011	Inverse variance weighted	14	-0.0447502	0.17858	0.802132
Snoring - Watanabe et al., 2019	Coronary artery disease - Schunkert et al., 2011	Simple mode	14	0.0944113	0.312061	0.767026
Snoring - Watanabe et al., 2019	Coronary artery disease - Schunkert et al., 2011	Weighted mode	14	0.0792404	0.298373	0.794732
Snoring - Watanabe et al., 2019	Depression - Als et al., 2023	MR Egger	5	-2.0692	0.881532	0.100555
Snoring - Watanabe et al., 2019	Depression - Als et al., 2023	Weighted median	5	0.0659684	0.0791115	0.404357
Snoring - Watanabe et al., 2019	Depression - Als et al., 2023	Inverse variance weighted	5	0.076967	0.0868744	0.375641
Snoring - Watanabe et al., 2019	Depression - Als et al., 2023	Simple mode	5	0.138267	0.113244	0.289147
Snoring - Watanabe et al., 2019	Depression - Als et al., 2023	Weighted mode	5	0.096539	0.0986858	0.383342
Snoring - Watanabe et al., 2019	Schizophrenia - Lam et al., 2019	MR Egger	30	0.191411	0.681192	0.780781
Snoring - Watanabe et al., 2019	Schizophrenia - Lam et al., 2019	Weighted median	30	-0.0606839	0.104008	0.559586
Snoring - Watanabe et al., 2019	Schizophrenia - Lam et al., 2019	Inverse variance weighted	30	-0.0810307	0.0984741	0.410586
Snoring - Watanabe et al., 2019	Schizophrenia - Lam et al., 2019	Simple mode	30	-0.00877637	0.207634	0.966574
Snoring - Watanabe et al., 2019	Schizophrenia - Lam et al., 2019	Weighted mode	30	-0.0164521	0.201601	0.935519
Snoring - Watanabe et al., 2019	Asthma - FinnGen	MR Egger	27	-0.0837189	0.530207	0.875805
Snoring - Watanabe et al., 2019	Asthma - FinnGen	Weighted median	27	0.0703239	0.0969004	0.468002
Snoring - Watanabe et al., 2019	Asthma - FinnGen	Inverse variance weighted	27	0.103792	0.0820522	0.20589
Snoring - Watanabe et al., 2019	Asthma - FinnGen	Simple mode	27	0.0535771	0.199672	0.790566
Snoring - Watanabe et al., 2019	Asthma - FinnGen	Weighted mode	27	0.0595315	0.181911	0.746094
Snoring - Watanabe et al., 2019	Depression - FinnGen	MR Egger	27	-0.307479	0.47088	0.519725
Snoring - Watanabe et al., 2019	Depression - FinnGen	Weighted median	27	0.0196668	0.0725561	0.786348
Snoring - Watanabe et al., 2019	Depression - FinnGen	Inverse variance weighted	27	0.0241453	0.07338	0.742122
Snoring - Watanabe et al., 2019	Depression - FinnGen	Simple mode	27	0.0306787	0.156678	0.846283
Snoring - Watanabe et al., 2019	Depression - FinnGen	Weighted mode	27	0.0172004	0.134535	0.899251
Snoring - Watanabe et al., 2019	Coronary atherosclerosis - FinnGen	MR Egger	27	-0.533009	0.405666	0.200806
Snoring - Watanabe et al., 2019	Coronary atherosclerosis - FinnGen	Weighted median	27	-0.0447914	0.0772998	0.562285
Snoring - Watanabe et al., 2019	Coronary atherosclerosis - FinnGen	Inverse variance weighted	27	-0.0138611	0.0646328	0.830189
Snoring - Watanabe et al., 2019	Coronary atherosclerosis - FinnGen	Simple mode	27	-0.0638665	0.188487	0.737453
Snoring - Watanabe et al., 2019	Coronary atherosclerosis - FinnGen	Weighted mode	27	-0.08045	0.168396	0.636824
Snoring - Watanabe et al., 2019	Hypertension - FinnGen	MR Egger	27	-0.550043	0.396494	0.177605
Snoring - Watanabe et al., 2019	Hypertension - FinnGen	Weighted median	27	0.0265309	0.0607939	0.662542
Snoring - Watanabe et al., 2019	Hypertension - FinnGen	Inverse variance weighted	27	0.0552192	0.0639873	0.388153
Snoring - Watanabe et al., 2019	Hypertension - FinnGen	Simple mode	27	-0.26789	0.16452	0.115518
Snoring - Watanabe et al., 2019	Hypertension - FinnGen	Weighted mode	27	-0.050364	0.125678	0.691886
Snoring - Watanabe et al., 2019	Myocardial infarction - FinnGen	MR Egger	27	-0.769586	0.612714	0.220717
Snoring - Watanabe et al., 2019	Myocardial infarction - FinnGen	Weighted median	27	-0.0791074	0.104234	0.447887
Snoring - Watanabe et al., 2019	Myocardial infarction - FinnGen	Inverse variance weighted	27	0.0685401	0.0979602	0.484131
Snoring - Watanabe et al., 2019	Myocardial infarction - FinnGen	Simple mode	27	-0.169367	0.221244	0.450854
Snoring - Watanabe et al., 2019	Myocardial infarction - FinnGen	Weighted mode	27	-0.143391	0.216038	0.512708
Snoring - Watanabe et al., 2019	Idiopathic pulmonary fibrosis - FinnGen	MR Egger	27	1.19841	1.5547	0.448031
Snoring - Watanabe et al., 2019	Idiopathic pulmonary fibrosis - FinnGen	Weighted median	27	0.0116305	0.279944	0.966861
Snoring - Watanabe et al., 2019	Idiopathic pulmonary fibrosis - FinnGen	Inverse variance weighted	27	-0.358694	0.245468	0.143942
Snoring - Watanabe et al., 2019	Idiopathic pulmonary fibrosis - FinnGen	Simple mode	27	0.0465771	0.430186	0.914611
Snoring - Watanabe et al., 2019	Idiopathic pulmonary fibrosis - FinnGen	Weighted mode	27	0.150724	0.403605	0.711846
Snoring - Watanabe et al., 2019	Chronic Obstructive Pulmonary Disease - FinnGen	MR Egger	27	-0.106861	0.45162	0.814883
Snoring - Watanabe et al., 2019	Chronic Obstructive Pulmonary Disease - FinnGen	Weighted median	27	0.00442978	0.101309	0.965124
Snoring - Watanabe et al., 2019	Chronic Obstructive Pulmonary Disease - FinnGen	Inverse variance weighted	27	0.115217	0.0702267	0.10087
Snoring - Watanabe et al., 2019	Chronic Obstructive Pulmonary Disease - FinnGen	Simple mode	27	-0.077211	0.21271	0.719549
Snoring - Watanabe et al., 2019	Chronic Obstructive Pulmonary Disease - FinnGen	Weighted mode	27	-0.107382	0.198414	0.592977
Snoring - Watanabe et al., 2019	Acute renal failure - FinnGen	MR Egger	27	-0.283196	0.879609	0.750162
Snoring - Watanabe et al., 2019	Acute renal failure - FinnGen	Weighted median	27	-0.0150316	0.171214	0.930041
Snoring - Watanabe et al., 2019	Acute renal failure - FinnGen	Inverse variance weighted	27	0.0864915	0.136138	0.525219
Snoring - Watanabe et al., 2019	Acute renal failure - FinnGen	Simple mode	27	-0.0358333	0.365567	0.922667
Snoring - Watanabe et al., 2019	Acute renal failure - FinnGen	Weighted mode	27	0.0439781	0.364608	0.904921
Snoring - Watanabe et al., 2019	Renal failure - FinnGen	MR Egger	27	-0.288934	0.655498	0.663156
Snoring - Watanabe et al., 2019	Renal failure - FinnGen	Weighted median	27	-0.0840588	0.120896	0.486868
Snoring - Watanabe et al., 2019	Renal failure - FinnGen	Inverse variance weighted	27	-0.00822012	0.10125	0.935294
Snoring - Watanabe et al., 2019	Renal failure - FinnGen	Simple mode	27	-0.172346	0.266019	0.52275
Snoring - Watanabe et al., 2019	Renal failure - FinnGen	Weighted mode	27	-0.145971	0.246422	0.558725
Snoring - Watanabe et al., 2019	Nonalcoholic fatty liver disease - FinnGen	MR Egger	27	-0.718719	1.18883	0.550918
Snoring - Watanabe et al., 2019	Nonalcoholic fatty liver disease - FinnGen	Weighted median	27	-0.112364	0.269445	0.676665
Snoring - Watanabe et al., 2019	Nonalcoholic fatty liver disease - FinnGen	Inverse variance weighted	27	-0.00379317	0.186645	0.983786
Snoring - Watanabe et al., 2019	Nonalcoholic fatty liver disease - FinnGen	Simple mode	27	0.454748	0.549432	0.41539
Snoring - Watanabe et al., 2019	Nonalcoholic fatty liver disease - FinnGen	Weighted mode	27	-0.407052	0.548423	0.464606
Snoring - Watanabe et al., 2019	Type 1 diabetes - FinnGen	MR Egger	27	-2.09689	0.894317	0.0272873
Snoring - Watanabe et al., 2019	Type 1 diabetes - FinnGen	Weighted median	27	-0.382061	0.201415	0.0578429
Snoring - Watanabe et al., 2019	Type 1 diabetes - FinnGen	Inverse variance weighted	27	-0.386697	0.140747	0.00600578
Snoring - Watanabe et al., 2019	Type 1 diabetes - FinnGen	Simple mode	27	-0.453426	0.384627	0.249126
Snoring - Watanabe et al., 2019	Type 1 diabetes - FinnGen	Weighted mode	27	-0.406955	0.377217	0.290569
Snoring - Watanabe et al., 2019	Type 2 diabetes - FinnGen	MR Egger	27	-0.837902	0.562166	0.148606
Snoring - Watanabe et al., 2019	Type 2 diabetes - FinnGen	Weighted median	27	0.104478	0.0780858	0.180898
Snoring - Watanabe et al., 2019	Type 2 diabetes - FinnGen	Inverse variance weighted	27	0.153973	0.0917244	0.0932212
Snoring - Watanabe et al., 2019	Type 2 diabetes - FinnGen	Simple mode	27	0.135215	0.201054	0.50718
Snoring - Watanabe et al., 2019	Type 2 diabetes - FinnGen	Weighted mode	27	-0.00593302	0.160575	0.970808
Snoring - Watanabe et al., 2019	Type 2 diabetes - Cai et al., 2020	MR Egger	30	-1.623	1.37054	0.246288
Snoring - Watanabe et al., 2019	Type 2 diabetes - Cai et al., 2020	Weighted median	30	0.264832	0.200288	0.186081
Snoring - Watanabe et al., 2019	Type 2 diabetes - Cai et al., 2020	Inverse variance weighted	30	0.352251	0.196087	0.0724316
Snoring - Watanabe et al., 2019	Type 2 diabetes - Cai et al., 2020	Simple mode	30	0.325782	0.48232	0.504742
Snoring - Watanabe et al., 2019	Type 2 diabetes - Cai et al., 2020	Weighted mode	30	0.312715	0.515811	0.54906
Snoring - Watanabe et al., 2019	Blood urea nitrogen - Dennis et al., 2021	MR Egger	17	-0.381388	0.390988	0.344809
Snoring - Watanabe et al., 2019	Blood urea nitrogen - Dennis et al., 2021	Weighted median	17	0.0858786	0.057171	0.133063
Snoring - Watanabe et al., 2019	Blood urea nitrogen - Dennis et al., 2021	Inverse variance weighted	17	0.0869743	0.0524903	0.0975279
Snoring - Watanabe et al., 2019	Blood urea nitrogen - Dennis et al., 2021	Simple mode	17	0.169113	0.120748	0.180445
Snoring - Watanabe et al., 2019	Blood urea nitrogen - Dennis et al., 2021	Weighted mode	17	0.169113	0.120024	0.177977
Snoring - Watanabe et al., 2019	Schizophrenia - Trubetskoy et al., 2022	MR Egger	30	-0.151553	0.758523	0.843081
Snoring - Watanabe et al., 2019	Schizophrenia - Trubetskoy et al., 2022	Weighted median	30	-0.0414375	0.0850821	0.626237
Snoring - Watanabe et al., 2019	Schizophrenia - Trubetskoy et al., 2022	Inverse variance weighted	30	-0.0937164	0.107537	0.383493
Snoring - Watanabe et al., 2019	Schizophrenia - Trubetskoy et al., 2022	Simple mode	30	-0.0149749	0.135324	0.912649
Snoring - Watanabe et al., 2019	Schizophrenia - Trubetskoy et al., 2022	Weighted mode	30	-0.0149749	0.131417	0.910063
Snoring - Watanabe et al., 2019	FEV1/FVC - Shrine et al., 2019b	MR Egger	30	0.113496	0.248277	0.651103
Snoring - Watanabe et al., 2019	FEV1/FVC - Shrine et al., 2019b	Weighted median	30	-0.0457826	0.0462654	0.322388
Snoring - Watanabe et al., 2019	FEV1/FVC - Shrine et al., 2019b	Inverse variance weighted	30	-0.00470466	0.0361811	0.896542
Snoring - Watanabe et al., 2019	FEV1/FVC - Shrine et al., 2019b	Simple mode	30	-0.0961616	0.0981658	0.335394
Snoring - Watanabe et al., 2019	FEV1/FVC - Shrine et al., 2019b	Weighted mode	30	-0.0961616	0.103376	0.35994
Snoring - Watanabe et al., 2019	FEV1 - Shrine et al., 2019b	MR Egger	30	0.0124321	0.331186	0.970322
Snoring - Watanabe et al., 2019	FEV1 - Shrine et al., 2019b	Weighted median	30	-0.0594886	0.0503235	0.237157
Snoring - Watanabe et al., 2019	FEV1 - Shrine et al., 2019b	Inverse variance weighted	30	-0.0727634	0.0480712	0.130112
Snoring - Watanabe et al., 2019	FEV1 - Shrine et al., 2019b	Simple mode	30	-0.0791796	0.0895986	0.384118
Snoring - Watanabe et al., 2019	FEV1 - Shrine et al., 2019b	Weighted mode	30	-0.0791796	0.0860159	0.364894
Snoring - Watanabe et al., 2019	FVC - Shrine et al., 2019b	MR Egger	30	-0.115816	0.374541	0.759444
Snoring - Watanabe et al., 2019	FVC - Shrine et al., 2019b	Weighted median	30	-0.0366845	0.0507605	0.469866
Snoring - Watanabe et al., 2019	FVC - Shrine et al., 2019b	Inverse variance weighted	30	-0.0661508	0.0543766	0.223783
Snoring - Watanabe et al., 2019	FVC - Shrine et al., 2019b	Simple mode	30	-0.0393594	0.0997797	0.696125
Snoring - Watanabe et al., 2019	FVC - Shrine et al., 2019b	Weighted mode	30	-0.0393594	0.0880193	0.658076
Narcolepsy - Watanabe et al., 2019	Coronary artery disease - Schunkert et al., 2011	MR Egger	13	-1.24955	4.06851	0.764483
Narcolepsy - Watanabe et al., 2019	Coronary artery disease - Schunkert et al., 2011	Weighted median	13	0.695559	0.781942	0.373719
Narcolepsy - Watanabe et al., 2019	Coronary artery disease - Schunkert et al., 2011	Inverse variance weighted	13	0.223612	0.766141	0.770388
Narcolepsy - Watanabe et al., 2019	Coronary artery disease - Schunkert et al., 2011	Simple mode	13	1.51529	1.25258	0.249674
Narcolepsy - Watanabe et al., 2019	Coronary artery disease - Schunkert et al., 2011	Weighted mode	13	0.843082	1.01725	0.423406
Narcolepsy - Watanabe et al., 2019	Bipolar disorder - Mullins et al., 2021	MR Egger	24	1.24699	2.1604	0.569663
Narcolepsy - Watanabe et al., 2019	Bipolar disorder - Mullins et al., 2021	Weighted median	24	-0.413596	0.440065	0.347293
Narcolepsy - Watanabe et al., 2019	Bipolar disorder - Mullins et al., 2021	Inverse variance weighted	24	-0.518735	0.537391	0.334403
Narcolepsy - Watanabe et al., 2019	Bipolar disorder - Mullins et al., 2021	Simple mode	24	-1.1397	0.877976	0.20712
Narcolepsy - Watanabe et al., 2019	Bipolar disorder - Mullins et al., 2021	Weighted mode	24	-0.72118	0.685074	0.303411
Narcolepsy - Watanabe et al., 2019	Depression - Als et al., 2023	MR Egger	3	1.10775	2.38864	0.723557
Narcolepsy - Watanabe et al., 2019	Depression - Als et al., 2023	Weighted median	3	-0.0653772	0.328445	0.842223
Narcolepsy - Watanabe et al., 2019	Depression - Als et al., 2023	Inverse variance weighted	3	-0.440904	0.554076	0.426179
Narcolepsy - Watanabe et al., 2019	Depression - Als et al., 2023	Simple mode	3	-0.0742371	0.447302	0.883444
Narcolepsy - Watanabe et al., 2019	Depression - Als et al., 2023	Weighted mode	3	-0.0305279	0.30949	0.93042
Narcolepsy - Watanabe et al., 2019	Schizophrenia - Lam et al., 2019	MR Egger	24	4.0865	2.69372	0.143494
Narcolepsy - Watanabe et al., 2019	Schizophrenia - Lam et al., 2019	Weighted median	24	0.863185	0.525808	0.100666
Narcolepsy - Watanabe et al., 2019	Schizophrenia - Lam et al., 2019	Inverse variance weighted	24	0.665383	0.679327	0.327346
Narcolepsy - Watanabe et al., 2019	Schizophrenia - Lam et al., 2019	Simple mode	24	0.650405	0.882043	0.468345
Narcolepsy - Watanabe et al., 2019	Schizophrenia - Lam et al., 2019	Weighted mode	24	0.73118	0.759325	0.345596
Narcolepsy - Watanabe et al., 2019	Bipolar disorder - Stahl et al., 2019	MR Egger	22	1.23349	3.07856	0.69291
Narcolepsy - Watanabe et al., 2019	Bipolar disorder - Stahl et al., 2019	Weighted median	22	0.360041	0.663659	0.587468
Narcolepsy - Watanabe et al., 2019	Bipolar disorder - Stahl et al., 2019	Inverse variance weighted	22	0.0750534	0.747595	0.920032
Narcolepsy - Watanabe et al., 2019	Bipolar disorder - Stahl et al., 2019	Simple mode	22	0.267414	1.20593	0.826651
Narcolepsy - Watanabe et al., 2019	Bipolar disorder - Stahl et al., 2019	Weighted mode	22	0.364314	1.04364	0.730505
Narcolepsy - Watanabe et al., 2019	Asthma - FinnGen	MR Egger	23	2.24684	1.60334	0.175716
Narcolepsy - Watanabe et al., 2019	Asthma - FinnGen	Weighted median	23	0.355202	0.474135	0.453762
Narcolepsy - Watanabe et al., 2019	Asthma - FinnGen	Inverse variance weighted	23	-0.0298782	0.4117	0.942146
Narcolepsy - Watanabe et al., 2019	Asthma - FinnGen	Simple mode	23	0.132986	0.996597	0.895058
Narcolepsy - Watanabe et al., 2019	Asthma - FinnGen	Weighted mode	23	0.353381	0.710546	0.623886
Narcolepsy - Watanabe et al., 2019	Depression - FinnGen	MR Egger	23	0.324593	1.0637	0.763252
Narcolepsy - Watanabe et al., 2019	Depression - FinnGen	Weighted median	23	-0.397478	0.323109	0.218635
Narcolepsy - Watanabe et al., 2019	Depression - FinnGen	Inverse variance weighted	23	-0.304721	0.262539	0.245776
Narcolepsy - Watanabe et al., 2019	Depression - FinnGen	Simple mode	23	-0.729793	0.590626	0.22963
Narcolepsy - Watanabe et al., 2019	Depression - FinnGen	Weighted mode	23	-0.543679	0.449525	0.239326
Narcolepsy - Watanabe et al., 2019	Coronary atherosclerosis - FinnGen	MR Egger	23	2.09545	1.25765	0.110528
Narcolepsy - Watanabe et al., 2019	Coronary atherosclerosis - FinnGen	Weighted median	23	0.43702	0.351513	0.213774
Narcolepsy - Watanabe et al., 2019	Coronary atherosclerosis - FinnGen	Inverse variance weighted	23	-0.0311802	0.329653	0.924644
Narcolepsy - Watanabe et al., 2019	Coronary atherosclerosis - FinnGen	Simple mode	23	0.425475	0.654455	0.522345
Narcolepsy - Watanabe et al., 2019	Coronary atherosclerosis - FinnGen	Weighted mode	23	0.717831	0.445226	0.121154
Narcolepsy - Watanabe et al., 2019	Hypertension - FinnGen	MR Egger	23	2.02844	1.2466	0.118611
Narcolepsy - Watanabe et al., 2019	Hypertension - FinnGen	Weighted median	23	0.298702	0.304746	0.327005
Narcolepsy - Watanabe et al., 2019	Hypertension - FinnGen	Inverse variance weighted	23	0.48604	0.316786	0.12496
Narcolepsy - Watanabe et al., 2019	Hypertension - FinnGen	Simple mode	23	-0.279027	0.617833	0.655962
Narcolepsy - Watanabe et al., 2019	Hypertension - FinnGen	Weighted mode	23	-0.024778	0.544884	0.96414
Narcolepsy - Watanabe et al., 2019	Idiopathic pulmonary fibrosis - FinnGen	MR Egger	23	0.153791	5.83826	0.979233
Narcolepsy - Watanabe et al., 2019	Idiopathic pulmonary fibrosis - FinnGen	Weighted median	23	-1.18188	1.30312	0.364425
Narcolepsy - Watanabe et al., 2019	Idiopathic pulmonary fibrosis - FinnGen	Inverse variance weighted	23	-0.101303	1.43134	0.943577
Narcolepsy - Watanabe et al., 2019	Idiopathic pulmonary fibrosis - FinnGen	Simple mode	23	-1.68481	2.31154	0.473772
Narcolepsy - Watanabe et al., 2019	Idiopathic pulmonary fibrosis - FinnGen	Weighted mode	23	-1.31055	2.26525	0.568771
Narcolepsy - Watanabe et al., 2019	Nonalcoholic fatty liver disease - FinnGen	MR Egger	23	-1.46715	4.2429	0.732941
Narcolepsy - Watanabe et al., 2019	Nonalcoholic fatty liver disease - FinnGen	Weighted median	23	1.80013	1.34351	0.180288
Narcolepsy - Watanabe et al., 2019	Nonalcoholic fatty liver disease - FinnGen	Inverse variance weighted	23	1.6812	1.05381	0.110634
Narcolepsy - Watanabe et al., 2019	Nonalcoholic fatty liver disease - FinnGen	Simple mode	23	4.4468	2.43318	0.081211
Narcolepsy - Watanabe et al., 2019	Nonalcoholic fatty liver disease - FinnGen	Weighted mode	23	-0.0782252	2.284	0.972987
Narcolepsy - Watanabe et al., 2019	Type 1 diabetes - FinnGen	MR Egger	23	-1.59746	2.66553	0.555382
Narcolepsy - Watanabe et al., 2019	Type 1 diabetes - FinnGen	Weighted median	23	-0.318742	0.924333	0.730219
Narcolepsy - Watanabe et al., 2019	Type 1 diabetes - FinnGen	Inverse variance weighted	23	-0.482938	0.66805	0.469737
Narcolepsy - Watanabe et al., 2019	Type 1 diabetes - FinnGen	Simple mode	23	1.18185	1.66124	0.484297
Narcolepsy - Watanabe et al., 2019	Type 1 diabetes - FinnGen	Weighted mode	23	-0.0179742	1.45728	0.99027
Narcolepsy - Watanabe et al., 2019	Type 2 diabetes - FinnGen	MR Egger	23	2.87046	2.10713	0.187549
Narcolepsy - Watanabe et al., 2019	Type 2 diabetes - FinnGen	Weighted median	23	0.235321	0.38596	0.542059
Narcolepsy - Watanabe et al., 2019	Type 2 diabetes - FinnGen	Inverse variance weighted	23	0.179215	0.534954	0.737618
Narcolepsy - Watanabe et al., 2019	Type 2 diabetes - FinnGen	Simple mode	23	0.0853641	0.778319	0.913659
Narcolepsy - Watanabe et al., 2019	Type 2 diabetes - FinnGen	Weighted mode	23	0.197818	0.595398	0.74285
Narcolepsy - Watanabe et al., 2019	Type 2 diabetes - Cai et al., 2020	MR Egger	24	1.6266	3.15374	0.611161
Narcolepsy - Watanabe et al., 2019	Type 2 diabetes - Cai et al., 2020	Weighted median	24	1.07252	0.868927	0.217091
Narcolepsy - Watanabe et al., 2019	Type 2 diabetes - Cai et al., 2020	Inverse variance weighted	24	0.841631	0.755956	0.265565
Narcolepsy - Watanabe et al., 2019	Type 2 diabetes - Cai et al., 2020	Simple mode	24	1.86163	1.64145	0.26842
Narcolepsy - Watanabe et al., 2019	Type 2 diabetes - Cai et al., 2020	Weighted mode	24	1.75652	1.40295	0.223146
Narcolepsy - Watanabe et al., 2019	Autism spectrum disorder - Grove et al., 2019	MR Egger	23	-0.447266	2.42386	0.855371
Narcolepsy - Watanabe et al., 2019	Autism spectrum disorder - Grove et al., 2019	Weighted median	23	0.879088	0.606582	0.147269
Narcolepsy - Watanabe et al., 2019	Autism spectrum disorder - Grove et al., 2019	Inverse variance weighted	23	-0.0935192	0.61535	0.879205
Narcolepsy - Watanabe et al., 2019	Autism spectrum disorder - Grove et al., 2019	Simple mode	23	0.936538	1.27421	0.470106
Narcolepsy - Watanabe et al., 2019	Autism spectrum disorder - Grove et al., 2019	Weighted mode	23	0.97818	1.36404	0.480846
Narcolepsy - Watanabe et al., 2019	Schizophrenia - Trubetskoy et al., 2022	MR Egger	24	4.11031	2.76668	0.151562
Narcolepsy - Watanabe et al., 2019	Schizophrenia - Trubetskoy et al., 2022	Weighted median	24	0.916178	0.431913	0.0339043
Narcolepsy - Watanabe et al., 2019	Schizophrenia - Trubetskoy et al., 2022	Inverse variance weighted	24	0.755684	0.690239	0.273598
Narcolepsy - Watanabe et al., 2019	Schizophrenia - Trubetskoy et al., 2022	Simple mode	24	0.80177	0.589244	0.186802
Narcolepsy - Watanabe et al., 2019	Schizophrenia - Trubetskoy et al., 2022	Weighted mode	24	0.882863	0.583067	0.143605
Daytime nap - Dashti et al., 2021	eGFR based on serum creatinine - Wuttke et al., 2019	MR Egger	95	0.0097245	0.023203	0.676106
Daytime nap - Dashti et al., 2021	eGFR based on serum creatinine - Wuttke et al., 2019	Weighted median	95	-0.00858554	0.00716741	0.230973
Daytime nap - Dashti et al., 2021	eGFR based on serum creatinine - Wuttke et al., 2019	Inverse variance weighted	95	-0.000349561	0.00663571	0.957988
Daytime nap - Dashti et al., 2021	eGFR based on serum creatinine - Wuttke et al., 2019	Simple mode	95	-0.0124979	0.0207476	0.548373
Daytime nap - Dashti et al., 2021	eGFR based on serum creatinine - Wuttke et al., 2019	Weighted mode	95	-0.0204018	0.0171421	0.236981
Daytime nap - Dashti et al., 2021	Coronary artery disease - Schunkert et al., 2011	MR Egger	45	1.56332	0.897588	0.0887136
Daytime nap - Dashti et al., 2021	Coronary artery disease - Schunkert et al., 2011	Weighted median	45	0.300855	0.374633	0.421937
Daytime nap - Dashti et al., 2021	Coronary artery disease - Schunkert et al., 2011	Inverse variance weighted	45	0.261405	0.253858	0.303138
Daytime nap - Dashti et al., 2021	Coronary artery disease - Schunkert et al., 2011	Simple mode	45	-0.878419	0.801945	0.279319
Daytime nap - Dashti et al., 2021	Coronary artery disease - Schunkert et al., 2011	Weighted mode	45	0.485197	0.561979	0.392615
Daytime nap - Dashti et al., 2021	Bipolar disorder - Mullins et al., 2021	MR Egger	93	-0.0700996	0.748591	0.925599
Daytime nap - Dashti et al., 2021	Bipolar disorder - Mullins et al., 2021	Weighted median	93	0.264621	0.216384	0.221359
Daytime nap - Dashti et al., 2021	Bipolar disorder - Mullins et al., 2021	Inverse variance weighted	93	0.52994	0.218552	0.0153176
Daytime nap - Dashti et al., 2021	Bipolar disorder - Mullins et al., 2021	Simple mode	93	0.414295	0.507977	0.416847
Daytime nap - Dashti et al., 2021	Bipolar disorder - Mullins et al., 2021	Weighted mode	93	0.296365	0.407712	0.469134
Daytime nap - Dashti et al., 2021	Depression - Als et al., 2023	MR Egger	3	-1.67096	1.44264	0.453402
Daytime nap - Dashti et al., 2021	Depression - Als et al., 2023	Weighted median	3	0.233721	0.231907	0.31354
Daytime nap - Dashti et al., 2021	Depression - Als et al., 2023	Inverse variance weighted	3	0.595854	0.89028	0.503312
Daytime nap - Dashti et al., 2021	Depression - Als et al., 2023	Simple mode	3	0.983034	0.839814	0.362383
Daytime nap - Dashti et al., 2021	Depression - Als et al., 2023	Weighted mode	3	0.114355	0.222809	0.658852
Daytime nap - Dashti et al., 2021	Schizophrenia - Lam et al., 2019	MR Egger	99	1.09431	0.885722	0.219629
Daytime nap - Dashti et al., 2021	Schizophrenia - Lam et al., 2019	Weighted median	99	1.04519	0.234071	7.9966e-06
Daytime nap - Dashti et al., 2021	Schizophrenia - Lam et al., 2019	Inverse variance weighted	99	0.725926	0.258099	0.00491441
Daytime nap - Dashti et al., 2021	Schizophrenia - Lam et al., 2019	Simple mode	99	1.58201	0.662709	0.0188967
Daytime nap - Dashti et al., 2021	Schizophrenia - Lam et al., 2019	Weighted mode	99	1.76863	0.449687	0.000156642
Daytime nap - Dashti et al., 2021	Bipolar disorder - Stahl et al., 2019	MR Egger	93	0.3177	1.05854	0.764761
Daytime nap - Dashti et al., 2021	Bipolar disorder - Stahl et al., 2019	Weighted median	93	0.688452	0.312789	0.0277351
Daytime nap - Dashti et al., 2021	Bipolar disorder - Stahl et al., 2019	Inverse variance weighted	93	0.662683	0.283725	0.0195091
Daytime nap - Dashti et al., 2021	Bipolar disorder - Stahl et al., 2019	Simple mode	93	1.7346	1.00035	0.0862673
Daytime nap - Dashti et al., 2021	Bipolar disorder - Stahl et al., 2019	Weighted mode	93	1.34298	0.815384	0.102959
Daytime nap - Dashti et al., 2021	Asthma - FinnGen	MR Egger	90	1.39096	0.557776	0.0145092
Daytime nap - Dashti et al., 2021	Asthma - FinnGen	Weighted median	90	0.398339	0.209749	0.0575487
Daytime nap - Dashti et al., 2021	Asthma - FinnGen	Inverse variance weighted	90	0.348101	0.155698	0.0253687
Daytime nap - Dashti et al., 2021	Asthma - FinnGen	Simple mode	90	0.184726	0.519267	0.722875
Daytime nap - Dashti et al., 2021	Asthma - FinnGen	Weighted mode	90	0.430452	0.408079	0.29436
Daytime nap - Dashti et al., 2021	Depression - FinnGen	MR Egger	90	-0.0808727	0.527013	0.878391
Daytime nap - Dashti et al., 2021	Depression - FinnGen	Weighted median	90	0.180885	0.161441	0.262526
Daytime nap - Dashti et al., 2021	Depression - FinnGen	Inverse variance weighted	90	0.378936	0.144635	0.00879454
Daytime nap - Dashti et al., 2021	Depression - FinnGen	Simple mode	90	0.482016	0.427818	0.262905
Daytime nap - Dashti et al., 2021	Depression - FinnGen	Weighted mode	90	0.0434166	0.297286	0.884217
Daytime nap - Dashti et al., 2021	Alzheimer disease - FinnGen	MR Egger	90	0.686014	0.838371	0.415413
Daytime nap - Dashti et al., 2021	Alzheimer disease - FinnGen	Weighted median	90	-0.134449	0.332525	0.685973
Daytime nap - Dashti et al., 2021	Alzheimer disease - FinnGen	Inverse variance weighted	90	0.0895767	0.229888	0.696793
Daytime nap - Dashti et al., 2021	Alzheimer disease - FinnGen	Simple mode	90	-0.157196	0.779427	0.840626
Daytime nap - Dashti et al., 2021	Alzheimer disease - FinnGen	Weighted mode	90	-0.246894	0.629519	0.695852
Daytime nap - Dashti et al., 2021	Coronary atherosclerosis - FinnGen	MR Egger	90	0.543582	0.430697	0.210248
Daytime nap - Dashti et al., 2021	Coronary atherosclerosis - FinnGen	Weighted median	90	0.22295	0.155368	0.151293
Daytime nap - Dashti et al., 2021	Coronary atherosclerosis - FinnGen	Inverse variance weighted	90	0.161891	0.118295	0.171143
Daytime nap - Dashti et al., 2021	Coronary atherosclerosis - FinnGen	Simple mode	90	0.309117	0.375215	0.412232
Daytime nap - Dashti et al., 2021	Coronary atherosclerosis - FinnGen	Weighted mode	90	0.360714	0.283319	0.206273
Daytime nap - Dashti et al., 2021	Hypertension - FinnGen	MR Egger	90	1.09059	0.486378	0.0274567
Daytime nap - Dashti et al., 2021	Hypertension - FinnGen	Weighted median	90	0.302965	0.129077	0.0189164
Daytime nap - Dashti et al., 2021	Hypertension - FinnGen	Inverse variance weighted	90	0.348125	0.134905	0.00986524
Daytime nap - Dashti et al., 2021	Hypertension - FinnGen	Simple mode	90	0.140667	0.343039	0.682747
Daytime nap - Dashti et al., 2021	Hypertension - FinnGen	Weighted mode	90	0.10075	0.258734	0.697912
Daytime nap - Dashti et al., 2021	Myocardial infarction - FinnGen	MR Egger	90	0.507102	0.602638	0.402365
Daytime nap - Dashti et al., 2021	Myocardial infarction - FinnGen	Weighted median	90	0.289237	0.222472	0.193565
Daytime nap - Dashti et al., 2021	Myocardial infarction - FinnGen	Inverse variance weighted	90	0.190163	0.165144	0.249529
Daytime nap - Dashti et al., 2021	Myocardial infarction - FinnGen	Simple mode	90	0.241303	0.580898	0.678852
Daytime nap - Dashti et al., 2021	Myocardial infarction - FinnGen	Weighted mode	90	0.340722	0.434506	0.435029
Daytime nap - Dashti et al., 2021	Chronic Obstructive Pulmonary Disease - FinnGen	MR Egger	90	0.876035	0.715224	0.223904
Daytime nap - Dashti et al., 2021	Chronic Obstructive Pulmonary Disease - FinnGen	Weighted median	90	0.250304	0.232421	0.281506
Daytime nap - Dashti et al., 2021	Chronic Obstructive Pulmonary Disease - FinnGen	Inverse variance weighted	90	0.196635	0.19679	0.317692
Daytime nap - Dashti et al., 2021	Chronic Obstructive Pulmonary Disease - FinnGen	Simple mode	90	0.629331	0.599159	0.296397
Daytime nap - Dashti et al., 2021	Chronic Obstructive Pulmonary Disease - FinnGen	Weighted mode	90	-0.425447	0.485667	0.383385
Daytime nap - Dashti et al., 2021	Acute renal failure - FinnGen	MR Egger	90	2.4813	0.878624	0.0058644
Daytime nap - Dashti et al., 2021	Acute renal failure - FinnGen	Weighted median	90	0.703247	0.364225	0.053507
Daytime nap - Dashti et al., 2021	Acute renal failure - FinnGen	Inverse variance weighted	90	0.263645	0.241783	0.275528
Daytime nap - Dashti et al., 2021	Acute renal failure - FinnGen	Simple mode	90	0.879833	0.875614	0.317708
Daytime nap - Dashti et al., 2021	Acute renal failure - FinnGen	Weighted mode	90	0.879833	0.696776	0.209988
Daytime nap - Dashti et al., 2021	Renal failure - FinnGen	MR Egger	90	1.43738	0.608926	0.020459
Daytime nap - Dashti et al., 2021	Renal failure - FinnGen	Weighted median	90	0.0904199	0.240362	0.706781
Daytime nap - Dashti et al., 2021	Renal failure - FinnGen	Inverse variance weighted	90	-0.00678259	0.172399	0.968617
Daytime nap - Dashti et al., 2021	Renal failure - FinnGen	Simple mode	90	0.0705507	0.523351	0.89307
Daytime nap - Dashti et al., 2021	Renal failure - FinnGen	Weighted mode	90	0.168653	0.450074	0.708759
Daytime nap - Dashti et al., 2021	Nonalcoholic fatty liver disease - FinnGen	MR Egger	90	0.338685	1.49948	0.821827
Daytime nap - Dashti et al., 2021	Nonalcoholic fatty liver disease - FinnGen	Weighted median	90	-0.595678	0.547731	0.2768
Daytime nap - Dashti et al., 2021	Nonalcoholic fatty liver disease - FinnGen	Inverse variance weighted	90	-0.208134	0.410811	0.612407
Daytime nap - Dashti et al., 2021	Nonalcoholic fatty liver disease - FinnGen	Simple mode	90	-1.10878	1.17624	0.348411
Daytime nap - Dashti et al., 2021	Nonalcoholic fatty liver disease - FinnGen	Weighted mode	90	-1.04334	0.982152	0.290975
Daytime nap - Dashti et al., 2021	Type 1 diabetes - FinnGen	MR Egger	90	1.31746	1.21953	0.282959
Daytime nap - Dashti et al., 2021	Type 1 diabetes - FinnGen	Weighted median	90	0.0181933	0.452473	0.967927
Daytime nap - Dashti et al., 2021	Type 1 diabetes - FinnGen	Inverse variance weighted	90	-0.302733	0.337411	0.369599
Daytime nap - Dashti et al., 2021	Type 1 diabetes - FinnGen	Simple mode	90	0.303157	1.04216	0.771811
Daytime nap - Dashti et al., 2021	Type 1 diabetes - FinnGen	Weighted mode	90	0.0837097	0.808412	0.917761
Daytime nap - Dashti et al., 2021	Type 2 diabetes - FinnGen	MR Egger	90	0.770622	0.591155	0.195775
Daytime nap - Dashti et al., 2021	Type 2 diabetes - FinnGen	Weighted median	90	0.0538189	0.161666	0.739209
Daytime nap - Dashti et al., 2021	Type 2 diabetes - FinnGen	Inverse variance weighted	90	0.361978	0.162019	0.0254722
Daytime nap - Dashti et al., 2021	Type 2 diabetes - FinnGen	Simple mode	90	-0.19753	0.454756	0.665074
Daytime nap - Dashti et al., 2021	Type 2 diabetes - FinnGen	Weighted mode	90	-0.174109	0.324062	0.592422
Daytime nap - Dashti et al., 2021	eGFR based on serum creatinine in nondiabetes - Pattaro et al., 2016	MR Egger	45	-0.0983629	0.0593426	0.104689
Daytime nap - Dashti et al., 2021	eGFR based on serum creatinine in nondiabetes - Pattaro et al., 2016	Weighted median	45	-0.0262614	0.0237312	0.26846
Daytime nap - Dashti et al., 2021	eGFR based on serum creatinine in nondiabetes - Pattaro et al., 2016	Inverse variance weighted	45	-0.0158463	0.0164907	0.336589
Daytime nap - Dashti et al., 2021	eGFR based on serum creatinine in nondiabetes - Pattaro et al., 2016	Simple mode	45	-0.0470214	0.0541767	0.390144
Daytime nap - Dashti et al., 2021	eGFR based on serum creatinine in nondiabetes - Pattaro et al., 2016	Weighted mode	45	-0.0567465	0.0490929	0.25396
Daytime nap - Dashti et al., 2021	eGFR based on serum creatinine - Pattaro et al., 2016	MR Egger	45	-0.0932042	0.0611216	0.134606
Daytime nap - Dashti et al., 2021	eGFR based on serum creatinine - Pattaro et al., 2016	Weighted median	45	-0.0304756	0.0228341	0.18199
Daytime nap - Dashti et al., 2021	eGFR based on serum creatinine - Pattaro et al., 2016	Inverse variance weighted	45	-0.0189458	0.0168488	0.260819
Daytime nap - Dashti et al., 2021	eGFR based on serum creatinine - Pattaro et al., 2016	Simple mode	45	-0.0297645	0.0515681	0.566754
Daytime nap - Dashti et al., 2021	eGFR based on serum creatinine - Pattaro et al., 2016	Weighted mode	45	-0.0397186	0.0414276	0.342925
Daytime nap - Dashti et al., 2021	Type 2 diabetes - Cai et al., 2020	MR Egger	93	0.341611	0.902894	0.706051
Daytime nap - Dashti et al., 2021	Type 2 diabetes - Cai et al., 2020	Weighted median	93	0.601857	0.41181	0.14388
Daytime nap - Dashti et al., 2021	Type 2 diabetes - Cai et al., 2020	Inverse variance weighted	93	0.639713	0.261968	0.0146079
Daytime nap - Dashti et al., 2021	Type 2 diabetes - Cai et al., 2020	Simple mode	93	0.863293	1.05887	0.417006
Daytime nap - Dashti et al., 2021	Type 2 diabetes - Cai et al., 2020	Weighted mode	93	0.785637	0.950463	0.410612
Daytime nap - Dashti et al., 2021	Blood urea nitrogen - Dennis et al., 2021	MR Egger	66	0.0175619	0.294362	0.952612
Daytime nap - Dashti et al., 2021	Blood urea nitrogen - Dennis et al., 2021	Weighted median	66	-0.088693	0.110025	0.420177
Daytime nap - Dashti et al., 2021	Blood urea nitrogen - Dennis et al., 2021	Inverse variance weighted	66	-0.122632	0.078238	0.117017
Daytime nap - Dashti et al., 2021	Blood urea nitrogen - Dennis et al., 2021	Simple mode	66	-0.133279	0.263352	0.614508
Daytime nap - Dashti et al., 2021	Blood urea nitrogen - Dennis et al., 2021	Weighted mode	66	-0.113154	0.216046	0.602235
Daytime nap - Dashti et al., 2021	Type 1 diabetes - Robertson et al., 2021	MR Egger	6	2.98197	5.0111	0.583824
Daytime nap - Dashti et al., 2021	Type 1 diabetes - Robertson et al., 2021	Weighted median	6	-0.215986	0.796461	0.786251
Daytime nap - Dashti et al., 2021	Type 1 diabetes - Robertson et al., 2021	Inverse variance weighted	6	-1.73413	2.02903	0.392739
Daytime nap - Dashti et al., 2021	Type 1 diabetes - Robertson et al., 2021	Simple mode	6	-0.779951	1.29419	0.573026
Daytime nap - Dashti et al., 2021	Type 1 diabetes - Robertson et al., 2021	Weighted mode	6	-0.117999	0.837102	0.893404
Daytime nap - Dashti et al., 2021	Autism spectrum disorder - Grove et al., 2019	MR Egger	98	-0.740121	0.830617	0.37513
Daytime nap - Dashti et al., 2021	Autism spectrum disorder - Grove et al., 2019	Weighted median	98	0.249408	0.283756	0.379427
Daytime nap - Dashti et al., 2021	Autism spectrum disorder - Grove et al., 2019	Inverse variance weighted	98	0.170453	0.241515	0.480333
Daytime nap - Dashti et al., 2021	Autism spectrum disorder - Grove et al., 2019	Simple mode	98	-0.685479	0.707862	0.335263
Daytime nap - Dashti et al., 2021	Autism spectrum disorder - Grove et al., 2019	Weighted mode	98	0.877996	0.729279	0.231549
Daytime nap - Dashti et al., 2021	Schizophrenia - Trubetskoy et al., 2022	MR Egger	93	0.938865	0.810169	0.249549
Daytime nap - Dashti et al., 2021	Schizophrenia - Trubetskoy et al., 2022	Weighted median	93	0.64405	0.207454	0.00190574
Daytime nap - Dashti et al., 2021	Schizophrenia - Trubetskoy et al., 2022	Inverse variance weighted	93	0.618637	0.233962	0.00818888
Daytime nap - Dashti et al., 2021	Schizophrenia - Trubetskoy et al., 2022	Simple mode	93	0.559727	0.559002	0.319309
Daytime nap - Dashti et al., 2021	Schizophrenia - Trubetskoy et al., 2022	Weighted mode	93	0.808884	0.500937	0.109791
Chronotype - Loh et al., 2018	Blood urea nitrogen - Wuttke et al., 2019	MR Egger	136	-5.33395e-05	0.0478617	0.999112
Chronotype - Loh et al., 2018	Blood urea nitrogen - Wuttke et al., 2019	Weighted median	136	0.00786339	0.0173268	0.649953
Chronotype - Loh et al., 2018	Blood urea nitrogen - Wuttke et al., 2019	Inverse variance weighted	136	0.0219702	0.0148478	0.138956
Chronotype - Loh et al., 2018	Blood urea nitrogen - Wuttke et al., 2019	Simple mode	136	-0.0163877	0.0482534	0.734672
Chronotype - Loh et al., 2018	Blood urea nitrogen - Wuttke et al., 2019	Weighted mode	136	-0.0191755	0.043631	0.661008
Chronotype - Loh et al., 2018	Bipolar disorder - Mullins et al., 2021	MR Egger	136	-0.228826	0.672068	0.734027
Chronotype - Loh et al., 2018	Bipolar disorder - Mullins et al., 2021	Weighted median	136	0.137054	0.209132	0.512245
Chronotype - Loh et al., 2018	Bipolar disorder - Mullins et al., 2021	Inverse variance weighted	136	0.22368	0.204623	0.274336
Chronotype - Loh et al., 2018	Bipolar disorder - Mullins et al., 2021	Simple mode	136	-0.536369	0.720699	0.458028
Chronotype - Loh et al., 2018	Bipolar disorder - Mullins et al., 2021	Weighted mode	136	-0.351396	0.573225	0.540897
Chronotype - Loh et al., 2018	Depression - Als et al., 2023	MR Egger	18	-1.3336	1.27691	0.311826
Chronotype - Loh et al., 2018	Depression - Als et al., 2023	Weighted median	18	-0.356499	0.236976	0.132487
Chronotype - Loh et al., 2018	Depression - Als et al., 2023	Inverse variance weighted	18	-0.108818	0.275596	0.692958
Chronotype - Loh et al., 2018	Depression - Als et al., 2023	Simple mode	18	-0.64267	0.450796	0.172078
Chronotype - Loh et al., 2018	Depression - Als et al., 2023	Weighted mode	18	-0.455623	0.319869	0.172428
Chronotype - Loh et al., 2018	Schizophrenia - Lam et al., 2019	MR Egger	137	-0.413942	0.802987	0.607045
Chronotype - Loh et al., 2018	Schizophrenia - Lam et al., 2019	Weighted median	137	-0.0941896	0.233822	0.687076
Chronotype - Loh et al., 2018	Schizophrenia - Lam et al., 2019	Inverse variance weighted	137	-0.585855	0.249076	0.0186667
Chronotype - Loh et al., 2018	Schizophrenia - Lam et al., 2019	Simple mode	137	0.0218042	0.588402	0.970494
Chronotype - Loh et al., 2018	Schizophrenia - Lam et al., 2019	Weighted mode	137	-0.0531364	0.454597	0.907122
Chronotype - Loh et al., 2018	Bipolar disorder - Stahl et al., 2019	MR Egger	137	-0.335276	0.810098	0.679626
Chronotype - Loh et al., 2018	Bipolar disorder - Stahl et al., 2019	Weighted median	137	0.792289	0.266634	0.00296396
Chronotype - Loh et al., 2018	Bipolar disorder - Stahl et al., 2019	Inverse variance weighted	137	0.444934	0.255226	0.0812819
Chronotype - Loh et al., 2018	Bipolar disorder - Stahl et al., 2019	Simple mode	137	1.00772	0.851546	0.238713
Chronotype - Loh et al., 2018	Bipolar disorder - Stahl et al., 2019	Weighted mode	137	0.958347	0.660166	0.148895
Chronotype - Loh et al., 2018	Depression - FinnGen	MR Egger	128	-0.651498	0.401404	0.107079
Chronotype - Loh et al., 2018	Depression - FinnGen	Weighted median	128	-0.449711	0.159709	0.00486523
Chronotype - Loh et al., 2018	Depression - FinnGen	Inverse variance weighted	128	-0.200667	0.141077	0.154912
Chronotype - Loh et al., 2018	Depression - FinnGen	Simple mode	128	-0.662148	0.520376	0.205541
Chronotype - Loh et al., 2018	Depression - FinnGen	Weighted mode	128	-0.581299	0.368125	0.116805
Chronotype - Loh et al., 2018	Senile cataract - FinnGen	MR Egger	128	0.0366066	0.354756	0.917978
Chronotype - Loh et al., 2018	Senile cataract - FinnGen	Weighted median	128	-0.106498	0.157346	0.498508
Chronotype - Loh et al., 2018	Senile cataract - FinnGen	Inverse variance weighted	128	0.0526831	0.124088	0.671155
Chronotype - Loh et al., 2018	Senile cataract - FinnGen	Simple mode	128	-0.561704	0.521759	0.283719
Chronotype - Loh et al., 2018	Senile cataract - FinnGen	Weighted mode	128	-0.68741	0.496911	0.16898
Chronotype - Loh et al., 2018	Type 2 diabetes - FinnGen	MR Egger	128	0.850465	0.520371	0.104683
Chronotype - Loh et al., 2018	Type 2 diabetes - FinnGen	Weighted median	128	-0.333689	0.150431	0.02654
Chronotype - Loh et al., 2018	Type 2 diabetes - FinnGen	Inverse variance weighted	128	0.116353	0.183458	0.525938
Chronotype - Loh et al., 2018	Type 2 diabetes - FinnGen	Simple mode	128	-0.667975	0.43193	0.124475
Chronotype - Loh et al., 2018	Type 2 diabetes - FinnGen	Weighted mode	128	-0.560865	0.320614	0.0826469
Chronotype - Loh et al., 2018	eGFR based on serum creatinine in nondiabetes - Pattaro et al., 2016	MR Egger	50	0.00375396	0.0912518	0.967356
Chronotype - Loh et al., 2018	eGFR based on serum creatinine in nondiabetes - Pattaro et al., 2016	Weighted median	50	0.0112194	0.0287514	0.696372
Chronotype - Loh et al., 2018	eGFR based on serum creatinine in nondiabetes - Pattaro et al., 2016	Inverse variance weighted	50	0.00394805	0.0208754	0.849995
Chronotype - Loh et al., 2018	eGFR based on serum creatinine in nondiabetes - Pattaro et al., 2016	Simple mode	50	0.0945563	0.0682647	0.172283
Chronotype - Loh et al., 2018	eGFR based on serum creatinine in nondiabetes - Pattaro et al., 2016	Weighted mode	50	0.0741815	0.0615833	0.234155
Chronotype - Loh et al., 2018	Type 2 diabetes - Cai et al., 2020	MR Egger	137	0.113185	0.910732	0.901279
Chronotype - Loh et al., 2018	Type 2 diabetes - Cai et al., 2020	Weighted median	137	-0.626943	0.375576	0.0950608
Chronotype - Loh et al., 2018	Type 2 diabetes - Cai et al., 2020	Inverse variance weighted	137	-0.138883	0.282978	0.623574
Chronotype - Loh et al., 2018	Type 2 diabetes - Cai et al., 2020	Simple mode	137	-1.46493	0.991143	0.141713
Chronotype - Loh et al., 2018	Type 2 diabetes - Cai et al., 2020	Weighted mode	137	-1.414	0.970861	0.147577
Chronotype - Loh et al., 2018	Blood urea nitrogen - Dennis et al., 2021	MR Egger	91	-0.261135	0.219253	0.236811
Chronotype - Loh et al., 2018	Blood urea nitrogen - Dennis et al., 2021	Weighted median	91	-0.057255	0.11194	0.609016
Chronotype - Loh et al., 2018	Blood urea nitrogen - Dennis et al., 2021	Inverse variance weighted	91	0.0401794	0.0806466	0.618332
Chronotype - Loh et al., 2018	Blood urea nitrogen - Dennis et al., 2021	Simple mode	91	-0.0224654	0.258322	0.930891
Chronotype - Loh et al., 2018	Blood urea nitrogen - Dennis et al., 2021	Weighted mode	91	-0.0633953	0.202871	0.755391
Chronotype - Loh et al., 2018	Autism spectrum disorder - Grove et al., 2019	MR Egger	134	-0.230084	0.662143	0.728781
Chronotype - Loh et al., 2018	Autism spectrum disorder - Grove et al., 2019	Weighted median	134	-0.304238	0.249314	0.22235
Chronotype - Loh et al., 2018	Autism spectrum disorder - Grove et al., 2019	Inverse variance weighted	134	-0.324286	0.197473	0.100552
Chronotype - Loh et al., 2018	Autism spectrum disorder - Grove et al., 2019	Simple mode	134	-0.316404	0.702773	0.653283
Chronotype - Loh et al., 2018	Autism spectrum disorder - Grove et al., 2019	Weighted mode	134	-0.0169495	0.624745	0.978396
Chronotype - Loh et al., 2018	Schizophrenia - Trubetskoy et al., 2022	MR Egger	137	-0.496322	0.699557	0.47925
Chronotype - Loh et al., 2018	Schizophrenia - Trubetskoy et al., 2022	Weighted median	137	-0.151375	0.193087	0.433056
Chronotype - Loh et al., 2018	Schizophrenia - Trubetskoy et al., 2022	Inverse variance weighted	137	-0.530907	0.215694	0.01384
Chronotype - Loh et al., 2018	Schizophrenia - Trubetskoy et al., 2022	Simple mode	137	0.157585	0.483303	0.744881
Chronotype - Loh et al., 2018	Schizophrenia - Trubetskoy et al., 2022	Weighted mode	137	0.193123	0.347694	0.579506
Snoring - Jiang et al., 2021	Coronary artery disease - Schunkert et al., 2011	MR Egger	17	0.760701	1.01341	0.464487
Snoring - Jiang et al., 2021	Coronary artery disease - Schunkert et al., 2011	Weighted median	17	0.285095	0.18955	0.132564
Snoring - Jiang et al., 2021	Coronary artery disease - Schunkert et al., 2011	Inverse variance weighted	17	0.207568	0.164324	0.20653
Snoring - Jiang et al., 2021	Coronary artery disease - Schunkert et al., 2011	Simple mode	17	0.234259	0.349005	0.511655
Snoring - Jiang et al., 2021	Coronary artery disease - Schunkert et al., 2011	Weighted mode	17	0.287638	0.283591	0.325545
Snoring - Jiang et al., 2021	Depression - Als et al., 2023	MR Egger	7	0.573279	0.627458	0.402806
Snoring - Jiang et al., 2021	Depression - Als et al., 2023	Weighted median	7	0.0372288	0.0703555	0.5967
Snoring - Jiang et al., 2021	Depression - Als et al., 2023	Inverse variance weighted	7	0.00942469	0.0559291	0.866181
Snoring - Jiang et al., 2021	Depression - Als et al., 2023	Simple mode	7	0.0449683	0.0936256	0.648024
Snoring - Jiang et al., 2021	Depression - Als et al., 2023	Weighted mode	7	0.0416712	0.084063	0.637728
Snoring - Jiang et al., 2021	Schizophrenia - Lam et al., 2019	MR Egger	40	-0.54261	0.440784	0.225884
Snoring - Jiang et al., 2021	Schizophrenia - Lam et al., 2019	Weighted median	40	-0.0879162	0.0914095	0.336158
Snoring - Jiang et al., 2021	Schizophrenia - Lam et al., 2019	Inverse variance weighted	40	-0.101374	0.0889351	0.254345
Snoring - Jiang et al., 2021	Schizophrenia - Lam et al., 2019	Simple mode	40	-0.0807435	0.201412	0.690692
Snoring - Jiang et al., 2021	Schizophrenia - Lam et al., 2019	Weighted mode	40	-0.0807435	0.17904	0.654502
Snoring - Jiang et al., 2021	Asthma - FinnGen	MR Egger	35	0.113409	0.464166	0.80849
Snoring - Jiang et al., 2021	Asthma - FinnGen	Weighted median	35	0.113556	0.100067	0.25646
Snoring - Jiang et al., 2021	Asthma - FinnGen	Inverse variance weighted	35	0.194976	0.107802	0.0705059
Snoring - Jiang et al., 2021	Asthma - FinnGen	Simple mode	35	0.00832121	0.213331	0.969114
Snoring - Jiang et al., 2021	Asthma - FinnGen	Weighted mode	35	0.0269084	0.170799	0.875748
Snoring - Jiang et al., 2021	Depression - FinnGen	MR Egger	35	-0.0989878	0.256858	0.70243
Snoring - Jiang et al., 2021	Depression - FinnGen	Weighted median	35	-0.0533838	0.0651927	0.412865
Snoring - Jiang et al., 2021	Depression - FinnGen	Inverse variance weighted	35	-0.0486146	0.059997	0.417777
Snoring - Jiang et al., 2021	Depression - FinnGen	Simple mode	35	-0.0515601	0.138266	0.711534
Snoring - Jiang et al., 2021	Depression - FinnGen	Weighted mode	35	-0.0424219	0.138177	0.760708
Snoring - Jiang et al., 2021	Coronary atherosclerosis - FinnGen	MR Egger	35	-0.0794579	0.256535	0.75871
Snoring - Jiang et al., 2021	Coronary atherosclerosis - FinnGen	Weighted median	35	0.0981876	0.0690655	0.155125
Snoring - Jiang et al., 2021	Coronary atherosclerosis - FinnGen	Inverse variance weighted	35	0.0809614	0.0598229	0.175943
Snoring - Jiang et al., 2021	Coronary atherosclerosis - FinnGen	Simple mode	35	0.0633711	0.166449	0.705777
Snoring - Jiang et al., 2021	Coronary atherosclerosis - FinnGen	Weighted mode	35	0.0582555	0.150609	0.701315
Snoring - Jiang et al., 2021	Hypertension - FinnGen	MR Egger	35	-0.0346577	0.305993	0.910508
Snoring - Jiang et al., 2021	Hypertension - FinnGen	Weighted median	35	0.120995	0.054767	0.0271557
Snoring - Jiang et al., 2021	Hypertension - FinnGen	Inverse variance weighted	35	0.210892	0.0717284	0.00328066
Snoring - Jiang et al., 2021	Hypertension - FinnGen	Simple mode	35	0.0865996	0.114803	0.455841
Snoring - Jiang et al., 2021	Hypertension - FinnGen	Weighted mode	35	0.0865996	0.104267	0.41202
Snoring - Jiang et al., 2021	Myocardial infarction - FinnGen	MR Egger	35	0.103885	0.391848	0.79257
Snoring - Jiang et al., 2021	Myocardial infarction - FinnGen	Weighted median	35	0.0845626	0.093915	0.367899
Snoring - Jiang et al., 2021	Myocardial infarction - FinnGen	Inverse variance weighted	35	0.160566	0.0902445	0.0752021
Snoring - Jiang et al., 2021	Myocardial infarction - FinnGen	Simple mode	35	0.078442	0.209472	0.710376
Snoring - Jiang et al., 2021	Myocardial infarction - FinnGen	Weighted mode	35	0.0649366	0.196553	0.743142
Snoring - Jiang et al., 2021	Idiopathic pulmonary fibrosis - FinnGen	MR Egger	35	0.341477	0.922345	0.713579
Snoring - Jiang et al., 2021	Idiopathic pulmonary fibrosis - FinnGen	Weighted median	35	0.0887308	0.246	0.718327
Snoring - Jiang et al., 2021	Idiopathic pulmonary fibrosis - FinnGen	Inverse variance weighted	35	0.0492821	0.215907	0.819447
Snoring - Jiang et al., 2021	Idiopathic pulmonary fibrosis - FinnGen	Simple mode	35	0.0433797	0.4627	0.925855
Snoring - Jiang et al., 2021	Idiopathic pulmonary fibrosis - FinnGen	Weighted mode	35	0.0911072	0.401847	0.821998
Snoring - Jiang et al., 2021	Chronic Obstructive Pulmonary Disease - FinnGen	MR Egger	35	-0.384423	0.278739	0.177123
Snoring - Jiang et al., 2021	Chronic Obstructive Pulmonary Disease - FinnGen	Weighted median	35	0.199895	0.0967001	0.0387192
Snoring - Jiang et al., 2021	Chronic Obstructive Pulmonary Disease - FinnGen	Inverse variance weighted	35	0.190585	0.0651348	0.0034334
Snoring - Jiang et al., 2021	Chronic Obstructive Pulmonary Disease - FinnGen	Simple mode	35	-0.156567	0.258513	0.548773
Snoring - Jiang et al., 2021	Chronic Obstructive Pulmonary Disease - FinnGen	Weighted mode	35	-0.165123	0.256037	0.523309
Snoring - Jiang et al., 2021	Acute renal failure - FinnGen	MR Egger	35	-0.209602	0.480619	0.665597
Snoring - Jiang et al., 2021	Acute renal failure - FinnGen	Weighted median	35	0.104294	0.167953	0.534616
Snoring - Jiang et al., 2021	Acute renal failure - FinnGen	Inverse variance weighted	35	0.158218	0.112503	0.159621
Snoring - Jiang et al., 2021	Acute renal failure - FinnGen	Simple mode	35	-0.00867582	0.36569	0.981211
Snoring - Jiang et al., 2021	Acute renal failure - FinnGen	Weighted mode	35	-0.00867582	0.349605	0.980347
Snoring - Jiang et al., 2021	Renal failure - FinnGen	MR Egger	35	0.0968516	0.377159	0.798933
Snoring - Jiang et al., 2021	Renal failure - FinnGen	Weighted median	35	0.273712	0.109928	0.012777
Snoring - Jiang et al., 2021	Renal failure - FinnGen	Inverse variance weighted	35	0.187023	0.087133	0.0318407
Snoring - Jiang et al., 2021	Renal failure - FinnGen	Simple mode	35	0.304109	0.235918	0.206084
Snoring - Jiang et al., 2021	Renal failure - FinnGen	Weighted mode	35	0.32324	0.222878	0.156138
Snoring - Jiang et al., 2021	Nonalcoholic fatty liver disease - FinnGen	MR Egger	35	-0.466035	0.784936	0.556746
Snoring - Jiang et al., 2021	Nonalcoholic fatty liver disease - FinnGen	Weighted median	35	0.346902	0.260014	0.182149
Snoring - Jiang et al., 2021	Nonalcoholic fatty liver disease - FinnGen	Inverse variance weighted	35	0.232075	0.183928	0.207031
Snoring - Jiang et al., 2021	Nonalcoholic fatty liver disease - FinnGen	Simple mode	35	0.339	0.552787	0.543788
Snoring - Jiang et al., 2021	Nonalcoholic fatty liver disease - FinnGen	Weighted mode	35	0.354352	0.563822	0.533888
Snoring - Jiang et al., 2021	Type 1 diabetes - FinnGen	MR Egger	35	0.405081	0.694597	0.563731
Snoring - Jiang et al., 2021	Type 1 diabetes - FinnGen	Weighted median	35	-0.203357	0.19263	0.291111
Snoring - Jiang et al., 2021	Type 1 diabetes - FinnGen	Inverse variance weighted	35	-0.210069	0.163465	0.198757
Snoring - Jiang et al., 2021	Type 1 diabetes - FinnGen	Simple mode	35	-0.293671	0.346282	0.402331
Snoring - Jiang et al., 2021	Type 1 diabetes - FinnGen	Weighted mode	35	-0.321305	0.344851	0.35805
Snoring - Jiang et al., 2021	Type 2 diabetes - FinnGen	MR Egger	35	-0.259191	0.567589	0.650913
Snoring - Jiang et al., 2021	Type 2 diabetes - FinnGen	Weighted median	35	0.027298	0.0688466	0.691733
Snoring - Jiang et al., 2021	Type 2 diabetes - FinnGen	Inverse variance weighted	35	0.253276	0.132987	0.0568434
Snoring - Jiang et al., 2021	Type 2 diabetes - FinnGen	Simple mode	35	-0.0393701	0.136514	0.774794
Snoring - Jiang et al., 2021	Type 2 diabetes - FinnGen	Weighted mode	35	-0.0393701	0.10724	0.715803
Snoring - Jiang et al., 2021	Type 2 diabetes - Cai et al., 2020	MR Egger	33	-0.895015	0.848048	0.299406
Snoring - Jiang et al., 2021	Type 2 diabetes - Cai et al., 2020	Weighted median	33	0.434636	0.187204	0.0202482
Snoring - Jiang et al., 2021	Type 2 diabetes - Cai et al., 2020	Inverse variance weighted	33	0.412121	0.170616	0.0157144
Snoring - Jiang et al., 2021	Type 2 diabetes - Cai et al., 2020	Simple mode	33	0.554313	0.455228	0.232256
Snoring - Jiang et al., 2021	Type 2 diabetes - Cai et al., 2020	Weighted mode	33	0.542791	0.438373	0.224651
Snoring - Jiang et al., 2021	Blood urea nitrogen - Dennis et al., 2021	MR Egger	22	0.239089	0.250392	0.351048
Snoring - Jiang et al., 2021	Blood urea nitrogen - Dennis et al., 2021	Weighted median	22	0.0407905	0.0514956	0.428293
Snoring - Jiang et al., 2021	Blood urea nitrogen - Dennis et al., 2021	Inverse variance weighted	22	0.0337551	0.0397637	0.395941
Snoring - Jiang et al., 2021	Blood urea nitrogen - Dennis et al., 2021	Simple mode	22	0.138406	0.116664	0.248727
Snoring - Jiang et al., 2021	Blood urea nitrogen - Dennis et al., 2021	Weighted mode	22	0.13164	0.112775	0.256182
Snoring - Jiang et al., 2021	Type 1 diabetes - Robertson et al., 2021	MR Egger	3	5.68788	6.03602	0.518899
Snoring - Jiang et al., 2021	Type 1 diabetes - Robertson et al., 2021	Weighted median	3	-0.403653	0.399816	0.312689
Snoring - Jiang et al., 2021	Type 1 diabetes - Robertson et al., 2021	Inverse variance weighted	3	-0.557008	0.340322	0.101691
Snoring - Jiang et al., 2021	Type 1 diabetes - Robertson et al., 2021	Simple mode	3	-0.296932	0.504909	0.616033
Snoring - Jiang et al., 2021	Type 1 diabetes - Robertson et al., 2021	Weighted mode	3	-0.311444	0.509254	0.603079
Snoring - Jiang et al., 2021	Schizophrenia - Trubetskoy et al., 2022	MR Egger	32	-0.983658	0.755876	0.203045
Snoring - Jiang et al., 2021	Schizophrenia - Trubetskoy et al., 2022	Weighted median	32	-0.0659701	0.0886192	0.456621
Snoring - Jiang et al., 2021	Schizophrenia - Trubetskoy et al., 2022	Inverse variance weighted	32	-0.132881	0.113451	0.241495
Snoring - Jiang et al., 2021	Schizophrenia - Trubetskoy et al., 2022	Simple mode	32	-0.031228	0.171064	0.856338
Snoring - Jiang et al., 2021	Schizophrenia - Trubetskoy et al., 2022	Weighted mode	32	-0.0400641	0.138326	0.774024
Snoring - Jiang et al., 2021	FEV1 - Shrine et al., 2019b	MR Egger	33	0.209432	0.25873	0.424418
Snoring - Jiang et al., 2021	FEV1 - Shrine et al., 2019b	Weighted median	33	-0.0408728	0.0531956	0.442279
Snoring - Jiang et al., 2021	FEV1 - Shrine et al., 2019b	Inverse variance weighted	33	-0.0583903	0.0529152	0.269824
Snoring - Jiang et al., 2021	FEV1 - Shrine et al., 2019b	Simple mode	33	-0.0551315	0.104842	0.602614
Snoring - Jiang et al., 2021	FEV1 - Shrine et al., 2019b	Weighted mode	33	-0.0551315	0.101553	0.59097
Snoring - Jiang et al., 2021	FVC - Shrine et al., 2019b	MR Egger	33	0.120078	0.263164	0.651366
Snoring - Jiang et al., 2021	FVC - Shrine et al., 2019b	Weighted median	33	-0.0319212	0.0515719	0.535939
Snoring - Jiang et al., 2021	FVC - Shrine et al., 2019b	Inverse variance weighted	33	-0.0220183	0.0531369	0.678603
Snoring - Jiang et al., 2021	FVC - Shrine et al., 2019b	Simple mode	33	-0.0502836	0.104427	0.633425
Snoring - Jiang et al., 2021	FVC - Shrine et al., 2019b	Weighted mode	33	-0.0543366	0.0973144	0.580484
Getting up in morning - Jansen et al., 2019	Blood urea nitrogen - Wuttke et al., 2019	MR Egger	57	-0.0121153	0.0526224	0.818767
Getting up in morning - Jansen et al., 2019	Blood urea nitrogen - Wuttke et al., 2019	Weighted median	57	-0.00136787	0.0166827	0.934652
Getting up in morning - Jansen et al., 2019	Blood urea nitrogen - Wuttke et al., 2019	Inverse variance weighted	57	0.0116827	0.016299	0.473514
Getting up in morning - Jansen et al., 2019	Blood urea nitrogen - Wuttke et al., 2019	Simple mode	57	-0.0361251	0.0362732	0.323574
Getting up in morning - Jansen et al., 2019	Blood urea nitrogen - Wuttke et al., 2019	Weighted mode	57	-0.0361251	0.0326267	0.27293
Getting up in morning - Jansen et al., 2019	Bipolar disorder - Mullins et al., 2021	MR Egger	58	0.928723	0.587559	0.119592
Getting up in morning - Jansen et al., 2019	Bipolar disorder - Mullins et al., 2021	Weighted median	58	0.156798	0.184098	0.394374
Getting up in morning - Jansen et al., 2019	Bipolar disorder - Mullins et al., 2021	Inverse variance weighted	58	-0.126675	0.18591	0.495632
Getting up in morning - Jansen et al., 2019	Bipolar disorder - Mullins et al., 2021	Simple mode	58	0.379616	0.508694	0.458579
Getting up in morning - Jansen et al., 2019	Bipolar disorder - Mullins et al., 2021	Weighted mode	58	0.243816	0.493887	0.623438
Getting up in morning - Jansen et al., 2019	Depression - Als et al., 2023	MR Egger	6	-0.153312	0.887526	0.871243
Getting up in morning - Jansen et al., 2019	Depression - Als et al., 2023	Weighted median	6	-0.471662	0.22381	0.0350811
Getting up in morning - Jansen et al., 2019	Depression - Als et al., 2023	Inverse variance weighted	6	-0.581882	0.169868	0.000613683
Getting up in morning - Jansen et al., 2019	Depression - Als et al., 2023	Simple mode	6	-0.386316	0.339583	0.30684
Getting up in morning - Jansen et al., 2019	Depression - Als et al., 2023	Weighted mode	6	-0.386316	0.262061	0.200447
Getting up in morning - Jansen et al., 2019	Schizophrenia - Lam et al., 2019	MR Egger	58	0.0781272	0.846134	0.926762
Getting up in morning - Jansen et al., 2019	Schizophrenia - Lam et al., 2019	Weighted median	58	-0.789494	0.23848	0.000931214
Getting up in morning - Jansen et al., 2019	Schizophrenia - Lam et al., 2019	Inverse variance weighted	58	-0.805231	0.260987	0.00203331
Getting up in morning - Jansen et al., 2019	Schizophrenia - Lam et al., 2019	Simple mode	58	-1.50022	0.670573	0.0291979
Getting up in morning - Jansen et al., 2019	Schizophrenia - Lam et al., 2019	Weighted mode	58	-1.14728	0.513426	0.0293827
Getting up in morning - Jansen et al., 2019	Bipolar disorder - Stahl et al., 2019	MR Egger	56	0.977364	0.771378	0.21058
Getting up in morning - Jansen et al., 2019	Bipolar disorder - Stahl et al., 2019	Weighted median	56	0.42626	0.255197	0.094857
Getting up in morning - Jansen et al., 2019	Bipolar disorder - Stahl et al., 2019	Inverse variance weighted	56	-0.123646	0.245064	0.61388
Getting up in morning - Jansen et al., 2019	Bipolar disorder - Stahl et al., 2019	Simple mode	56	0.931716	0.48549	0.0601633
Getting up in morning - Jansen et al., 2019	Bipolar disorder - Stahl et al., 2019	Weighted mode	56	0.931716	0.530659	0.0846953
Getting up in morning - Jansen et al., 2019	Asthma - FinnGen	MR Egger	56	0.473608	0.577951	0.416125
Getting up in morning - Jansen et al., 2019	Asthma - FinnGen	Weighted median	56	0.0464537	0.195353	0.812041
Getting up in morning - Jansen et al., 2019	Asthma - FinnGen	Inverse variance weighted	56	0.00162897	0.176295	0.992628
Getting up in morning - Jansen et al., 2019	Asthma - FinnGen	Simple mode	56	-0.810578	0.4423	0.0722711
Getting up in morning - Jansen et al., 2019	Asthma - FinnGen	Weighted mode	56	0.523169	0.400875	0.197304
Getting up in morning - Jansen et al., 2019	Depression - FinnGen	MR Egger	56	0.104854	0.477727	0.8271
Getting up in morning - Jansen et al., 2019	Depression - FinnGen	Weighted median	56	-0.431138	0.154945	0.00539373
Getting up in morning - Jansen et al., 2019	Depression - FinnGen	Inverse variance weighted	56	-0.522714	0.147277	0.000386407
Getting up in morning - Jansen et al., 2019	Depression - FinnGen	Simple mode	56	-0.280391	0.381419	0.465386
Getting up in morning - Jansen et al., 2019	Depression - FinnGen	Weighted mode	56	-0.280391	0.311708	0.372292
Getting up in morning - Jansen et al., 2019	Parkinson's disease - FinnGen	MR Egger	56	-0.855064	0.985093	0.389234
Getting up in morning - Jansen et al., 2019	Parkinson's disease - FinnGen	Weighted median	56	-0.315671	0.381889	0.408462
Getting up in morning - Jansen et al., 2019	Parkinson's disease - FinnGen	Inverse variance weighted	56	-0.333108	0.30035	0.267401
Getting up in morning - Jansen et al., 2019	Parkinson's disease - FinnGen	Simple mode	56	-0.307585	0.780007	0.694857
Getting up in morning - Jansen et al., 2019	Parkinson's disease - FinnGen	Weighted mode	56	-0.252206	0.813052	0.757584
Getting up in morning - Jansen et al., 2019	Senile cataract - FinnGen	MR Egger	56	0.572732	0.401487	0.159472
Getting up in morning - Jansen et al., 2019	Senile cataract - FinnGen	Weighted median	56	0.046904	0.144886	0.746143
Getting up in morning - Jansen et al., 2019	Senile cataract - FinnGen	Inverse variance weighted	56	0.0922893	0.123743	0.455781
Getting up in morning - Jansen et al., 2019	Senile cataract - FinnGen	Simple mode	56	0.114706	0.348772	0.743492
Getting up in morning - Jansen et al., 2019	Senile cataract - FinnGen	Weighted mode	56	0.131011	0.343493	0.704371
Getting up in morning - Jansen et al., 2019	Blood urea nitrogen - Dennis et al., 2021	MR Egger	40	-0.216213	0.219176	0.330137
Getting up in morning - Jansen et al., 2019	Blood urea nitrogen - Dennis et al., 2021	Weighted median	40	0.0448853	0.0965876	0.642139
Getting up in morning - Jansen et al., 2019	Blood urea nitrogen - Dennis et al., 2021	Inverse variance weighted	40	0.0274018	0.0774158	0.723371
Getting up in morning - Jansen et al., 2019	Blood urea nitrogen - Dennis et al., 2021	Simple mode	40	0.261298	0.218317	0.238581
Getting up in morning - Jansen et al., 2019	Blood urea nitrogen - Dennis et al., 2021	Weighted mode	40	0.245939	0.194034	0.212491
Getting up in morning - Jansen et al., 2019	Autism spectrum disorder - Grove et al., 2019	MR Egger	56	1.08693	0.776901	0.167512
Getting up in morning - Jansen et al., 2019	Autism spectrum disorder - Grove et al., 2019	Weighted median	56	0.120011	0.262766	0.64787
Getting up in morning - Jansen et al., 2019	Autism spectrum disorder - Grove et al., 2019	Inverse variance weighted	56	-0.164624	0.248015	0.506841
Getting up in morning - Jansen et al., 2019	Autism spectrum disorder - Grove et al., 2019	Simple mode	56	0.000636925	0.521566	0.99903
Getting up in morning - Jansen et al., 2019	Autism spectrum disorder - Grove et al., 2019	Weighted mode	56	0.147494	0.465096	0.752349
Getting up in morning - Jansen et al., 2019	Schizophrenia - Trubetskoy et al., 2022	MR Egger	58	0.112875	0.766559	0.883464
Getting up in morning - Jansen et al., 2019	Schizophrenia - Trubetskoy et al., 2022	Weighted median	58	-0.592114	0.187614	0.00159936
Getting up in morning - Jansen et al., 2019	Schizophrenia - Trubetskoy et al., 2022	Inverse variance weighted	58	-0.855854	0.239227	0.00034679
Getting up in morning - Jansen et al., 2019	Schizophrenia - Trubetskoy et al., 2022	Simple mode	58	-0.650227	0.478169	0.17924
Getting up in morning - Jansen et al., 2019	Schizophrenia - Trubetskoy et al., 2022	Weighted mode	58	-0.505901	0.412921	0.225548
Insomnia - Jansen et al., 2019	Coronary artery disease - Schunkert et al., 2011	MR Egger	6	0.390326	0.651691	0.58148
Insomnia - Jansen et al., 2019	Coronary artery disease - Schunkert et al., 2011	Weighted median	6	0.319886	0.236677	0.176512
Insomnia - Jansen et al., 2019	Coronary artery disease - Schunkert et al., 2011	Inverse variance weighted	6	0.4169	0.194841	0.0323796
Insomnia - Jansen et al., 2019	Coronary artery disease - Schunkert et al., 2011	Simple mode	6	0.326114	0.357364	0.403331
Insomnia - Jansen et al., 2019	Coronary artery disease - Schunkert et al., 2011	Weighted mode	6	0.302987	0.334743	0.406893
Insomnia - Jansen et al., 2019	Bipolar disorder - Mullins et al., 2021	MR Egger	12	0.3064	0.594765	0.617635
Insomnia - Jansen et al., 2019	Bipolar disorder - Mullins et al., 2021	Weighted median	12	0.116051	0.126589	0.359272
Insomnia - Jansen et al., 2019	Bipolar disorder - Mullins et al., 2021	Inverse variance weighted	12	0.0718807	0.184757	0.697235
Insomnia - Jansen et al., 2019	Bipolar disorder - Mullins et al., 2021	Simple mode	12	0.0318874	0.201105	0.876889
Insomnia - Jansen et al., 2019	Bipolar disorder - Mullins et al., 2021	Weighted mode	12	0.0965264	0.160889	0.56069
Insomnia - Jansen et al., 2019	Depression - Als et al., 2023	Inverse variance weighted	2	0.254172	0.190901	0.183046
Insomnia - Jansen et al., 2019	Bipolar disorder - Stahl et al., 2019	MR Egger	12	0.684963	0.675308	0.334353
Insomnia - Jansen et al., 2019	Bipolar disorder - Stahl et al., 2019	Weighted median	12	0.00849999	0.189058	0.96414
Insomnia - Jansen et al., 2019	Bipolar disorder - Stahl et al., 2019	Inverse variance weighted	12	0.109229	0.226843	0.630147
Insomnia - Jansen et al., 2019	Bipolar disorder - Stahl et al., 2019	Simple mode	12	-0.122321	0.315211	0.705376
Insomnia - Jansen et al., 2019	Bipolar disorder - Stahl et al., 2019	Weighted mode	12	0.0455215	0.256497	0.862362
Insomnia - Jansen et al., 2019	Asthma - FinnGen	MR Egger	12	-0.571485	0.370567	0.154055
Insomnia - Jansen et al., 2019	Asthma - FinnGen	Weighted median	12	0.00742416	0.142129	0.958341
Insomnia - Jansen et al., 2019	Asthma - FinnGen	Inverse variance weighted	12	0.0885553	0.155788	0.56974
Insomnia - Jansen et al., 2019	Asthma - FinnGen	Simple mode	12	0.0853222	0.254133	0.743385
Insomnia - Jansen et al., 2019	Asthma - FinnGen	Weighted mode	12	-0.106813	0.154464	0.503583
Insomnia - Jansen et al., 2019	Depression - FinnGen	MR Egger	12	-0.11428	0.28482	0.696686
Insomnia - Jansen et al., 2019	Depression - FinnGen	Weighted median	12	0.00433782	0.0885719	0.960939
Insomnia - Jansen et al., 2019	Depression - FinnGen	Inverse variance weighted	12	0.117681	0.106372	0.268592
Insomnia - Jansen et al., 2019	Depression - FinnGen	Simple mode	12	-0.0696621	0.126754	0.593588
Insomnia - Jansen et al., 2019	Depression - FinnGen	Weighted mode	12	-0.0259755	0.102564	0.804737
Insomnia - Jansen et al., 2019	Senile cataract - FinnGen	MR Egger	12	-0.395916	0.20204	0.0784888
Insomnia - Jansen et al., 2019	Senile cataract - FinnGen	Weighted median	12	-0.129432	0.0982153	0.187557
Insomnia - Jansen et al., 2019	Senile cataract - FinnGen	Inverse variance weighted	12	-0.0480235	0.0840139	0.567584
Insomnia - Jansen et al., 2019	Senile cataract - FinnGen	Simple mode	12	-0.225171	0.203167	0.291374
Insomnia - Jansen et al., 2019	Senile cataract - FinnGen	Weighted mode	12	-0.240407	0.122406	0.0752968
Insomnia - Jansen et al., 2019	Atrial fibrillation and flutter - FinnGen	MR Egger	12	0.146623	0.339918	0.675366
Insomnia - Jansen et al., 2019	Atrial fibrillation and flutter - FinnGen	Weighted median	12	0.157768	0.119064	0.185148
Insomnia - Jansen et al., 2019	Atrial fibrillation and flutter - FinnGen	Inverse variance weighted	12	0.0414312	0.122634	0.735482
Insomnia - Jansen et al., 2019	Atrial fibrillation and flutter - FinnGen	Simple mode	12	0.0934252	0.1994	0.648552
Insomnia - Jansen et al., 2019	Atrial fibrillation and flutter - FinnGen	Weighted mode	12	0.144404	0.142497	0.332649
Insomnia - Jansen et al., 2019	Coronary atherosclerosis - FinnGen	MR Egger	12	0.248452	0.199845	0.242144
Insomnia - Jansen et al., 2019	Coronary atherosclerosis - FinnGen	Weighted median	12	0.14531	0.0981121	0.138591
Insomnia - Jansen et al., 2019	Coronary atherosclerosis - FinnGen	Inverse variance weighted	12	0.145137	0.0729974	0.046785
Insomnia - Jansen et al., 2019	Coronary atherosclerosis - FinnGen	Simple mode	12	0.0744519	0.154846	0.640071
Insomnia - Jansen et al., 2019	Coronary atherosclerosis - FinnGen	Weighted mode	12	0.123809	0.119822	0.323661
Insomnia - Jansen et al., 2019	Hypertension - FinnGen	MR Egger	12	-0.0891285	0.331005	0.793199
Insomnia - Jansen et al., 2019	Hypertension - FinnGen	Weighted median	12	0.0588032	0.0759824	0.438987
Insomnia - Jansen et al., 2019	Hypertension - FinnGen	Inverse variance weighted	12	0.0509112	0.120004	0.671388
Insomnia - Jansen et al., 2019	Hypertension - FinnGen	Simple mode	12	0.106883	0.115756	0.375635
Insomnia - Jansen et al., 2019	Hypertension - FinnGen	Weighted mode	12	0.0756926	0.0802136	0.365619
Insomnia - Jansen et al., 2019	Myocardial infarction - FinnGen	MR Egger	12	0.33508	0.240737	0.194136
Insomnia - Jansen et al., 2019	Myocardial infarction - FinnGen	Weighted median	12	0.276278	0.12334	0.025093
Insomnia - Jansen et al., 2019	Myocardial infarction - FinnGen	Inverse variance weighted	12	0.202268	0.0906912	0.0257283
Insomnia - Jansen et al., 2019	Myocardial infarction - FinnGen	Simple mode	12	0.27983	0.187175	0.163036
Insomnia - Jansen et al., 2019	Myocardial infarction - FinnGen	Weighted mode	12	0.283899	0.157669	0.099216
Insomnia - Jansen et al., 2019	Idiopathic pulmonary fibrosis - FinnGen	MR Egger	12	0.343105	0.739262	0.652502
Insomnia - Jansen et al., 2019	Idiopathic pulmonary fibrosis - FinnGen	Weighted median	12	0.223125	0.381422	0.558561
Insomnia - Jansen et al., 2019	Idiopathic pulmonary fibrosis - FinnGen	Inverse variance weighted	12	-0.135986	0.272474	0.617723
Insomnia - Jansen et al., 2019	Idiopathic pulmonary fibrosis - FinnGen	Simple mode	12	0.34029	0.647531	0.609652
Insomnia - Jansen et al., 2019	Idiopathic pulmonary fibrosis - FinnGen	Weighted mode	12	0.314042	0.486117	0.531512
Insomnia - Jansen et al., 2019	Chronic Obstructive Pulmonary Disease - FinnGen	MR Egger	12	-0.0236341	0.353656	0.948036
Insomnia - Jansen et al., 2019	Chronic Obstructive Pulmonary Disease - FinnGen	Weighted median	12	-0.0289135	0.140657	0.837135
Insomnia - Jansen et al., 2019	Chronic Obstructive Pulmonary Disease - FinnGen	Inverse variance weighted	12	-0.0598595	0.126266	0.635447
Insomnia - Jansen et al., 2019	Chronic Obstructive Pulmonary Disease - FinnGen	Simple mode	12	-0.119495	0.235262	0.621538
Insomnia - Jansen et al., 2019	Chronic Obstructive Pulmonary Disease - FinnGen	Weighted mode	12	-0.0370075	0.176459	0.837718
Insomnia - Jansen et al., 2019	Acute renal failure - FinnGen	MR Egger	12	-0.834139	0.427766	0.07975
Insomnia - Jansen et al., 2019	Acute renal failure - FinnGen	Weighted median	12	-0.185226	0.218906	0.397472
Insomnia - Jansen et al., 2019	Acute renal failure - FinnGen	Inverse variance weighted	12	-0.260388	0.160375	0.104457
Insomnia - Jansen et al., 2019	Acute renal failure - FinnGen	Simple mode	12	-0.100458	0.39197	0.802457
Insomnia - Jansen et al., 2019	Acute renal failure - FinnGen	Weighted mode	12	-0.127587	0.302208	0.681025
Insomnia - Jansen et al., 2019	Renal failure - FinnGen	MR Egger	12	-0.199876	0.393985	0.622932
Insomnia - Jansen et al., 2019	Renal failure - FinnGen	Weighted median	12	-0.179123	0.153268	0.242528
Insomnia - Jansen et al., 2019	Renal failure - FinnGen	Inverse variance weighted	12	-0.044887	0.141515	0.7511
Insomnia - Jansen et al., 2019	Renal failure - FinnGen	Simple mode	12	-0.252173	0.238074	0.312205
Insomnia - Jansen et al., 2019	Renal failure - FinnGen	Weighted mode	12	-0.196883	0.182388	0.303478
Insomnia - Jansen et al., 2019	Nonalcoholic fatty liver disease - FinnGen	MR Egger	12	0.152617	0.682452	0.827548
Insomnia - Jansen et al., 2019	Nonalcoholic fatty liver disease - FinnGen	Weighted median	12	0.0441784	0.346342	0.8985
Insomnia - Jansen et al., 2019	Nonalcoholic fatty liver disease - FinnGen	Inverse variance weighted	12	0.0148978	0.255706	0.95354
Insomnia - Jansen et al., 2019	Nonalcoholic fatty liver disease - FinnGen	Simple mode	12	0.107377	0.524887	0.841643
Insomnia - Jansen et al., 2019	Nonalcoholic fatty liver disease - FinnGen	Weighted mode	12	0.0602728	0.425089	0.88981
Insomnia - Jansen et al., 2019	Type 1 diabetes - FinnGen	MR Egger	12	5.34554e-05	0.517206	0.99992
Insomnia - Jansen et al., 2019	Type 1 diabetes - FinnGen	Weighted median	12	0.084607	0.269519	0.753583
Insomnia - Jansen et al., 2019	Type 1 diabetes - FinnGen	Inverse variance weighted	12	0.00959723	0.193066	0.960354
Insomnia - Jansen et al., 2019	Type 1 diabetes - FinnGen	Simple mode	12	0.0323776	0.401725	0.937211
Insomnia - Jansen et al., 2019	Type 1 diabetes - FinnGen	Weighted mode	12	0.0871444	0.357753	0.812033
Insomnia - Jansen et al., 2019	Type 2 diabetes - FinnGen	MR Egger	12	0.0857342	0.401397	0.835159
Insomnia - Jansen et al., 2019	Type 2 diabetes - FinnGen	Weighted median	12	0.228232	0.0953153	0.0166434
Insomnia - Jansen et al., 2019	Type 2 diabetes - FinnGen	Inverse variance weighted	12	0.114717	0.143889	0.4253
Insomnia - Jansen et al., 2019	Type 2 diabetes - FinnGen	Simple mode	12	0.37508	0.158258	0.0371482
Insomnia - Jansen et al., 2019	Type 2 diabetes - FinnGen	Weighted mode	12	0.28631	0.107715	0.0222648
Insomnia - Jansen et al., 2019	Type 2 diabetes - Cai et al., 2020	MR Egger	12	0.731047	0.563203	0.223421
Insomnia - Jansen et al., 2019	Type 2 diabetes - Cai et al., 2020	Weighted median	12	0.296813	0.244789	0.225311
Insomnia - Jansen et al., 2019	Type 2 diabetes - Cai et al., 2020	Inverse variance weighted	12	0.317692	0.178907	0.0757754
Insomnia - Jansen et al., 2019	Type 2 diabetes - Cai et al., 2020	Simple mode	12	0.294574	0.435004	0.512285
Insomnia - Jansen et al., 2019	Type 2 diabetes - Cai et al., 2020	Weighted mode	12	0.389633	0.39867	0.349409
Insomnia - Jansen et al., 2019	Blood urea nitrogen - Dennis et al., 2021	MR Egger	9	0.19953	0.138229	0.192104
Insomnia - Jansen et al., 2019	Blood urea nitrogen - Dennis et al., 2021	Weighted median	9	-0.00334716	0.0667609	0.960014
Insomnia - Jansen et al., 2019	Blood urea nitrogen - Dennis et al., 2021	Inverse variance weighted	9	-0.00770231	0.0558882	0.890386
Insomnia - Jansen et al., 2019	Blood urea nitrogen - Dennis et al., 2021	Simple mode	9	-0.0659228	0.121739	0.602908
Insomnia - Jansen et al., 2019	Blood urea nitrogen - Dennis et al., 2021	Weighted mode	9	0.110694	0.0956194	0.280396
Insomnia - Jansen et al., 2019	Type 1 diabetes - Robertson et al., 2021	Wald ratio	1	-0.649722	0.519683	0.211217
Insomnia - Jansen et al., 2019	FEV1 - Shrine et al., 2019b	MR Egger	12	0.26573	0.225462	0.26584
Insomnia - Jansen et al., 2019	FEV1 - Shrine et al., 2019b	Weighted median	12	0.117538	0.0705943	0.0959176
Insomnia - Jansen et al., 2019	FEV1 - Shrine et al., 2019b	Inverse variance weighted	12	0.0151786	0.0782855	0.846263
Insomnia - Jansen et al., 2019	FEV1 - Shrine et al., 2019b	Simple mode	12	0.133009	0.11283	0.263332
Insomnia - Jansen et al., 2019	FEV1 - Shrine et al., 2019b	Weighted mode	12	0.159318	0.0911832	0.108419
Insomnia - Jansen et al., 2019	FVC - Shrine et al., 2019b	MR Egger	12	-0.0834522	0.210161	0.699646
Insomnia - Jansen et al., 2019	FVC - Shrine et al., 2019b	Weighted median	12	0.00965646	0.0712554	0.892201
Insomnia - Jansen et al., 2019	FVC - Shrine et al., 2019b	Inverse variance weighted	12	-0.0127092	0.0685859	0.852991
Insomnia - Jansen et al., 2019	FVC - Shrine et al., 2019b	Simple mode	12	0.0440389	0.114285	0.707332
Insomnia - Jansen et al., 2019	FVC - Shrine et al., 2019b	Weighted mode	12	0.0160751	0.09722	0.87167
Insomnia - Watanabe et al., 2022	Coronary artery disease - Schunkert et al., 2011	MR Egger	6	0.373412	0.210773	0.151151
Insomnia - Watanabe et al., 2022	Coronary artery disease - Schunkert et al., 2011	Weighted median	6	0.00759782	0.0103722	0.46385
Insomnia - Watanabe et al., 2022	Coronary artery disease - Schunkert et al., 2011	Inverse variance weighted	6	0.0110582	0.00978816	0.25858
Insomnia - Watanabe et al., 2022	Coronary artery disease - Schunkert et al., 2011	Simple mode	6	0.0127261	0.0158574	0.458673
Insomnia - Watanabe et al., 2022	Coronary artery disease - Schunkert et al., 2011	Weighted mode	6	0.00944731	0.0137633	0.522981
Insomnia - Watanabe et al., 2022	Bipolar disorder - Mullins et al., 2021	MR Egger	11	0.129117	0.198169	0.530975
Insomnia - Watanabe et al., 2022	Bipolar disorder - Mullins et al., 2021	Weighted median	11	0.00127265	0.00507261	0.801901
Insomnia - Watanabe et al., 2022	Bipolar disorder - Mullins et al., 2021	Inverse variance weighted	11	0.00126805	0.00741948	0.864296
Insomnia - Watanabe et al., 2022	Bipolar disorder - Mullins et al., 2021	Simple mode	11	-0.000496575	0.00687534	0.943847
Insomnia - Watanabe et al., 2022	Bipolar disorder - Mullins et al., 2021	Weighted mode	11	0.00173727	0.00614135	0.783037
Insomnia - Watanabe et al., 2022	Depression - Als et al., 2023	Inverse variance weighted	2	-0.00624721	0.0100458	0.534023
Insomnia - Watanabe et al., 2022	Bipolar disorder - Stahl et al., 2019	MR Egger	13	0.159114	0.212482	0.469667
Insomnia - Watanabe et al., 2022	Bipolar disorder - Stahl et al., 2019	Weighted median	13	0.00714801	0.00668315	0.284819
Insomnia - Watanabe et al., 2022	Bipolar disorder - Stahl et al., 2019	Inverse variance weighted	13	0.00817269	0.00797673	0.305567
Insomnia - Watanabe et al., 2022	Bipolar disorder - Stahl et al., 2019	Simple mode	13	0.00560247	0.0111493	0.624413
Insomnia - Watanabe et al., 2022	Bipolar disorder - Stahl et al., 2019	Weighted mode	13	0.00676024	0.0101256	0.517
Insomnia - Watanabe et al., 2022	Asthma - FinnGen	MR Egger	12	0.0781515	0.148817	0.610922
Insomnia - Watanabe et al., 2022	Asthma - FinnGen	Weighted median	12	0.00700681	0.00532614	0.188324
Insomnia - Watanabe et al., 2022	Asthma - FinnGen	Inverse variance weighted	12	0.0084113	0.0056669	0.137733
Insomnia - Watanabe et al., 2022	Asthma - FinnGen	Simple mode	12	-0.00204319	0.0104087	0.847958
Insomnia - Watanabe et al., 2022	Asthma - FinnGen	Weighted mode	12	0.000431714	0.00898827	0.962553
Insomnia - Watanabe et al., 2022	Depression - FinnGen	MR Egger	12	0.125863	0.104013	0.25408
Insomnia - Watanabe et al., 2022	Depression - FinnGen	Weighted median	12	0.00299275	0.00396871	0.450798
Insomnia - Watanabe et al., 2022	Depression - FinnGen	Inverse variance weighted	12	0.00620182	0.00417101	0.137044
Insomnia - Watanabe et al., 2022	Depression - FinnGen	Simple mode	12	-0.00137119	0.00733991	0.855208
Insomnia - Watanabe et al., 2022	Depression - FinnGen	Weighted mode	12	-0.00137119	0.00697583	0.847754
Insomnia - Watanabe et al., 2022	Senile cataract - FinnGen	MR Egger	12	-0.0198888	0.0972361	0.842033
Insomnia - Watanabe et al., 2022	Senile cataract - FinnGen	Weighted median	12	0.00329204	0.003705	0.374251
Insomnia - Watanabe et al., 2022	Senile cataract - FinnGen	Inverse variance weighted	12	0.00154671	0.00366912	0.673354
Insomnia - Watanabe et al., 2022	Senile cataract - FinnGen	Simple mode	12	0.00629493	0.00764316	0.427661
Insomnia - Watanabe et al., 2022	Senile cataract - FinnGen	Weighted mode	12	0.00461847	0.00647255	0.490369
Insomnia - Watanabe et al., 2022	Atrial fibrillation and flutter - FinnGen	MR Egger	12	0.0986416	0.104238	0.366295
Insomnia - Watanabe et al., 2022	Atrial fibrillation and flutter - FinnGen	Weighted median	12	0.000160652	0.00467854	0.972607
Insomnia - Watanabe et al., 2022	Atrial fibrillation and flutter - FinnGen	Inverse variance weighted	12	0.000454668	0.00409531	0.911599
Insomnia - Watanabe et al., 2022	Atrial fibrillation and flutter - FinnGen	Simple mode	12	0.00105887	0.00697703	0.88212
Insomnia - Watanabe et al., 2022	Atrial fibrillation and flutter - FinnGen	Weighted mode	12	0.000869379	0.00670981	0.899247
Insomnia - Watanabe et al., 2022	Coronary atherosclerosis - FinnGen	MR Egger	12	0.150948	0.0674576	0.0491987
Insomnia - Watanabe et al., 2022	Coronary atherosclerosis - FinnGen	Weighted median	12	-0.000140938	0.00371529	0.96974
Insomnia - Watanabe et al., 2022	Coronary atherosclerosis - FinnGen	Inverse variance weighted	12	0.00240702	0.00301243	0.424275
Insomnia - Watanabe et al., 2022	Coronary atherosclerosis - FinnGen	Simple mode	12	-0.0011777	0.00600977	0.848212
Insomnia - Watanabe et al., 2022	Coronary atherosclerosis - FinnGen	Weighted mode	12	-0.00143024	0.00548979	0.79927
Insomnia - Watanabe et al., 2022	Hypertension - FinnGen	MR Egger	12	0.0760389	0.122457	0.548527
Insomnia - Watanabe et al., 2022	Hypertension - FinnGen	Weighted median	12	-0.000948677	0.0029998	0.751815
Insomnia - Watanabe et al., 2022	Hypertension - FinnGen	Inverse variance weighted	12	-0.000275606	0.00470012	0.95324
Insomnia - Watanabe et al., 2022	Hypertension - FinnGen	Simple mode	12	-0.00258514	0.00400221	0.53157
Insomnia - Watanabe et al., 2022	Hypertension - FinnGen	Weighted mode	12	-0.0030039	0.00353917	0.414105
Insomnia - Watanabe et al., 2022	Myocardial infarction - FinnGen	MR Egger	12	0.188781	0.089393	0.0608567
Insomnia - Watanabe et al., 2022	Myocardial infarction - FinnGen	Weighted median	12	0.00326051	0.00493427	0.508748
Insomnia - Watanabe et al., 2022	Myocardial infarction - FinnGen	Inverse variance weighted	12	0.00405452	0.00369761	0.272849
Insomnia - Watanabe et al., 2022	Myocardial infarction - FinnGen	Simple mode	12	0.00907727	0.00921853	0.345946
Insomnia - Watanabe et al., 2022	Myocardial infarction - FinnGen	Weighted mode	12	0.00499983	0.00831295	0.559731
Insomnia - Watanabe et al., 2022	Idiopathic pulmonary fibrosis - FinnGen	MR Egger	12	-0.0592888	0.304156	0.849352
Insomnia - Watanabe et al., 2022	Idiopathic pulmonary fibrosis - FinnGen	Weighted median	12	0.0112086	0.0156544	0.47399
Insomnia - Watanabe et al., 2022	Idiopathic pulmonary fibrosis - FinnGen	Inverse variance weighted	12	0.0152231	0.0115012	0.185633
Insomnia - Watanabe et al., 2022	Idiopathic pulmonary fibrosis - FinnGen	Simple mode	12	0.0342525	0.0296155	0.271947
Insomnia - Watanabe et al., 2022	Idiopathic pulmonary fibrosis - FinnGen	Weighted mode	12	0.01199	0.0289566	0.686783
Insomnia - Watanabe et al., 2022	Chronic Obstructive Pulmonary Disease - FinnGen	MR Egger	12	-0.0934006	0.112993	0.427745
Insomnia - Watanabe et al., 2022	Chronic Obstructive Pulmonary Disease - FinnGen	Weighted median	12	0.00545529	0.0048855	0.264154
Insomnia - Watanabe et al., 2022	Chronic Obstructive Pulmonary Disease - FinnGen	Inverse variance weighted	12	0.00357705	0.00439957	0.416193
Insomnia - Watanabe et al., 2022	Chronic Obstructive Pulmonary Disease - FinnGen	Simple mode	12	0.00674097	0.00776961	0.404139
Insomnia - Watanabe et al., 2022	Chronic Obstructive Pulmonary Disease - FinnGen	Weighted mode	12	0.00713797	0.00725922	0.346595
Insomnia - Watanabe et al., 2022	Acute renal failure - FinnGen	MR Egger	12	-0.281788	0.158975	0.106712
Insomnia - Watanabe et al., 2022	Acute renal failure - FinnGen	Weighted median	12	0.00314604	0.00828355	0.704099
Insomnia - Watanabe et al., 2022	Acute renal failure - FinnGen	Inverse variance weighted	12	0.0021099	0.00686702	0.758652
Insomnia - Watanabe et al., 2022	Acute renal failure - FinnGen	Simple mode	12	0.00303698	0.0112724	0.792595
Insomnia - Watanabe et al., 2022	Acute renal failure - FinnGen	Weighted mode	12	0.00269124	0.0105822	0.803941
Insomnia - Watanabe et al., 2022	Renal failure - FinnGen	MR Egger	12	-0.0930863	0.148569	0.54499
Insomnia - Watanabe et al., 2022	Renal failure - FinnGen	Weighted median	12	-0.0103865	0.00572414	0.0695985
Insomnia - Watanabe et al., 2022	Renal failure - FinnGen	Inverse variance weighted	12	-0.00189759	0.00568302	0.738451
Insomnia - Watanabe et al., 2022	Renal failure - FinnGen	Simple mode	12	-0.0138531	0.00825054	0.121288
Insomnia - Watanabe et al., 2022	Renal failure - FinnGen	Weighted mode	12	-0.0136646	0.00855551	0.138533
Insomnia - Watanabe et al., 2022	Nonalcoholic fatty liver disease - FinnGen	MR Egger	12	-0.00499704	0.252038	0.984572
Insomnia - Watanabe et al., 2022	Nonalcoholic fatty liver disease - FinnGen	Weighted median	12	0.0152444	0.0130856	0.244032
Insomnia - Watanabe et al., 2022	Nonalcoholic fatty liver disease - FinnGen	Inverse variance weighted	12	0.0109615	0.00993526	0.269899
Insomnia - Watanabe et al., 2022	Nonalcoholic fatty liver disease - FinnGen	Simple mode	12	0.0117783	0.0219013	0.601434
Insomnia - Watanabe et al., 2022	Nonalcoholic fatty liver disease - FinnGen	Weighted mode	12	0.0173045	0.0195295	0.394538
Insomnia - Watanabe et al., 2022	Type 1 diabetes - FinnGen	MR Egger	12	-0.0460312	0.190264	0.813721
Insomnia - Watanabe et al., 2022	Type 1 diabetes - FinnGen	Weighted median	12	0.00286128	0.0107422	0.789962
Insomnia - Watanabe et al., 2022	Type 1 diabetes - FinnGen	Inverse variance weighted	12	0.00380511	0.00749337	0.611595
Insomnia - Watanabe et al., 2022	Type 1 diabetes - FinnGen	Simple mode	12	0.0127964	0.0173019	0.475035
Insomnia - Watanabe et al., 2022	Type 1 diabetes - FinnGen	Weighted mode	12	0.0117405	0.0156536	0.46898
Insomnia - Watanabe et al., 2022	Type 2 diabetes - FinnGen	MR Egger	12	0.110057	0.150075	0.480186
Insomnia - Watanabe et al., 2022	Type 2 diabetes - FinnGen	Weighted median	12	-0.00117738	0.00483801	0.807727
Insomnia - Watanabe et al., 2022	Type 2 diabetes - FinnGen	Inverse variance weighted	12	0.000697003	0.0057959	0.904279
Insomnia - Watanabe et al., 2022	Type 2 diabetes - FinnGen	Simple mode	12	0.0177778	0.00947775	0.0874629
Insomnia - Watanabe et al., 2022	Type 2 diabetes - FinnGen	Weighted mode	12	0.0147064	0.0125602	0.266389
Insomnia - Watanabe et al., 2022	Type 2 diabetes - Cai et al., 2020	MR Egger	11	0.292289	0.184572	0.147743
Insomnia - Watanabe et al., 2022	Type 2 diabetes - Cai et al., 2020	Weighted median	11	0.0110821	0.00953714	0.245237
Insomnia - Watanabe et al., 2022	Type 2 diabetes - Cai et al., 2020	Inverse variance weighted	11	0.00968495	0.00737625	0.189187
Insomnia - Watanabe et al., 2022	Type 2 diabetes - Cai et al., 2020	Simple mode	11	0.00749547	0.0146877	0.620899
Insomnia - Watanabe et al., 2022	Type 2 diabetes - Cai et al., 2020	Weighted mode	11	0.0122866	0.0143954	0.413353
Insomnia - Watanabe et al., 2022	Blood urea nitrogen - Dennis et al., 2021	MR Egger	9	0.00191148	0.0536485	0.972572
Insomnia - Watanabe et al., 2022	Blood urea nitrogen - Dennis et al., 2021	Weighted median	9	-0.00490418	0.0024904	0.0489263
Insomnia - Watanabe et al., 2022	Blood urea nitrogen - Dennis et al., 2021	Inverse variance weighted	9	-0.00288385	0.00200658	0.150661
Insomnia - Watanabe et al., 2022	Blood urea nitrogen - Dennis et al., 2021	Simple mode	9	-0.00390175	0.00378078	0.33226
Insomnia - Watanabe et al., 2022	Blood urea nitrogen - Dennis et al., 2021	Weighted mode	9	-0.00498678	0.00316132	0.153346
Insomnia - Watanabe et al., 2022	Type 1 diabetes - Robertson et al., 2021	Wald ratio	1	-0.0233448	0.0186725	0.211217
Insomnia - Watanabe et al., 2022	FEV1 - Shrine et al., 2019b	MR Egger	11	0.0198508	0.0786338	0.806367
Insomnia - Watanabe et al., 2022	FEV1 - Shrine et al., 2019b	Weighted median	11	-0.00514433	0.00286766	0.0728273
Insomnia - Watanabe et al., 2022	FEV1 - Shrine et al., 2019b	Inverse variance weighted	11	-0.00438181	0.00292951	0.134719
Insomnia - Watanabe et al., 2022	FEV1 - Shrine et al., 2019b	Simple mode	11	-0.00229962	0.00557976	0.688936
Insomnia - Watanabe et al., 2022	FEV1 - Shrine et al., 2019b	Weighted mode	11	-0.00273037	0.00541811	0.625224
Insomnia - Watanabe et al., 2022	FVC - Shrine et al., 2019b	MR Egger	11	0.000442283	0.0635499	0.994599
Insomnia - Watanabe et al., 2022	FVC - Shrine et al., 2019b	Weighted median	11	-0.0044314	0.0028392	0.118572
Insomnia - Watanabe et al., 2022	FVC - Shrine et al., 2019b	Inverse variance weighted	11	-0.00538329	0.00235435	0.0222233
Insomnia - Watanabe et al., 2022	FVC - Shrine et al., 2019b	Simple mode	11	-0.00334693	0.00583018	0.578604
Insomnia - Watanabe et al., 2022	FVC - Shrine et al., 2019b	Weighted mode	11	-0.00273868	0.00548299	0.628242
Insomnia - Watanabe et al., 2022	Peak expiratory flow - Shrine et al., 2019b	MR Egger	11	0.0690867	0.107096	0.534964
Insomnia - Watanabe et al., 2022	Peak expiratory flow - Shrine et al., 2019b	Weighted median	11	-0.00200078	0.00453147	0.65883
Insomnia - Watanabe et al., 2022	Peak expiratory flow - Shrine et al., 2019b	Inverse variance weighted	11	0.0018669	0.00405162	0.644957
Insomnia - Watanabe et al., 2022	Peak expiratory flow - Shrine et al., 2019b	Simple mode	11	-0.00314303	0.00744445	0.681814
Insomnia - Watanabe et al., 2022	Peak expiratory flow - Shrine et al., 2019b	Weighted mode	11	-0.00420197	0.00770787	0.597596
Long sleep duration - Dashti et al., 2019	eGFR based on serum creatinine - Wuttke et al., 2019	MR Egger	7	0.104457	0.106087	0.37002
Long sleep duration - Dashti et al., 2019	eGFR based on serum creatinine - Wuttke et al., 2019	Weighted median	7	-0.0132533	0.037417	0.723186
Long sleep duration - Dashti et al., 2019	eGFR based on serum creatinine - Wuttke et al., 2019	Inverse variance weighted	7	-0.0228356	0.0298852	0.444801
Long sleep duration - Dashti et al., 2019	eGFR based on serum creatinine - Wuttke et al., 2019	Simple mode	7	0.0177623	0.0584795	0.771587
Long sleep duration - Dashti et al., 2019	eGFR based on serum creatinine - Wuttke et al., 2019	Weighted mode	7	0.00993805	0.0521187	0.855064
Long sleep duration - Dashti et al., 2019	Coronary artery disease - Schunkert et al., 2011	Inverse variance weighted	2	-2.0554	5.73655	0.720119
Long sleep duration - Dashti et al., 2019	Bipolar disorder - Mullins et al., 2021	MR Egger	7	-0.496158	3.40444	0.889821
Long sleep duration - Dashti et al., 2019	Bipolar disorder - Mullins et al., 2021	Weighted median	7	-0.776055	1.10719	0.483349
Long sleep duration - Dashti et al., 2019	Bipolar disorder - Mullins et al., 2021	Inverse variance weighted	7	-0.654756	0.835978	0.433497
Long sleep duration - Dashti et al., 2019	Bipolar disorder - Mullins et al., 2021	Simple mode	7	1.05784	1.73954	0.565403
Long sleep duration - Dashti et al., 2019	Bipolar disorder - Mullins et al., 2021	Weighted mode	7	-0.558701	1.66797	0.749057
Long sleep duration - Dashti et al., 2019	Depression - Als et al., 2023	Wald ratio	1	-0.921672	1.04103	0.37597
Long sleep duration - Dashti et al., 2019	Schizophrenia - Lam et al., 2019	MR Egger	8	1.15888	3.87681	0.775079
Long sleep duration - Dashti et al., 2019	Schizophrenia - Lam et al., 2019	Weighted median	8	2.99517	1.42573	0.035659
Long sleep duration - Dashti et al., 2019	Schizophrenia - Lam et al., 2019	Inverse variance weighted	8	3.93472	1.09493	0.000326157
Long sleep duration - Dashti et al., 2019	Schizophrenia - Lam et al., 2019	Simple mode	8	2.08219	2.31454	0.398215
Long sleep duration - Dashti et al., 2019	Schizophrenia - Lam et al., 2019	Weighted mode	8	2.32432	1.85692	0.250882
Long sleep duration - Dashti et al., 2019	Bipolar disorder - Stahl et al., 2019	MR Egger	6	0.875943	3.98201	0.836661
Long sleep duration - Dashti et al., 2019	Bipolar disorder - Stahl et al., 2019	Weighted median	6	0.19809	1.57406	0.899853
Long sleep duration - Dashti et al., 2019	Bipolar disorder - Stahl et al., 2019	Inverse variance weighted	6	0.806644	1.34297	0.548079
Long sleep duration - Dashti et al., 2019	Bipolar disorder - Stahl et al., 2019	Simple mode	6	0.129781	2.04153	0.951775
Long sleep duration - Dashti et al., 2019	Bipolar disorder - Stahl et al., 2019	Weighted mode	6	0.144561	2.00077	0.945202
Long sleep duration - Dashti et al., 2019	Asthma - FinnGen	MR Egger	7	3.96876	5.73728	0.519895
Long sleep duration - Dashti et al., 2019	Asthma - FinnGen	Weighted median	7	-0.803835	1.40437	0.567062
Long sleep duration - Dashti et al., 2019	Asthma - FinnGen	Inverse variance weighted	7	-2.28584	1.92967	0.236186
Long sleep duration - Dashti et al., 2019	Asthma - FinnGen	Simple mode	7	-0.935201	1.84159	0.629701
Long sleep duration - Dashti et al., 2019	Asthma - FinnGen	Weighted mode	7	-0.935201	1.51043	0.55857
Long sleep duration - Dashti et al., 2019	Depression - FinnGen	MR Egger	7	-0.0519624	2.51886	0.984339
Long sleep duration - Dashti et al., 2019	Depression - FinnGen	Weighted median	7	-1.60553	1.01535	0.113818
Long sleep duration - Dashti et al., 2019	Depression - FinnGen	Inverse variance weighted	7	-1.73436	0.796248	0.0293935
Long sleep duration - Dashti et al., 2019	Depression - FinnGen	Simple mode	7	-1.81293	1.63015	0.308649
Long sleep duration - Dashti et al., 2019	Depression - FinnGen	Weighted mode	7	-1.7865	1.588	0.303569
Long sleep duration - Dashti et al., 2019	Alzheimer disease - FinnGen	MR Egger	7	2.46726	4.70513	0.622424
Long sleep duration - Dashti et al., 2019	Alzheimer disease - FinnGen	Weighted median	7	2.17781	1.93483	0.260343
Long sleep duration - Dashti et al., 2019	Alzheimer disease - FinnGen	Inverse variance weighted	7	1.91492	1.55753	0.218899
Long sleep duration - Dashti et al., 2019	Alzheimer disease - FinnGen	Simple mode	7	2.04847	2.35062	0.417004
Long sleep duration - Dashti et al., 2019	Alzheimer disease - FinnGen	Weighted mode	7	1.98857	2.19209	0.39929
Long sleep duration - Dashti et al., 2019	Parkinson's disease - FinnGen	MR Egger	7	-7.3223	16.5099	0.67593
Long sleep duration - Dashti et al., 2019	Parkinson's disease - FinnGen	Weighted median	7	0.0206975	2.88179	0.99427
Long sleep duration - Dashti et al., 2019	Parkinson's disease - FinnGen	Inverse variance weighted	7	2.29273	5.19165	0.658765
Long sleep duration - Dashti et al., 2019	Parkinson's disease - FinnGen	Simple mode	7	-2.57156	4.11561	0.555083
Long sleep duration - Dashti et al., 2019	Parkinson's disease - FinnGen	Weighted mode	7	0.495993	3.39629	0.888673
Long sleep duration - Dashti et al., 2019	Senile cataract - FinnGen	MR Egger	7	2.87489	3.42188	0.439139
Long sleep duration - Dashti et al., 2019	Senile cataract - FinnGen	Weighted median	7	0.21221	1.06878	0.842611
Long sleep duration - Dashti et al., 2019	Senile cataract - FinnGen	Inverse variance weighted	7	-0.550306	1.12754	0.62551
Long sleep duration - Dashti et al., 2019	Senile cataract - FinnGen	Simple mode	7	1.31469	1.58059	0.437383
Long sleep duration - Dashti et al., 2019	Senile cataract - FinnGen	Weighted mode	7	0.745424	1.3731	0.606776
Long sleep duration - Dashti et al., 2019	Coronary atherosclerosis - FinnGen	MR Egger	7	0.0754445	4.59095	0.987524
Long sleep duration - Dashti et al., 2019	Coronary atherosclerosis - FinnGen	Weighted median	7	-2.33352	1.10043	0.033959
Long sleep duration - Dashti et al., 2019	Coronary atherosclerosis - FinnGen	Inverse variance weighted	7	-1.66931	1.40275	0.234036
Long sleep duration - Dashti et al., 2019	Coronary atherosclerosis - FinnGen	Simple mode	7	-1.83426	1.31708	0.213137
Long sleep duration - Dashti et al., 2019	Coronary atherosclerosis - FinnGen	Weighted mode	7	-2.4456	1.19814	0.0873024
Long sleep duration - Dashti et al., 2019	Hypertension - FinnGen	MR Egger	7	1.729	5.14111	0.750292
Long sleep duration - Dashti et al., 2019	Hypertension - FinnGen	Weighted median	7	-1.17687	0.960898	0.220666
Long sleep duration - Dashti et al., 2019	Hypertension - FinnGen	Inverse variance weighted	7	-3.12295	1.685	0.0638271
Long sleep duration - Dashti et al., 2019	Hypertension - FinnGen	Simple mode	7	0.265213	1.41287	0.857289
Long sleep duration - Dashti et al., 2019	Hypertension - FinnGen	Weighted mode	7	-0.0868303	1.46131	0.954548
Long sleep duration - Dashti et al., 2019	Myocardial infarction - FinnGen	MR Egger	7	-0.0782164	5.50808	0.989219
Long sleep duration - Dashti et al., 2019	Myocardial infarction - FinnGen	Weighted median	7	-3.3802	1.4497	0.0197189
Long sleep duration - Dashti et al., 2019	Myocardial infarction - FinnGen	Inverse variance weighted	7	-2.14525	1.67839	0.201195
Long sleep duration - Dashti et al., 2019	Myocardial infarction - FinnGen	Simple mode	7	-3.63528	2.03099	0.12367
Long sleep duration - Dashti et al., 2019	Myocardial infarction - FinnGen	Weighted mode	7	-3.90771	1.61623	0.0520195
Long sleep duration - Dashti et al., 2019	Chronic Obstructive Pulmonary Disease - FinnGen	MR Egger	7	0.810111	3.39605	0.820927
Long sleep duration - Dashti et al., 2019	Chronic Obstructive Pulmonary Disease - FinnGen	Weighted median	7	-0.569228	1.37238	0.678307
Long sleep duration - Dashti et al., 2019	Chronic Obstructive Pulmonary Disease - FinnGen	Inverse variance weighted	7	-0.634438	1.10498	0.565858
Long sleep duration - Dashti et al., 2019	Chronic Obstructive Pulmonary Disease - FinnGen	Simple mode	7	-0.847803	1.8909	0.66963
Long sleep duration - Dashti et al., 2019	Chronic Obstructive Pulmonary Disease - FinnGen	Weighted mode	7	-0.613293	1.96014	0.76496
Long sleep duration - Dashti et al., 2019	Acute renal failure - FinnGen	MR Egger	7	4.10485	6.24229	0.539866
Long sleep duration - Dashti et al., 2019	Acute renal failure - FinnGen	Weighted median	7	1.6795	2.38385	0.4811
Long sleep duration - Dashti et al., 2019	Acute renal failure - FinnGen	Inverse variance weighted	7	0.312683	1.93464	0.871603
Long sleep duration - Dashti et al., 2019	Acute renal failure - FinnGen	Simple mode	7	1.92658	3.43102	0.59478
Long sleep duration - Dashti et al., 2019	Acute renal failure - FinnGen	Weighted mode	7	1.98739	3.09006	0.543904
Long sleep duration - Dashti et al., 2019	Renal failure - FinnGen	MR Egger	7	3.44821	4.27851	0.456882
Long sleep duration - Dashti et al., 2019	Renal failure - FinnGen	Weighted median	7	0.455448	1.63785	0.780953
Long sleep duration - Dashti et al., 2019	Renal failure - FinnGen	Inverse variance weighted	7	0.258545	1.34873	0.847981
Long sleep duration - Dashti et al., 2019	Renal failure - FinnGen	Simple mode	7	1.09622	2.40989	0.665187
Long sleep duration - Dashti et al., 2019	Renal failure - FinnGen	Weighted mode	7	0.231732	1.87862	0.905857
Long sleep duration - Dashti et al., 2019	Nonalcoholic fatty liver disease - FinnGen	MR Egger	7	16.1501	8.96145	0.131389
Long sleep duration - Dashti et al., 2019	Nonalcoholic fatty liver disease - FinnGen	Weighted median	7	0.407213	3.8809	0.916433
Long sleep duration - Dashti et al., 2019	Nonalcoholic fatty liver disease - FinnGen	Inverse variance weighted	7	-1.71006	2.93231	0.559772
Long sleep duration - Dashti et al., 2019	Nonalcoholic fatty liver disease - FinnGen	Simple mode	7	0.734588	5.86692	0.904448
Long sleep duration - Dashti et al., 2019	Nonalcoholic fatty liver disease - FinnGen	Weighted mode	7	0.576721	4.94361	0.910937
Long sleep duration - Dashti et al., 2019	Type 1 diabetes - FinnGen	MR Egger	7	2.71464	8.34404	0.758098
Long sleep duration - Dashti et al., 2019	Type 1 diabetes - FinnGen	Weighted median	7	3.63223	3.01821	0.228806
Long sleep duration - Dashti et al., 2019	Type 1 diabetes - FinnGen	Inverse variance weighted	7	3.19279	2.51552	0.204357
Long sleep duration - Dashti et al., 2019	Type 1 diabetes - FinnGen	Simple mode	7	0.887609	4.74421	0.857754
Long sleep duration - Dashti et al., 2019	Type 1 diabetes - FinnGen	Weighted mode	7	3.86513	3.83839	0.35282
Long sleep duration - Dashti et al., 2019	Type 2 diabetes - FinnGen	MR Egger	7	11.1697	8.75044	0.25786
Long sleep duration - Dashti et al., 2019	Type 2 diabetes - FinnGen	Weighted median	7	-0.873773	0.916012	0.34014
Long sleep duration - Dashti et al., 2019	Type 2 diabetes - FinnGen	Inverse variance weighted	7	-4.64724	3.45289	0.178336
Long sleep duration - Dashti et al., 2019	Type 2 diabetes - FinnGen	Simple mode	7	-0.403179	1.0988	0.726266
Long sleep duration - Dashti et al., 2019	Type 2 diabetes - FinnGen	Weighted mode	7	-0.955041	1.00202	0.377332
Long sleep duration - Dashti et al., 2019	eGFR based on serum creatinine in nondiabetes - Pattaro et al., 2016	Inverse variance weighted	2	-0.0154627	0.234394	0.947402
Long sleep duration - Dashti et al., 2019	eGFR based on serum creatinine - Pattaro et al., 2016	Inverse variance weighted	2	-0.0058386	0.225688	0.979361
Long sleep duration - Dashti et al., 2019	Type 2 diabetes - Cai et al., 2020	MR Egger	7	13.9236	10.4027	0.238382
Long sleep duration - Dashti et al., 2019	Type 2 diabetes - Cai et al., 2020	Weighted median	7	-2.80925	2.29712	0.221352
Long sleep duration - Dashti et al., 2019	Type 2 diabetes - Cai et al., 2020	Inverse variance weighted	7	-4.37444	3.28797	0.183374
Long sleep duration - Dashti et al., 2019	Type 2 diabetes - Cai et al., 2020	Simple mode	7	-3.1812	3.10407	0.344966
Long sleep duration - Dashti et al., 2019	Type 2 diabetes - Cai et al., 2020	Weighted mode	7	-3.42258	3.31562	0.341752
Long sleep duration - Dashti et al., 2019	Blood urea nitrogen - Dennis et al., 2021	MR Egger	4	10.958	4.6871	0.144364
Long sleep duration - Dashti et al., 2019	Blood urea nitrogen - Dennis et al., 2021	Weighted median	4	-0.827872	0.83766	0.322998
Long sleep duration - Dashti et al., 2019	Blood urea nitrogen - Dennis et al., 2021	Inverse variance weighted	4	-0.8489	1.15183	0.461122
Long sleep duration - Dashti et al., 2019	Blood urea nitrogen - Dennis et al., 2021	Simple mode	4	-0.758016	1.41854	0.630153
Long sleep duration - Dashti et al., 2019	Blood urea nitrogen - Dennis et al., 2021	Weighted mode	4	-0.498378	1.16836	0.698457
Long sleep duration - Dashti et al., 2019	Schizophrenia - Trubetskoy et al., 2022	MR Egger	7	3.63744	6.09902	0.576883
Long sleep duration - Dashti et al., 2019	Schizophrenia - Trubetskoy et al., 2022	Weighted median	7	2.68402	1.0987	0.0145692
Long sleep duration - Dashti et al., 2019	Schizophrenia - Trubetskoy et al., 2022	Inverse variance weighted	7	4.51181	1.54516	0.0035008
Long sleep duration - Dashti et al., 2019	Schizophrenia - Trubetskoy et al., 2022	Simple mode	7	2.21308	1.43511	0.173988
Long sleep duration - Dashti et al., 2019	Schizophrenia - Trubetskoy et al., 2022	Weighted mode	7	2.00168	1.23717	0.1568
Chronotype - Jones et al., 2019b	Blood urea nitrogen - Wuttke et al., 2019	MR Egger	134	-0.000399813	0.0123513	0.974226
Chronotype - Jones et al., 2019b	Blood urea nitrogen - Wuttke et al., 2019	Weighted median	134	0.00266615	0.00423271	0.528765
Chronotype - Jones et al., 2019b	Blood urea nitrogen - Wuttke et al., 2019	Inverse variance weighted	134	0.00601207	0.00376454	0.11026
Chronotype - Jones et al., 2019b	Blood urea nitrogen - Wuttke et al., 2019	Simple mode	134	0.000670129	0.0118899	0.955139
Chronotype - Jones et al., 2019b	Blood urea nitrogen - Wuttke et al., 2019	Weighted mode	134	-0.00411065	0.0101559	0.686308
Chronotype - Jones et al., 2019b	Bipolar disorder - Mullins et al., 2021	MR Egger	134	0.0276069	0.154512	0.858469
Chronotype - Jones et al., 2019b	Bipolar disorder - Mullins et al., 2021	Weighted median	134	0.0356394	0.047664	0.454629
Chronotype - Jones et al., 2019b	Bipolar disorder - Mullins et al., 2021	Inverse variance weighted	134	0.0529645	0.0461835	0.251453
Chronotype - Jones et al., 2019b	Bipolar disorder - Mullins et al., 2021	Simple mode	134	-0.171821	0.164263	0.297453
Chronotype - Jones et al., 2019b	Bipolar disorder - Mullins et al., 2021	Weighted mode	134	-0.0933246	0.12679	0.462994
Chronotype - Jones et al., 2019b	Depression - Als et al., 2023	MR Egger	17	-0.353632	0.3209	0.28783
Chronotype - Jones et al., 2019b	Depression - Als et al., 2023	Weighted median	17	-0.0723244	0.0592497	0.222211
Chronotype - Jones et al., 2019b	Depression - Als et al., 2023	Inverse variance weighted	17	-0.0147157	0.0684044	0.829667
Chronotype - Jones et al., 2019b	Depression - Als et al., 2023	Simple mode	17	-0.191417	0.0931029	0.0564794
Chronotype - Jones et al., 2019b	Depression - Als et al., 2023	Weighted mode	17	-0.131763	0.0829135	0.131586
Chronotype - Jones et al., 2019b	Schizophrenia - Lam et al., 2019	MR Egger	135	-0.0799791	0.187763	0.670828
Chronotype - Jones et al., 2019b	Schizophrenia - Lam et al., 2019	Weighted median	135	-0.0178288	0.0546791	0.744377
Chronotype - Jones et al., 2019b	Schizophrenia - Lam et al., 2019	Inverse variance weighted	135	-0.152241	0.0572656	0.00784898
Chronotype - Jones et al., 2019b	Schizophrenia - Lam et al., 2019	Simple mode	135	0.0511407	0.144338	0.723662
Chronotype - Jones et al., 2019b	Schizophrenia - Lam et al., 2019	Weighted mode	135	0.0165176	0.105891	0.876278
Chronotype - Jones et al., 2019b	Bipolar disorder - Stahl et al., 2019	MR Egger	135	-0.0317199	0.180432	0.860719
Chronotype - Jones et al., 2019b	Bipolar disorder - Stahl et al., 2019	Weighted median	135	0.189597	0.0612103	0.00195183
Chronotype - Jones et al., 2019b	Bipolar disorder - Stahl et al., 2019	Inverse variance weighted	135	0.11535	0.0558919	0.0390363
Chronotype - Jones et al., 2019b	Bipolar disorder - Stahl et al., 2019	Simple mode	135	0.252789	0.194848	0.196735
Chronotype - Jones et al., 2019b	Bipolar disorder - Stahl et al., 2019	Weighted mode	135	0.231013	0.15571	0.140261
Chronotype - Jones et al., 2019b	Depression - FinnGen	MR Egger	126	-0.134462	0.104131	0.199011
Chronotype - Jones et al., 2019b	Depression - FinnGen	Weighted median	126	-0.105963	0.0384497	0.00585354
Chronotype - Jones et al., 2019b	Depression - FinnGen	Inverse variance weighted	126	-0.0721005	0.0359366	0.0448217
Chronotype - Jones et al., 2019b	Depression - FinnGen	Simple mode	126	-0.163821	0.12046	0.176291
Chronotype - Jones et al., 2019b	Depression - FinnGen	Weighted mode	126	-0.129654	0.0913429	0.158265
Chronotype - Jones et al., 2019b	Senile cataract - FinnGen	MR Egger	126	-0.00598445	0.0850089	0.94399
Chronotype - Jones et al., 2019b	Senile cataract - FinnGen	Weighted median	126	-0.0075061	0.0365499	0.837287
Chronotype - Jones et al., 2019b	Senile cataract - FinnGen	Inverse variance weighted	126	0.0256903	0.029345	0.381326
Chronotype - Jones et al., 2019b	Senile cataract - FinnGen	Simple mode	126	-0.134575	0.121014	0.268248
Chronotype - Jones et al., 2019b	Senile cataract - FinnGen	Weighted mode	126	-0.170051	0.123277	0.170227
Chronotype - Jones et al., 2019b	Type 2 diabetes - FinnGen	MR Egger	126	0.178284	0.125591	0.158245
Chronotype - Jones et al., 2019b	Type 2 diabetes - FinnGen	Weighted median	126	-0.0780117	0.0335649	0.0201144
Chronotype - Jones et al., 2019b	Type 2 diabetes - FinnGen	Inverse variance weighted	126	0.0305463	0.043548	0.483029
Chronotype - Jones et al., 2019b	Type 2 diabetes - FinnGen	Simple mode	126	-0.150742	0.0949918	0.115062
Chronotype - Jones et al., 2019b	Type 2 diabetes - FinnGen	Weighted mode	126	-0.133939	0.0727634	0.0680301
Chronotype - Jones et al., 2019b	Type 2 diabetes - Cai et al., 2020	MR Egger	135	-0.0622028	0.217146	0.774974
Chronotype - Jones et al., 2019b	Type 2 diabetes - Cai et al., 2020	Weighted median	135	-0.140535	0.0867257	0.105134
Chronotype - Jones et al., 2019b	Type 2 diabetes - Cai et al., 2020	Inverse variance weighted	135	-0.0205284	0.0663678	0.757084
Chronotype - Jones et al., 2019b	Type 2 diabetes - Cai et al., 2020	Simple mode	135	-0.35779	0.230555	0.123054
Chronotype - Jones et al., 2019b	Type 2 diabetes - Cai et al., 2020	Weighted mode	135	-0.369966	0.234162	0.116474
Chronotype - Jones et al., 2019b	Blood urea nitrogen - Dennis et al., 2021	MR Egger	92	-0.0522837	0.0545331	0.340253
Chronotype - Jones et al., 2019b	Blood urea nitrogen - Dennis et al., 2021	Weighted median	92	-0.0131256	0.0245377	0.592709
Chronotype - Jones et al., 2019b	Blood urea nitrogen - Dennis et al., 2021	Inverse variance weighted	92	0.0143804	0.0194642	0.460019
Chronotype - Jones et al., 2019b	Blood urea nitrogen - Dennis et al., 2021	Simple mode	92	-0.00927199	0.0569742	0.871084
Chronotype - Jones et al., 2019b	Blood urea nitrogen - Dennis et al., 2021	Weighted mode	92	-0.0174017	0.0480756	0.718217
Chronotype - Jones et al., 2019b	Autism spectrum disorder - Grove et al., 2019	MR Egger	132	-0.0328408	0.157467	0.835121
Chronotype - Jones et al., 2019b	Autism spectrum disorder - Grove et al., 2019	Weighted median	132	-0.082933	0.0642068	0.196477
Chronotype - Jones et al., 2019b	Autism spectrum disorder - Grove et al., 2019	Inverse variance weighted	132	-0.0854982	0.0462398	0.0644551
Chronotype - Jones et al., 2019b	Autism spectrum disorder - Grove et al., 2019	Simple mode	132	-0.176748	0.156957	0.262185
Chronotype - Jones et al., 2019b	Autism spectrum disorder - Grove et al., 2019	Weighted mode	132	0.0116116	0.149913	0.938379
Chronotype - Jones et al., 2019b	Schizophrenia - Trubetskoy et al., 2022	MR Egger	135	-0.112545	0.163728	0.493036
Chronotype - Jones et al., 2019b	Schizophrenia - Trubetskoy et al., 2022	Weighted median	135	-0.0161014	0.0446426	0.718344
Chronotype - Jones et al., 2019b	Schizophrenia - Trubetskoy et al., 2022	Inverse variance weighted	135	-0.123829	0.0496365	0.0126056
Chronotype - Jones et al., 2019b	Schizophrenia - Trubetskoy et al., 2022	Simple mode	135	0.0854962	0.113489	0.452567
Chronotype - Jones et al., 2019b	Schizophrenia - Trubetskoy et al., 2022	Weighted mode	135	0.0770775	0.0839401	0.360141
Chronotype - Jansen et al., 2019	Coronary artery disease - Schunkert et al., 2011	MR Egger	49	0.238397	0.604793	0.695231
Chronotype - Jansen et al., 2019	Coronary artery disease - Schunkert et al., 2011	Weighted median	49	0.118537	0.208909	0.570435
Chronotype - Jansen et al., 2019	Coronary artery disease - Schunkert et al., 2011	Inverse variance weighted	49	0.11191	0.141738	0.429787
Chronotype - Jansen et al., 2019	Coronary artery disease - Schunkert et al., 2011	Simple mode	49	0.234359	0.525907	0.657869
Chronotype - Jansen et al., 2019	Coronary artery disease - Schunkert et al., 2011	Weighted mode	49	0.394987	0.457156	0.39188
Chronotype - Jansen et al., 2019	Schizophrenia - Lam et al., 2019	MR Egger	122	-0.338626	0.391367	0.388634
Chronotype - Jansen et al., 2019	Schizophrenia - Lam et al., 2019	Weighted median	122	0.00210179	0.115184	0.985442
Chronotype - Jansen et al., 2019	Schizophrenia - Lam et al., 2019	Inverse variance weighted	122	-0.049925	0.123482	0.685984
Chronotype - Jansen et al., 2019	Schizophrenia - Lam et al., 2019	Simple mode	122	-0.0835274	0.339122	0.805864
Chronotype - Jansen et al., 2019	Schizophrenia - Lam et al., 2019	Weighted mode	122	-0.14332	0.282165	0.612426
Chronotype - Jansen et al., 2019	Myocardial infarction - FinnGen	MR Egger	117	0.0513689	0.245172	0.834411
Chronotype - Jansen et al., 2019	Myocardial infarction - FinnGen	Weighted median	117	0.160758	0.106734	0.132028
Chronotype - Jansen et al., 2019	Myocardial infarction - FinnGen	Inverse variance weighted	117	0.186538	0.0815311	0.0221413
Chronotype - Jansen et al., 2019	Myocardial infarction - FinnGen	Simple mode	117	0.0445711	0.285093	0.876038
Chronotype - Jansen et al., 2019	Myocardial infarction - FinnGen	Weighted mode	117	0.00109993	0.240501	0.996359
Chronotype - Jansen et al., 2019	Acute renal failure - FinnGen	MR Egger	117	0.453445	0.398408	0.257426
Chronotype - Jansen et al., 2019	Acute renal failure - FinnGen	Weighted median	117	0.0547766	0.172528	0.750868
Chronotype - Jansen et al., 2019	Acute renal failure - FinnGen	Inverse variance weighted	117	0.236607	0.132712	0.0746102
Chronotype - Jansen et al., 2019	Acute renal failure - FinnGen	Simple mode	117	-0.266643	0.493445	0.589977
Chronotype - Jansen et al., 2019	Acute renal failure - FinnGen	Weighted mode	117	-0.28763	0.493871	0.561428
Chronotype - Jansen et al., 2019	Renal failure - FinnGen	MR Egger	117	0.171907	0.280279	0.540861
Chronotype - Jansen et al., 2019	Renal failure - FinnGen	Weighted median	117	0.117696	0.11868	0.321337
Chronotype - Jansen et al., 2019	Renal failure - FinnGen	Inverse variance weighted	117	0.220853	0.0932674	0.0178867
Chronotype - Jansen et al., 2019	Renal failure - FinnGen	Simple mode	117	-0.142992	0.332584	0.668034
Chronotype - Jansen et al., 2019	Renal failure - FinnGen	Weighted mode	117	-0.188033	0.337427	0.578427
Chronotype - Jansen et al., 2019	Type 2 diabetes - FinnGen	MR Egger	117	0.144479	0.315012	0.647354
Chronotype - Jansen et al., 2019	Type 2 diabetes - FinnGen	Weighted median	117	-0.119038	0.0727402	0.10174
Chronotype - Jansen et al., 2019	Type 2 diabetes - FinnGen	Inverse variance weighted	117	0.0827633	0.104706	0.429274
Chronotype - Jansen et al., 2019	Type 2 diabetes - FinnGen	Simple mode	117	-0.315401	0.190666	0.100789
Chronotype - Jansen et al., 2019	Type 2 diabetes - FinnGen	Weighted mode	117	-0.294111	0.155553	0.0611523
Chronotype - Jansen et al., 2019	Type 2 diabetes - Cai et al., 2020	MR Egger	122	-0.576459	0.42536	0.177891
Chronotype - Jansen et al., 2019	Type 2 diabetes - Cai et al., 2020	Weighted median	122	0.0206296	0.182505	0.910002
Chronotype - Jansen et al., 2019	Type 2 diabetes - Cai et al., 2020	Inverse variance weighted	122	0.165258	0.136922	0.227452
Chronotype - Jansen et al., 2019	Type 2 diabetes - Cai et al., 2020	Simple mode	122	-0.217134	0.520763	0.677451
Chronotype - Jansen et al., 2019	Type 2 diabetes - Cai et al., 2020	Weighted mode	122	-0.217134	0.538584	0.687545
Chronotype - Jansen et al., 2019	Blood urea nitrogen - Dennis et al., 2021	MR Egger	87	-0.16501	0.105456	0.121361
Chronotype - Jansen et al., 2019	Blood urea nitrogen - Dennis et al., 2021	Weighted median	87	0.0197463	0.0527947	0.708388
Chronotype - Jansen et al., 2019	Blood urea nitrogen - Dennis et al., 2021	Inverse variance weighted	87	0.0350463	0.0376899	0.352445
Chronotype - Jansen et al., 2019	Blood urea nitrogen - Dennis et al., 2021	Simple mode	87	0.0374769	0.12792	0.77025
Chronotype - Jansen et al., 2019	Blood urea nitrogen - Dennis et al., 2021	Weighted mode	87	-0.00937241	0.109048	0.931708
Chronotype - Jansen et al., 2019	Autism spectrum disorder - Grove et al., 2019	MR Egger	120	-0.478022	0.33885	0.160959
Chronotype - Jansen et al., 2019	Autism spectrum disorder - Grove et al., 2019	Weighted median	120	-0.0282932	0.135406	0.834487
Chronotype - Jansen et al., 2019	Autism spectrum disorder - Grove et al., 2019	Inverse variance weighted	120	-0.110827	0.106344	0.29734
Chronotype - Jansen et al., 2019	Autism spectrum disorder - Grove et al., 2019	Simple mode	120	-0.114168	0.374967	0.761298
Chronotype - Jansen et al., 2019	Autism spectrum disorder - Grove et al., 2019	Weighted mode	120	0.0539716	0.329986	0.870357
Chronotype - Jansen et al., 2019	Schizophrenia - Trubetskoy et al., 2022	MR Egger	122	-0.380862	0.335314	0.258288
Chronotype - Jansen et al., 2019	Schizophrenia - Trubetskoy et al., 2022	Weighted median	122	0.0514052	0.0928926	0.580001
Chronotype - Jansen et al., 2019	Schizophrenia - Trubetskoy et al., 2022	Inverse variance weighted	122	-0.0318813	0.106311	0.764264
Chronotype - Jansen et al., 2019	Schizophrenia - Trubetskoy et al., 2022	Simple mode	122	0.301583	0.271761	0.269313
Chronotype - Jansen et al., 2019	Schizophrenia - Trubetskoy et al., 2022	Weighted mode	122	0.15663	0.202638	0.441056
Chronotype - Jansen et al., 2019	FEV1 - Shrine et al., 2019b	MR Egger	122	-0.369739	0.125282	0.00380733
Chronotype - Jansen et al., 2019	FEV1 - Shrine et al., 2019b	Weighted median	122	-0.0481222	0.0516071	0.351092
Chronotype - Jansen et al., 2019	FEV1 - Shrine et al., 2019b	Inverse variance weighted	122	-0.0360495	0.0410525	0.379872
Chronotype - Jansen et al., 2019	FEV1 - Shrine et al., 2019b	Simple mode	122	-0.0460294	0.147835	0.756065
Chronotype - Jansen et al., 2019	FEV1 - Shrine et al., 2019b	Weighted mode	122	-0.0397969	0.140639	0.777682
Chronotype - Jansen et al., 2019	FVC - Shrine et al., 2019b	MR Egger	122	-0.293566	0.134035	0.0304416
Chronotype - Jansen et al., 2019	FVC - Shrine et al., 2019b	Weighted median	122	-0.0827871	0.053285	0.120264
Chronotype - Jansen et al., 2019	FVC - Shrine et al., 2019b	Inverse variance weighted	122	-0.0189524	0.0433573	0.662024
Chronotype - Jansen et al., 2019	FVC - Shrine et al., 2019b	Simple mode	122	-0.170799	0.154468	0.27104
Chronotype - Jansen et al., 2019	FVC - Shrine et al., 2019b	Weighted mode	122	-0.13784	0.143383	0.338301
Chronotype - Jansen et al., 2019	Peak expiratory flow - Shrine et al., 2019b	MR Egger	122	-0.144745	0.199783	0.470162
Chronotype - Jansen et al., 2019	Peak expiratory flow - Shrine et al., 2019b	Weighted median	122	-0.00419979	0.0885846	0.962186
Chronotype - Jansen et al., 2019	Peak expiratory flow - Shrine et al., 2019b	Inverse variance weighted	122	0.0277769	0.0644351	0.666408
Chronotype - Jansen et al., 2019	Peak expiratory flow - Shrine et al., 2019b	Simple mode	122	-0.113797	0.254894	0.656071
Chronotype - Jansen et al., 2019	Peak expiratory flow - Shrine et al., 2019b	Weighted mode	122	-0.0896609	0.220066	0.684414
Daytime nap - Jansen et al., 2019	Coronary artery disease - Schunkert et al., 2011	Wald ratio	1	0.20167	0.23963	0.400019
Daytime nap - Jansen et al., 2019	Bipolar disorder - Mullins et al., 2021	MR Egger	7	-0.357682	0.751022	0.653973
Daytime nap - Jansen et al., 2019	Bipolar disorder - Mullins et al., 2021	Weighted median	7	-0.196495	0.0818209	0.0163266
Daytime nap - Jansen et al., 2019	Bipolar disorder - Mullins et al., 2021	Inverse variance weighted	7	-0.132135	0.0872437	0.129885
Daytime nap - Jansen et al., 2019	Bipolar disorder - Mullins et al., 2021	Simple mode	7	-0.218755	0.108046	0.0893237
Daytime nap - Jansen et al., 2019	Bipolar disorder - Mullins et al., 2021	Weighted mode	7	-0.216849	0.103421	0.0808377
Daytime nap - Jansen et al., 2019	Depression - Als et al., 2023	Wald ratio	1	0.042851	0.0753237	0.56943
Daytime nap - Jansen et al., 2019	Schizophrenia - Lam et al., 2019	MR Egger	7	-0.0101996	1.33027	0.994179
Daytime nap - Jansen et al., 2019	Schizophrenia - Lam et al., 2019	Weighted median	7	0.185682	0.109748	0.0906651
Daytime nap - Jansen et al., 2019	Schizophrenia - Lam et al., 2019	Inverse variance weighted	7	0.0677013	0.123047	0.582177
Daytime nap - Jansen et al., 2019	Schizophrenia - Lam et al., 2019	Simple mode	7	0.251891	0.155056	0.15539
Daytime nap - Jansen et al., 2019	Schizophrenia - Lam et al., 2019	Weighted mode	7	0.24183	0.178139	0.223447
Daytime nap - Jansen et al., 2019	Bipolar disorder - Stahl et al., 2019	MR Egger	6	-1.33836	3.30091	0.705896
Daytime nap - Jansen et al., 2019	Bipolar disorder - Stahl et al., 2019	Weighted median	6	-0.280531	0.137553	0.0414058
Daytime nap - Jansen et al., 2019	Bipolar disorder - Stahl et al., 2019	Inverse variance weighted	6	-0.0464865	0.215342	0.829087
Daytime nap - Jansen et al., 2019	Bipolar disorder - Stahl et al., 2019	Simple mode	6	-0.385161	0.16148	0.0627597
Daytime nap - Jansen et al., 2019	Bipolar disorder - Stahl et al., 2019	Weighted mode	6	-0.379779	0.152211	0.0548187
Daytime nap - Jansen et al., 2019	Depression - FinnGen	MR Egger	6	-0.329858	1.23177	0.802101
Daytime nap - Jansen et al., 2019	Depression - FinnGen	Weighted median	6	0.0412218	0.0743498	0.579284
Daytime nap - Jansen et al., 2019	Depression - FinnGen	Inverse variance weighted	6	-0.0115028	0.0784865	0.883481
Daytime nap - Jansen et al., 2019	Depression - FinnGen	Simple mode	6	0.0764596	0.125773	0.569794
Daytime nap - Jansen et al., 2019	Depression - FinnGen	Weighted mode	6	0.0808365	0.134754	0.574734
Daytime nap - Jansen et al., 2019	Coronary atherosclerosis - FinnGen	MR Egger	6	0.989477	0.923945	0.34452
Daytime nap - Jansen et al., 2019	Coronary atherosclerosis - FinnGen	Weighted median	6	0.0650933	0.0746383	0.383145
Daytime nap - Jansen et al., 2019	Coronary atherosclerosis - FinnGen	Inverse variance weighted	6	0.0219804	0.0660427	0.739269
Daytime nap - Jansen et al., 2019	Coronary atherosclerosis - FinnGen	Simple mode	6	0.106285	0.0956661	0.317116
Daytime nap - Jansen et al., 2019	Coronary atherosclerosis - FinnGen	Weighted mode	6	0.106285	0.0999991	0.336459
Daytime nap - Jansen et al., 2019	Hypertension - FinnGen	MR Egger	6	0.763594	0.740027	0.360445
Daytime nap - Jansen et al., 2019	Hypertension - FinnGen	Weighted median	6	0.158602	0.0575816	0.00588024
Daytime nap - Jansen et al., 2019	Hypertension - FinnGen	Inverse variance weighted	6	0.155016	0.0506684	0.00221759
Daytime nap - Jansen et al., 2019	Hypertension - FinnGen	Simple mode	6	0.153536	0.0871966	0.138581
Daytime nap - Jansen et al., 2019	Hypertension - FinnGen	Weighted mode	6	0.151901	0.0859286	0.137344
Daytime nap - Jansen et al., 2019	Chronic Obstructive Pulmonary Disease - FinnGen	MR Egger	6	-0.443641	1.61446	0.797085
Daytime nap - Jansen et al., 2019	Chronic Obstructive Pulmonary Disease - FinnGen	Weighted median	6	0.251298	0.119016	0.034733
Daytime nap - Jansen et al., 2019	Chronic Obstructive Pulmonary Disease - FinnGen	Inverse variance weighted	6	0.242672	0.104596	0.020336
Daytime nap - Jansen et al., 2019	Chronic Obstructive Pulmonary Disease - FinnGen	Simple mode	6	0.39522	0.199045	0.103834
Daytime nap - Jansen et al., 2019	Chronic Obstructive Pulmonary Disease - FinnGen	Weighted mode	6	0.339635	0.175999	0.111526
Daytime nap - Jansen et al., 2019	Nonalcoholic fatty liver disease - FinnGen	MR Egger	6	-3.26657	2.99346	0.336495
Daytime nap - Jansen et al., 2019	Nonalcoholic fatty liver disease - FinnGen	Weighted median	6	0.098851	0.264058	0.708142
Daytime nap - Jansen et al., 2019	Nonalcoholic fatty liver disease - FinnGen	Inverse variance weighted	6	0.0698362	0.211858	0.741674
Daytime nap - Jansen et al., 2019	Nonalcoholic fatty liver disease - FinnGen	Simple mode	6	0.0985541	0.378536	0.804971
Daytime nap - Jansen et al., 2019	Nonalcoholic fatty liver disease - FinnGen	Weighted mode	6	0.0985541	0.358988	0.794656
Daytime nap - Jansen et al., 2019	Type 2 diabetes - FinnGen	MR Egger	6	-0.888396	1.10726	0.46732
Daytime nap - Jansen et al., 2019	Type 2 diabetes - FinnGen	Weighted median	6	0.055512	0.0681431	0.415279
Daytime nap - Jansen et al., 2019	Type 2 diabetes - FinnGen	Inverse variance weighted	6	0.0710753	0.0764278	0.352389
Daytime nap - Jansen et al., 2019	Type 2 diabetes - FinnGen	Simple mode	6	0.0283544	0.138424	0.845776
Daytime nap - Jansen et al., 2019	Type 2 diabetes - FinnGen	Weighted mode	6	0.0307373	0.128084	0.819876
Daytime nap - Jansen et al., 2019	Type 2 diabetes - Cai et al., 2020	MR Egger	7	-1.35534	1.08228	0.265844
Daytime nap - Jansen et al., 2019	Type 2 diabetes - Cai et al., 2020	Weighted median	7	0.0299037	0.176197	0.865232
Daytime nap - Jansen et al., 2019	Type 2 diabetes - Cai et al., 2020	Inverse variance weighted	7	0.108748	0.148447	0.463818
Daytime nap - Jansen et al., 2019	Type 2 diabetes - Cai et al., 2020	Simple mode	7	-0.0698449	0.299872	0.823569
Daytime nap - Jansen et al., 2019	Type 2 diabetes - Cai et al., 2020	Weighted mode	7	-0.114903	0.287777	0.703511
Daytime nap - Jansen et al., 2019	Blood urea nitrogen - Dennis et al., 2021	MR Egger	4	-0.0366743	1.25575	0.979353
Daytime nap - Jansen et al., 2019	Blood urea nitrogen - Dennis et al., 2021	Weighted median	4	0.0132105	0.0473908	0.780433
Daytime nap - Jansen et al., 2019	Blood urea nitrogen - Dennis et al., 2021	Inverse variance weighted	4	0.00434555	0.0475166	0.927132
Daytime nap - Jansen et al., 2019	Blood urea nitrogen - Dennis et al., 2021	Simple mode	4	0.0226026	0.068583	0.763397
Daytime nap - Jansen et al., 2019	Blood urea nitrogen - Dennis et al., 2021	Weighted mode	4	0.0204456	0.0651377	0.77417
Daytime nap - Jansen et al., 2019	Autism spectrum disorder - Grove et al., 2019	MR Egger	6	1.85996	1.346	0.239181
Daytime nap - Jansen et al., 2019	Autism spectrum disorder - Grove et al., 2019	Weighted median	6	0.164155	0.119572	0.169798
Daytime nap - Jansen et al., 2019	Autism spectrum disorder - Grove et al., 2019	Inverse variance weighted	6	0.231643	0.0965139	0.0163908
Daytime nap - Jansen et al., 2019	Autism spectrum disorder - Grove et al., 2019	Simple mode	6	0.136299	0.180246	0.483622
Daytime nap - Jansen et al., 2019	Autism spectrum disorder - Grove et al., 2019	Weighted mode	6	0.137823	0.169689	0.453589
Daytime nap - Jansen et al., 2019	Schizophrenia - Trubetskoy et al., 2022	MR Egger	7	1.50745	1.25227	0.282554
Daytime nap - Jansen et al., 2019	Schizophrenia - Trubetskoy et al., 2022	Weighted median	7	0.233834	0.0947369	0.0135777
Daytime nap - Jansen et al., 2019	Schizophrenia - Trubetskoy et al., 2022	Inverse variance weighted	7	0.130295	0.160727	0.417562
Daytime nap - Jansen et al., 2019	Schizophrenia - Trubetskoy et al., 2022	Simple mode	7	0.226619	0.119485	0.106668
Daytime nap - Jansen et al., 2019	Schizophrenia - Trubetskoy et al., 2022	Weighted mode	7	0.226619	0.121598	0.111653
Insomnia - Lane et al., 2019	Coronary artery disease - Schunkert et al., 2011	MR Egger	22	1.40848	3.72096	0.709028
Insomnia - Lane et al., 2019	Coronary artery disease - Schunkert et al., 2011	Weighted median	22	0.0322569	0.543874	0.952706
Insomnia - Lane et al., 2019	Coronary artery disease - Schunkert et al., 2011	Inverse variance weighted	22	-0.376486	0.409016	0.357328
Insomnia - Lane et al., 2019	Coronary artery disease - Schunkert et al., 2011	Simple mode	22	0.872578	1.14825	0.455749
Insomnia - Lane et al., 2019	Coronary artery disease - Schunkert et al., 2011	Weighted mode	22	0.808729	1.12303	0.479386
Insomnia - Lane et al., 2019	Bipolar disorder - Mullins et al., 2021	MR Egger	40	0.286709	0.992692	0.774289
Insomnia - Lane et al., 2019	Bipolar disorder - Mullins et al., 2021	Weighted median	40	0.122306	0.294517	0.677938
Insomnia - Lane et al., 2019	Bipolar disorder - Mullins et al., 2021	Inverse variance weighted	40	0.190662	0.286613	0.505908
Insomnia - Lane et al., 2019	Bipolar disorder - Mullins et al., 2021	Simple mode	40	-0.0299015	0.619601	0.961756
Insomnia - Lane et al., 2019	Bipolar disorder - Mullins et al., 2021	Weighted mode	40	0.0522188	0.448323	0.907873
Insomnia - Lane et al., 2019	Depression - Als et al., 2023	MR Egger	5	1.7103	0.945261	0.168102
Insomnia - Lane et al., 2019	Depression - Als et al., 2023	Weighted median	5	0.51039	0.344068	0.137968
Insomnia - Lane et al., 2019	Depression - Als et al., 2023	Inverse variance weighted	5	0.539871	0.261038	0.0386237
Insomnia - Lane et al., 2019	Depression - Als et al., 2023	Simple mode	5	0.914117	0.511199	0.148264
Insomnia - Lane et al., 2019	Depression - Als et al., 2023	Weighted mode	5	0.921082	0.548821	0.168592
Insomnia - Lane et al., 2019	Bipolar disorder - Stahl et al., 2019	MR Egger	40	1.43458	1.10576	0.202326
Insomnia - Lane et al., 2019	Bipolar disorder - Stahl et al., 2019	Weighted median	40	0.526922	0.354542	0.137225
Insomnia - Lane et al., 2019	Bipolar disorder - Stahl et al., 2019	Inverse variance weighted	40	0.486503	0.324605	0.133938
Insomnia - Lane et al., 2019	Bipolar disorder - Stahl et al., 2019	Simple mode	40	0.174878	0.782095	0.824234
Insomnia - Lane et al., 2019	Bipolar disorder - Stahl et al., 2019	Weighted mode	40	0.973265	0.676487	0.158212
Insomnia - Lane et al., 2019	Asthma - FinnGen	MR Egger	40	-0.762677	0.604915	0.215067
Insomnia - Lane et al., 2019	Asthma - FinnGen	Weighted median	40	0.258607	0.273983	0.34523
Insomnia - Lane et al., 2019	Asthma - FinnGen	Inverse variance weighted	40	0.317327	0.205187	0.121979
Insomnia - Lane et al., 2019	Asthma - FinnGen	Simple mode	40	0.150212	0.779261	0.848145
Insomnia - Lane et al., 2019	Asthma - FinnGen	Weighted mode	40	-0.462831	0.517322	0.376454
Insomnia - Lane et al., 2019	Depression - FinnGen	MR Egger	40	0.141078	0.409631	0.732442
Insomnia - Lane et al., 2019	Depression - FinnGen	Weighted median	40	-0.0224075	0.204275	0.912653
Insomnia - Lane et al., 2019	Depression - FinnGen	Inverse variance weighted	40	0.0280749	0.132887	0.832677
Insomnia - Lane et al., 2019	Depression - FinnGen	Simple mode	40	0.27173	0.383372	0.482671
Insomnia - Lane et al., 2019	Depression - FinnGen	Weighted mode	40	0.0511215	0.296217	0.863873
Insomnia - Lane et al., 2019	Senile cataract - FinnGen	MR Egger	40	-0.385043	0.544779	0.48401
Insomnia - Lane et al., 2019	Senile cataract - FinnGen	Weighted median	40	0.0392017	0.223783	0.860941
Insomnia - Lane et al., 2019	Senile cataract - FinnGen	Inverse variance weighted	40	0.168526	0.178932	0.346274
Insomnia - Lane et al., 2019	Senile cataract - FinnGen	Simple mode	40	0.748866	0.553757	0.184057
Insomnia - Lane et al., 2019	Senile cataract - FinnGen	Weighted mode	40	-0.470097	0.372005	0.213846
Insomnia - Lane et al., 2019	Atrial fibrillation and flutter - FinnGen	MR Egger	40	0.306333	0.610398	0.618663
Insomnia - Lane et al., 2019	Atrial fibrillation and flutter - FinnGen	Weighted median	40	0.164709	0.263475	0.53188
Insomnia - Lane et al., 2019	Atrial fibrillation and flutter - FinnGen	Inverse variance weighted	40	0.0440159	0.198119	0.824182
Insomnia - Lane et al., 2019	Atrial fibrillation and flutter - FinnGen	Simple mode	40	0.0439331	0.500403	0.930489
Insomnia - Lane et al., 2019	Atrial fibrillation and flutter - FinnGen	Weighted mode	40	0.127703	0.350123	0.717276
Insomnia - Lane et al., 2019	Coronary atherosclerosis - FinnGen	MR Egger	40	0.524653	0.592151	0.381183
Insomnia - Lane et al., 2019	Coronary atherosclerosis - FinnGen	Weighted median	40	0.559612	0.244215	0.0219358
Insomnia - Lane et al., 2019	Coronary atherosclerosis - FinnGen	Inverse variance weighted	40	0.408009	0.19203	0.033611
Insomnia - Lane et al., 2019	Coronary atherosclerosis - FinnGen	Simple mode	40	0.547756	0.568137	0.340923
Insomnia - Lane et al., 2019	Coronary atherosclerosis - FinnGen	Weighted mode	40	0.513388	0.35718	0.158597
Insomnia - Lane et al., 2019	Hypertension - FinnGen	MR Egger	40	0.607846	0.754331	0.425368
Insomnia - Lane et al., 2019	Hypertension - FinnGen	Weighted median	40	0.172541	0.185646	0.352678
Insomnia - Lane et al., 2019	Hypertension - FinnGen	Inverse variance weighted	40	0.371421	0.24438	0.128548
Insomnia - Lane et al., 2019	Hypertension - FinnGen	Simple mode	40	0.171661	0.349337	0.625903
Insomnia - Lane et al., 2019	Hypertension - FinnGen	Weighted mode	40	0.171661	0.235628	0.470643
Insomnia - Lane et al., 2019	Myocardial infarction - FinnGen	MR Egger	40	0.86547	0.758648	0.26109
Insomnia - Lane et al., 2019	Myocardial infarction - FinnGen	Weighted median	40	0.467353	0.304449	0.124764
Insomnia - Lane et al., 2019	Myocardial infarction - FinnGen	Inverse variance weighted	40	0.475452	0.24675	0.0539969
Insomnia - Lane et al., 2019	Myocardial infarction - FinnGen	Simple mode	40	0.108167	0.662521	0.871152
Insomnia - Lane et al., 2019	Myocardial infarction - FinnGen	Weighted mode	40	0.562395	0.430294	0.198867
Insomnia - Lane et al., 2019	Idiopathic pulmonary fibrosis - FinnGen	MR Egger	40	0.216165	1.6963	0.89927
Insomnia - Lane et al., 2019	Idiopathic pulmonary fibrosis - FinnGen	Weighted median	40	0.64169	0.805932	0.425911
Insomnia - Lane et al., 2019	Idiopathic pulmonary fibrosis - FinnGen	Inverse variance weighted	40	-0.486573	0.556959	0.382323
Insomnia - Lane et al., 2019	Idiopathic pulmonary fibrosis - FinnGen	Simple mode	40	0.692377	1.57086	0.661818
Insomnia - Lane et al., 2019	Idiopathic pulmonary fibrosis - FinnGen	Weighted mode	40	0.784497	1.23813	0.530031
Insomnia - Lane et al., 2019	Chronic Obstructive Pulmonary Disease - FinnGen	MR Egger	40	-0.625431	0.717997	0.389182
Insomnia - Lane et al., 2019	Chronic Obstructive Pulmonary Disease - FinnGen	Weighted median	40	-0.285325	0.328609	0.385239
Insomnia - Lane et al., 2019	Chronic Obstructive Pulmonary Disease - FinnGen	Inverse variance weighted	40	-0.109686	0.232764	0.637475
Insomnia - Lane et al., 2019	Chronic Obstructive Pulmonary Disease - FinnGen	Simple mode	40	0.0791887	0.702393	0.910814
Insomnia - Lane et al., 2019	Chronic Obstructive Pulmonary Disease - FinnGen	Weighted mode	40	-0.148622	0.468462	0.752743
Insomnia - Lane et al., 2019	Acute renal failure - FinnGen	MR Egger	40	-1.5115	1.21144	0.219777
Insomnia - Lane et al., 2019	Acute renal failure - FinnGen	Weighted median	40	-0.927895	0.505405	0.0663659
Insomnia - Lane et al., 2019	Acute renal failure - FinnGen	Inverse variance weighted	40	-0.399987	0.39562	0.311999
Insomnia - Lane et al., 2019	Acute renal failure - FinnGen	Simple mode	40	-1.03438	1.02179	0.317626
Insomnia - Lane et al., 2019	Acute renal failure - FinnGen	Weighted mode	40	-1.35409	0.737413	0.0739497
Insomnia - Lane et al., 2019	Renal failure - FinnGen	MR Egger	40	-0.306083	0.837495	0.716784
Insomnia - Lane et al., 2019	Renal failure - FinnGen	Weighted median	40	-0.312256	0.342493	0.361918
Insomnia - Lane et al., 2019	Renal failure - FinnGen	Inverse variance weighted	40	-0.0469525	0.269878	0.861884
Insomnia - Lane et al., 2019	Renal failure - FinnGen	Simple mode	40	-0.0344935	0.608632	0.955094
Insomnia - Lane et al., 2019	Renal failure - FinnGen	Weighted mode	40	-0.268328	0.487003	0.584792
Insomnia - Lane et al., 2019	Nonalcoholic fatty liver disease - FinnGen	MR Egger	40	-1.18505	1.89865	0.536258
Insomnia - Lane et al., 2019	Nonalcoholic fatty liver disease - FinnGen	Weighted median	40	-0.420845	0.803385	0.60039
Insomnia - Lane et al., 2019	Nonalcoholic fatty liver disease - FinnGen	Inverse variance weighted	40	-0.00922955	0.615253	0.988031
Insomnia - Lane et al., 2019	Nonalcoholic fatty liver disease - FinnGen	Simple mode	40	-0.194604	1.512	0.898251
Insomnia - Lane et al., 2019	Nonalcoholic fatty liver disease - FinnGen	Weighted mode	40	-0.444935	1.15268	0.701593
Insomnia - Lane et al., 2019	Type 1 diabetes - FinnGen	MR Egger	40	-0.513241	1.21026	0.673903
Insomnia - Lane et al., 2019	Type 1 diabetes - FinnGen	Weighted median	40	0.240123	0.654635	0.713765
Insomnia - Lane et al., 2019	Type 1 diabetes - FinnGen	Inverse variance weighted	40	0.324215	0.39471	0.411418
Insomnia - Lane et al., 2019	Type 1 diabetes - FinnGen	Simple mode	40	-0.937603	1.28182	0.468871
Insomnia - Lane et al., 2019	Type 1 diabetes - FinnGen	Weighted mode	40	-0.0777974	1.03713	0.940588
Insomnia - Lane et al., 2019	Type 2 diabetes - FinnGen	MR Egger	40	0.839213	0.815315	0.309841
Insomnia - Lane et al., 2019	Type 2 diabetes - FinnGen	Weighted median	40	0.562475	0.214899	0.0088605
Insomnia - Lane et al., 2019	Type 2 diabetes - FinnGen	Inverse variance weighted	40	0.278931	0.265327	0.293133
Insomnia - Lane et al., 2019	Type 2 diabetes - FinnGen	Simple mode	40	0.470947	0.423384	0.272801
Insomnia - Lane et al., 2019	Type 2 diabetes - FinnGen	Weighted mode	40	0.631554	0.285631	0.0329609
Insomnia - Lane et al., 2019	Type 2 diabetes - Cai et al., 2020	MR Egger	40	0.84535	1.77496	0.636613
Insomnia - Lane et al., 2019	Type 2 diabetes - Cai et al., 2020	Weighted median	40	0.640026	0.567223	0.259173
Insomnia - Lane et al., 2019	Type 2 diabetes - Cai et al., 2020	Inverse variance weighted	40	0.1371	0.507493	0.787044
Insomnia - Lane et al., 2019	Type 2 diabetes - Cai et al., 2020	Simple mode	40	0.538911	1.41512	0.705401
Insomnia - Lane et al., 2019	Type 2 diabetes - Cai et al., 2020	Weighted mode	40	0.749351	1.05551	0.481964
Insomnia - Lane et al., 2019	Blood urea nitrogen - Dennis et al., 2021	MR Egger	29	-0.645156	0.676057	0.348402
Insomnia - Lane et al., 2019	Blood urea nitrogen - Dennis et al., 2021	Weighted median	29	-0.126221	0.152754	0.408634
Insomnia - Lane et al., 2019	Blood urea nitrogen - Dennis et al., 2021	Inverse variance weighted	29	-0.120679	0.112653	0.28406
Insomnia - Lane et al., 2019	Blood urea nitrogen - Dennis et al., 2021	Simple mode	29	-0.195293	0.304418	0.526395
Insomnia - Lane et al., 2019	Blood urea nitrogen - Dennis et al., 2021	Weighted mode	29	-0.187367	0.2859	0.517585
Insomnia - Lane et al., 2019	Type 1 diabetes - Robertson et al., 2021	MR Egger	5	3.37451	7.15165	0.669231
Insomnia - Lane et al., 2019	Type 1 diabetes - Robertson et al., 2021	Weighted median	5	0.0972801	1.22372	0.936639
Insomnia - Lane et al., 2019	Type 1 diabetes - Robertson et al., 2021	Inverse variance weighted	5	0.461171	1.11164	0.678247
Insomnia - Lane et al., 2019	Type 1 diabetes - Robertson et al., 2021	Simple mode	5	0.517044	2.06123	0.814294
Insomnia - Lane et al., 2019	Type 1 diabetes - Robertson et al., 2021	Weighted mode	5	-0.317497	1.94268	0.878103
Insomnia - Lane et al., 2019	FVC - Shrine et al., 2019b	MR Egger	40	-0.280094	0.426168	0.514989
Insomnia - Lane et al., 2019	FVC - Shrine et al., 2019b	Weighted median	40	-0.137946	0.153597	0.369131
Insomnia - Lane et al., 2019	FVC - Shrine et al., 2019b	Inverse variance weighted	40	-0.102334	0.126399	0.418163
Insomnia - Lane et al., 2019	FVC - Shrine et al., 2019b	Simple mode	40	-0.181523	0.351822	0.608802
Insomnia - Lane et al., 2019	FVC - Shrine et al., 2019b	Weighted mode	40	-0.0900351	0.262488	0.733436
Narcolepsy adjust BMI - Wang et al., 2019	Coronary artery disease - Schunkert et al., 2011	MR Egger	15	-2.75989	3.59386	0.456243
Narcolepsy adjust BMI - Wang et al., 2019	Coronary artery disease - Schunkert et al., 2011	Weighted median	15	0.434535	0.836376	0.603381
Narcolepsy adjust BMI - Wang et al., 2019	Coronary artery disease - Schunkert et al., 2011	Inverse variance weighted	15	0.202832	0.721466	0.778604
Narcolepsy adjust BMI - Wang et al., 2019	Coronary artery disease - Schunkert et al., 2011	Simple mode	15	1.39725	1.52091	0.373813
Narcolepsy adjust BMI - Wang et al., 2019	Coronary artery disease - Schunkert et al., 2011	Weighted mode	15	0.722013	1.24951	0.572551
Narcolepsy adjust BMI - Wang et al., 2019	Bipolar disorder - Mullins et al., 2021	MR Egger	35	0.921907	2.0693	0.658856
Narcolepsy adjust BMI - Wang et al., 2019	Bipolar disorder - Mullins et al., 2021	Weighted median	35	-0.134346	0.411715	0.744191
Narcolepsy adjust BMI - Wang et al., 2019	Bipolar disorder - Mullins et al., 2021	Inverse variance weighted	35	-0.224147	0.435666	0.606907
Narcolepsy adjust BMI - Wang et al., 2019	Bipolar disorder - Mullins et al., 2021	Simple mode	35	-0.970396	0.857714	0.265814
Narcolepsy adjust BMI - Wang et al., 2019	Bipolar disorder - Mullins et al., 2021	Weighted mode	35	-0.405121	0.798112	0.615012
Narcolepsy adjust BMI - Wang et al., 2019	Depression - Als et al., 2023	MR Egger	3	1.54034	2.31346	0.626042
Narcolepsy adjust BMI - Wang et al., 2019	Depression - Als et al., 2023	Weighted median	3	-0.063174	0.33697	0.851287
Narcolepsy adjust BMI - Wang et al., 2019	Depression - Als et al., 2023	Inverse variance weighted	3	-0.436472	0.591944	0.460908
Narcolepsy adjust BMI - Wang et al., 2019	Depression - Als et al., 2023	Simple mode	3	-0.069358	0.4292	0.886471
Narcolepsy adjust BMI - Wang et al., 2019	Depression - Als et al., 2023	Weighted mode	3	-0.0339402	0.315671	0.924192
Narcolepsy adjust BMI - Wang et al., 2019	Schizophrenia - Lam et al., 2019	MR Egger	36	0.980133	3.07347	0.751752
Narcolepsy adjust BMI - Wang et al., 2019	Schizophrenia - Lam et al., 2019	Weighted median	36	0.704653	0.468936	0.132926
Narcolepsy adjust BMI - Wang et al., 2019	Schizophrenia - Lam et al., 2019	Inverse variance weighted	36	0.927475	0.635907	0.144701
Narcolepsy adjust BMI - Wang et al., 2019	Schizophrenia - Lam et al., 2019	Simple mode	36	0.638228	0.828557	0.446298
Narcolepsy adjust BMI - Wang et al., 2019	Schizophrenia - Lam et al., 2019	Weighted mode	36	0.588918	0.815812	0.475164
Narcolepsy adjust BMI - Wang et al., 2019	Bipolar disorder - Stahl et al., 2019	MR Egger	33	2.41911	2.81454	0.39666
Narcolepsy adjust BMI - Wang et al., 2019	Bipolar disorder - Stahl et al., 2019	Weighted median	33	0.167403	0.586861	0.775451
Narcolepsy adjust BMI - Wang et al., 2019	Bipolar disorder - Stahl et al., 2019	Inverse variance weighted	33	0.533586	0.591631	0.367115
Narcolepsy adjust BMI - Wang et al., 2019	Bipolar disorder - Stahl et al., 2019	Simple mode	33	0.0247676	1.19561	0.983601
Narcolepsy adjust BMI - Wang et al., 2019	Bipolar disorder - Stahl et al., 2019	Weighted mode	33	0.201775	1.06133	0.850419
Narcolepsy adjust BMI - Wang et al., 2019	Depression - FinnGen	MR Egger	35	-0.789034	1.24892	0.531888
Narcolepsy adjust BMI - Wang et al., 2019	Depression - FinnGen	Weighted median	35	-0.420734	0.306914	0.170421
Narcolepsy adjust BMI - Wang et al., 2019	Depression - FinnGen	Inverse variance weighted	35	-0.158815	0.265797	0.55017
Narcolepsy adjust BMI - Wang et al., 2019	Depression - FinnGen	Simple mode	35	-0.729451	0.526375	0.17483
Narcolepsy adjust BMI - Wang et al., 2019	Depression - FinnGen	Weighted mode	35	-0.590349	0.443149	0.191666
Narcolepsy adjust BMI - Wang et al., 2019	Coronary atherosclerosis - FinnGen	MR Egger	35	0.822096	1.32783	0.540082
Narcolepsy adjust BMI - Wang et al., 2019	Coronary atherosclerosis - FinnGen	Weighted median	35	0.781052	0.319848	0.0146084
Narcolepsy adjust BMI - Wang et al., 2019	Coronary atherosclerosis - FinnGen	Inverse variance weighted	35	0.431754	0.282026	0.125794
Narcolepsy adjust BMI - Wang et al., 2019	Coronary atherosclerosis - FinnGen	Simple mode	35	1.2292	0.613864	0.0532699
Narcolepsy adjust BMI - Wang et al., 2019	Coronary atherosclerosis - FinnGen	Weighted mode	35	1.06549	0.531294	0.0529263
Narcolepsy adjust BMI - Wang et al., 2019	Autism spectrum disorder - Grove et al., 2019	MR Egger	35	-0.0838643	2.76663	0.976
Narcolepsy adjust BMI - Wang et al., 2019	Autism spectrum disorder - Grove et al., 2019	Weighted median	35	0.47429	0.601542	0.430429
Narcolepsy adjust BMI - Wang et al., 2019	Autism spectrum disorder - Grove et al., 2019	Inverse variance weighted	35	-0.0813124	0.589898	0.890366
Narcolepsy adjust BMI - Wang et al., 2019	Autism spectrum disorder - Grove et al., 2019	Simple mode	35	0.699261	1.33041	0.602579
Narcolepsy adjust BMI - Wang et al., 2019	Autism spectrum disorder - Grove et al., 2019	Weighted mode	35	0.860905	1.38662	0.538829
Narcolepsy adjust BMI - Wang et al., 2019	Schizophrenia - Trubetskoy et al., 2022	MR Egger	35	1.20171	3.12415	0.702964
Narcolepsy adjust BMI - Wang et al., 2019	Schizophrenia - Trubetskoy et al., 2022	Weighted median	35	0.621456	0.402002	0.122128
Narcolepsy adjust BMI - Wang et al., 2019	Schizophrenia - Trubetskoy et al., 2022	Inverse variance weighted	35	0.947177	0.645964	0.142566
Narcolepsy adjust BMI - Wang et al., 2019	Schizophrenia - Trubetskoy et al., 2022	Simple mode	35	0.596724	0.627381	0.348249
Narcolepsy adjust BMI - Wang et al., 2019	Schizophrenia - Trubetskoy et al., 2022	Weighted mode	35	0.645888	0.652538	0.329259
Narcolepsy - Wang et al., 2019	Coronary artery disease - Schunkert et al., 2011	MR Egger	12	-1.81313	3.12622	0.574765
Narcolepsy - Wang et al., 2019	Coronary artery disease - Schunkert et al., 2011	Weighted median	12	0.58449	0.804506	0.46752
Narcolepsy - Wang et al., 2019	Coronary artery disease - Schunkert et al., 2011	Inverse variance weighted	12	0.456753	0.587968	0.437257
Narcolepsy - Wang et al., 2019	Coronary artery disease - Schunkert et al., 2011	Simple mode	12	0.467154	1.26554	0.719034
Narcolepsy - Wang et al., 2019	Coronary artery disease - Schunkert et al., 2011	Weighted mode	12	0.440757	1.03756	0.679171
Narcolepsy - Wang et al., 2019	Bipolar disorder - Mullins et al., 2021	MR Egger	35	1.29202	2.08567	0.539857
Narcolepsy - Wang et al., 2019	Bipolar disorder - Mullins et al., 2021	Weighted median	35	0.0174867	0.417748	0.966611
Narcolepsy - Wang et al., 2019	Bipolar disorder - Mullins et al., 2021	Inverse variance weighted	35	0.119505	0.458722	0.794465
Narcolepsy - Wang et al., 2019	Bipolar disorder - Mullins et al., 2021	Simple mode	35	-0.789261	0.812366	0.338131
Narcolepsy - Wang et al., 2019	Bipolar disorder - Mullins et al., 2021	Weighted mode	35	-0.443781	0.654674	0.502444
Narcolepsy - Wang et al., 2019	Depression - Als et al., 2023	MR Egger	3	1.67648	2.2332	0.590046
Narcolepsy - Wang et al., 2019	Depression - Als et al., 2023	Weighted median	3	-0.0615302	0.340821	0.856732
Narcolepsy - Wang et al., 2019	Depression - Als et al., 2023	Inverse variance weighted	3	-0.427259	0.593607	0.471668
Narcolepsy - Wang et al., 2019	Depression - Als et al., 2023	Simple mode	3	-0.0729491	0.414827	0.876603
Narcolepsy - Wang et al., 2019	Depression - Als et al., 2023	Weighted mode	3	-0.0372902	0.341455	0.923006
Narcolepsy - Wang et al., 2019	Schizophrenia - Lam et al., 2019	MR Egger	37	2.82048	3.38594	0.410495
Narcolepsy - Wang et al., 2019	Schizophrenia - Lam et al., 2019	Weighted median	37	0.616904	0.510264	0.226667
Narcolepsy - Wang et al., 2019	Schizophrenia - Lam et al., 2019	Inverse variance weighted	37	0.73946	0.733844	0.313621
Narcolepsy - Wang et al., 2019	Schizophrenia - Lam et al., 2019	Simple mode	37	0.824214	0.792159	0.305061
Narcolepsy - Wang et al., 2019	Schizophrenia - Lam et al., 2019	Weighted mode	37	0.759244	0.765645	0.327992
Narcolepsy - Wang et al., 2019	Bipolar disorder - Stahl et al., 2019	MR Egger	34	1.82252	2.77004	0.515282
Narcolepsy - Wang et al., 2019	Bipolar disorder - Stahl et al., 2019	Weighted median	34	0.22374	0.58687	0.703023
Narcolepsy - Wang et al., 2019	Bipolar disorder - Stahl et al., 2019	Inverse variance weighted	34	0.78279	0.598953	0.191237
Narcolepsy - Wang et al., 2019	Bipolar disorder - Stahl et al., 2019	Simple mode	34	-0.0516825	1.18319	0.965422
Narcolepsy - Wang et al., 2019	Bipolar disorder - Stahl et al., 2019	Weighted mode	34	0.0906803	0.962329	0.925496
Narcolepsy - Wang et al., 2019	Asthma - FinnGen	MR Egger	35	1.5743	1.56432	0.321556
Narcolepsy - Wang et al., 2019	Asthma - FinnGen	Weighted median	35	0.0756774	0.402471	0.850852
Narcolepsy - Wang et al., 2019	Asthma - FinnGen	Inverse variance weighted	35	-0.108257	0.348127	0.755825
Narcolepsy - Wang et al., 2019	Asthma - FinnGen	Simple mode	35	-0.436918	0.728455	0.552625
Narcolepsy - Wang et al., 2019	Asthma - FinnGen	Weighted mode	35	0.1402	0.676325	0.837014
Narcolepsy - Wang et al., 2019	Depression - FinnGen	MR Egger	35	-0.804772	1.13266	0.482377
Narcolepsy - Wang et al., 2019	Depression - FinnGen	Weighted median	35	-0.403321	0.297095	0.174607
Narcolepsy - Wang et al., 2019	Depression - FinnGen	Inverse variance weighted	35	0.0016802	0.249604	0.994629
Narcolepsy - Wang et al., 2019	Depression - FinnGen	Simple mode	35	-0.625613	0.519535	0.236837
Narcolepsy - Wang et al., 2019	Depression - FinnGen	Weighted mode	35	-0.515614	0.429214	0.237937
Narcolepsy - Wang et al., 2019	Coronary atherosclerosis - FinnGen	MR Egger	35	1.33731	1.27909	0.303382
Narcolepsy - Wang et al., 2019	Coronary atherosclerosis - FinnGen	Weighted median	35	0.956005	0.314988	0.00240493
Narcolepsy - Wang et al., 2019	Coronary atherosclerosis - FinnGen	Inverse variance weighted	35	0.395279	0.282282	0.161424
Narcolepsy - Wang et al., 2019	Coronary atherosclerosis - FinnGen	Simple mode	35	1.20198	0.585725	0.0479208
Narcolepsy - Wang et al., 2019	Coronary atherosclerosis - FinnGen	Weighted mode	35	1.07604	0.49369	0.0363102
Narcolepsy - Wang et al., 2019	Hypertension - FinnGen	MR Egger	35	1.69284	1.28749	0.19763
Narcolepsy - Wang et al., 2019	Hypertension - FinnGen	Weighted median	35	0.420706	0.278925	0.131475
Narcolepsy - Wang et al., 2019	Hypertension - FinnGen	Inverse variance weighted	35	0.611947	0.284724	0.0316134
Narcolepsy - Wang et al., 2019	Hypertension - FinnGen	Simple mode	35	1.99279	0.690963	0.00676511
Narcolepsy - Wang et al., 2019	Hypertension - FinnGen	Weighted mode	35	0.236151	0.496001	0.637042
Narcolepsy - Wang et al., 2019	Myocardial infarction - FinnGen	MR Egger	35	1.29804	1.38557	0.355654
Narcolepsy - Wang et al., 2019	Myocardial infarction - FinnGen	Weighted median	35	0.388275	0.394623	0.325158
Narcolepsy - Wang et al., 2019	Myocardial infarction - FinnGen	Inverse variance weighted	35	0.109716	0.306673	0.720522
Narcolepsy - Wang et al., 2019	Myocardial infarction - FinnGen	Simple mode	35	0.384649	0.743824	0.608418
Narcolepsy - Wang et al., 2019	Myocardial infarction - FinnGen	Weighted mode	35	0.424189	0.612008	0.492949
Narcolepsy - Wang et al., 2019	Chronic Obstructive Pulmonary Disease - FinnGen	MR Egger	35	1.49918	1.73046	0.392556
Narcolepsy - Wang et al., 2019	Chronic Obstructive Pulmonary Disease - FinnGen	Weighted median	35	-0.0279811	0.447654	0.95016
Narcolepsy - Wang et al., 2019	Chronic Obstructive Pulmonary Disease - FinnGen	Inverse variance weighted	35	-0.1532	0.383717	0.689706
Narcolepsy - Wang et al., 2019	Chronic Obstructive Pulmonary Disease - FinnGen	Simple mode	35	0.18993	0.790971	0.811677
Narcolepsy - Wang et al., 2019	Chronic Obstructive Pulmonary Disease - FinnGen	Weighted mode	35	0.102165	0.71372	0.887022
Narcolepsy - Wang et al., 2019	Acute renal failure - FinnGen	MR Egger	35	3.63202	2.59966	0.171704
Narcolepsy - Wang et al., 2019	Acute renal failure - FinnGen	Weighted median	35	1.40011	0.736652	0.0573485
Narcolepsy - Wang et al., 2019	Acute renal failure - FinnGen	Inverse variance weighted	35	0.523763	0.581596	0.367821
Narcolepsy - Wang et al., 2019	Acute renal failure - FinnGen	Simple mode	35	1.45358	1.60551	0.371641
Narcolepsy - Wang et al., 2019	Acute renal failure - FinnGen	Weighted mode	35	1.61831	1.35464	0.240493
Narcolepsy - Wang et al., 2019	Renal failure - FinnGen	MR Egger	35	2.12545	1.47842	0.15995
Narcolepsy - Wang et al., 2019	Renal failure - FinnGen	Weighted median	35	0.191806	0.472012	0.684479
Narcolepsy - Wang et al., 2019	Renal failure - FinnGen	Inverse variance weighted	35	-0.0203204	0.328202	0.950631
Narcolepsy - Wang et al., 2019	Renal failure - FinnGen	Simple mode	35	-1.00824	0.915535	0.278518
Narcolepsy - Wang et al., 2019	Renal failure - FinnGen	Weighted mode	35	0.561843	0.738904	0.452272
Narcolepsy - Wang et al., 2019	Nonalcoholic fatty liver disease - FinnGen	MR Egger	35	1.441	4.0044	0.721249
Narcolepsy - Wang et al., 2019	Nonalcoholic fatty liver disease - FinnGen	Weighted median	35	1.55244	1.17978	0.188216
Narcolepsy - Wang et al., 2019	Nonalcoholic fatty liver disease - FinnGen	Inverse variance weighted	35	1.59322	0.876383	0.0690722
Narcolepsy - Wang et al., 2019	Nonalcoholic fatty liver disease - FinnGen	Simple mode	35	1.97106	2.31461	0.40041
Narcolepsy - Wang et al., 2019	Nonalcoholic fatty liver disease - FinnGen	Weighted mode	35	1.19714	2.15228	0.581703
Narcolepsy - Wang et al., 2019	Type 1 diabetes - FinnGen	MR Egger	35	-2.45442	2.92936	0.408131
Narcolepsy - Wang et al., 2019	Type 1 diabetes - FinnGen	Weighted median	35	-0.540223	0.839253	0.519773
Narcolepsy - Wang et al., 2019	Type 1 diabetes - FinnGen	Inverse variance weighted	35	-0.740227	0.644173	0.25051
Narcolepsy - Wang et al., 2019	Type 1 diabetes - FinnGen	Simple mode	35	0.128984	1.59692	0.936098
Narcolepsy - Wang et al., 2019	Type 1 diabetes - FinnGen	Weighted mode	35	-0.24803	1.49237	0.868985
Narcolepsy - Wang et al., 2019	Type 2 diabetes - FinnGen	MR Egger	35	1.95695	1.92073	0.315682
Narcolepsy - Wang et al., 2019	Type 2 diabetes - FinnGen	Weighted median	35	0.92373	0.319331	0.00381947
Narcolepsy - Wang et al., 2019	Type 2 diabetes - FinnGen	Inverse variance weighted	35	0.529952	0.422646	0.209882
Narcolepsy - Wang et al., 2019	Type 2 diabetes - FinnGen	Simple mode	35	1.91026	0.900291	0.0412201
Narcolepsy - Wang et al., 2019	Type 2 diabetes - FinnGen	Weighted mode	35	1.95401	0.749909	0.0135089
Narcolepsy - Wang et al., 2019	Type 2 diabetes - Cai et al., 2020	MR Egger	35	2.82843	2.3816	0.243462
Narcolepsy - Wang et al., 2019	Type 2 diabetes - Cai et al., 2020	Weighted median	35	1.42041	0.735254	0.0533761
Narcolepsy - Wang et al., 2019	Type 2 diabetes - Cai et al., 2020	Inverse variance weighted	35	1.18103	0.514058	0.0215927
Narcolepsy - Wang et al., 2019	Type 2 diabetes - Cai et al., 2020	Simple mode	35	2.11434	1.5425	0.179444
Narcolepsy - Wang et al., 2019	Type 2 diabetes - Cai et al., 2020	Weighted mode	35	2.03129	1.43132	0.164953
Narcolepsy - Wang et al., 2019	Blood urea nitrogen - Dennis et al., 2021	MR Egger	26	-0.207871	0.762206	0.7874
Narcolepsy - Wang et al., 2019	Blood urea nitrogen - Dennis et al., 2021	Weighted median	26	0.244799	0.218591	0.26276
Narcolepsy - Wang et al., 2019	Blood urea nitrogen - Dennis et al., 2021	Inverse variance weighted	26	0.0537453	0.1623	0.740533
Narcolepsy - Wang et al., 2019	Blood urea nitrogen - Dennis et al., 2021	Simple mode	26	0.541269	0.42875	0.218442
Narcolepsy - Wang et al., 2019	Blood urea nitrogen - Dennis et al., 2021	Weighted mode	26	0.52065	0.435747	0.243361
Narcolepsy - Wang et al., 2019	Type 1 diabetes - Robertson et al., 2021	Wald ratio	1	-6.09198	3.0247	0.0440016
Narcolepsy - Wang et al., 2019	Autism spectrum disorder - Grove et al., 2019	MR Egger	36	2.11374	2.10388	0.322146
Narcolepsy - Wang et al., 2019	Autism spectrum disorder - Grove et al., 2019	Weighted median	36	0.381323	0.564882	0.499645
Narcolepsy - Wang et al., 2019	Autism spectrum disorder - Grove et al., 2019	Inverse variance weighted	36	0.322947	0.47428	0.495922
Narcolepsy - Wang et al., 2019	Autism spectrum disorder - Grove et al., 2019	Simple mode	36	0.204791	1.21893	0.867544
Narcolepsy - Wang et al., 2019	Autism spectrum disorder - Grove et al., 2019	Weighted mode	36	0.444626	1.22498	0.718814
Narcolepsy - Wang et al., 2019	Schizophrenia - Trubetskoy et al., 2022	MR Egger	35	2.57855	3.29657	0.439678
Narcolepsy - Wang et al., 2019	Schizophrenia - Trubetskoy et al., 2022	Weighted median	35	0.497053	0.402232	0.216556
Narcolepsy - Wang et al., 2019	Schizophrenia - Trubetskoy et al., 2022	Inverse variance weighted	35	0.742849	0.714626	0.298576
Narcolepsy - Wang et al., 2019	Schizophrenia - Trubetskoy et al., 2022	Simple mode	35	0.653756	0.700745	0.357427
Narcolepsy - Wang et al., 2019	Schizophrenia - Trubetskoy et al., 2022	Weighted mode	35	0.770328	0.643113	0.239275
Short sleep duration - Dashti et al., 2019	eGFR based on serum creatinine - Wuttke et al., 2019	MR Egger	24	-0.099606	0.105401	0.354912
Short sleep duration - Dashti et al., 2019	eGFR based on serum creatinine - Wuttke et al., 2019	Weighted median	24	-0.0014799	0.0184228	0.935975
Short sleep duration - Dashti et al., 2019	eGFR based on serum creatinine - Wuttke et al., 2019	Inverse variance weighted	24	-0.0187726	0.0219711	0.39287
Short sleep duration - Dashti et al., 2019	eGFR based on serum creatinine - Wuttke et al., 2019	Simple mode	24	-0.0187259	0.0308243	0.549469
Short sleep duration - Dashti et al., 2019	eGFR based on serum creatinine - Wuttke et al., 2019	Weighted mode	24	-0.0159448	0.0280396	0.575104
Short sleep duration - Dashti et al., 2019	Coronary artery disease - Schunkert et al., 2011	MR Egger	13	1.88665	3.95967	0.643066
Short sleep duration - Dashti et al., 2019	Coronary artery disease - Schunkert et al., 2011	Weighted median	13	1.09991	0.955395	0.249623
Short sleep duration - Dashti et al., 2019	Coronary artery disease - Schunkert et al., 2011	Inverse variance weighted	13	1.96707	0.728888	0.00696061
Short sleep duration - Dashti et al., 2019	Coronary artery disease - Schunkert et al., 2011	Simple mode	13	0.0928939	1.96071	0.962992
Short sleep duration - Dashti et al., 2019	Coronary artery disease - Schunkert et al., 2011	Weighted mode	13	0.1206	1.77789	0.947036
Short sleep duration - Dashti et al., 2019	Depression - Als et al., 2023	MR Egger	3	27.6399	5.70688	0.129623
Short sleep duration - Dashti et al., 2019	Depression - Als et al., 2023	Weighted median	3	1.24266	0.670783	0.0639476
Short sleep duration - Dashti et al., 2019	Depression - Als et al., 2023	Inverse variance weighted	3	2.66126	1.36577	0.0513509
Short sleep duration - Dashti et al., 2019	Depression - Als et al., 2023	Simple mode	3	1.10843	0.656262	0.233279
Short sleep duration - Dashti et al., 2019	Depression - Als et al., 2023	Weighted mode	3	1.13584	0.599888	0.198813
Short sleep duration - Dashti et al., 2019	Schizophrenia - Lam et al., 2019	MR Egger	24	6.21846	5.06013	0.232087
Short sleep duration - Dashti et al., 2019	Schizophrenia - Lam et al., 2019	Weighted median	24	-1.0311	0.715029	0.149293
Short sleep duration - Dashti et al., 2019	Schizophrenia - Lam et al., 2019	Inverse variance weighted	24	0.1745	1.10242	0.874229
Short sleep duration - Dashti et al., 2019	Schizophrenia - Lam et al., 2019	Simple mode	24	-1.95629	1.28897	0.142713
Short sleep duration - Dashti et al., 2019	Schizophrenia - Lam et al., 2019	Weighted mode	24	-1.58246	1.13132	0.175223
Short sleep duration - Dashti et al., 2019	Asthma - FinnGen	MR Egger	23	0.37952	2.65941	0.887881
Short sleep duration - Dashti et al., 2019	Asthma - FinnGen	Weighted median	23	1.01127	0.570082	0.0760807
Short sleep duration - Dashti et al., 2019	Asthma - FinnGen	Inverse variance weighted	23	1.52825	0.446305	0.000616548
Short sleep duration - Dashti et al., 2019	Asthma - FinnGen	Simple mode	23	1.26702	1.11934	0.26985
Short sleep duration - Dashti et al., 2019	Asthma - FinnGen	Weighted mode	23	1.02887	0.946707	0.288895
Short sleep duration - Dashti et al., 2019	Depression - FinnGen	MR Egger	23	2.44924	2.81313	0.393791
Short sleep duration - Dashti et al., 2019	Depression - FinnGen	Weighted median	23	0.0227846	0.46367	0.960808
Short sleep duration - Dashti et al., 2019	Depression - FinnGen	Inverse variance weighted	23	0.189884	0.477989	0.691179
Short sleep duration - Dashti et al., 2019	Depression - FinnGen	Simple mode	23	1.84977	1.22396	0.144944
Short sleep duration - Dashti et al., 2019	Depression - FinnGen	Weighted mode	23	-0.150413	0.95483	0.876266
Short sleep duration - Dashti et al., 2019	Senile cataract - FinnGen	MR Egger	23	1.57356	1.68256	0.360307
Short sleep duration - Dashti et al., 2019	Senile cataract - FinnGen	Weighted median	23	0.371421	0.414922	0.370702
Short sleep duration - Dashti et al., 2019	Senile cataract - FinnGen	Inverse variance weighted	23	0.638178	0.284177	0.0247227
Short sleep duration - Dashti et al., 2019	Senile cataract - FinnGen	Simple mode	23	0.143767	0.738635	0.847462
Short sleep duration - Dashti et al., 2019	Senile cataract - FinnGen	Weighted mode	23	0.0771774	0.629922	0.9036
Short sleep duration - Dashti et al., 2019	Glaucoma - FinnGen	MR Egger	23	1.47875	3.18971	0.647703
Short sleep duration - Dashti et al., 2019	Glaucoma - FinnGen	Weighted median	23	-0.337087	0.636881	0.596613
Short sleep duration - Dashti et al., 2019	Glaucoma - FinnGen	Inverse variance weighted	23	-0.465292	0.537975	0.387096
Short sleep duration - Dashti et al., 2019	Glaucoma - FinnGen	Simple mode	23	-0.462799	1.41495	0.746701
Short sleep duration - Dashti et al., 2019	Glaucoma - FinnGen	Weighted mode	23	0.00237441	1.25097	0.998503
Short sleep duration - Dashti et al., 2019	Atrial fibrillation and flutter - FinnGen	MR Egger	23	-0.886846	2.88359	0.761455
Short sleep duration - Dashti et al., 2019	Atrial fibrillation and flutter - FinnGen	Weighted median	23	0.0448262	0.520905	0.931423
Short sleep duration - Dashti et al., 2019	Atrial fibrillation and flutter - FinnGen	Inverse variance weighted	23	0.377596	0.485083	0.436324
Short sleep duration - Dashti et al., 2019	Atrial fibrillation and flutter - FinnGen	Simple mode	23	-0.625195	0.987547	0.533208
Short sleep duration - Dashti et al., 2019	Atrial fibrillation and flutter - FinnGen	Weighted mode	23	-0.461828	0.842764	0.589214
Short sleep duration - Dashti et al., 2019	Coronary atherosclerosis - FinnGen	MR Egger	23	3.26677	2.2053	0.153369
Short sleep duration - Dashti et al., 2019	Coronary atherosclerosis - FinnGen	Weighted median	23	1.20823	0.457203	0.00822571
Short sleep duration - Dashti et al., 2019	Coronary atherosclerosis - FinnGen	Inverse variance weighted	23	0.781555	0.379913	0.0396677
Short sleep duration - Dashti et al., 2019	Coronary atherosclerosis - FinnGen	Simple mode	23	1.45732	0.889791	0.115684
Short sleep duration - Dashti et al., 2019	Coronary atherosclerosis - FinnGen	Weighted mode	23	1.62687	0.856564	0.0707159
Short sleep duration - Dashti et al., 2019	Hypertension - FinnGen	MR Egger	23	3.9556	2.51582	0.130829
Short sleep duration - Dashti et al., 2019	Hypertension - FinnGen	Weighted median	23	-0.134804	0.365981	0.712622
Short sleep duration - Dashti et al., 2019	Hypertension - FinnGen	Inverse variance weighted	23	0.700897	0.437928	0.109491
Short sleep duration - Dashti et al., 2019	Hypertension - FinnGen	Simple mode	23	-0.614221	0.576163	0.29796
Short sleep duration - Dashti et al., 2019	Hypertension - FinnGen	Weighted mode	23	-0.556617	0.558605	0.32987
Short sleep duration - Dashti et al., 2019	Myocardial infarction - FinnGen	MR Egger	23	4.11833	3.4901	0.251194
Short sleep duration - Dashti et al., 2019	Myocardial infarction - FinnGen	Weighted median	23	0.454283	0.645113	0.481313
Short sleep duration - Dashti et al., 2019	Myocardial infarction - FinnGen	Inverse variance weighted	23	0.837289	0.59569	0.15985
Short sleep duration - Dashti et al., 2019	Myocardial infarction - FinnGen	Simple mode	23	-0.107714	1.65492	0.948693
Short sleep duration - Dashti et al., 2019	Myocardial infarction - FinnGen	Weighted mode	23	-0.216934	1.67804	0.898312
Short sleep duration - Dashti et al., 2019	Idiopathic pulmonary fibrosis - FinnGen	MR Egger	23	1.17795	6.88513	0.865794
Short sleep duration - Dashti et al., 2019	Idiopathic pulmonary fibrosis - FinnGen	Weighted median	23	0.0134495	1.57255	0.993176
Short sleep duration - Dashti et al., 2019	Idiopathic pulmonary fibrosis - FinnGen	Inverse variance weighted	23	-0.116497	1.17436	0.920979
Short sleep duration - Dashti et al., 2019	Idiopathic pulmonary fibrosis - FinnGen	Simple mode	23	-0.374478	2.83814	0.896227
Short sleep duration - Dashti et al., 2019	Idiopathic pulmonary fibrosis - FinnGen	Weighted mode	23	-0.457812	2.78253	0.870815
Short sleep duration - Dashti et al., 2019	Chronic Obstructive Pulmonary Disease - FinnGen	MR Egger	23	-1.69431	2.92322	0.568349
Short sleep duration - Dashti et al., 2019	Chronic Obstructive Pulmonary Disease - FinnGen	Weighted median	23	-0.710971	0.611814	0.245206
Short sleep duration - Dashti et al., 2019	Chronic Obstructive Pulmonary Disease - FinnGen	Inverse variance weighted	23	-0.0251046	0.4945	0.959511
Short sleep duration - Dashti et al., 2019	Chronic Obstructive Pulmonary Disease - FinnGen	Simple mode	23	-0.393609	1.16607	0.7389
Short sleep duration - Dashti et al., 2019	Chronic Obstructive Pulmonary Disease - FinnGen	Weighted mode	23	-0.72689	0.967998	0.460658
Short sleep duration - Dashti et al., 2019	Acute renal failure - FinnGen	MR Egger	23	-1.78405	4.02375	0.662026
Short sleep duration - Dashti et al., 2019	Acute renal failure - FinnGen	Weighted median	23	-0.302795	0.919608	0.741955
Short sleep duration - Dashti et al., 2019	Acute renal failure - FinnGen	Inverse variance weighted	23	-0.150937	0.690554	0.826983
Short sleep duration - Dashti et al., 2019	Acute renal failure - FinnGen	Simple mode	23	0.839475	1.74773	0.63574
Short sleep duration - Dashti et al., 2019	Acute renal failure - FinnGen	Weighted mode	23	-0.750746	1.59052	0.641566
Short sleep duration - Dashti et al., 2019	Renal failure - FinnGen	MR Egger	23	1.01953	2.65665	0.705009
Short sleep duration - Dashti et al., 2019	Renal failure - FinnGen	Weighted median	23	0.299764	0.61583	0.626425
Short sleep duration - Dashti et al., 2019	Renal failure - FinnGen	Inverse variance weighted	23	0.181847	0.456598	0.690435
Short sleep duration - Dashti et al., 2019	Renal failure - FinnGen	Simple mode	23	0.688074	1.23839	0.584079
Short sleep duration - Dashti et al., 2019	Renal failure - FinnGen	Weighted mode	23	0.448504	1.09268	0.685435
Short sleep duration - Dashti et al., 2019	Nonalcoholic fatty liver disease - FinnGen	MR Egger	23	5.21538	7.03549	0.466724
Short sleep duration - Dashti et al., 2019	Nonalcoholic fatty liver disease - FinnGen	Weighted median	23	-0.0162858	1.59507	0.991854
Short sleep duration - Dashti et al., 2019	Nonalcoholic fatty liver disease - FinnGen	Inverse variance weighted	23	0.00155347	1.19649	0.998964
Short sleep duration - Dashti et al., 2019	Nonalcoholic fatty liver disease - FinnGen	Simple mode	23	1.07283	3.19481	0.7402
Short sleep duration - Dashti et al., 2019	Nonalcoholic fatty liver disease - FinnGen	Weighted mode	23	0.939635	2.9228	0.750878
Short sleep duration - Dashti et al., 2019	Type 1 diabetes - FinnGen	MR Egger	23	-2.37135	5.00322	0.640415
Short sleep duration - Dashti et al., 2019	Type 1 diabetes - FinnGen	Weighted median	23	-2.12983	1.24157	0.0862658
Short sleep duration - Dashti et al., 2019	Type 1 diabetes - FinnGen	Inverse variance weighted	23	-0.953905	0.840251	0.256266
Short sleep duration - Dashti et al., 2019	Type 1 diabetes - FinnGen	Simple mode	23	-2.71116	2.36986	0.264913
Short sleep duration - Dashti et al., 2019	Type 1 diabetes - FinnGen	Weighted mode	23	-2.62569	2.24607	0.254909
Short sleep duration - Dashti et al., 2019	Type 2 diabetes - FinnGen	MR Egger	23	1.74022	2.8879	0.553233
Short sleep duration - Dashti et al., 2019	Type 2 diabetes - FinnGen	Weighted median	23	1.2323	0.446148	0.0057434
Short sleep duration - Dashti et al., 2019	Type 2 diabetes - FinnGen	Inverse variance weighted	23	0.776579	0.48572	0.10986
Short sleep duration - Dashti et al., 2019	Type 2 diabetes - FinnGen	Simple mode	23	1.98096	0.866955	0.0323189
Short sleep duration - Dashti et al., 2019	Type 2 diabetes - FinnGen	Weighted mode	23	1.77249	0.800191	0.0374153
Short sleep duration - Dashti et al., 2019	eGFR based on serum creatinine in nondiabetes - Pattaro et al., 2016	MR Egger	13	-0.798132	0.239123	0.00661976
Short sleep duration - Dashti et al., 2019	eGFR based on serum creatinine in nondiabetes - Pattaro et al., 2016	Weighted median	13	0.0585064	0.0609747	0.337298
Short sleep duration - Dashti et al., 2019	eGFR based on serum creatinine in nondiabetes - Pattaro et al., 2016	Inverse variance weighted	13	0.0104347	0.0708443	0.882903
Short sleep duration - Dashti et al., 2019	eGFR based on serum creatinine in nondiabetes - Pattaro et al., 2016	Simple mode	13	0.0738721	0.0908799	0.432133
Short sleep duration - Dashti et al., 2019	eGFR based on serum creatinine in nondiabetes - Pattaro et al., 2016	Weighted mode	13	0.0534358	0.0947298	0.583085
Short sleep duration - Dashti et al., 2019	eGFR based on serum creatinine - Pattaro et al., 2016	MR Egger	13	-0.663327	0.232334	0.0156546
Short sleep duration - Dashti et al., 2019	eGFR based on serum creatinine - Pattaro et al., 2016	Weighted median	13	0.0840517	0.0587234	0.15234
Short sleep duration - Dashti et al., 2019	eGFR based on serum creatinine - Pattaro et al., 2016	Inverse variance weighted	13	0.0266896	0.0638125	0.675765
Short sleep duration - Dashti et al., 2019	eGFR based on serum creatinine - Pattaro et al., 2016	Simple mode	13	0.0964991	0.099483	0.351189
Short sleep duration - Dashti et al., 2019	eGFR based on serum creatinine - Pattaro et al., 2016	Weighted mode	13	0.0886686	0.0987456	0.386874
Short sleep duration - Dashti et al., 2019	Type 2 diabetes - Cai et al., 2020	MR Egger	24	-4.39473	4.48012	0.337287
Short sleep duration - Dashti et al., 2019	Type 2 diabetes - Cai et al., 2020	Weighted median	24	0.664631	1.0234	0.516057
Short sleep duration - Dashti et al., 2019	Type 2 diabetes - Cai et al., 2020	Inverse variance weighted	24	0.196861	0.951279	0.836054
Short sleep duration - Dashti et al., 2019	Type 2 diabetes - Cai et al., 2020	Simple mode	24	0.524319	1.90691	0.785804
Short sleep duration - Dashti et al., 2019	Type 2 diabetes - Cai et al., 2020	Weighted mode	24	0.204822	1.89466	0.91485
Short sleep duration - Dashti et al., 2019	Blood urea nitrogen - Dennis et al., 2021	MR Egger	17	-0.367008	1.55713	0.816857
Short sleep duration - Dashti et al., 2019	Blood urea nitrogen - Dennis et al., 2021	Weighted median	17	-0.0791845	0.281322	0.778348
Short sleep duration - Dashti et al., 2019	Blood urea nitrogen - Dennis et al., 2021	Inverse variance weighted	17	-0.0117414	0.262615	0.964339
Short sleep duration - Dashti et al., 2019	Blood urea nitrogen - Dennis et al., 2021	Simple mode	17	0.0742544	0.485516	0.880359
Short sleep duration - Dashti et al., 2019	Blood urea nitrogen - Dennis et al., 2021	Weighted mode	17	0.0326995	0.505007	0.949175
Short sleep duration - Dashti et al., 2019	Type 1 diabetes - Robertson et al., 2021	MR Egger	3	-3.55818	6.10538	0.664073
Short sleep duration - Dashti et al., 2019	Type 1 diabetes - Robertson et al., 2021	Weighted median	3	-4.22742	2.08057	0.0421686
Short sleep duration - Dashti et al., 2019	Type 1 diabetes - Robertson et al., 2021	Inverse variance weighted	3	-5.0174	1.60092	0.00172401
Short sleep duration - Dashti et al., 2019	Type 1 diabetes - Robertson et al., 2021	Simple mode	3	-3.62765	2.37856	0.266728
Short sleep duration - Dashti et al., 2019	Type 1 diabetes - Robertson et al., 2021	Weighted mode	3	-3.77403	2.47417	0.266678
Short sleep duration - Dashti et al., 2019	Schizophrenia - Trubetskoy et al., 2022	MR Egger	24	7.13283	4.7205	0.145011
Short sleep duration - Dashti et al., 2019	Schizophrenia - Trubetskoy et al., 2022	Weighted median	24	-0.652635	0.598971	0.275892
Short sleep duration - Dashti et al., 2019	Schizophrenia - Trubetskoy et al., 2022	Inverse variance weighted	24	-0.147833	1.05052	0.888088
Short sleep duration - Dashti et al., 2019	Schizophrenia - Trubetskoy et al., 2022	Simple mode	24	-0.898564	1.31147	0.500093
Short sleep duration - Dashti et al., 2019	Schizophrenia - Trubetskoy et al., 2022	Weighted mode	24	-0.688139	0.904246	0.454384
Short sleep duration - Dashti et al., 2019	FEV1 - Shrine et al., 2019b	MR Egger	24	2.04439	0.885903	0.0308036
Short sleep duration - Dashti et al., 2019	FEV1 - Shrine et al., 2019b	Weighted median	24	-0.274756	0.268139	0.305517
Short sleep duration - Dashti et al., 2019	FEV1 - Shrine et al., 2019b	Inverse variance weighted	24	-0.154726	0.208259	0.457512
Short sleep duration - Dashti et al., 2019	FEV1 - Shrine et al., 2019b	Simple mode	24	-0.419411	0.566283	0.466407
Short sleep duration - Dashti et al., 2019	FEV1 - Shrine et al., 2019b	Weighted mode	24	-0.28333	0.53343	0.600409
Short sleep duration - Dashti et al., 2019	FVC - Shrine et al., 2019b	MR Egger	24	0.980975	0.891511	0.283074
Short sleep duration - Dashti et al., 2019	FVC - Shrine et al., 2019b	Weighted median	24	0.0558108	0.251713	0.824529
Short sleep duration - Dashti et al., 2019	FVC - Shrine et al., 2019b	Inverse variance weighted	24	-0.124325	0.188333	0.50917
Short sleep duration - Dashti et al., 2019	FVC - Shrine et al., 2019b	Simple mode	24	0.153679	0.508165	0.76505
Short sleep duration - Dashti et al., 2019	FVC - Shrine et al., 2019b	Weighted mode	24	0.202451	0.462177	0.665446
Sleep duration - Jones et al., 2016	Blood urea nitrogen - Dennis et al., 2021	Inverse variance weighted	2	-0.134731	0.137431	0.326909
Sleep duration - Jansen et al., 2019	eGFR based on serum creatinine - Wuttke et al., 2019	MR Egger	40	0.0187886	0.0227054	0.413125
Sleep duration - Jansen et al., 2019	eGFR based on serum creatinine - Wuttke et al., 2019	Weighted median	40	-0.00139509	0.0058404	0.811207
Sleep duration - Jansen et al., 2019	eGFR based on serum creatinine - Wuttke et al., 2019	Inverse variance weighted	40	-0.00111481	0.00599856	0.852565
Sleep duration - Jansen et al., 2019	eGFR based on serum creatinine - Wuttke et al., 2019	Simple mode	40	-0.00301463	0.0112822	0.790721
Sleep duration - Jansen et al., 2019	eGFR based on serum creatinine - Wuttke et al., 2019	Weighted mode	40	-0.00132658	0.00803319	0.869688
Sleep duration - Jansen et al., 2019	Coronary artery disease - Schunkert et al., 2011	MR Egger	18	-2.69059	2.00381	0.198097
Sleep duration - Jansen et al., 2019	Coronary artery disease - Schunkert et al., 2011	Weighted median	18	0.193608	0.339091	0.568025
Sleep duration - Jansen et al., 2019	Coronary artery disease - Schunkert et al., 2011	Inverse variance weighted	18	-0.0288741	0.322069	0.928564
Sleep duration - Jansen et al., 2019	Coronary artery disease - Schunkert et al., 2011	Simple mode	18	0.567512	0.62915	0.379644
Sleep duration - Jansen et al., 2019	Coronary artery disease - Schunkert et al., 2011	Weighted mode	18	0.604809	0.677774	0.384665
Sleep duration - Jansen et al., 2019	Bipolar disorder - Mullins et al., 2021	MR Egger	40	0.18593	0.679819	0.785951
Sleep duration - Jansen et al., 2019	Bipolar disorder - Mullins et al., 2021	Weighted median	40	-0.0846203	0.173705	0.626152
Sleep duration - Jansen et al., 2019	Bipolar disorder - Mullins et al., 2021	Inverse variance weighted	40	0.108961	0.176413	0.536809
Sleep duration - Jansen et al., 2019	Bipolar disorder - Mullins et al., 2021	Simple mode	40	-0.535413	0.327543	0.110173
Sleep duration - Jansen et al., 2019	Bipolar disorder - Mullins et al., 2021	Weighted mode	40	-0.177672	0.232311	0.448993
Sleep duration - Jansen et al., 2019	Depression - Als et al., 2023	MR Egger	3	-6.96783	1.39748	0.12601
Sleep duration - Jansen et al., 2019	Depression - Als et al., 2023	Weighted median	3	-0.0556658	0.236022	0.813549
Sleep duration - Jansen et al., 2019	Depression - Als et al., 2023	Inverse variance weighted	3	-0.789996	0.649317	0.223735
Sleep duration - Jansen et al., 2019	Depression - Als et al., 2023	Simple mode	3	-0.0349161	0.227549	0.892132
Sleep duration - Jansen et al., 2019	Depression - Als et al., 2023	Weighted mode	3	-0.0393965	0.206245	0.866145
Sleep duration - Jansen et al., 2019	Schizophrenia - Lam et al., 2019	MR Egger	40	-0.034885	1.0723	0.974217
Sleep duration - Jansen et al., 2019	Schizophrenia - Lam et al., 2019	Weighted median	40	0.349664	0.197249	0.0762785
Sleep duration - Jansen et al., 2019	Schizophrenia - Lam et al., 2019	Inverse variance weighted	40	0.386673	0.281322	0.169292
Sleep duration - Jansen et al., 2019	Schizophrenia - Lam et al., 2019	Simple mode	40	0.125641	0.332485	0.707565
Sleep duration - Jansen et al., 2019	Schizophrenia - Lam et al., 2019	Weighted mode	40	0.230452	0.241061	0.344966
Sleep duration - Jansen et al., 2019	Bipolar disorder - Stahl et al., 2019	MR Egger	37	0.275045	0.806153	0.735006
Sleep duration - Jansen et al., 2019	Bipolar disorder - Stahl et al., 2019	Weighted median	37	-0.0593207	0.243459	0.807496
Sleep duration - Jansen et al., 2019	Bipolar disorder - Stahl et al., 2019	Inverse variance weighted	37	0.0585105	0.21517	0.785679
Sleep duration - Jansen et al., 2019	Bipolar disorder - Stahl et al., 2019	Simple mode	37	-0.279372	0.399487	0.488842
Sleep duration - Jansen et al., 2019	Bipolar disorder - Stahl et al., 2019	Weighted mode	37	-0.149707	0.317926	0.640562
Sleep duration - Jansen et al., 2019	Asthma - FinnGen	MR Egger	38	0.276624	0.590301	0.642171
Sleep duration - Jansen et al., 2019	Asthma - FinnGen	Weighted median	38	-0.116382	0.190581	0.541418
Sleep duration - Jansen et al., 2019	Asthma - FinnGen	Inverse variance weighted	38	-0.0606033	0.154345	0.69458
Sleep duration - Jansen et al., 2019	Asthma - FinnGen	Simple mode	38	0.189445	0.427038	0.659897
Sleep duration - Jansen et al., 2019	Asthma - FinnGen	Weighted mode	38	-0.111741	0.276644	0.688598
Sleep duration - Jansen et al., 2019	Depression - FinnGen	MR Egger	38	0.210233	0.539097	0.698854
Sleep duration - Jansen et al., 2019	Depression - FinnGen	Weighted median	38	0.0724793	0.15415	0.638221
Sleep duration - Jansen et al., 2019	Depression - FinnGen	Inverse variance weighted	38	0.0825817	0.140487	0.556649
Sleep duration - Jansen et al., 2019	Depression - FinnGen	Simple mode	38	0.495883	0.422897	0.248456
Sleep duration - Jansen et al., 2019	Depression - FinnGen	Weighted mode	38	0.193908	0.235668	0.415893
Sleep duration - Jansen et al., 2019	Senile cataract - FinnGen	MR Egger	38	-0.118311	0.430323	0.784937
Sleep duration - Jansen et al., 2019	Senile cataract - FinnGen	Weighted median	38	-0.00994757	0.133747	0.940711
Sleep duration - Jansen et al., 2019	Senile cataract - FinnGen	Inverse variance weighted	38	-0.0219914	0.112106	0.84448
Sleep duration - Jansen et al., 2019	Senile cataract - FinnGen	Simple mode	38	-0.0485759	0.236428	0.838341
Sleep duration - Jansen et al., 2019	Senile cataract - FinnGen	Weighted mode	38	-0.00172949	0.176711	0.992244
Sleep duration - Jansen et al., 2019	Coronary atherosclerosis - FinnGen	MR Egger	38	-0.96823	0.554851	0.0895124
Sleep duration - Jansen et al., 2019	Coronary atherosclerosis - FinnGen	Weighted median	38	-0.300737	0.146589	0.0402116
Sleep duration - Jansen et al., 2019	Coronary atherosclerosis - FinnGen	Inverse variance weighted	38	-0.233457	0.148235	0.115276
Sleep duration - Jansen et al., 2019	Coronary atherosclerosis - FinnGen	Simple mode	38	-0.365163	0.356445	0.31227
Sleep duration - Jansen et al., 2019	Coronary atherosclerosis - FinnGen	Weighted mode	38	-0.427928	0.257747	0.105314
Sleep duration - Jansen et al., 2019	Hypertension - FinnGen	MR Egger	38	-0.585813	0.470549	0.221191
Sleep duration - Jansen et al., 2019	Hypertension - FinnGen	Weighted median	38	0.0510289	0.112987	0.651531
Sleep duration - Jansen et al., 2019	Hypertension - FinnGen	Inverse variance weighted	38	-0.111541	0.124309	0.369563
Sleep duration - Jansen et al., 2019	Hypertension - FinnGen	Simple mode	38	0.309735	0.213799	0.155839
Sleep duration - Jansen et al., 2019	Hypertension - FinnGen	Weighted mode	38	0.328621	0.278434	0.245433
Sleep duration - Jansen et al., 2019	Myocardial infarction - FinnGen	MR Egger	38	-1.51726	0.674523	0.0306988
Sleep duration - Jansen et al., 2019	Myocardial infarction - FinnGen	Weighted median	38	-0.330054	0.202328	0.102832
Sleep duration - Jansen et al., 2019	Myocardial infarction - FinnGen	Inverse variance weighted	38	-0.339977	0.183142	0.0634029
Sleep duration - Jansen et al., 2019	Myocardial infarction - FinnGen	Simple mode	38	0.252516	0.502683	0.618407
Sleep duration - Jansen et al., 2019	Myocardial infarction - FinnGen	Weighted mode	38	-0.769836	0.381626	0.0509678
Sleep duration - Jansen et al., 2019	Idiopathic pulmonary fibrosis - FinnGen	MR Egger	38	-0.0930075	1.61249	0.954323
Sleep duration - Jansen et al., 2019	Idiopathic pulmonary fibrosis - FinnGen	Weighted median	38	0.387219	0.478223	0.41811
Sleep duration - Jansen et al., 2019	Idiopathic pulmonary fibrosis - FinnGen	Inverse variance weighted	38	0.511048	0.421295	0.225114
Sleep duration - Jansen et al., 2019	Idiopathic pulmonary fibrosis - FinnGen	Simple mode	38	0.831175	0.993733	0.40829
Sleep duration - Jansen et al., 2019	Idiopathic pulmonary fibrosis - FinnGen	Weighted mode	38	0.774261	0.8284	0.35603
Sleep duration - Jansen et al., 2019	Chronic Obstructive Pulmonary Disease - FinnGen	MR Egger	38	0.286518	0.518433	0.58391
Sleep duration - Jansen et al., 2019	Chronic Obstructive Pulmonary Disease - FinnGen	Weighted median	38	0.236098	0.192979	0.221165
Sleep duration - Jansen et al., 2019	Chronic Obstructive Pulmonary Disease - FinnGen	Inverse variance weighted	38	-0.000422886	0.135755	0.997514
Sleep duration - Jansen et al., 2019	Chronic Obstructive Pulmonary Disease - FinnGen	Simple mode	38	-0.0214094	0.421826	0.959794
Sleep duration - Jansen et al., 2019	Chronic Obstructive Pulmonary Disease - FinnGen	Weighted mode	38	0.273661	0.295313	0.360098
Sleep duration - Jansen et al., 2019	Acute renal failure - FinnGen	MR Egger	38	0.191593	0.85426	0.823808
Sleep duration - Jansen et al., 2019	Acute renal failure - FinnGen	Weighted median	38	0.386343	0.306943	0.208145
Sleep duration - Jansen et al., 2019	Acute renal failure - FinnGen	Inverse variance weighted	38	0.100528	0.222715	0.651721
Sleep duration - Jansen et al., 2019	Acute renal failure - FinnGen	Simple mode	38	0.500535	0.534988	0.355546
Sleep duration - Jansen et al., 2019	Acute renal failure - FinnGen	Weighted mode	38	0.428886	0.442398	0.338612
Sleep duration - Jansen et al., 2019	Renal failure - FinnGen	MR Egger	38	-0.418434	0.580399	0.475601
Sleep duration - Jansen et al., 2019	Renal failure - FinnGen	Weighted median	38	0.13739	0.21041	0.513779
Sleep duration - Jansen et al., 2019	Renal failure - FinnGen	Inverse variance weighted	38	0.0819215	0.152983	0.592308
Sleep duration - Jansen et al., 2019	Renal failure - FinnGen	Simple mode	38	0.341037	0.384922	0.381345
Sleep duration - Jansen et al., 2019	Renal failure - FinnGen	Weighted mode	38	0.160789	0.305374	0.601662
Sleep duration - Jansen et al., 2019	Type 2 diabetes - FinnGen	MR Egger	38	-0.0928978	0.512422	0.857155
Sleep duration - Jansen et al., 2019	Type 2 diabetes - FinnGen	Weighted median	38	0.0163266	0.126057	0.896949
Sleep duration - Jansen et al., 2019	Type 2 diabetes - FinnGen	Inverse variance weighted	38	0.0911871	0.133731	0.49532
Sleep duration - Jansen et al., 2019	Type 2 diabetes - FinnGen	Simple mode	38	0.121628	0.344709	0.72621
Sleep duration - Jansen et al., 2019	Type 2 diabetes - FinnGen	Weighted mode	38	-0.140291	0.207885	0.503969
Sleep duration - Jansen et al., 2019	eGFR based on serum creatinine in nondiabetes - Pattaro et al., 2016	MR Egger	18	-0.0915385	0.105879	0.400059
Sleep duration - Jansen et al., 2019	eGFR based on serum creatinine in nondiabetes - Pattaro et al., 2016	Weighted median	18	-0.0236514	0.0212409	0.2655
Sleep duration - Jansen et al., 2019	eGFR based on serum creatinine in nondiabetes - Pattaro et al., 2016	Inverse variance weighted	18	-0.0220691	0.0165811	0.183194
Sleep duration - Jansen et al., 2019	eGFR based on serum creatinine in nondiabetes - Pattaro et al., 2016	Simple mode	18	-0.0290269	0.0427247	0.506034
Sleep duration - Jansen et al., 2019	eGFR based on serum creatinine in nondiabetes - Pattaro et al., 2016	Weighted mode	18	-0.0238745	0.04264	0.582846
Sleep duration - Jansen et al., 2019	eGFR based on serum creatinine - Pattaro et al., 2016	MR Egger	18	-0.0853601	0.103625	0.422197
Sleep duration - Jansen et al., 2019	eGFR based on serum creatinine - Pattaro et al., 2016	Weighted median	18	-0.0213779	0.0215495	0.321179
Sleep duration - Jansen et al., 2019	eGFR based on serum creatinine - Pattaro et al., 2016	Inverse variance weighted	18	-0.0235154	0.0164145	0.151972
Sleep duration - Jansen et al., 2019	eGFR based on serum creatinine - Pattaro et al., 2016	Simple mode	18	-0.0259139	0.0447427	0.570066
Sleep duration - Jansen et al., 2019	eGFR based on serum creatinine - Pattaro et al., 2016	Weighted mode	18	-0.0250813	0.0437394	0.573865
Sleep duration - Jansen et al., 2019	Type 2 diabetes - Cai et al., 2020	MR Egger	40	1.2837	1.04717	0.227791
Sleep duration - Jansen et al., 2019	Type 2 diabetes - Cai et al., 2020	Weighted median	40	0.425366	0.304032	0.161788
Sleep duration - Jansen et al., 2019	Type 2 diabetes - Cai et al., 2020	Inverse variance weighted	40	0.0650006	0.275597	0.813546
Sleep duration - Jansen et al., 2019	Type 2 diabetes - Cai et al., 2020	Simple mode	40	0.441866	0.655448	0.504197
Sleep duration - Jansen et al., 2019	Type 2 diabetes - Cai et al., 2020	Weighted mode	40	0.549263	0.480589	0.26005
Sleep duration - Jansen et al., 2019	Blood urea nitrogen - Dennis et al., 2021	MR Egger	28	0.151986	0.44584	0.735919
Sleep duration - Jansen et al., 2019	Blood urea nitrogen - Dennis et al., 2021	Weighted median	28	0.108473	0.0880977	0.218218
Sleep duration - Jansen et al., 2019	Blood urea nitrogen - Dennis et al., 2021	Inverse variance weighted	28	-0.0134121	0.0922324	0.884382
Sleep duration - Jansen et al., 2019	Blood urea nitrogen - Dennis et al., 2021	Simple mode	28	0.126306	0.168649	0.460375
Sleep duration - Jansen et al., 2019	Blood urea nitrogen - Dennis et al., 2021	Weighted mode	28	0.110653	0.147258	0.458897
Sleep duration - Jansen et al., 2019	Schizophrenia - Trubetskoy et al., 2022	MR Egger	40	-0.153219	0.99378	0.878285
Sleep duration - Jansen et al., 2019	Schizophrenia - Trubetskoy et al., 2022	Weighted median	40	0.100156	0.151443	0.508392
Sleep duration - Jansen et al., 2019	Schizophrenia - Trubetskoy et al., 2022	Inverse variance weighted	40	0.43026	0.259924	0.0978579
Sleep duration - Jansen et al., 2019	Schizophrenia - Trubetskoy et al., 2022	Simple mode	40	-0.00720489	0.225129	0.974633
Sleep duration - Jansen et al., 2019	Schizophrenia - Trubetskoy et al., 2022	Weighted mode	40	0.0842139	0.181344	0.644952
Sleep duration - Dashti et al., 2019	eGFR based on serum creatinine - Wuttke et al., 2019	MR Egger	68	0.00886228	0.0203811	0.665105
Sleep duration - Dashti et al., 2019	eGFR based on serum creatinine - Wuttke et al., 2019	Weighted median	68	-0.00258347	0.00485537	0.594666
Sleep duration - Dashti et al., 2019	eGFR based on serum creatinine - Wuttke et al., 2019	Inverse variance weighted	68	0.000665847	0.00547086	0.90313
Sleep duration - Dashti et al., 2019	eGFR based on serum creatinine - Wuttke et al., 2019	Simple mode	68	-0.00491254	0.00896602	0.585577
Sleep duration - Dashti et al., 2019	eGFR based on serum creatinine - Wuttke et al., 2019	Weighted mode	68	-0.00412723	0.00725905	0.571553
Sleep duration - Dashti et al., 2019	Coronary artery disease - Schunkert et al., 2011	MR Egger	19	-1.07209	1.74504	0.54711
Sleep duration - Dashti et al., 2019	Coronary artery disease - Schunkert et al., 2011	Weighted median	19	0.247418	0.347273	0.476181
Sleep duration - Dashti et al., 2019	Coronary artery disease - Schunkert et al., 2011	Inverse variance weighted	19	-0.197496	0.261868	0.45074
Sleep duration - Dashti et al., 2019	Coronary artery disease - Schunkert et al., 2011	Simple mode	19	0.636523	0.696751	0.373024
Sleep duration - Dashti et al., 2019	Coronary artery disease - Schunkert et al., 2011	Weighted mode	19	0.687254	0.64084	0.297696
Sleep duration - Dashti et al., 2019	Bipolar disorder - Mullins et al., 2021	MR Egger	69	-0.0799934	0.552276	0.885269
Sleep duration - Dashti et al., 2019	Bipolar disorder - Mullins et al., 2021	Weighted median	69	0.352034	0.133849	0.00853607
Sleep duration - Dashti et al., 2019	Bipolar disorder - Mullins et al., 2021	Inverse variance weighted	69	0.452656	0.148099	0.00223987
Sleep duration - Dashti et al., 2019	Bipolar disorder - Mullins et al., 2021	Simple mode	69	0.512047	0.362894	0.162801
Sleep duration - Dashti et al., 2019	Bipolar disorder - Mullins et al., 2021	Weighted mode	69	0.219595	0.244369	0.372026
Sleep duration - Dashti et al., 2019	Depression - Als et al., 2023	MR Egger	7	-6.05889	1.21645	0.00417282
Sleep duration - Dashti et al., 2019	Depression - Als et al., 2023	Weighted median	7	-0.139083	0.166503	0.403538
Sleep duration - Dashti et al., 2019	Depression - Als et al., 2023	Inverse variance weighted	7	-0.457262	0.315747	0.147564
Sleep duration - Dashti et al., 2019	Depression - Als et al., 2023	Simple mode	7	-0.10205	0.226489	0.668121
Sleep duration - Dashti et al., 2019	Depression - Als et al., 2023	Weighted mode	7	-0.10205	0.196772	0.62259
Sleep duration - Dashti et al., 2019	Schizophrenia - Lam et al., 2019	MR Egger	71	0.25864	0.753519	0.732459
Sleep duration - Dashti et al., 2019	Schizophrenia - Lam et al., 2019	Weighted median	71	0.412177	0.182432	0.0238621
Sleep duration - Dashti et al., 2019	Schizophrenia - Lam et al., 2019	Inverse variance weighted	71	0.525522	0.199397	0.00839998
Sleep duration - Dashti et al., 2019	Schizophrenia - Lam et al., 2019	Simple mode	71	0.235649	0.372549	0.529101
Sleep duration - Dashti et al., 2019	Schizophrenia - Lam et al., 2019	Weighted mode	71	0.261857	0.242423	0.283775
Sleep duration - Dashti et al., 2019	Bipolar disorder - Stahl et al., 2019	MR Egger	67	-0.170541	0.647672	0.793141
Sleep duration - Dashti et al., 2019	Bipolar disorder - Stahl et al., 2019	Weighted median	67	0.267157	0.199635	0.180823
Sleep duration - Dashti et al., 2019	Bipolar disorder - Stahl et al., 2019	Inverse variance weighted	67	0.390595	0.176161	0.0266057
Sleep duration - Dashti et al., 2019	Bipolar disorder - Stahl et al., 2019	Simple mode	67	0.485173	0.466567	0.302191
Sleep duration - Dashti et al., 2019	Bipolar disorder - Stahl et al., 2019	Weighted mode	67	0.295786	0.320359	0.359216
Sleep duration - Dashti et al., 2019	Asthma - FinnGen	MR Egger	64	0.317252	0.566691	0.577611
Sleep duration - Dashti et al., 2019	Asthma - FinnGen	Weighted median	64	-0.134711	0.16417	0.411897
Sleep duration - Dashti et al., 2019	Asthma - FinnGen	Inverse variance weighted	64	-0.125164	0.147206	0.395179
Sleep duration - Dashti et al., 2019	Asthma - FinnGen	Simple mode	64	-0.190908	0.393113	0.628913
Sleep duration - Dashti et al., 2019	Asthma - FinnGen	Weighted mode	64	-0.190908	0.261624	0.468276
Sleep duration - Dashti et al., 2019	Depression - FinnGen	MR Egger	64	0.257753	0.448491	0.567566
Sleep duration - Dashti et al., 2019	Depression - FinnGen	Weighted median	64	0.122951	0.12942	0.342106
Sleep duration - Dashti et al., 2019	Depression - FinnGen	Inverse variance weighted	64	0.0988134	0.116059	0.394544
Sleep duration - Dashti et al., 2019	Depression - FinnGen	Simple mode	64	0.501253	0.342032	0.147754
Sleep duration - Dashti et al., 2019	Depression - FinnGen	Weighted mode	64	0.315479	0.199976	0.119669
Sleep duration - Dashti et al., 2019	Atrial fibrillation and flutter - FinnGen	MR Egger	64	-0.274037	0.476106	0.566982
Sleep duration - Dashti et al., 2019	Atrial fibrillation and flutter - FinnGen	Weighted median	64	-0.0672406	0.150149	0.654279
Sleep duration - Dashti et al., 2019	Atrial fibrillation and flutter - FinnGen	Inverse variance weighted	64	-0.166952	0.123386	0.176027
Sleep duration - Dashti et al., 2019	Atrial fibrillation and flutter - FinnGen	Simple mode	64	0.186417	0.300911	0.537815
Sleep duration - Dashti et al., 2019	Atrial fibrillation and flutter - FinnGen	Weighted mode	64	-0.012251	0.229943	0.957679
Sleep duration - Dashti et al., 2019	Coronary atherosclerosis - FinnGen	MR Egger	64	-0.520832	0.441859	0.24301
Sleep duration - Dashti et al., 2019	Coronary atherosclerosis - FinnGen	Weighted median	64	-0.056353	0.120711	0.640612
Sleep duration - Dashti et al., 2019	Coronary atherosclerosis - FinnGen	Inverse variance weighted	64	-0.133864	0.115006	0.244434
Sleep duration - Dashti et al., 2019	Coronary atherosclerosis - FinnGen	Simple mode	64	0.0979278	0.295678	0.741594
Sleep duration - Dashti et al., 2019	Coronary atherosclerosis - FinnGen	Weighted mode	64	-0.218646	0.249082	0.383383
Sleep duration - Dashti et al., 2019	Hypertension - FinnGen	MR Egger	64	-0.791704	0.464372	0.0932208
Sleep duration - Dashti et al., 2019	Hypertension - FinnGen	Weighted median	64	-0.0102668	0.0913801	0.910543
Sleep duration - Dashti et al., 2019	Hypertension - FinnGen	Inverse variance weighted	64	-0.0982003	0.122316	0.422066
Sleep duration - Dashti et al., 2019	Hypertension - FinnGen	Simple mode	64	0.160647	0.192778	0.407807
Sleep duration - Dashti et al., 2019	Hypertension - FinnGen	Weighted mode	64	0.144819	0.230051	0.531292
Sleep duration - Dashti et al., 2019	Myocardial infarction - FinnGen	MR Egger	64	-1.07307	0.55375	0.0572024
Sleep duration - Dashti et al., 2019	Myocardial infarction - FinnGen	Weighted median	64	-0.104121	0.161147	0.518199
Sleep duration - Dashti et al., 2019	Myocardial infarction - FinnGen	Inverse variance weighted	64	-0.12807	0.146467	0.381904
Sleep duration - Dashti et al., 2019	Myocardial infarction - FinnGen	Simple mode	64	0.0918682	0.405946	0.821696
Sleep duration - Dashti et al., 2019	Myocardial infarction - FinnGen	Weighted mode	64	0.0243646	0.403455	0.952036
Sleep duration - Dashti et al., 2019	Chronic Obstructive Pulmonary Disease - FinnGen	MR Egger	64	0.175715	0.524979	0.738974
Sleep duration - Dashti et al., 2019	Chronic Obstructive Pulmonary Disease - FinnGen	Weighted median	64	0.0738244	0.167933	0.660222
Sleep duration - Dashti et al., 2019	Chronic Obstructive Pulmonary Disease - FinnGen	Inverse variance weighted	64	0.129126	0.13585	0.341857
Sleep duration - Dashti et al., 2019	Chronic Obstructive Pulmonary Disease - FinnGen	Simple mode	64	-0.0732293	0.424845	0.863702
Sleep duration - Dashti et al., 2019	Chronic Obstructive Pulmonary Disease - FinnGen	Weighted mode	64	0.0245439	0.273644	0.928816
Sleep duration - Dashti et al., 2019	Acute renal failure - FinnGen	MR Egger	64	-0.211045	0.65089	0.746847
Sleep duration - Dashti et al., 2019	Acute renal failure - FinnGen	Weighted median	64	0.36377	0.254811	0.153405
Sleep duration - Dashti et al., 2019	Acute renal failure - FinnGen	Inverse variance weighted	64	0.122365	0.169144	0.46941
Sleep duration - Dashti et al., 2019	Acute renal failure - FinnGen	Simple mode	64	0.701149	0.546306	0.20404
Sleep duration - Dashti et al., 2019	Acute renal failure - FinnGen	Weighted mode	64	0.539119	0.455674	0.241205
Sleep duration - Dashti et al., 2019	Renal failure - FinnGen	MR Egger	64	-0.416829	0.473875	0.382463
Sleep duration - Dashti et al., 2019	Renal failure - FinnGen	Weighted median	64	-0.0659935	0.180976	0.715369
Sleep duration - Dashti et al., 2019	Renal failure - FinnGen	Inverse variance weighted	64	0.000682394	0.123492	0.995591
Sleep duration - Dashti et al., 2019	Renal failure - FinnGen	Simple mode	64	0.00397355	0.402401	0.992152
Sleep duration - Dashti et al., 2019	Renal failure - FinnGen	Weighted mode	64	-0.0940385	0.284332	0.741942
Sleep duration - Dashti et al., 2019	Nonalcoholic fatty liver disease - FinnGen	MR Egger	64	0.351875	1.2109	0.772335
Sleep duration - Dashti et al., 2019	Nonalcoholic fatty liver disease - FinnGen	Weighted median	64	0.195937	0.438899	0.655287
Sleep duration - Dashti et al., 2019	Nonalcoholic fatty liver disease - FinnGen	Inverse variance weighted	64	-0.197202	0.313737	0.529638
Sleep duration - Dashti et al., 2019	Nonalcoholic fatty liver disease - FinnGen	Simple mode	64	0.232278	1.00245	0.817514
Sleep duration - Dashti et al., 2019	Nonalcoholic fatty liver disease - FinnGen	Weighted mode	64	0.290024	0.735373	0.694625
Sleep duration - Dashti et al., 2019	eGFR based on serum creatinine in nondiabetes - Pattaro et al., 2016	MR Egger	19	-0.136912	0.113085	0.242575
Sleep duration - Dashti et al., 2019	eGFR based on serum creatinine in nondiabetes - Pattaro et al., 2016	Weighted median	19	-0.036127	0.0213579	0.0907408
Sleep duration - Dashti et al., 2019	eGFR based on serum creatinine in nondiabetes - Pattaro et al., 2016	Inverse variance weighted	19	-0.0421265	0.0173182	0.0149953
Sleep duration - Dashti et al., 2019	eGFR based on serum creatinine in nondiabetes - Pattaro et al., 2016	Simple mode	19	-0.0413412	0.0408688	0.325154
Sleep duration - Dashti et al., 2019	eGFR based on serum creatinine in nondiabetes - Pattaro et al., 2016	Weighted mode	19	-0.0413412	0.0360531	0.266531
Sleep duration - Dashti et al., 2019	eGFR based on serum creatinine - Pattaro et al., 2016	MR Egger	19	-0.125703	0.115918	0.293319
Sleep duration - Dashti et al., 2019	eGFR based on serum creatinine - Pattaro et al., 2016	Weighted median	19	-0.0434563	0.0212669	0.0410149
Sleep duration - Dashti et al., 2019	eGFR based on serum creatinine - Pattaro et al., 2016	Inverse variance weighted	19	-0.0328629	0.0179171	0.066629
Sleep duration - Dashti et al., 2019	eGFR based on serum creatinine - Pattaro et al., 2016	Simple mode	19	-0.0595864	0.0373768	0.128298
Sleep duration - Dashti et al., 2019	eGFR based on serum creatinine - Pattaro et al., 2016	Weighted mode	19	-0.0524812	0.0359905	0.162014
Sleep duration - Dashti et al., 2019	Blood urea nitrogen - Dennis et al., 2021	MR Egger	49	0.229157	0.281346	0.419465
Sleep duration - Dashti et al., 2019	Blood urea nitrogen - Dennis et al., 2021	Weighted median	49	0.048347	0.0701058	0.490427
Sleep duration - Dashti et al., 2019	Blood urea nitrogen - Dennis et al., 2021	Inverse variance weighted	49	-0.0227174	0.0671484	0.735125
Sleep duration - Dashti et al., 2019	Blood urea nitrogen - Dennis et al., 2021	Simple mode	49	0.15498	0.163063	0.346654
Sleep duration - Dashti et al., 2019	Blood urea nitrogen - Dennis et al., 2021	Weighted mode	49	0.136868	0.150879	0.368866
Sleep duration - Dashti et al., 2019	Schizophrenia - Trubetskoy et al., 2022	MR Egger	69	-0.0600512	0.684346	0.930337
Sleep duration - Dashti et al., 2019	Schizophrenia - Trubetskoy et al., 2022	Weighted median	69	0.149598	0.143137	0.295957
Sleep duration - Dashti et al., 2019	Schizophrenia - Trubetskoy et al., 2022	Inverse variance weighted	69	0.51416	0.183247	0.00501869
Sleep duration - Dashti et al., 2019	Schizophrenia - Trubetskoy et al., 2022	Simple mode	69	0.0613417	0.30473	0.841066
Sleep duration - Dashti et al., 2019	Schizophrenia - Trubetskoy et al., 2022	Weighted mode	69	0.0848428	0.194153	0.663503
Snoring - Jansen et al., 2019	eGFR based on serum creatinine - Wuttke et al., 2019	MR Egger	28	-0.0284951	0.0240823	0.247422
Snoring - Jansen et al., 2019	eGFR based on serum creatinine - Wuttke et al., 2019	Weighted median	28	-0.000491819	0.0031749	0.876894
Snoring - Jansen et al., 2019	eGFR based on serum creatinine - Wuttke et al., 2019	Inverse variance weighted	28	-0.00317828	0.00349073	0.362564
Snoring - Jansen et al., 2019	eGFR based on serum creatinine - Wuttke et al., 2019	Simple mode	28	-0.00250938	0.00598823	0.678493
Snoring - Jansen et al., 2019	eGFR based on serum creatinine - Wuttke et al., 2019	Weighted mode	28	-0.00065255	0.00532482	0.903372
Snoring - Jansen et al., 2019	Coronary artery disease - Schunkert et al., 2011	MR Egger	13	1.94923	1.14291	0.116144
Snoring - Jansen et al., 2019	Coronary artery disease - Schunkert et al., 2011	Weighted median	13	-0.0272262	0.203705	0.893675
Snoring - Jansen et al., 2019	Coronary artery disease - Schunkert et al., 2011	Inverse variance weighted	13	-0.0662097	0.190198	0.727759
Snoring - Jansen et al., 2019	Coronary artery disease - Schunkert et al., 2011	Simple mode	13	0.0517176	0.294097	0.863343
Snoring - Jansen et al., 2019	Coronary artery disease - Schunkert et al., 2011	Weighted mode	13	0.0428433	0.295278	0.887045
Snoring - Jansen et al., 2019	Depression - Als et al., 2023	MR Egger	4	-0.776799	1.04564	0.534954
Snoring - Jansen et al., 2019	Depression - Als et al., 2023	Weighted median	4	0.0825	0.0804116	0.304905
Snoring - Jansen et al., 2019	Depression - Als et al., 2023	Inverse variance weighted	4	0.126371	0.0650844	0.0521788
Snoring - Jansen et al., 2019	Depression - Als et al., 2023	Simple mode	4	0.0741957	0.106595	0.536477
Snoring - Jansen et al., 2019	Depression - Als et al., 2023	Weighted mode	4	0.0659891	0.10113	0.560607
Snoring - Jansen et al., 2019	Schizophrenia - Lam et al., 2019	MR Egger	28	0.00985875	0.703056	0.988919
Snoring - Jansen et al., 2019	Schizophrenia - Lam et al., 2019	Weighted median	28	-0.0545568	0.109328	0.617767
Snoring - Jansen et al., 2019	Schizophrenia - Lam et al., 2019	Inverse variance weighted	28	-0.0873222	0.104672	0.404142
Snoring - Jansen et al., 2019	Schizophrenia - Lam et al., 2019	Simple mode	28	-0.000312398	0.216092	0.998857
Snoring - Jansen et al., 2019	Schizophrenia - Lam et al., 2019	Weighted mode	28	-0.0084869	0.217935	0.969223
Snoring - Jansen et al., 2019	Asthma - FinnGen	MR Egger	25	-0.22919	0.56337	0.687901
Snoring - Jansen et al., 2019	Asthma - FinnGen	Weighted median	25	0.0556083	0.105442	0.597928
Snoring - Jansen et al., 2019	Asthma - FinnGen	Inverse variance weighted	25	0.114976	0.0915295	0.209055
Snoring - Jansen et al., 2019	Asthma - FinnGen	Simple mode	25	0.0128626	0.198215	0.948797
Snoring - Jansen et al., 2019	Asthma - FinnGen	Weighted mode	25	0.0303861	0.187632	0.872705
Snoring - Jansen et al., 2019	Depression - FinnGen	MR Egger	25	-0.328408	0.436459	0.459421
Snoring - Jansen et al., 2019	Depression - FinnGen	Weighted median	25	0.0224954	0.0770862	0.770424
Snoring - Jansen et al., 2019	Depression - FinnGen	Inverse variance weighted	25	0.0215148	0.071294	0.762823
Snoring - Jansen et al., 2019	Depression - FinnGen	Simple mode	25	0.0803075	0.150578	0.598712
Snoring - Jansen et al., 2019	Depression - FinnGen	Weighted mode	25	0.04635	0.136187	0.736561
Snoring - Jansen et al., 2019	Coronary atherosclerosis - FinnGen	MR Egger	25	-0.54395	0.388172	0.174471
Snoring - Jansen et al., 2019	Coronary atherosclerosis - FinnGen	Weighted median	25	-0.0260292	0.0770173	0.73539
Snoring - Jansen et al., 2019	Coronary atherosclerosis - FinnGen	Inverse variance weighted	25	-0.0046215	0.0651337	0.943434
Snoring - Jansen et al., 2019	Coronary atherosclerosis - FinnGen	Simple mode	25	-0.025624	0.18829	0.892887
Snoring - Jansen et al., 2019	Coronary atherosclerosis - FinnGen	Weighted mode	25	-0.0420719	0.165723	0.801759
Snoring - Jansen et al., 2019	Hypertension - FinnGen	MR Egger	25	-0.493657	0.398059	0.227419
Snoring - Jansen et al., 2019	Hypertension - FinnGen	Weighted median	25	0.0271936	0.0652373	0.676794
Snoring - Jansen et al., 2019	Hypertension - FinnGen	Inverse variance weighted	25	0.0680112	0.0668571	0.309028
Snoring - Jansen et al., 2019	Hypertension - FinnGen	Simple mode	25	-0.22521	0.172974	0.205278
Snoring - Jansen et al., 2019	Hypertension - FinnGen	Weighted mode	25	-0.0464232	0.120312	0.703003
Snoring - Jansen et al., 2019	Myocardial infarction - FinnGen	MR Egger	25	-0.75191	0.554296	0.188103
Snoring - Jansen et al., 2019	Myocardial infarction - FinnGen	Weighted median	25	-0.0667407	0.106547	0.531054
Snoring - Jansen et al., 2019	Myocardial infarction - FinnGen	Inverse variance weighted	25	0.070636	0.0934187	0.449576
Snoring - Jansen et al., 2019	Myocardial infarction - FinnGen	Simple mode	25	-0.15624	0.217212	0.478905
Snoring - Jansen et al., 2019	Myocardial infarction - FinnGen	Weighted mode	25	-0.12889	0.207842	0.541014
Snoring - Jansen et al., 2019	Idiopathic pulmonary fibrosis - FinnGen	MR Egger	25	1.29665	1.54268	0.409271
Snoring - Jansen et al., 2019	Idiopathic pulmonary fibrosis - FinnGen	Weighted median	25	-0.0422577	0.294251	0.885808
Snoring - Jansen et al., 2019	Idiopathic pulmonary fibrosis - FinnGen	Inverse variance weighted	25	-0.446025	0.256203	0.0817003
Snoring - Jansen et al., 2019	Idiopathic pulmonary fibrosis - FinnGen	Simple mode	25	-0.0232028	0.4394	0.958324
Snoring - Jansen et al., 2019	Idiopathic pulmonary fibrosis - FinnGen	Weighted mode	25	0.12465	0.411599	0.764618
Snoring - Jansen et al., 2019	Chronic Obstructive Pulmonary Disease - FinnGen	MR Egger	25	-0.216066	0.492663	0.665067
Snoring - Jansen et al., 2019	Chronic Obstructive Pulmonary Disease - FinnGen	Weighted median	25	0.00635066	0.108495	0.953323
Snoring - Jansen et al., 2019	Chronic Obstructive Pulmonary Disease - FinnGen	Inverse variance weighted	25	0.141816	0.0801229	0.0767296
Snoring - Jansen et al., 2019	Chronic Obstructive Pulmonary Disease - FinnGen	Simple mode	25	-0.0690899	0.211483	0.746733
Snoring - Jansen et al., 2019	Chronic Obstructive Pulmonary Disease - FinnGen	Weighted mode	25	-0.107047	0.198939	0.59547
Snoring - Jansen et al., 2019	Acute renal failure - FinnGen	MR Egger	25	-0.267547	0.907165	0.770696
Snoring - Jansen et al., 2019	Acute renal failure - FinnGen	Weighted median	25	-0.0281275	0.179022	0.875152
Snoring - Jansen et al., 2019	Acute renal failure - FinnGen	Inverse variance weighted	25	0.0628134	0.146461	0.668015
Snoring - Jansen et al., 2019	Acute renal failure - FinnGen	Simple mode	25	-0.377957	0.414261	0.370652
Snoring - Jansen et al., 2019	Acute renal failure - FinnGen	Weighted mode	25	-0.131195	0.349408	0.710604
Snoring - Jansen et al., 2019	Renal failure - FinnGen	MR Egger	25	-0.340951	0.664908	0.612996
Snoring - Jansen et al., 2019	Renal failure - FinnGen	Weighted median	25	-0.0144081	0.119066	0.903684
Snoring - Jansen et al., 2019	Renal failure - FinnGen	Inverse variance weighted	25	0.00714898	0.107455	0.946956
Snoring - Jansen et al., 2019	Renal failure - FinnGen	Simple mode	25	0.0217823	0.260549	0.934067
Snoring - Jansen et al., 2019	Renal failure - FinnGen	Weighted mode	25	0.112133	0.233126	0.634874
Snoring - Jansen et al., 2019	Nonalcoholic fatty liver disease - FinnGen	MR Egger	25	-0.846153	1.16637	0.475488
Snoring - Jansen et al., 2019	Nonalcoholic fatty liver disease - FinnGen	Weighted median	25	-0.148632	0.272691	0.585714
Snoring - Jansen et al., 2019	Nonalcoholic fatty liver disease - FinnGen	Inverse variance weighted	25	-0.0540026	0.191488	0.777931
Snoring - Jansen et al., 2019	Nonalcoholic fatty liver disease - FinnGen	Simple mode	25	0.118962	0.553948	0.831774
Snoring - Jansen et al., 2019	Nonalcoholic fatty liver disease - FinnGen	Weighted mode	25	-0.364901	0.541874	0.507123
Snoring - Jansen et al., 2019	Type 1 diabetes - FinnGen	MR Egger	25	-2.13	0.877599	0.0234618
Snoring - Jansen et al., 2019	Type 1 diabetes - FinnGen	Weighted median	25	-0.38748	0.194121	0.0459256
Snoring - Jansen et al., 2019	Type 1 diabetes - FinnGen	Inverse variance weighted	25	-0.389896	0.14439	0.00692796
Snoring - Jansen et al., 2019	Type 1 diabetes - FinnGen	Simple mode	25	-0.432933	0.404343	0.294951
Snoring - Jansen et al., 2019	Type 1 diabetes - FinnGen	Weighted mode	25	-0.405122	0.382335	0.299875
Snoring - Jansen et al., 2019	Type 2 diabetes - FinnGen	MR Egger	25	-0.838995	0.571366	0.155539
Snoring - Jansen et al., 2019	Type 2 diabetes - FinnGen	Weighted median	25	0.0159533	0.0792833	0.840527
Snoring - Jansen et al., 2019	Type 2 diabetes - FinnGen	Inverse variance weighted	25	0.142306	0.0975017	0.144422
Snoring - Jansen et al., 2019	Type 2 diabetes - FinnGen	Simple mode	25	0.0356763	0.205711	0.863768
Snoring - Jansen et al., 2019	Type 2 diabetes - FinnGen	Weighted mode	25	-0.0367144	0.128212	0.777062
Snoring - Jansen et al., 2019	eGFR based on serum creatinine in nondiabetes - Pattaro et al., 2016	MR Egger	13	-0.0166194	0.0815991	0.842329
Snoring - Jansen et al., 2019	eGFR based on serum creatinine in nondiabetes - Pattaro et al., 2016	Weighted median	13	-0.0210134	0.0114781	0.0671411
Snoring - Jansen et al., 2019	eGFR based on serum creatinine in nondiabetes - Pattaro et al., 2016	Inverse variance weighted	13	-0.0148326	0.0104216	0.154661
Snoring - Jansen et al., 2019	eGFR based on serum creatinine in nondiabetes - Pattaro et al., 2016	Simple mode	13	-0.0264495	0.0184353	0.17691
Snoring - Jansen et al., 2019	eGFR based on serum creatinine in nondiabetes - Pattaro et al., 2016	Weighted mode	13	-0.0264495	0.0181426	0.170547
Snoring - Jansen et al., 2019	eGFR based on serum creatinine - Pattaro et al., 2016	MR Egger	13	0.00673821	0.0716979	0.926815
Snoring - Jansen et al., 2019	eGFR based on serum creatinine - Pattaro et al., 2016	Weighted median	13	-0.0208097	0.0118697	0.0795697
Snoring - Jansen et al., 2019	eGFR based on serum creatinine - Pattaro et al., 2016	Inverse variance weighted	13	-0.015055	0.00944163	0.110816
Snoring - Jansen et al., 2019	eGFR based on serum creatinine - Pattaro et al., 2016	Simple mode	13	-0.0192788	0.0200453	0.355148
Snoring - Jansen et al., 2019	eGFR based on serum creatinine - Pattaro et al., 2016	Weighted mode	13	-0.0196931	0.0172861	0.276834
Snoring - Jansen et al., 2019	Type 2 diabetes - Cai et al., 2020	MR Egger	28	-1.31643	1.45258	0.373115
Snoring - Jansen et al., 2019	Type 2 diabetes - Cai et al., 2020	Weighted median	28	0.297048	0.214567	0.166234
Snoring - Jansen et al., 2019	Type 2 diabetes - Cai et al., 2020	Inverse variance weighted	28	0.345345	0.211462	0.102442
Snoring - Jansen et al., 2019	Type 2 diabetes - Cai et al., 2020	Simple mode	28	0.378376	0.508998	0.463675
Snoring - Jansen et al., 2019	Type 2 diabetes - Cai et al., 2020	Weighted mode	28	0.364621	0.592095	0.543174
Snoring - Jansen et al., 2019	Blood urea nitrogen - Dennis et al., 2021	MR Egger	16	-0.340448	0.375615	0.380074
Snoring - Jansen et al., 2019	Blood urea nitrogen - Dennis et al., 2021	Weighted median	16	0.143821	0.0572076	0.0119361
Snoring - Jansen et al., 2019	Blood urea nitrogen - Dennis et al., 2021	Inverse variance weighted	16	0.0982814	0.0548464	0.0731427
Snoring - Jansen et al., 2019	Blood urea nitrogen - Dennis et al., 2021	Simple mode	16	0.168003	0.11321	0.158517
Snoring - Jansen et al., 2019	Blood urea nitrogen - Dennis et al., 2021	Weighted mode	16	0.162241	0.113529	0.173476
Snoring - Jansen et al., 2019	Schizophrenia - Trubetskoy et al., 2022	MR Egger	28	-0.399163	0.769439	0.608308
Snoring - Jansen et al., 2019	Schizophrenia - Trubetskoy et al., 2022	Weighted median	28	-0.0273808	0.0793996	0.730209
Snoring - Jansen et al., 2019	Schizophrenia - Trubetskoy et al., 2022	Inverse variance weighted	28	-0.0916886	0.112542	0.415239
Snoring - Jansen et al., 2019	Schizophrenia - Trubetskoy et al., 2022	Simple mode	28	-0.0243741	0.145048	0.867803
Snoring - Jansen et al., 2019	Schizophrenia - Trubetskoy et al., 2022	Weighted mode	28	-0.031146	0.134303	0.818358
Snoring - Jansen et al., 2019	FEV1/FVC - Shrine et al., 2019b	MR Egger	28	0.0427242	0.249641	0.865437
Snoring - Jansen et al., 2019	FEV1/FVC - Shrine et al., 2019b	Weighted median	28	-0.0686725	0.0460723	0.136083
Snoring - Jansen et al., 2019	FEV1/FVC - Shrine et al., 2019b	Inverse variance weighted	28	-0.0118162	0.037422	0.752189
Snoring - Jansen et al., 2019	FEV1/FVC - Shrine et al., 2019b	Simple mode	28	-0.101395	0.104579	0.340876
Snoring - Jansen et al., 2019	FEV1/FVC - Shrine et al., 2019b	Weighted mode	28	-0.0985846	0.0932254	0.29966
Snoring - Jansen et al., 2019	FEV1 - Shrine et al., 2019b	MR Egger	28	0.0870957	0.381621	0.821256
Snoring - Jansen et al., 2019	FEV1 - Shrine et al., 2019b	Weighted median	28	-0.0545156	0.0532724	0.306149
Snoring - Jansen et al., 2019	FEV1 - Shrine et al., 2019b	Inverse variance weighted	28	-0.102364	0.0573707	0.0743833
Snoring - Jansen et al., 2019	FEV1 - Shrine et al., 2019b	Simple mode	28	-0.0464884	0.0935271	0.623172
Snoring - Jansen et al., 2019	FEV1 - Shrine et al., 2019b	Weighted mode	28	-0.0578208	0.0779291	0.464513
Snoring - Jansen et al., 2019	FVC - Shrine et al., 2019b	MR Egger	28	-0.000388695	0.414803	0.999259
Snoring - Jansen et al., 2019	FVC - Shrine et al., 2019b	Weighted median	28	-0.0360829	0.0552168	0.51345
Snoring - Jansen et al., 2019	FVC - Shrine et al., 2019b	Inverse variance weighted	28	-0.0910445	0.0621843	0.143165
Snoring - Jansen et al., 2019	FVC - Shrine et al., 2019b	Simple mode	28	-0.0473742	0.0897863	0.602064
Snoring - Jansen et al., 2019	FVC - Shrine et al., 2019b	Weighted mode	28	-0.0345327	0.0827679	0.679814

### Sheet: Disease_to_sleep_MR_all
Supplementary Table 12: Causal genetic relationships detected by Mendelian randomization. This sheet shows full results when multi-organ-related diseases/traits are exposure and sleep traits are outcome.
Exposure (disease/trait)	Outcome (sleep trait)	method	nsnp	b	se	pval
eGFR based on serum creatinine - Wuttke et al., 2019	Accelerometer based sleep duration - Jones et al., 2019	MR Egger	227	0.132945	0.350268	0.704635
eGFR based on serum creatinine - Wuttke et al., 2019	Accelerometer based sleep duration - Jones et al., 2019	Weighted median	227	0.0381708	0.183843	0.83552
eGFR based on serum creatinine - Wuttke et al., 2019	Accelerometer based sleep duration - Jones et al., 2019	Inverse variance weighted	227	-0.155386	0.137532	0.258552
eGFR based on serum creatinine - Wuttke et al., 2019	Accelerometer based sleep duration - Jones et al., 2019	Simple mode	227	0.333696	0.480973	0.488524
eGFR based on serum creatinine - Wuttke et al., 2019	Accelerometer based sleep duration - Jones et al., 2019	Weighted mode	227	0.121442	0.322833	0.707139
eGFR based on serum creatinine - Wuttke et al., 2019	Sleep duration - Doherty et al., 2018	MR Egger	230	-6.45426e-05	0.308277	0.999833
eGFR based on serum creatinine - Wuttke et al., 2019	Sleep duration - Doherty et al., 2018	Weighted median	230	0.122467	0.177554	0.490355
eGFR based on serum creatinine - Wuttke et al., 2019	Sleep duration - Doherty et al., 2018	Inverse variance weighted	230	0.0227957	0.121693	0.851408
eGFR based on serum creatinine - Wuttke et al., 2019	Sleep duration - Doherty et al., 2018	Simple mode	230	0.269241	0.433828	0.53547
eGFR based on serum creatinine - Wuttke et al., 2019	Sleep duration - Doherty et al., 2018	Weighted mode	230	0.146147	0.3165	0.644691
eGFR based on serum creatinine - Wuttke et al., 2019	Sleep duration - Watanabe et al., 2019	MR Egger	223	-0.296834	0.198754	0.136739
eGFR based on serum creatinine - Wuttke et al., 2019	Sleep duration - Watanabe et al., 2019	Weighted median	223	-0.0983573	0.103623	0.342527
eGFR based on serum creatinine - Wuttke et al., 2019	Sleep duration - Watanabe et al., 2019	Inverse variance weighted	223	-0.0582006	0.0793695	0.463384
eGFR based on serum creatinine - Wuttke et al., 2019	Sleep duration - Watanabe et al., 2019	Simple mode	223	-0.135939	0.296634	0.647206
eGFR based on serum creatinine - Wuttke et al., 2019	Sleep duration - Watanabe et al., 2019	Weighted mode	223	-0.0669238	0.233812	0.774969
eGFR based on serum creatinine - Wuttke et al., 2019	Daytime nap - Dashti et al., 2021	MR Egger	230	0.0306961	0.11933	0.797227
eGFR based on serum creatinine - Wuttke et al., 2019	Daytime nap - Dashti et al., 2021	Weighted median	230	0.0706811	0.0516057	0.1708
eGFR based on serum creatinine - Wuttke et al., 2019	Daytime nap - Dashti et al., 2021	Inverse variance weighted	230	0.0183424	0.0471075	0.696999
eGFR based on serum creatinine - Wuttke et al., 2019	Daytime nap - Dashti et al., 2021	Simple mode	230	-0.114513	0.147525	0.438418
eGFR based on serum creatinine - Wuttke et al., 2019	Daytime nap - Dashti et al., 2021	Weighted mode	230	0.100797	0.084963	0.236706
eGFR based on serum creatinine - Wuttke et al., 2019	Long sleep duration - Dashti et al., 2019	MR Egger	229	-0.0789361	0.0540284	0.145395
eGFR based on serum creatinine - Wuttke et al., 2019	Long sleep duration - Dashti et al., 2019	Weighted median	229	-0.0292787	0.0289479	0.311813
eGFR based on serum creatinine - Wuttke et al., 2019	Long sleep duration - Dashti et al., 2019	Inverse variance weighted	229	-0.0164313	0.0214375	0.443393
eGFR based on serum creatinine - Wuttke et al., 2019	Long sleep duration - Dashti et al., 2019	Simple mode	229	-0.0156845	0.0703669	0.823816
eGFR based on serum creatinine - Wuttke et al., 2019	Long sleep duration - Dashti et al., 2019	Weighted mode	229	-0.0218046	0.0541032	0.687312
eGFR based on serum creatinine - Wuttke et al., 2019	Short sleep duration - Dashti et al., 2019	MR Egger	229	0.0144703	0.0728992	0.842833
eGFR based on serum creatinine - Wuttke et al., 2019	Short sleep duration - Dashti et al., 2019	Weighted median	229	0.0500761	0.0385631	0.194098
eGFR based on serum creatinine - Wuttke et al., 2019	Short sleep duration - Dashti et al., 2019	Inverse variance weighted	229	-0.0191562	0.0288428	0.506589
eGFR based on serum creatinine - Wuttke et al., 2019	Short sleep duration - Dashti et al., 2019	Simple mode	229	0.115495	0.113678	0.310714
eGFR based on serum creatinine - Wuttke et al., 2019	Short sleep duration - Dashti et al., 2019	Weighted mode	229	0.180031	0.0694328	0.0101332
eGFR based on serum creatinine - Wuttke et al., 2019	Sleep duration - Jansen et al., 2019	MR Egger	223	-0.324136	0.198253	0.10348
eGFR based on serum creatinine - Wuttke et al., 2019	Sleep duration - Jansen et al., 2019	Weighted median	223	-0.204818	0.101766	0.0441522
eGFR based on serum creatinine - Wuttke et al., 2019	Sleep duration - Jansen et al., 2019	Inverse variance weighted	223	-0.0665496	0.079327	0.40151
eGFR based on serum creatinine - Wuttke et al., 2019	Sleep duration - Jansen et al., 2019	Simple mode	223	-0.213092	0.301889	0.481013
eGFR based on serum creatinine - Wuttke et al., 2019	Sleep duration - Jansen et al., 2019	Weighted mode	223	-0.213092	0.250259	0.395417
eGFR based on serum creatinine - Wuttke et al., 2019	Sleep duration - Dashti et al., 2019	MR Egger	229	-0.178506	0.197414	0.366837
eGFR based on serum creatinine - Wuttke et al., 2019	Sleep duration - Dashti et al., 2019	Weighted median	229	-0.00170354	0.0911393	0.985087
eGFR based on serum creatinine - Wuttke et al., 2019	Sleep duration - Dashti et al., 2019	Inverse variance weighted	229	0.02775	0.078284	0.72298
eGFR based on serum creatinine - Wuttke et al., 2019	Sleep duration - Dashti et al., 2019	Simple mode	229	-0.119614	0.302013	0.692435
eGFR based on serum creatinine - Wuttke et al., 2019	Sleep duration - Dashti et al., 2019	Weighted mode	229	0.0745331	0.251567	0.76729
eGFR based on serum creatinine - Wuttke et al., 2019	Snoring - Jansen et al., 2019	MR Egger	223	0.0709967	0.441877	0.8725
eGFR based on serum creatinine - Wuttke et al., 2019	Snoring - Jansen et al., 2019	Weighted median	223	0.134431	0.210641	0.523343
eGFR based on serum creatinine - Wuttke et al., 2019	Snoring - Jansen et al., 2019	Inverse variance weighted	223	0.0646423	0.17599	0.71339
eGFR based on serum creatinine - Wuttke et al., 2019	Snoring - Jansen et al., 2019	Simple mode	223	0.304712	0.513406	0.553444
eGFR based on serum creatinine - Wuttke et al., 2019	Snoring - Jansen et al., 2019	Weighted mode	223	0.195828	0.307932	0.525467
Blood urea nitrogen - Wuttke et al., 2019	Chronotype - Jones et al., 2019a	MR Egger	70	-0.154877	0.261331	0.555382
Blood urea nitrogen - Wuttke et al., 2019	Chronotype - Jones et al., 2019a	Weighted median	70	-0.00808154	0.0759385	0.915247
Blood urea nitrogen - Wuttke et al., 2019	Chronotype - Jones et al., 2019a	Inverse variance weighted	70	0.0570467	0.0863635	0.508906
Blood urea nitrogen - Wuttke et al., 2019	Chronotype - Jones et al., 2019a	Simple mode	70	-0.0502319	0.17996	0.780982
Blood urea nitrogen - Wuttke et al., 2019	Chronotype - Jones et al., 2019a	Weighted mode	70	-0.00980808	0.169587	0.954047
Blood urea nitrogen - Wuttke et al., 2019	Chronotype - Jones et al., 2016	MR Egger	68	-0.319004	0.225467	0.16181
Blood urea nitrogen - Wuttke et al., 2019	Chronotype - Jones et al., 2016	Weighted median	68	-0.087784	0.10394	0.398354
Blood urea nitrogen - Wuttke et al., 2019	Chronotype - Jones et al., 2016	Inverse variance weighted	68	-0.0564305	0.0754511	0.454516
Blood urea nitrogen - Wuttke et al., 2019	Chronotype - Jones et al., 2016	Simple mode	68	-0.22416	0.264509	0.399759
Blood urea nitrogen - Wuttke et al., 2019	Chronotype - Jones et al., 2016	Weighted mode	68	-0.157974	0.223577	0.48228
Blood urea nitrogen - Wuttke et al., 2019	Getting up in morning - Watanabe et al., 2019	MR Egger	63	-0.132255	0.163932	0.422933
Blood urea nitrogen - Wuttke et al., 2019	Getting up in morning - Watanabe et al., 2019	Weighted median	63	-0.00143364	0.0516338	0.977849
Blood urea nitrogen - Wuttke et al., 2019	Getting up in morning - Watanabe et al., 2019	Inverse variance weighted	63	-0.00987081	0.053152	0.852673
Blood urea nitrogen - Wuttke et al., 2019	Getting up in morning - Watanabe et al., 2019	Simple mode	63	0.0247909	0.126763	0.845587
Blood urea nitrogen - Wuttke et al., 2019	Getting up in morning - Watanabe et al., 2019	Weighted mode	63	0.0247909	0.119074	0.835758
Blood urea nitrogen - Wuttke et al., 2019	Chronotype - Loh et al., 2018	MR Egger	70	-0.0443379	0.0953535	0.643428
Blood urea nitrogen - Wuttke et al., 2019	Chronotype - Loh et al., 2018	Weighted median	70	0.0075004	0.0296851	0.800526
Blood urea nitrogen - Wuttke et al., 2019	Chronotype - Loh et al., 2018	Inverse variance weighted	70	0.0246009	0.031454	0.434141
Blood urea nitrogen - Wuttke et al., 2019	Chronotype - Loh et al., 2018	Simple mode	70	-0.0114645	0.0678314	0.866279
Blood urea nitrogen - Wuttke et al., 2019	Chronotype - Loh et al., 2018	Weighted mode	70	0.00857286	0.0615752	0.889677
Blood urea nitrogen - Wuttke et al., 2019	Getting up in morning - Jansen et al., 2019	MR Egger	63	-0.127327	0.164958	0.443169
Blood urea nitrogen - Wuttke et al., 2019	Getting up in morning - Jansen et al., 2019	Weighted median	63	-0.0176007	0.0520227	0.735117
Blood urea nitrogen - Wuttke et al., 2019	Getting up in morning - Jansen et al., 2019	Inverse variance weighted	63	-0.00877767	0.0534694	0.869603
Blood urea nitrogen - Wuttke et al., 2019	Getting up in morning - Jansen et al., 2019	Simple mode	63	-0.0247074	0.12907	0.848817
Blood urea nitrogen - Wuttke et al., 2019	Getting up in morning - Jansen et al., 2019	Weighted mode	63	-0.0173388	0.109063	0.874202
Blood urea nitrogen - Wuttke et al., 2019	Chronotype - Jones et al., 2019b	MR Egger	70	-0.174325	0.411076	0.672852
Blood urea nitrogen - Wuttke et al., 2019	Chronotype - Jones et al., 2019b	Weighted median	70	-0.0814939	0.123175	0.50822
Blood urea nitrogen - Wuttke et al., 2019	Chronotype - Jones et al., 2019b	Inverse variance weighted	70	0.110813	0.135676	0.414071
Blood urea nitrogen - Wuttke et al., 2019	Chronotype - Jones et al., 2019b	Simple mode	70	-0.0842293	0.315487	0.790279
Blood urea nitrogen - Wuttke et al., 2019	Chronotype - Jones et al., 2019b	Weighted mode	70	0.0426465	0.287569	0.882538
Coronary artery disease - Schunkert et al., 2011	Long sleep duration - Jones et al., 2016	MR Egger	14	-0.00900218	0.00992617	0.382303
Coronary artery disease - Schunkert et al., 2011	Long sleep duration - Jones et al., 2016	Weighted median	14	-0.00458535	0.00441586	0.299092
Coronary artery disease - Schunkert et al., 2011	Long sleep duration - Jones et al., 2016	Inverse variance weighted	14	-0.00156611	0.00355226	0.659303
Coronary artery disease - Schunkert et al., 2011	Long sleep duration - Jones et al., 2016	Simple mode	14	-0.00685597	0.00638604	0.302532
Coronary artery disease - Schunkert et al., 2011	Long sleep duration - Jones et al., 2016	Weighted mode	14	-0.00584096	0.00481694	0.246865
Coronary artery disease - Schunkert et al., 2011	Short sleep duration - Jones et al., 2016	MR Egger	14	-0.00462123	0.0146945	0.758552
Coronary artery disease - Schunkert et al., 2011	Short sleep duration - Jones et al., 2016	Weighted median	14	-0.00210398	0.00592826	0.722659
Coronary artery disease - Schunkert et al., 2011	Short sleep duration - Jones et al., 2016	Inverse variance weighted	14	-0.00411981	0.00512248	0.421246
Coronary artery disease - Schunkert et al., 2011	Short sleep duration - Jones et al., 2016	Simple mode	14	-0.0188466	0.00982964	0.0774358
Coronary artery disease - Schunkert et al., 2011	Short sleep duration - Jones et al., 2016	Weighted mode	14	-0.005303	0.00650924	0.429924
Coronary artery disease - Schunkert et al., 2011	Snoring - Campos et al., 2020	MR Egger	14	0.000739794	0.008307	0.930506
Coronary artery disease - Schunkert et al., 2011	Snoring - Campos et al., 2020	Weighted median	14	0.0029797	0.00353728	0.399581
Coronary artery disease - Schunkert et al., 2011	Snoring - Campos et al., 2020	Inverse variance weighted	14	-0.00109825	0.00290216	0.705115
Coronary artery disease - Schunkert et al., 2011	Snoring - Campos et al., 2020	Simple mode	14	0.00506396	0.0063736	0.441156
Coronary artery disease - Schunkert et al., 2011	Snoring - Campos et al., 2020	Weighted mode	14	0.00506396	0.00437334	0.267731
Coronary artery disease - Schunkert et al., 2011	Narcolepsy - Jansen et al., 2019	MR Egger	14	0.0746669	0.0920682	0.43316
Coronary artery disease - Schunkert et al., 2011	Narcolepsy - Jansen et al., 2019	Weighted median	14	-0.00267569	0.0439678	0.951474
Coronary artery disease - Schunkert et al., 2011	Narcolepsy - Jansen et al., 2019	Inverse variance weighted	14	0.0125812	0.0327212	0.70061
Coronary artery disease - Schunkert et al., 2011	Narcolepsy - Jansen et al., 2019	Simple mode	14	0.0795188	0.0691783	0.271069
Coronary artery disease - Schunkert et al., 2011	Narcolepsy - Jansen et al., 2019	Weighted mode	14	0.0705849	0.0495901	0.178184
Coronary artery disease - Schunkert et al., 2011	Sleep duration - Watanabe et al., 2019	MR Egger	14	-0.00356605	0.0225373	0.876908
Coronary artery disease - Schunkert et al., 2011	Sleep duration - Watanabe et al., 2019	Weighted median	14	-0.00159127	0.00774824	0.837281
Coronary artery disease - Schunkert et al., 2011	Sleep duration - Watanabe et al., 2019	Inverse variance weighted	14	0.00558468	0.007908	0.48006
Coronary artery disease - Schunkert et al., 2011	Sleep duration - Watanabe et al., 2019	Simple mode	14	-0.00126539	0.010014	0.901379
Coronary artery disease - Schunkert et al., 2011	Sleep duration - Watanabe et al., 2019	Weighted mode	14	-0.00126539	0.00815637	0.879093
Coronary artery disease - Schunkert et al., 2011	Chronotype - Watanabe et al., 2019	MR Egger	14	-0.00360425	0.0140204	0.801478
Coronary artery disease - Schunkert et al., 2011	Chronotype - Watanabe et al., 2019	Weighted median	14	-0.00928703	0.00690267	0.178488
Coronary artery disease - Schunkert et al., 2011	Chronotype - Watanabe et al., 2019	Inverse variance weighted	14	-0.0101002	0.00508032	0.0467997
Coronary artery disease - Schunkert et al., 2011	Chronotype - Watanabe et al., 2019	Simple mode	14	-0.00292356	0.0091945	0.755559
Coronary artery disease - Schunkert et al., 2011	Chronotype - Watanabe et al., 2019	Weighted mode	14	-0.00877495	0.00701849	0.233242
Coronary artery disease - Schunkert et al., 2011	Insomnia - Watanabe et al., 2019	MR Egger	14	-0.0103116	0.0136189	0.463566
Coronary artery disease - Schunkert et al., 2011	Insomnia - Watanabe et al., 2019	Weighted median	14	-0.00181533	0.0053649	0.735083
Coronary artery disease - Schunkert et al., 2011	Insomnia - Watanabe et al., 2019	Inverse variance weighted	14	-0.00268327	0.00481233	0.57713
Coronary artery disease - Schunkert et al., 2011	Insomnia - Watanabe et al., 2019	Simple mode	14	0.00665113	0.00824615	0.43442
Coronary artery disease - Schunkert et al., 2011	Insomnia - Watanabe et al., 2019	Weighted mode	14	0.00153903	0.00576812	0.793797
Coronary artery disease - Schunkert et al., 2011	Snoring - Watanabe et al., 2019	MR Egger	14	-0.00106167	0.0386494	0.978537
Coronary artery disease - Schunkert et al., 2011	Snoring - Watanabe et al., 2019	Weighted median	14	0.0254698	0.016962	0.133205
Coronary artery disease - Schunkert et al., 2011	Snoring - Watanabe et al., 2019	Inverse variance weighted	14	-0.00302756	0.0134553	0.821973
Coronary artery disease - Schunkert et al., 2011	Snoring - Watanabe et al., 2019	Simple mode	14	0.0240272	0.0334352	0.485091
Coronary artery disease - Schunkert et al., 2011	Snoring - Watanabe et al., 2019	Weighted mode	14	0.0240272	0.0211413	0.276261
Coronary artery disease - Schunkert et al., 2011	Narcolepsy - Watanabe et al., 2019	MR Egger	14	0.0101707	0.00699497	0.171597
Coronary artery disease - Schunkert et al., 2011	Narcolepsy - Watanabe et al., 2019	Weighted median	14	0.00492327	0.00334395	0.140942
Coronary artery disease - Schunkert et al., 2011	Narcolepsy - Watanabe et al., 2019	Inverse variance weighted	14	0.00179453	0.00253474	0.478961
Coronary artery disease - Schunkert et al., 2011	Narcolepsy - Watanabe et al., 2019	Simple mode	14	0.00695869	0.00510721	0.196172
Coronary artery disease - Schunkert et al., 2011	Narcolepsy - Watanabe et al., 2019	Weighted mode	14	0.00602743	0.00423214	0.177948
Coronary artery disease - Schunkert et al., 2011	Daytime nap - Dashti et al., 2021	MR Egger	14	0.00376306	0.00983279	0.708631
Coronary artery disease - Schunkert et al., 2011	Daytime nap - Dashti et al., 2021	Weighted median	14	0.00519655	0.00402675	0.196874
Coronary artery disease - Schunkert et al., 2011	Daytime nap - Dashti et al., 2021	Inverse variance weighted	14	0.00281729	0.00342761	0.411111
Coronary artery disease - Schunkert et al., 2011	Daytime nap - Dashti et al., 2021	Simple mode	14	0.00509538	0.00675661	0.464212
Coronary artery disease - Schunkert et al., 2011	Daytime nap - Dashti et al., 2021	Weighted mode	14	0.00774853	0.0047446	0.126416
Coronary artery disease - Schunkert et al., 2011	Snoring - Jiang et al., 2021	MR Egger	14	-0.00135629	0.0392031	0.97297
Coronary artery disease - Schunkert et al., 2011	Snoring - Jiang et al., 2021	Weighted median	14	0.00453857	0.0155083	0.769786
Coronary artery disease - Schunkert et al., 2011	Snoring - Jiang et al., 2021	Inverse variance weighted	14	-0.00866324	0.0136719	0.526308
Coronary artery disease - Schunkert et al., 2011	Snoring - Jiang et al., 2021	Simple mode	14	0.0138663	0.0301806	0.653504
Coronary artery disease - Schunkert et al., 2011	Snoring - Jiang et al., 2021	Weighted mode	14	0.0191389	0.0175776	0.296006
Coronary artery disease - Schunkert et al., 2011	Insomnia - Hammerschlag et al., 2017	MR Egger	14	-0.047986	0.0586217	0.428988
Coronary artery disease - Schunkert et al., 2011	Insomnia - Hammerschlag et al., 2017	Weighted median	14	-0.0393326	0.0306278	0.199068
Coronary artery disease - Schunkert et al., 2011	Insomnia - Hammerschlag et al., 2017	Inverse variance weighted	14	-0.0291844	0.0212741	0.170119
Coronary artery disease - Schunkert et al., 2011	Insomnia - Hammerschlag et al., 2017	Simple mode	14	-0.0276938	0.0494567	0.585027
Coronary artery disease - Schunkert et al., 2011	Insomnia - Hammerschlag et al., 2017	Weighted mode	14	-0.0333212	0.0351308	0.360179
Coronary artery disease - Schunkert et al., 2011	Insomnia - Jansen et al., 2019	MR Egger	14	-0.0439201	0.045556	0.354028
Coronary artery disease - Schunkert et al., 2011	Insomnia - Jansen et al., 2019	Weighted median	14	-0.00683564	0.0163944	0.676716
Coronary artery disease - Schunkert et al., 2011	Insomnia - Jansen et al., 2019	Inverse variance weighted	14	-0.00879787	0.0163083	0.589562
Coronary artery disease - Schunkert et al., 2011	Insomnia - Jansen et al., 2019	Simple mode	14	0.0237622	0.0270484	0.395615
Coronary artery disease - Schunkert et al., 2011	Insomnia - Jansen et al., 2019	Weighted mode	14	-0.00640655	0.018816	0.738931
Coronary artery disease - Schunkert et al., 2011	Insomnia - Watanabe et al., 2022	MR Egger	14	1.2884	4.84186	0.794682
Coronary artery disease - Schunkert et al., 2011	Insomnia - Watanabe et al., 2022	Weighted median	14	-4.28313	0.509017	3.94526e-17
Coronary artery disease - Schunkert et al., 2011	Insomnia - Watanabe et al., 2022	Inverse variance weighted	14	-2.87315	1.74455	0.0995725
Coronary artery disease - Schunkert et al., 2011	Insomnia - Watanabe et al., 2022	Simple mode	14	-8.11513	0.568489	2.53994e-09
Coronary artery disease - Schunkert et al., 2011	Insomnia - Watanabe et al., 2022	Weighted mode	14	-4.72833	0.50352	3.71326e-07
Coronary artery disease - Schunkert et al., 2011	Long sleep duration - Dashti et al., 2019	MR Egger	14	-0.00449832	0.00666887	0.512763
Coronary artery disease - Schunkert et al., 2011	Long sleep duration - Dashti et al., 2019	Weighted median	14	0.00239945	0.00243861	0.325145
Coronary artery disease - Schunkert et al., 2011	Long sleep duration - Dashti et al., 2019	Inverse variance weighted	14	0.00234525	0.00243809	0.33609
Coronary artery disease - Schunkert et al., 2011	Long sleep duration - Dashti et al., 2019	Simple mode	14	0.00370584	0.00446826	0.421864
Coronary artery disease - Schunkert et al., 2011	Long sleep duration - Dashti et al., 2019	Weighted mode	14	0.0019374	0.00290166	0.516011
Coronary artery disease - Schunkert et al., 2011	Chronotype - Jansen et al., 2019	MR Egger	14	0.00274882	0.0140299	0.847947
Coronary artery disease - Schunkert et al., 2011	Chronotype - Jansen et al., 2019	Weighted median	14	0.0094079	0.00690929	0.173314
Coronary artery disease - Schunkert et al., 2011	Chronotype - Jansen et al., 2019	Inverse variance weighted	14	0.0103403	0.00508308	0.0419262
Coronary artery disease - Schunkert et al., 2011	Chronotype - Jansen et al., 2019	Simple mode	14	0.00282832	0.00988421	0.779276
Coronary artery disease - Schunkert et al., 2011	Chronotype - Jansen et al., 2019	Weighted mode	14	0.00909034	0.00773344	0.260891
Coronary artery disease - Schunkert et al., 2011	Daytime nap - Jansen et al., 2019	MR Egger	14	0.0523124	0.0731095	0.487968
Coronary artery disease - Schunkert et al., 2011	Daytime nap - Jansen et al., 2019	Weighted median	14	0.014744	0.0329669	0.654705
Coronary artery disease - Schunkert et al., 2011	Daytime nap - Jansen et al., 2019	Inverse variance weighted	14	-0.00588215	0.0262366	0.822604
Coronary artery disease - Schunkert et al., 2011	Daytime nap - Jansen et al., 2019	Simple mode	14	0.0117633	0.0577852	0.841842
Coronary artery disease - Schunkert et al., 2011	Daytime nap - Jansen et al., 2019	Weighted mode	14	0.031391	0.0374051	0.416513
Coronary artery disease - Schunkert et al., 2011	Insomnia - Lane et al., 2019	MR Egger	14	0.000138607	0.00976506	0.988908
Coronary artery disease - Schunkert et al., 2011	Insomnia - Lane et al., 2019	Weighted median	14	0.000720123	0.00436351	0.868918
Coronary artery disease - Schunkert et al., 2011	Insomnia - Lane et al., 2019	Inverse variance weighted	14	-0.00405609	0.00343223	0.237299
Coronary artery disease - Schunkert et al., 2011	Insomnia - Lane et al., 2019	Simple mode	14	0.00161771	0.00674681	0.814245
Coronary artery disease - Schunkert et al., 2011	Insomnia - Lane et al., 2019	Weighted mode	14	0.00179582	0.00510854	0.730821
Coronary artery disease - Schunkert et al., 2011	Narcolepsy adjust BMI - Wang et al., 2019	MR Egger	14	0.0119704	0.00641653	0.0867284
Coronary artery disease - Schunkert et al., 2011	Narcolepsy adjust BMI - Wang et al., 2019	Weighted median	14	0.00479574	0.00316763	0.13003
Coronary artery disease - Schunkert et al., 2011	Narcolepsy adjust BMI - Wang et al., 2019	Inverse variance weighted	14	0.00472077	0.00232714	0.0425022
Coronary artery disease - Schunkert et al., 2011	Narcolepsy adjust BMI - Wang et al., 2019	Simple mode	14	0.00602432	0.00462713	0.215529
Coronary artery disease - Schunkert et al., 2011	Narcolepsy adjust BMI - Wang et al., 2019	Weighted mode	14	0.00515048	0.00372776	0.190361
Coronary artery disease - Schunkert et al., 2011	Narcolepsy - Wang et al., 2019	MR Egger	14	0.0117888	0.00643541	0.0918937
Coronary artery disease - Schunkert et al., 2011	Narcolepsy - Wang et al., 2019	Weighted median	14	0.00514397	0.00312114	0.0993312
Coronary artery disease - Schunkert et al., 2011	Narcolepsy - Wang et al., 2019	Inverse variance weighted	14	0.00397704	0.00233398	0.0883862
Coronary artery disease - Schunkert et al., 2011	Narcolepsy - Wang et al., 2019	Simple mode	14	0.00648565	0.00436313	0.161002
Coronary artery disease - Schunkert et al., 2011	Narcolepsy - Wang et al., 2019	Weighted mode	14	0.0049328	0.00355639	0.188756
Coronary artery disease - Schunkert et al., 2011	Short sleep duration - Dashti et al., 2019	MR Egger	14	0.0013154	0.00709784	0.856071
Coronary artery disease - Schunkert et al., 2011	Short sleep duration - Dashti et al., 2019	Weighted median	14	-0.000592663	0.0031785	0.852084
Coronary artery disease - Schunkert et al., 2011	Short sleep duration - Dashti et al., 2019	Inverse variance weighted	14	-0.0025005	0.0025072	0.318607
Coronary artery disease - Schunkert et al., 2011	Short sleep duration - Dashti et al., 2019	Simple mode	14	-0.0105326	0.00625815	0.116217
Coronary artery disease - Schunkert et al., 2011	Short sleep duration - Dashti et al., 2019	Weighted mode	14	0.00093064	0.00382705	0.811665
Coronary artery disease - Schunkert et al., 2011	Sleep duration - Jansen et al., 2019	MR Egger	14	-0.00599552	0.022048	0.790297
Coronary artery disease - Schunkert et al., 2011	Sleep duration - Jansen et al., 2019	Weighted median	14	-0.00167796	0.00789028	0.831591
Coronary artery disease - Schunkert et al., 2011	Sleep duration - Jansen et al., 2019	Inverse variance weighted	14	0.00490748	0.00776444	0.527357
Coronary artery disease - Schunkert et al., 2011	Sleep duration - Jansen et al., 2019	Simple mode	14	-0.00080525	0.00969136	0.935046
Coronary artery disease - Schunkert et al., 2011	Sleep duration - Jansen et al., 2019	Weighted mode	14	-0.00169668	0.00786261	0.832499
Coronary artery disease - Schunkert et al., 2011	Sleep duration - Dashti et al., 2019	MR Egger	14	-0.0114474	0.020162	0.580656
Coronary artery disease - Schunkert et al., 2011	Sleep duration - Dashti et al., 2019	Weighted median	14	-0.00215286	0.00697546	0.7576
Coronary artery disease - Schunkert et al., 2011	Sleep duration - Dashti et al., 2019	Inverse variance weighted	14	0.00817255	0.00733726	0.265347
Coronary artery disease - Schunkert et al., 2011	Sleep duration - Dashti et al., 2019	Simple mode	14	-0.00277582	0.00965172	0.778188
Coronary artery disease - Schunkert et al., 2011	Sleep duration - Dashti et al., 2019	Weighted mode	14	-0.00165017	0.00690646	0.814884
Coronary artery disease - Schunkert et al., 2011	Snoring - Jansen et al., 2019	MR Egger	14	0.00136659	0.0380805	0.971963
Coronary artery disease - Schunkert et al., 2011	Snoring - Jansen et al., 2019	Weighted median	14	0.00763368	0.0172539	0.658176
Coronary artery disease - Schunkert et al., 2011	Snoring - Jansen et al., 2019	Inverse variance weighted	14	-0.0020975	0.0132593	0.874306
Coronary artery disease - Schunkert et al., 2011	Snoring - Jansen et al., 2019	Simple mode	14	0.0285674	0.0325287	0.395766
Coronary artery disease - Schunkert et al., 2011	Snoring - Jansen et al., 2019	Weighted mode	14	0.0241993	0.0209823	0.269545
Bipolar disorder - Mullins et al., 2021	Accelerometer based sleep duration - Jones et al., 2019	MR Egger	44	0.157964	0.107962	0.150873
Bipolar disorder - Mullins et al., 2021	Accelerometer based sleep duration - Jones et al., 2019	Weighted median	44	0.000200852	0.0195609	0.991807
Bipolar disorder - Mullins et al., 2021	Accelerometer based sleep duration - Jones et al., 2019	Inverse variance weighted	44	0.010291	0.0206132	0.617608
Bipolar disorder - Mullins et al., 2021	Accelerometer based sleep duration - Jones et al., 2019	Simple mode	44	0.0263303	0.0464592	0.573837
Bipolar disorder - Mullins et al., 2021	Accelerometer based sleep duration - Jones et al., 2019	Weighted mode	44	0.0205777	0.0467093	0.661747
Bipolar disorder - Mullins et al., 2021	Long sleep duration - Jones et al., 2016	MR Egger	43	0.00402529	0.0190242	0.833477
Bipolar disorder - Mullins et al., 2021	Long sleep duration - Jones et al., 2016	Weighted median	43	0.0088825	0.00499032	0.0750845
Bipolar disorder - Mullins et al., 2021	Long sleep duration - Jones et al., 2016	Inverse variance weighted	43	0.00787576	0.00355209	0.0266081
Bipolar disorder - Mullins et al., 2021	Long sleep duration - Jones et al., 2016	Simple mode	43	0.013793	0.0100312	0.176419
Bipolar disorder - Mullins et al., 2021	Long sleep duration - Jones et al., 2016	Weighted mode	43	0.0130796	0.0103863	0.214873
Bipolar disorder - Mullins et al., 2021	Short sleep duration - Jones et al., 2016	MR Egger	43	-0.0526799	0.0299547	0.086099
Bipolar disorder - Mullins et al., 2021	Short sleep duration - Jones et al., 2016	Weighted median	43	-0.0128821	0.00690904	0.0622471
Bipolar disorder - Mullins et al., 2021	Short sleep duration - Jones et al., 2016	Inverse variance weighted	43	-0.0072633	0.00568816	0.201632
Bipolar disorder - Mullins et al., 2021	Short sleep duration - Jones et al., 2016	Simple mode	43	-0.0171401	0.0156252	0.278911
Bipolar disorder - Mullins et al., 2021	Short sleep duration - Jones et al., 2016	Weighted mode	43	-0.0181337	0.0171931	0.297589
Bipolar disorder - Mullins et al., 2021	Narcolepsy - Jansen et al., 2019	MR Egger	43	0.154976	0.264447	0.561063
Bipolar disorder - Mullins et al., 2021	Narcolepsy - Jansen et al., 2019	Weighted median	43	0.0936846	0.0582148	0.107553
Bipolar disorder - Mullins et al., 2021	Narcolepsy - Jansen et al., 2019	Inverse variance weighted	43	0.0603626	0.0491036	0.218963
Bipolar disorder - Mullins et al., 2021	Narcolepsy - Jansen et al., 2019	Simple mode	43	0.157929	0.152971	0.307785
Bipolar disorder - Mullins et al., 2021	Narcolepsy - Jansen et al., 2019	Weighted mode	43	0.157929	0.161128	0.332624
Bipolar disorder - Mullins et al., 2021	Sleep duration - Watanabe et al., 2019	MR Egger	43	0.102433	0.0542523	0.0661038
Bipolar disorder - Mullins et al., 2021	Sleep duration - Watanabe et al., 2019	Weighted median	43	0.0251694	0.0108765	0.0206618
Bipolar disorder - Mullins et al., 2021	Sleep duration - Watanabe et al., 2019	Inverse variance weighted	43	0.0340935	0.0103465	0.00098355
Bipolar disorder - Mullins et al., 2021	Sleep duration - Watanabe et al., 2019	Simple mode	43	0.0026158	0.0267183	0.922475
Bipolar disorder - Mullins et al., 2021	Sleep duration - Watanabe et al., 2019	Weighted mode	43	0.0052935	0.02392	0.825931
Bipolar disorder - Mullins et al., 2021	Getting up in morning - Watanabe et al., 2019	MR Egger	43	-0.05739	0.0368598	0.127161
Bipolar disorder - Mullins et al., 2021	Getting up in morning - Watanabe et al., 2019	Weighted median	43	-0.0219112	0.00678865	0.00124823
Bipolar disorder - Mullins et al., 2021	Getting up in morning - Watanabe et al., 2019	Inverse variance weighted	43	-0.0181688	0.0069914	0.00935665
Bipolar disorder - Mullins et al., 2021	Getting up in morning - Watanabe et al., 2019	Simple mode	43	-0.0263998	0.015134	0.0884032
Bipolar disorder - Mullins et al., 2021	Getting up in morning - Watanabe et al., 2019	Weighted mode	43	-0.0239589	0.0139752	0.09383
Bipolar disorder - Mullins et al., 2021	Insomnia - Watanabe et al., 2019	MR Egger	43	-0.0485391	0.0386343	0.216092
Bipolar disorder - Mullins et al., 2021	Insomnia - Watanabe et al., 2019	Weighted median	43	-0.00749282	0.00715526	0.295018
Bipolar disorder - Mullins et al., 2021	Insomnia - Watanabe et al., 2019	Inverse variance weighted	43	-0.00637474	0.00733274	0.384655
Bipolar disorder - Mullins et al., 2021	Insomnia - Watanabe et al., 2019	Simple mode	43	-0.023969	0.0213567	0.268102
Bipolar disorder - Mullins et al., 2021	Insomnia - Watanabe et al., 2019	Weighted mode	43	-0.0215443	0.0171033	0.214748
Bipolar disorder - Mullins et al., 2021	Narcolepsy - Watanabe et al., 2019	MR Egger	43	0.0127019	0.0183385	0.492442
Bipolar disorder - Mullins et al., 2021	Narcolepsy - Watanabe et al., 2019	Weighted median	43	0.00431461	0.00433775	0.319899
Bipolar disorder - Mullins et al., 2021	Narcolepsy - Watanabe et al., 2019	Inverse variance weighted	43	0.00849303	0.00343188	0.0133332
Bipolar disorder - Mullins et al., 2021	Narcolepsy - Watanabe et al., 2019	Simple mode	43	-0.00405668	0.0112362	0.719883
Bipolar disorder - Mullins et al., 2021	Narcolepsy - Watanabe et al., 2019	Weighted mode	43	-0.00437443	0.0107894	0.687214
Bipolar disorder - Mullins et al., 2021	Daytime nap - Dashti et al., 2021	MR Egger	43	0.0413024	0.0355104	0.251511
Bipolar disorder - Mullins et al., 2021	Daytime nap - Dashti et al., 2021	Weighted median	43	0.00785912	0.00558017	0.159012
Bipolar disorder - Mullins et al., 2021	Daytime nap - Dashti et al., 2021	Inverse variance weighted	43	0.0154255	0.00675918	0.0224803
Bipolar disorder - Mullins et al., 2021	Daytime nap - Dashti et al., 2021	Simple mode	43	0.000689467	0.0148703	0.963239
Bipolar disorder - Mullins et al., 2021	Daytime nap - Dashti et al., 2021	Weighted mode	43	0.000689467	0.0110693	0.95063
Bipolar disorder - Mullins et al., 2021	Chronotype - Loh et al., 2018	MR Egger	44	-0.0291769	0.0360195	0.422488
Bipolar disorder - Mullins et al., 2021	Chronotype - Loh et al., 2018	Weighted median	44	-0.0191036	0.00503252	0.000147028
Bipolar disorder - Mullins et al., 2021	Chronotype - Loh et al., 2018	Inverse variance weighted	44	-0.01224	0.00588969	0.0376897
Bipolar disorder - Mullins et al., 2021	Chronotype - Loh et al., 2018	Simple mode	44	-0.0222054	0.00926767	0.0209974
Bipolar disorder - Mullins et al., 2021	Chronotype - Loh et al., 2018	Weighted mode	44	-0.0222054	0.00806185	0.0085846
Bipolar disorder - Mullins et al., 2021	Getting up in morning - Jansen et al., 2019	MR Egger	43	-0.0747749	0.0362932	0.0457539
Bipolar disorder - Mullins et al., 2021	Getting up in morning - Jansen et al., 2019	Weighted median	43	-0.023003	0.00692684	0.000897434
Bipolar disorder - Mullins et al., 2021	Getting up in morning - Jansen et al., 2019	Inverse variance weighted	43	-0.0189507	0.00698501	0.0066667
Bipolar disorder - Mullins et al., 2021	Getting up in morning - Jansen et al., 2019	Simple mode	43	-0.0273686	0.0159704	0.0939542
Bipolar disorder - Mullins et al., 2021	Getting up in morning - Jansen et al., 2019	Weighted mode	43	-0.0273686	0.0139823	0.0569715
Bipolar disorder - Mullins et al., 2021	Insomnia - Jansen et al., 2019	MR Egger	43	-0.0863059	0.103444	0.408932
Bipolar disorder - Mullins et al., 2021	Insomnia - Jansen et al., 2019	Weighted median	43	-0.00266535	0.021067	0.899322
Bipolar disorder - Mullins et al., 2021	Insomnia - Jansen et al., 2019	Inverse variance weighted	43	-0.0221231	0.0194313	0.2549
Bipolar disorder - Mullins et al., 2021	Insomnia - Jansen et al., 2019	Simple mode	43	0.0508981	0.0649606	0.437717
Bipolar disorder - Mullins et al., 2021	Insomnia - Jansen et al., 2019	Weighted mode	43	0.0179808	0.050432	0.723225
Bipolar disorder - Mullins et al., 2021	Insomnia - Watanabe et al., 2022	MR Egger	42	11.1909	13.1865	0.401118
Bipolar disorder - Mullins et al., 2021	Insomnia - Watanabe et al., 2022	Weighted median	42	10.8337	0.748377	1.71192e-47
Bipolar disorder - Mullins et al., 2021	Insomnia - Watanabe et al., 2022	Inverse variance weighted	42	2.87067	2.34087	0.220077
Bipolar disorder - Mullins et al., 2021	Insomnia - Watanabe et al., 2022	Simple mode	42	15.2081	0.606097	1.68074e-26
Bipolar disorder - Mullins et al., 2021	Insomnia - Watanabe et al., 2022	Weighted mode	42	13.378	0.470069	1.26506e-28
Bipolar disorder - Mullins et al., 2021	Long sleep duration - Dashti et al., 2019	MR Egger	44	0.0146415	0.0139507	0.299945
Bipolar disorder - Mullins et al., 2021	Long sleep duration - Dashti et al., 2019	Weighted median	44	0.0117003	0.00281693	3.27327e-05
Bipolar disorder - Mullins et al., 2021	Long sleep duration - Dashti et al., 2019	Inverse variance weighted	44	0.00851205	0.00261	0.00110893
Bipolar disorder - Mullins et al., 2021	Long sleep duration - Dashti et al., 2019	Simple mode	44	0.0144752	0.00668009	0.0358259
Bipolar disorder - Mullins et al., 2021	Long sleep duration - Dashti et al., 2019	Weighted mode	44	0.012499	0.00591599	0.0404661
Bipolar disorder - Mullins et al., 2021	Chronotype - Jones et al., 2019b	MR Egger	44	-0.109786	0.13067	0.405563
Bipolar disorder - Mullins et al., 2021	Chronotype - Jones et al., 2019b	Weighted median	44	-0.0645068	0.0201076	0.00133628
Bipolar disorder - Mullins et al., 2021	Chronotype - Jones et al., 2019b	Inverse variance weighted	44	-0.0535593	0.0244448	0.0284499
Bipolar disorder - Mullins et al., 2021	Chronotype - Jones et al., 2019b	Simple mode	44	-0.0864517	0.0442739	0.0573895
Bipolar disorder - Mullins et al., 2021	Chronotype - Jones et al., 2019b	Weighted mode	44	-0.0885465	0.038308	0.0256665
Bipolar disorder - Mullins et al., 2021	Daytime nap - Jansen et al., 2019	MR Egger	43	0.162472	0.207711	0.438588
Bipolar disorder - Mullins et al., 2021	Daytime nap - Jansen et al., 2019	Weighted median	43	0.0275299	0.0409586	0.501494
Bipolar disorder - Mullins et al., 2021	Daytime nap - Jansen et al., 2019	Inverse variance weighted	43	0.0575466	0.0387871	0.137902
Bipolar disorder - Mullins et al., 2021	Daytime nap - Jansen et al., 2019	Simple mode	43	0.0319202	0.106204	0.765236
Bipolar disorder - Mullins et al., 2021	Daytime nap - Jansen et al., 2019	Weighted mode	43	0.0240444	0.104643	0.819381
Bipolar disorder - Mullins et al., 2021	Insomnia - Lane et al., 2019	MR Egger	44	-0.0408631	0.0330418	0.223067
Bipolar disorder - Mullins et al., 2021	Insomnia - Lane et al., 2019	Weighted median	44	-0.00615235	0.00627832	0.327118
Bipolar disorder - Mullins et al., 2021	Insomnia - Lane et al., 2019	Inverse variance weighted	44	-0.00418216	0.00625874	0.503999
Bipolar disorder - Mullins et al., 2021	Insomnia - Lane et al., 2019	Simple mode	44	-0.00865264	0.0179359	0.631954
Bipolar disorder - Mullins et al., 2021	Insomnia - Lane et al., 2019	Weighted mode	44	-0.00606255	0.0148892	0.685897
Bipolar disorder - Mullins et al., 2021	Narcolepsy adjust BMI - Wang et al., 2019	MR Egger	44	0.0370498	0.0176427	0.0417744
Bipolar disorder - Mullins et al., 2021	Narcolepsy adjust BMI - Wang et al., 2019	Weighted median	44	0.00469733	0.0040278	0.243523
Bipolar disorder - Mullins et al., 2021	Narcolepsy adjust BMI - Wang et al., 2019	Inverse variance weighted	44	0.00818165	0.00340132	0.0161533
Bipolar disorder - Mullins et al., 2021	Narcolepsy adjust BMI - Wang et al., 2019	Simple mode	44	0.00336312	0.0105577	0.751612
Bipolar disorder - Mullins et al., 2021	Narcolepsy adjust BMI - Wang et al., 2019	Weighted mode	44	0.00165978	0.00941561	0.860902
Bipolar disorder - Mullins et al., 2021	Narcolepsy - Wang et al., 2019	MR Egger	44	0.0258663	0.0180023	0.158172
Bipolar disorder - Mullins et al., 2021	Narcolepsy - Wang et al., 2019	Weighted median	44	0.00258563	0.00400877	0.51893
Bipolar disorder - Mullins et al., 2021	Narcolepsy - Wang et al., 2019	Inverse variance weighted	44	0.00692459	0.00340699	0.0421067
Bipolar disorder - Mullins et al., 2021	Narcolepsy - Wang et al., 2019	Simple mode	44	-0.00192049	0.00987837	0.846767
Bipolar disorder - Mullins et al., 2021	Narcolepsy - Wang et al., 2019	Weighted mode	44	-0.00282702	0.00900289	0.755029
Bipolar disorder - Mullins et al., 2021	Sleep duration - Jones et al., 2016	MR Egger	43	0.125165	0.0578818	0.0364719
Bipolar disorder - Mullins et al., 2021	Sleep duration - Jones et al., 2016	Weighted median	43	0.00746732	0.0148203	0.614361
Bipolar disorder - Mullins et al., 2021	Sleep duration - Jones et al., 2016	Inverse variance weighted	43	0.0220831	0.0111054	0.0467571
Bipolar disorder - Mullins et al., 2021	Sleep duration - Jones et al., 2016	Simple mode	43	-0.0106928	0.0369424	0.773665
Bipolar disorder - Mullins et al., 2021	Sleep duration - Jones et al., 2016	Weighted mode	43	-0.00783152	0.0387319	0.840738
Bipolar disorder - Mullins et al., 2021	Sleep duration - Jansen et al., 2019	MR Egger	43	0.139442	0.0555073	0.0160298
Bipolar disorder - Mullins et al., 2021	Sleep duration - Jansen et al., 2019	Weighted median	43	0.0270932	0.0106165	0.0107107
Bipolar disorder - Mullins et al., 2021	Sleep duration - Jansen et al., 2019	Inverse variance weighted	43	0.0376082	0.0108092	0.000502794
Bipolar disorder - Mullins et al., 2021	Sleep duration - Jansen et al., 2019	Simple mode	43	0.00776746	0.0261746	0.768116
Bipolar disorder - Mullins et al., 2021	Sleep duration - Jansen et al., 2019	Weighted mode	43	0.00867424	0.0234098	0.712844
Bipolar disorder - Mullins et al., 2021	Sleep duration - Dashti et al., 2019	MR Egger	44	0.143318	0.0517955	0.00837712
Bipolar disorder - Mullins et al., 2021	Sleep duration - Dashti et al., 2019	Weighted median	44	0.0305485	0.00988018	0.00198883
Bipolar disorder - Mullins et al., 2021	Sleep duration - Dashti et al., 2019	Inverse variance weighted	44	0.0372918	0.0101581	0.000241461
Bipolar disorder - Mullins et al., 2021	Sleep duration - Dashti et al., 2019	Simple mode	44	0.0265423	0.0274583	0.339129
Bipolar disorder - Mullins et al., 2021	Sleep duration - Dashti et al., 2019	Weighted mode	44	0.0247503	0.0237346	0.30287
Depression - Als et al., 2023	Long sleep duration - Jones et al., 2016	MR Egger	8	0.0566264	0.156104	0.729229
Depression - Als et al., 2023	Long sleep duration - Jones et al., 2016	Weighted median	8	-0.0218125	0.0246867	0.376927
Depression - Als et al., 2023	Long sleep duration - Jones et al., 2016	Inverse variance weighted	8	-0.023059	0.020662	0.264417
Depression - Als et al., 2023	Long sleep duration - Jones et al., 2016	Simple mode	8	-0.0249465	0.0413376	0.565222
Depression - Als et al., 2023	Long sleep duration - Jones et al., 2016	Weighted mode	8	-0.0242339	0.0411017	0.573984
Depression - Als et al., 2023	Short sleep duration - Jones et al., 2016	MR Egger	8	0.455105	0.173181	0.0391691
Depression - Als et al., 2023	Short sleep duration - Jones et al., 2016	Weighted median	8	0.0472065	0.0315303	0.134347
Depression - Als et al., 2023	Short sleep duration - Jones et al., 2016	Inverse variance weighted	8	0.0653712	0.0274331	0.0171752
Depression - Als et al., 2023	Short sleep duration - Jones et al., 2016	Simple mode	8	0.0481685	0.0499201	0.366732
Depression - Als et al., 2023	Short sleep duration - Jones et al., 2016	Weighted mode	8	0.0466664	0.0461684	0.345775
Depression - Als et al., 2023	Snoring - Campos et al., 2020	MR Egger	8	-0.0379009	0.0990403	0.715146
Depression - Als et al., 2023	Snoring - Campos et al., 2020	Weighted median	8	-0.00611984	0.0179225	0.732756
Depression - Als et al., 2023	Snoring - Campos et al., 2020	Inverse variance weighted	8	0.00158314	0.0138972	0.909303
Depression - Als et al., 2023	Snoring - Campos et al., 2020	Simple mode	8	-0.0092411	0.030214	0.768611
Depression - Als et al., 2023	Snoring - Campos et al., 2020	Weighted mode	8	-0.00888276	0.0263438	0.745862
Depression - Als et al., 2023	Chronotype - Jones et al., 2019a	MR Egger	8	0.356857	0.572892	0.556268
Depression - Als et al., 2023	Chronotype - Jones et al., 2019a	Weighted median	8	0.190171	0.0480913	7.67345e-05
Depression - Als et al., 2023	Chronotype - Jones et al., 2019a	Inverse variance weighted	8	0.134405	0.0754711	0.0749328
Depression - Als et al., 2023	Chronotype - Jones et al., 2019a	Simple mode	8	0.217971	0.0600861	0.00842423
Depression - Als et al., 2023	Chronotype - Jones et al., 2019a	Weighted mode	8	0.208492	0.061385	0.0114976
Depression - Als et al., 2023	Chronotype - Jones et al., 2016	MR Egger	8	0.792009	0.693935	0.297229
Depression - Als et al., 2023	Chronotype - Jones et al., 2016	Weighted median	8	0.130008	0.0723181	0.0722204
Depression - Als et al., 2023	Chronotype - Jones et al., 2016	Inverse variance weighted	8	0.106208	0.0969884	0.27349
Depression - Als et al., 2023	Chronotype - Jones et al., 2016	Simple mode	8	0.106767	0.108187	0.35658
Depression - Als et al., 2023	Chronotype - Jones et al., 2016	Weighted mode	8	0.121486	0.100149	0.26445
Depression - Als et al., 2023	Sleep duration - Doherty et al., 2018	MR Egger	8	0.100711	0.703959	0.890924
Depression - Als et al., 2023	Sleep duration - Doherty et al., 2018	Weighted median	8	-0.0324043	0.0882116	0.71336
Depression - Als et al., 2023	Sleep duration - Doherty et al., 2018	Inverse variance weighted	8	0.00534409	0.0918964	0.953626
Depression - Als et al., 2023	Sleep duration - Doherty et al., 2018	Simple mode	8	-0.0557646	0.16515	0.745518
Depression - Als et al., 2023	Sleep duration - Doherty et al., 2018	Weighted mode	8	-0.0679632	0.148952	0.662012
Depression - Als et al., 2023	Narcolepsy - Jansen et al., 2019	MR Egger	8	0.632422	2.05504	0.768682
Depression - Als et al., 2023	Narcolepsy - Jansen et al., 2019	Weighted median	8	0.500841	0.272171	0.0657434
Depression - Als et al., 2023	Narcolepsy - Jansen et al., 2019	Inverse variance weighted	8	0.433754	0.267703	0.105172
Depression - Als et al., 2023	Narcolepsy - Jansen et al., 2019	Simple mode	8	0.632788	0.458064	0.209627
Depression - Als et al., 2023	Narcolepsy - Jansen et al., 2019	Weighted mode	8	0.525692	0.43762	0.268716
Depression - Als et al., 2023	Sleep duration - Watanabe et al., 2019	MR Egger	8	-0.760836	0.434239	0.130309
Depression - Als et al., 2023	Sleep duration - Watanabe et al., 2019	Weighted median	8	-0.135911	0.0529985	0.0103343
Depression - Als et al., 2023	Sleep duration - Watanabe et al., 2019	Inverse variance weighted	8	-0.130598	0.0658354	0.0472895
Depression - Als et al., 2023	Sleep duration - Watanabe et al., 2019	Simple mode	8	-0.140865	0.10651	0.227555
Depression - Als et al., 2023	Sleep duration - Watanabe et al., 2019	Weighted mode	8	-0.129547	0.103394	0.250455
Depression - Als et al., 2023	Getting up in morning - Watanabe et al., 2019	MR Egger	8	0.00293158	0.362547	0.993811
Depression - Als et al., 2023	Getting up in morning - Watanabe et al., 2019	Weighted median	8	-0.06136	0.0337227	0.0688282
Depression - Als et al., 2023	Getting up in morning - Watanabe et al., 2019	Inverse variance weighted	8	-0.0651255	0.0473025	0.168578
Depression - Als et al., 2023	Getting up in morning - Watanabe et al., 2019	Simple mode	8	-0.056621	0.0485902	0.282075
Depression - Als et al., 2023	Getting up in morning - Watanabe et al., 2019	Weighted mode	8	-0.056621	0.0434258	0.23352
Depression - Als et al., 2023	Insomnia - Watanabe et al., 2019	MR Egger	8	0.289808	0.176882	0.152446
Depression - Als et al., 2023	Insomnia - Watanabe et al., 2019	Weighted median	8	0.168376	0.0300596	2.12619e-08
Depression - Als et al., 2023	Insomnia - Watanabe et al., 2019	Inverse variance weighted	8	0.158803	0.024059	4.0957e-11
Depression - Als et al., 2023	Insomnia - Watanabe et al., 2019	Simple mode	8	0.180763	0.0461859	0.00579493
Depression - Als et al., 2023	Insomnia - Watanabe et al., 2019	Weighted mode	8	0.178972	0.0433316	0.00440236
Depression - Als et al., 2023	Snoring - Watanabe et al., 2019	MR Egger	8	-0.0555334	0.472698	0.910312
Depression - Als et al., 2023	Snoring - Watanabe et al., 2019	Weighted median	8	-0.0278805	0.0837898	0.739328
Depression - Als et al., 2023	Snoring - Watanabe et al., 2019	Inverse variance weighted	8	-0.00600667	0.0663966	0.927917
Depression - Als et al., 2023	Snoring - Watanabe et al., 2019	Simple mode	8	-0.0571945	0.139593	0.694256
Depression - Als et al., 2023	Snoring - Watanabe et al., 2019	Weighted mode	8	-0.0486801	0.133114	0.725388
Depression - Als et al., 2023	Narcolepsy - Watanabe et al., 2019	MR Egger	8	0.0729491	0.166101	0.675902
Depression - Als et al., 2023	Narcolepsy - Watanabe et al., 2019	Weighted median	8	0.0250618	0.0210434	0.23367
Depression - Als et al., 2023	Narcolepsy - Watanabe et al., 2019	Inverse variance weighted	8	0.029262	0.0217347	0.178198
Depression - Als et al., 2023	Narcolepsy - Watanabe et al., 2019	Simple mode	8	0.0348906	0.0370029	0.37712
Depression - Als et al., 2023	Narcolepsy - Watanabe et al., 2019	Weighted mode	8	0.0323579	0.0347124	0.382275
Depression - Als et al., 2023	Daytime nap - Dashti et al., 2021	MR Egger	8	-0.279554	0.231295	0.272263
Depression - Als et al., 2023	Daytime nap - Dashti et al., 2021	Weighted median	8	0.0774575	0.0275294	0.00489863
Depression - Als et al., 2023	Daytime nap - Dashti et al., 2021	Inverse variance weighted	8	0.0866121	0.0359131	0.0158779
Depression - Als et al., 2023	Daytime nap - Dashti et al., 2021	Simple mode	8	0.0655116	0.0460423	0.197778
Depression - Als et al., 2023	Daytime nap - Dashti et al., 2021	Weighted mode	8	0.0504841	0.0402016	0.249489
Depression - Als et al., 2023	Chronotype - Loh et al., 2018	MR Egger	8	0.104482	0.204585	0.6278
Depression - Als et al., 2023	Chronotype - Loh et al., 2018	Weighted median	8	0.0516019	0.0193082	0.00752793
Depression - Als et al., 2023	Chronotype - Loh et al., 2018	Inverse variance weighted	8	0.0381084	0.0268619	0.155993
Depression - Als et al., 2023	Chronotype - Loh et al., 2018	Simple mode	8	0.0459458	0.0232365	0.0885322
Depression - Als et al., 2023	Chronotype - Loh et al., 2018	Weighted mode	8	0.0446541	0.0220599	0.0826143
Depression - Als et al., 2023	Snoring - Jiang et al., 2021	MR Egger	8	-0.203197	0.437632	0.658795
Depression - Als et al., 2023	Snoring - Jiang et al., 2021	Weighted median	8	0.00545106	0.0797542	0.945508
Depression - Als et al., 2023	Snoring - Jiang et al., 2021	Inverse variance weighted	8	0.0249233	0.0614285	0.684942
Depression - Als et al., 2023	Snoring - Jiang et al., 2021	Simple mode	8	-0.0481295	0.116356	0.691515
Depression - Als et al., 2023	Snoring - Jiang et al., 2021	Weighted mode	8	-0.0446409	0.127905	0.73734
Depression - Als et al., 2023	Getting up in morning - Jansen et al., 2019	MR Egger	8	0.0025048	0.352623	0.994563
Depression - Als et al., 2023	Getting up in morning - Jansen et al., 2019	Weighted median	8	-0.065902	0.0338109	0.0512794
Depression - Als et al., 2023	Getting up in morning - Jansen et al., 2019	Inverse variance weighted	8	-0.0671811	0.0459828	0.144014
Depression - Als et al., 2023	Getting up in morning - Jansen et al., 2019	Simple mode	8	-0.0608748	0.0495269	0.258735
Depression - Als et al., 2023	Getting up in morning - Jansen et al., 2019	Weighted mode	8	-0.0593735	0.0434484	0.214045
Depression - Als et al., 2023	Insomnia - Hammerschlag et al., 2017	MR Egger	8	1.54071	1.18421	0.240971
Depression - Als et al., 2023	Insomnia - Hammerschlag et al., 2017	Weighted median	8	0.534836	0.176117	0.00239091
Depression - Als et al., 2023	Insomnia - Hammerschlag et al., 2017	Inverse variance weighted	8	0.462348	0.16355	0.00469944
Depression - Als et al., 2023	Insomnia - Hammerschlag et al., 2017	Simple mode	8	0.77559	0.302758	0.0374559
Depression - Als et al., 2023	Insomnia - Hammerschlag et al., 2017	Weighted mode	8	0.764002	0.298546	0.0376024
Depression - Als et al., 2023	Insomnia - Jansen et al., 2019	MR Egger	8	1.20398	0.777268	0.172356
Depression - Als et al., 2023	Insomnia - Jansen et al., 2019	Weighted median	8	0.550192	0.100964	5.05523e-08
Depression - Als et al., 2023	Insomnia - Jansen et al., 2019	Inverse variance weighted	8	0.485146	0.108051	7.1237e-06
Depression - Als et al., 2023	Insomnia - Jansen et al., 2019	Simple mode	8	0.581743	0.141976	0.00458766
Depression - Als et al., 2023	Insomnia - Jansen et al., 2019	Weighted mode	8	0.570692	0.142103	0.00508517
Depression - Als et al., 2023	Insomnia - Watanabe et al., 2022	MR Egger	8	-40.0694	96.0906	0.69119
Depression - Als et al., 2023	Insomnia - Watanabe et al., 2022	Weighted median	8	-26.6213	2.83713	6.4016e-21
Depression - Als et al., 2023	Insomnia - Watanabe et al., 2022	Inverse variance weighted	8	-8.61393	12.5953	0.494038
Depression - Als et al., 2023	Insomnia - Watanabe et al., 2022	Simple mode	8	-35.1478	2.71286	3.79543e-06
Depression - Als et al., 2023	Insomnia - Watanabe et al., 2022	Weighted mode	8	-32.7218	2.23136	1.63912e-06
Depression - Als et al., 2023	Long sleep duration - Dashti et al., 2019	MR Egger	8	-0.0771468	0.0789254	0.366088
Depression - Als et al., 2023	Long sleep duration - Dashti et al., 2019	Weighted median	8	0.010549	0.0138903	0.447584
Depression - Als et al., 2023	Long sleep duration - Dashti et al., 2019	Inverse variance weighted	8	0.0130427	0.0113475	0.250395
Depression - Als et al., 2023	Long sleep duration - Dashti et al., 2019	Simple mode	8	0.0119205	0.0246275	0.643138
Depression - Als et al., 2023	Long sleep duration - Dashti et al., 2019	Weighted mode	8	0.00467746	0.0227109	0.842687
Depression - Als et al., 2023	Chronotype - Jones et al., 2019b	MR Egger	8	0.42429	0.85465	0.637239
Depression - Als et al., 2023	Chronotype - Jones et al., 2019b	Weighted median	8	0.237586	0.0795736	0.00282895
Depression - Als et al., 2023	Chronotype - Jones et al., 2019b	Inverse variance weighted	8	0.165283	0.112042	0.140161
Depression - Als et al., 2023	Chronotype - Jones et al., 2019b	Simple mode	8	0.308514	0.0979093	0.0161291
Depression - Als et al., 2023	Chronotype - Jones et al., 2019b	Weighted mode	8	0.216955	0.101431	0.0697437
Depression - Als et al., 2023	Daytime nap - Jansen et al., 2019	MR Egger	8	-0.806852	1.14209	0.50639
Depression - Als et al., 2023	Daytime nap - Jansen et al., 2019	Weighted median	8	0.320739	0.186597	0.0856347
Depression - Als et al., 2023	Daytime nap - Jansen et al., 2019	Inverse variance weighted	8	0.279766	0.159666	0.0797409
Depression - Als et al., 2023	Daytime nap - Jansen et al., 2019	Simple mode	8	0.435877	0.345318	0.247285
Depression - Als et al., 2023	Daytime nap - Jansen et al., 2019	Weighted mode	8	0.430525	0.362214	0.273356
Depression - Als et al., 2023	Insomnia - Lane et al., 2019	MR Egger	8	0.392886	0.131127	0.0241253
Depression - Als et al., 2023	Insomnia - Lane et al., 2019	Weighted median	8	0.1619	0.0252832	1.51901e-10
Depression - Als et al., 2023	Insomnia - Lane et al., 2019	Inverse variance weighted	8	0.152345	0.0208747	2.9189e-13
Depression - Als et al., 2023	Insomnia - Lane et al., 2019	Simple mode	8	0.166981	0.0362201	0.00245451
Depression - Als et al., 2023	Insomnia - Lane et al., 2019	Weighted mode	8	0.168289	0.0348409	0.00189901
Depression - Als et al., 2023	Narcolepsy adjust BMI - Wang et al., 2019	MR Egger	8	-0.045437	0.187532	0.816625
Depression - Als et al., 2023	Narcolepsy adjust BMI - Wang et al., 2019	Weighted median	8	0.0182217	0.0227827	0.423823
Depression - Als et al., 2023	Narcolepsy adjust BMI - Wang et al., 2019	Inverse variance weighted	8	0.0363931	0.0247706	0.141776
Depression - Als et al., 2023	Narcolepsy adjust BMI - Wang et al., 2019	Simple mode	8	0.000268466	0.0469977	0.995602
Depression - Als et al., 2023	Narcolepsy adjust BMI - Wang et al., 2019	Weighted mode	8	0.00300985	0.0349447	0.933774
Depression - Als et al., 2023	Narcolepsy - Wang et al., 2019	MR Egger	8	0.00458681	0.176298	0.980087
Depression - Als et al., 2023	Narcolepsy - Wang et al., 2019	Weighted median	8	0.0345144	0.0213661	0.106228
Depression - Als et al., 2023	Narcolepsy - Wang et al., 2019	Inverse variance weighted	8	0.044221	0.0230173	0.0547053
Depression - Als et al., 2023	Narcolepsy - Wang et al., 2019	Simple mode	8	0.0500646	0.0408704	0.260206
Depression - Als et al., 2023	Narcolepsy - Wang et al., 2019	Weighted mode	8	0.0360179	0.034723	0.334098
Depression - Als et al., 2023	Short sleep duration - Dashti et al., 2019	MR Egger	8	0.272194	0.137828	0.0956998
Depression - Als et al., 2023	Short sleep duration - Dashti et al., 2019	Weighted median	8	0.0672288	0.0209561	0.00133627
Depression - Als et al., 2023	Short sleep duration - Dashti et al., 2019	Inverse variance weighted	8	0.0867348	0.0204853	2.29579e-05
Depression - Als et al., 2023	Short sleep duration - Dashti et al., 2019	Simple mode	8	0.0432641	0.0405588	0.321509
Depression - Als et al., 2023	Short sleep duration - Dashti et al., 2019	Weighted mode	8	0.0446703	0.034532	0.236854
Depression - Als et al., 2023	Sleep duration - Jones et al., 2016	MR Egger	8	-1.07333	0.379445	0.0300091
Depression - Als et al., 2023	Sleep duration - Jones et al., 2016	Weighted median	8	-0.158561	0.0748984	0.0342589
Depression - Als et al., 2023	Sleep duration - Jones et al., 2016	Inverse variance weighted	8	-0.196398	0.0606795	0.0012094
Depression - Als et al., 2023	Sleep duration - Jones et al., 2016	Simple mode	8	-0.0709407	0.122129	0.579544
Depression - Als et al., 2023	Sleep duration - Jones et al., 2016	Weighted mode	8	-0.081262	0.125159	0.536877
Depression - Als et al., 2023	Sleep duration - Jansen et al., 2019	MR Egger	8	-0.818992	0.429068	0.104887
Depression - Als et al., 2023	Sleep duration - Jansen et al., 2019	Weighted median	8	-0.131165	0.0531906	0.0136653
Depression - Als et al., 2023	Sleep duration - Jansen et al., 2019	Inverse variance weighted	8	-0.143734	0.0664886	0.0306348
Depression - Als et al., 2023	Sleep duration - Jansen et al., 2019	Simple mode	8	-0.108232	0.0996269	0.313302
Depression - Als et al., 2023	Sleep duration - Jansen et al., 2019	Weighted mode	8	-0.0894774	0.0842577	0.323517
Depression - Als et al., 2023	Sleep duration - Dashti et al., 2019	MR Egger	8	-0.853246	0.442912	0.102347
Depression - Als et al., 2023	Sleep duration - Dashti et al., 2019	Weighted median	8	-0.145668	0.0507947	0.0041337
Depression - Als et al., 2023	Sleep duration - Dashti et al., 2019	Inverse variance weighted	8	-0.150253	0.0688177	0.0290104
Depression - Als et al., 2023	Sleep duration - Dashti et al., 2019	Simple mode	8	-0.143872	0.109945	0.232
Depression - Als et al., 2023	Sleep duration - Dashti et al., 2019	Weighted mode	8	-0.114739	0.0961601	0.271656
Depression - Als et al., 2023	Snoring - Jansen et al., 2019	MR Egger	8	-0.0382177	0.486461	0.939935
Depression - Als et al., 2023	Snoring - Jansen et al., 2019	Weighted median	8	-0.0276392	0.0861173	0.74825
Depression - Als et al., 2023	Snoring - Jansen et al., 2019	Inverse variance weighted	8	-0.00390809	0.0663641	0.953041
Depression - Als et al., 2023	Snoring - Jansen et al., 2019	Simple mode	8	-0.0547223	0.14118	0.709823
Depression - Als et al., 2023	Snoring - Jansen et al., 2019	Weighted mode	8	-0.0433658	0.139241	0.764533
Schizophrenia - Lam et al., 2019	Long sleep duration - Jones et al., 2016	MR Egger	81	0.00416952	0.0105765	0.694477
Schizophrenia - Lam et al., 2019	Long sleep duration - Jones et al., 2016	Weighted median	81	0.00546202	0.00319638	0.087486
Schizophrenia - Lam et al., 2019	Long sleep duration - Jones et al., 2016	Inverse variance weighted	81	0.0093246	0.00254906	0.000254139
Schizophrenia - Lam et al., 2019	Long sleep duration - Jones et al., 2016	Simple mode	81	0.00375103	0.007447	0.615859
Schizophrenia - Lam et al., 2019	Long sleep duration - Jones et al., 2016	Weighted mode	81	0.00482476	0.00629094	0.445376
Schizophrenia - Lam et al., 2019	Snoring adjust BMI - Campos et al., 2020	MR Egger	85	0.00764754	0.00919872	0.40815
Schizophrenia - Lam et al., 2019	Snoring adjust BMI - Campos et al., 2020	Weighted median	85	-0.00112115	0.00245073	0.647328
Schizophrenia - Lam et al., 2019	Snoring adjust BMI - Campos et al., 2020	Inverse variance weighted	85	-0.00579842	0.0022464	0.00984563
Schizophrenia - Lam et al., 2019	Snoring adjust BMI - Campos et al., 2020	Simple mode	85	0.00214718	0.00738765	0.77204
Schizophrenia - Lam et al., 2019	Snoring adjust BMI - Campos et al., 2020	Weighted mode	85	0.0018405	0.00771967	0.812138
Schizophrenia - Lam et al., 2019	Snoring - Campos et al., 2020	MR Egger	85	0.00847344	0.0100224	0.400291
Schizophrenia - Lam et al., 2019	Snoring - Campos et al., 2020	Weighted median	85	-0.00474474	0.00269208	0.0779875
Schizophrenia - Lam et al., 2019	Snoring - Campos et al., 2020	Inverse variance weighted	85	-0.00900338	0.00246133	0.000254255
Schizophrenia - Lam et al., 2019	Snoring - Campos et al., 2020	Simple mode	85	-0.00116783	0.00726579	0.872692
Schizophrenia - Lam et al., 2019	Snoring - Campos et al., 2020	Weighted mode	85	-0.00151122	0.00774389	0.845746
Schizophrenia - Lam et al., 2019	Chronotype - Jones et al., 2019a	MR Egger	73	-0.0481719	0.0375325	0.2035
Schizophrenia - Lam et al., 2019	Chronotype - Jones et al., 2019a	Weighted median	73	-0.023574	0.00826683	0.00434942
Schizophrenia - Lam et al., 2019	Chronotype - Jones et al., 2019a	Inverse variance weighted	73	-0.0249781	0.00923862	0.00685792
Schizophrenia - Lam et al., 2019	Chronotype - Jones et al., 2019a	Simple mode	73	-0.0441869	0.0216305	0.0447341
Schizophrenia - Lam et al., 2019	Chronotype - Jones et al., 2019a	Weighted mode	73	-0.0335469	0.0171036	0.0537
Schizophrenia - Lam et al., 2019	Chronotype - Jones et al., 2016	MR Egger	81	-0.0175353	0.0363214	0.630587
Schizophrenia - Lam et al., 2019	Chronotype - Jones et al., 2016	Weighted median	81	-0.0132648	0.0101178	0.189848
Schizophrenia - Lam et al., 2019	Chronotype - Jones et al., 2016	Inverse variance weighted	81	-0.0172086	0.00874379	0.049057
Schizophrenia - Lam et al., 2019	Chronotype - Jones et al., 2016	Simple mode	81	-0.024847	0.0283277	0.383043
Schizophrenia - Lam et al., 2019	Chronotype - Jones et al., 2016	Weighted mode	81	-0.0181374	0.0290133	0.533657
Schizophrenia - Lam et al., 2019	Sleep duration - Doherty et al., 2018	MR Egger	86	0.0165886	0.0458003	0.718117
Schizophrenia - Lam et al., 2019	Sleep duration - Doherty et al., 2018	Weighted median	86	0.0260323	0.0113351	0.0216409
Schizophrenia - Lam et al., 2019	Sleep duration - Doherty et al., 2018	Inverse variance weighted	86	0.0217868	0.0109922	0.0474757
Schizophrenia - Lam et al., 2019	Sleep duration - Doherty et al., 2018	Simple mode	86	0.0478354	0.032136	0.140313
Schizophrenia - Lam et al., 2019	Sleep duration - Doherty et al., 2018	Weighted mode	86	0.0464212	0.0242561	0.0590119
Schizophrenia - Lam et al., 2019	Narcolepsy - Jansen et al., 2019	MR Egger	72	0.221382	0.121924	0.0736925
Schizophrenia - Lam et al., 2019	Narcolepsy - Jansen et al., 2019	Weighted median	72	0.0190251	0.0361957	0.599154
Schizophrenia - Lam et al., 2019	Narcolepsy - Jansen et al., 2019	Inverse variance weighted	72	0.0324452	0.030233	0.283195
Schizophrenia - Lam et al., 2019	Narcolepsy - Jansen et al., 2019	Simple mode	72	-0.0784676	0.0957499	0.415241
Schizophrenia - Lam et al., 2019	Narcolepsy - Jansen et al., 2019	Weighted mode	72	-0.0741072	0.101885	0.469397
Schizophrenia - Lam et al., 2019	Sleep duration - Watanabe et al., 2019	MR Egger	72	-0.000431052	0.031182	0.98901
Schizophrenia - Lam et al., 2019	Sleep duration - Watanabe et al., 2019	Weighted median	72	0.0192067	0.00687516	0.00521188
Schizophrenia - Lam et al., 2019	Sleep duration - Watanabe et al., 2019	Inverse variance weighted	72	0.0237175	0.00765975	0.00195901
Schizophrenia - Lam et al., 2019	Sleep duration - Watanabe et al., 2019	Simple mode	72	0.0106239	0.017577	0.547491
Schizophrenia - Lam et al., 2019	Sleep duration - Watanabe et al., 2019	Weighted mode	72	0.0140603	0.0142103	0.325805
Schizophrenia - Lam et al., 2019	Getting up in morning - Watanabe et al., 2019	MR Egger	72	-0.0318359	0.0215356	0.143815
Schizophrenia - Lam et al., 2019	Getting up in morning - Watanabe et al., 2019	Weighted median	72	-0.0144064	0.0051693	0.00532123
Schizophrenia - Lam et al., 2019	Getting up in morning - Watanabe et al., 2019	Inverse variance weighted	72	-0.0166225	0.00528614	0.00166345
Schizophrenia - Lam et al., 2019	Getting up in morning - Watanabe et al., 2019	Simple mode	72	-0.0124982	0.015483	0.422235
Schizophrenia - Lam et al., 2019	Getting up in morning - Watanabe et al., 2019	Weighted mode	72	-0.00926176	0.0128378	0.473005
Schizophrenia - Lam et al., 2019	Chronotype - Watanabe et al., 2019	MR Egger	72	0.0341552	0.029966	0.258255
Schizophrenia - Lam et al., 2019	Chronotype - Watanabe et al., 2019	Weighted median	72	0.0128149	0.00656749	0.0510253
Schizophrenia - Lam et al., 2019	Chronotype - Watanabe et al., 2019	Inverse variance weighted	72	0.0147248	0.00735186	0.045192
Schizophrenia - Lam et al., 2019	Chronotype - Watanabe et al., 2019	Simple mode	72	0.020773	0.0177929	0.246921
Schizophrenia - Lam et al., 2019	Chronotype - Watanabe et al., 2019	Weighted mode	72	0.0149758	0.0169499	0.37993
Schizophrenia - Lam et al., 2019	Snoring - Watanabe et al., 2019	MR Egger	72	0.0258023	0.0502684	0.609364
Schizophrenia - Lam et al., 2019	Snoring - Watanabe et al., 2019	Weighted median	72	-0.0200106	0.0135741	0.140433
Schizophrenia - Lam et al., 2019	Snoring - Watanabe et al., 2019	Inverse variance weighted	72	-0.0371679	0.0124389	0.00280775
Schizophrenia - Lam et al., 2019	Snoring - Watanabe et al., 2019	Simple mode	72	0.00330999	0.0359187	0.926837
Schizophrenia - Lam et al., 2019	Snoring - Watanabe et al., 2019	Weighted mode	72	0.0102791	0.0307865	0.739452
Schizophrenia - Lam et al., 2019	Narcolepsy - Watanabe et al., 2019	MR Egger	72	0.0294278	0.0124415	0.0207911
Schizophrenia - Lam et al., 2019	Narcolepsy - Watanabe et al., 2019	Weighted median	72	0.00265368	0.00313074	0.396649
Schizophrenia - Lam et al., 2019	Narcolepsy - Watanabe et al., 2019	Inverse variance weighted	72	0.00190832	0.00315325	0.545052
Schizophrenia - Lam et al., 2019	Narcolepsy - Watanabe et al., 2019	Simple mode	72	0.00456861	0.00805313	0.572294
Schizophrenia - Lam et al., 2019	Narcolepsy - Watanabe et al., 2019	Weighted mode	72	0.00573175	0.00768502	0.45823
Schizophrenia - Lam et al., 2019	Daytime nap - Dashti et al., 2021	MR Egger	85	0.0274534	0.0174789	0.120067
Schizophrenia - Lam et al., 2019	Daytime nap - Dashti et al., 2021	Weighted median	85	0.0104627	0.0036331	0.00397889
Schizophrenia - Lam et al., 2019	Daytime nap - Dashti et al., 2021	Inverse variance weighted	85	0.0114179	0.00423067	0.00695814
Schizophrenia - Lam et al., 2019	Daytime nap - Dashti et al., 2021	Simple mode	85	0.0198739	0.01137	0.0841297
Schizophrenia - Lam et al., 2019	Daytime nap - Dashti et al., 2021	Weighted mode	85	0.0198739	0.0114081	0.0851535
Schizophrenia - Lam et al., 2019	Chronotype - Loh et al., 2018	MR Egger	74	-0.0223092	0.0154473	0.153016
Schizophrenia - Lam et al., 2019	Chronotype - Loh et al., 2018	Weighted median	74	-0.00951514	0.00324955	0.00340996
Schizophrenia - Lam et al., 2019	Chronotype - Loh et al., 2018	Inverse variance weighted	74	-0.00888397	0.0034722	0.0105096
Schizophrenia - Lam et al., 2019	Chronotype - Loh et al., 2018	Simple mode	74	-0.00665378	0.0104432	0.526027
Schizophrenia - Lam et al., 2019	Chronotype - Loh et al., 2018	Weighted mode	74	-0.00873432	0.0083938	0.30151
Schizophrenia - Lam et al., 2019	Snoring - Jiang et al., 2021	MR Egger	83	0.0378483	0.0455571	0.408535
Schizophrenia - Lam et al., 2019	Snoring - Jiang et al., 2021	Weighted median	83	-0.0158842	0.0114862	0.166694
Schizophrenia - Lam et al., 2019	Snoring - Jiang et al., 2021	Inverse variance weighted	83	-0.036195	0.0111396	0.0011572
Schizophrenia - Lam et al., 2019	Snoring - Jiang et al., 2021	Simple mode	83	0.0130351	0.0300566	0.665657
Schizophrenia - Lam et al., 2019	Snoring - Jiang et al., 2021	Weighted mode	83	0.0159667	0.0287016	0.579521
Schizophrenia - Lam et al., 2019	Getting up in morning - Jansen et al., 2019	MR Egger	72	-0.0380633	0.0215004	0.0810219
Schizophrenia - Lam et al., 2019	Getting up in morning - Jansen et al., 2019	Weighted median	72	-0.0146738	0.00503681	0.00357619
Schizophrenia - Lam et al., 2019	Getting up in morning - Jansen et al., 2019	Inverse variance weighted	72	-0.0180129	0.0052908	0.000662667
Schizophrenia - Lam et al., 2019	Getting up in morning - Jansen et al., 2019	Simple mode	72	-0.0118125	0.0144744	0.417175
Schizophrenia - Lam et al., 2019	Getting up in morning - Jansen et al., 2019	Weighted mode	72	-0.0111654	0.0100406	0.26988
Schizophrenia - Lam et al., 2019	Long sleep duration - Dashti et al., 2019	MR Egger	74	-0.0020312	0.00649307	0.755318
Schizophrenia - Lam et al., 2019	Long sleep duration - Dashti et al., 2019	Weighted median	74	0.00640832	0.00181121	0.000402951
Schizophrenia - Lam et al., 2019	Long sleep duration - Dashti et al., 2019	Inverse variance weighted	74	0.00615582	0.00161376	0.00013641
Schizophrenia - Lam et al., 2019	Long sleep duration - Dashti et al., 2019	Simple mode	74	0.00693628	0.00424783	0.106797
Schizophrenia - Lam et al., 2019	Long sleep duration - Dashti et al., 2019	Weighted mode	74	0.00731904	0.00392318	0.066117
Schizophrenia - Lam et al., 2019	Chronotype - Jones et al., 2019b	MR Egger	73	-0.0881889	0.0584977	0.136103
Schizophrenia - Lam et al., 2019	Chronotype - Jones et al., 2019b	Weighted median	73	-0.0414106	0.01328	0.00181919
Schizophrenia - Lam et al., 2019	Chronotype - Jones et al., 2019b	Inverse variance weighted	73	-0.0418015	0.0144267	0.00376148
Schizophrenia - Lam et al., 2019	Chronotype - Jones et al., 2019b	Simple mode	73	-0.0375959	0.0372935	0.316778
Schizophrenia - Lam et al., 2019	Chronotype - Jones et al., 2019b	Weighted mode	73	-0.0195801	0.0262079	0.457431
Schizophrenia - Lam et al., 2019	Chronotype - Jansen et al., 2019	MR Egger	72	-0.0398847	0.0301433	0.190085
Schizophrenia - Lam et al., 2019	Chronotype - Jansen et al., 2019	Weighted median	72	-0.0130831	0.0066028	0.0475411
Schizophrenia - Lam et al., 2019	Chronotype - Jansen et al., 2019	Inverse variance weighted	72	-0.0155636	0.00740558	0.0355875
Schizophrenia - Lam et al., 2019	Chronotype - Jansen et al., 2019	Simple mode	72	-0.0195172	0.0173734	0.265053
Schizophrenia - Lam et al., 2019	Chronotype - Jansen et al., 2019	Weighted mode	72	-0.00866453	0.0153017	0.573013
Schizophrenia - Lam et al., 2019	Daytime nap - Jansen et al., 2019	MR Egger	72	0.19416	0.0948653	0.0444447
Schizophrenia - Lam et al., 2019	Daytime nap - Jansen et al., 2019	Weighted median	72	0.0568773	0.0278188	0.0408982
Schizophrenia - Lam et al., 2019	Daytime nap - Jansen et al., 2019	Inverse variance weighted	72	0.065895	0.0234065	0.00487409
Schizophrenia - Lam et al., 2019	Daytime nap - Jansen et al., 2019	Simple mode	72	0.0321904	0.0908336	0.724098
Schizophrenia - Lam et al., 2019	Daytime nap - Jansen et al., 2019	Weighted mode	72	0.0240142	0.0940141	0.799128
Schizophrenia - Lam et al., 2019	Narcolepsy adjust BMI - Wang et al., 2019	MR Egger	74	0.0250339	0.0121314	0.0426648
Schizophrenia - Lam et al., 2019	Narcolepsy adjust BMI - Wang et al., 2019	Weighted median	74	0.00374802	0.00284157	0.187171
Schizophrenia - Lam et al., 2019	Narcolepsy adjust BMI - Wang et al., 2019	Inverse variance weighted	74	0.0032547	0.00305207	0.286248
Schizophrenia - Lam et al., 2019	Narcolepsy adjust BMI - Wang et al., 2019	Simple mode	74	0.0070983	0.00764723	0.356353
Schizophrenia - Lam et al., 2019	Narcolepsy adjust BMI - Wang et al., 2019	Weighted mode	74	0.00560631	0.00817244	0.494885
Schizophrenia - Lam et al., 2019	Narcolepsy - Wang et al., 2019	MR Egger	74	0.0259863	0.0124122	0.0398165
Schizophrenia - Lam et al., 2019	Narcolepsy - Wang et al., 2019	Weighted median	74	0.00170775	0.00298985	0.567876
Schizophrenia - Lam et al., 2019	Narcolepsy - Wang et al., 2019	Inverse variance weighted	74	0.00198473	0.0031341	0.526558
Schizophrenia - Lam et al., 2019	Narcolepsy - Wang et al., 2019	Simple mode	74	0.00388329	0.0074849	0.605458
Schizophrenia - Lam et al., 2019	Narcolepsy - Wang et al., 2019	Weighted mode	74	0.00312152	0.00812947	0.702112
Schizophrenia - Lam et al., 2019	Short sleep duration - Dashti et al., 2019	MR Egger	74	-0.00449917	0.0120502	0.70997
Schizophrenia - Lam et al., 2019	Short sleep duration - Dashti et al., 2019	Weighted median	74	-0.00580144	0.00270461	0.0319515
Schizophrenia - Lam et al., 2019	Short sleep duration - Dashti et al., 2019	Inverse variance weighted	74	-0.00751565	0.0029631	0.0111994
Schizophrenia - Lam et al., 2019	Short sleep duration - Dashti et al., 2019	Simple mode	74	0.00574116	0.00727316	0.432457
Schizophrenia - Lam et al., 2019	Short sleep duration - Dashti et al., 2019	Weighted mode	74	0.004407	0.00726656	0.54608
Schizophrenia - Lam et al., 2019	Sleep duration - Jones et al., 2016	MR Egger	81	0.0380094	0.0341683	0.269332
Schizophrenia - Lam et al., 2019	Sleep duration - Jones et al., 2016	Weighted median	81	0.0271613	0.00953836	0.00440516
Schizophrenia - Lam et al., 2019	Sleep duration - Jones et al., 2016	Inverse variance weighted	81	0.0278295	0.00825231	0.00074537
Schizophrenia - Lam et al., 2019	Sleep duration - Jones et al., 2016	Simple mode	81	0.0126531	0.023125	0.585791
Schizophrenia - Lam et al., 2019	Sleep duration - Jones et al., 2016	Weighted mode	81	0.0317337	0.0213855	0.141767
Schizophrenia - Lam et al., 2019	Sleep duration - Jansen et al., 2019	MR Egger	72	0.016057	0.0314055	0.610764
Schizophrenia - Lam et al., 2019	Sleep duration - Jansen et al., 2019	Weighted median	72	0.0168117	0.00682086	0.013711
Schizophrenia - Lam et al., 2019	Sleep duration - Jansen et al., 2019	Inverse variance weighted	72	0.0246565	0.00768184	0.00132864
Schizophrenia - Lam et al., 2019	Sleep duration - Jansen et al., 2019	Simple mode	72	0.0134169	0.0172387	0.438978
Schizophrenia - Lam et al., 2019	Sleep duration - Jansen et al., 2019	Weighted mode	72	0.0134169	0.0169222	0.430502
Schizophrenia - Lam et al., 2019	Sleep duration - Dashti et al., 2019	MR Egger	74	0.0115167	0.0300198	0.702377
Schizophrenia - Lam et al., 2019	Sleep duration - Dashti et al., 2019	Weighted median	74	0.0261962	0.00610714	1.79123e-05
Schizophrenia - Lam et al., 2019	Sleep duration - Dashti et al., 2019	Inverse variance weighted	74	0.0300581	0.00739836	4.84872e-05
Schizophrenia - Lam et al., 2019	Sleep duration - Dashti et al., 2019	Simple mode	74	0.019492	0.0150677	0.199872
Schizophrenia - Lam et al., 2019	Sleep duration - Dashti et al., 2019	Weighted mode	74	0.0270253	0.0146034	0.0682706
Schizophrenia - Lam et al., 2019	Snoring - Jansen et al., 2019	MR Egger	72	0.0355207	0.0503245	0.482634
Schizophrenia - Lam et al., 2019	Snoring - Jansen et al., 2019	Weighted median	72	-0.0217641	0.0135444	0.108082
Schizophrenia - Lam et al., 2019	Snoring - Jansen et al., 2019	Inverse variance weighted	72	-0.0358239	0.0124901	0.00412824
Schizophrenia - Lam et al., 2019	Snoring - Jansen et al., 2019	Simple mode	72	0.00461205	0.0380683	0.903913
Schizophrenia - Lam et al., 2019	Snoring - Jansen et al., 2019	Weighted mode	72	0.00881761	0.0320254	0.783861
Bipolar disorder - Stahl et al., 2019	Accelerometer based sleep duration - Jones et al., 2019	MR Egger	10	0.102906	0.151055	0.514944
Bipolar disorder - Stahl et al., 2019	Accelerometer based sleep duration - Jones et al., 2019	Weighted median	10	-0.0130336	0.0254228	0.608179
Bipolar disorder - Stahl et al., 2019	Accelerometer based sleep duration - Jones et al., 2019	Inverse variance weighted	10	-0.00580407	0.0232031	0.802477
Bipolar disorder - Stahl et al., 2019	Accelerometer based sleep duration - Jones et al., 2019	Simple mode	10	-0.0167731	0.042571	0.702751
Bipolar disorder - Stahl et al., 2019	Accelerometer based sleep duration - Jones et al., 2019	Weighted mode	10	-0.0176359	0.0373254	0.647825
Bipolar disorder - Stahl et al., 2019	Long sleep duration - Jones et al., 2016	MR Egger	10	-0.0335481	0.0355545	0.373009
Bipolar disorder - Stahl et al., 2019	Long sleep duration - Jones et al., 2016	Weighted median	10	-0.00636417	0.00725757	0.38054
Bipolar disorder - Stahl et al., 2019	Long sleep duration - Jones et al., 2016	Inverse variance weighted	10	-0.000168644	0.00553662	0.9757
Bipolar disorder - Stahl et al., 2019	Long sleep duration - Jones et al., 2016	Simple mode	10	-0.00988556	0.0127381	0.457619
Bipolar disorder - Stahl et al., 2019	Long sleep duration - Jones et al., 2016	Weighted mode	10	-0.00969609	0.0112436	0.410877
Bipolar disorder - Stahl et al., 2019	Short sleep duration - Jones et al., 2016	MR Egger	10	-0.00511291	0.0805623	0.950953
Bipolar disorder - Stahl et al., 2019	Short sleep duration - Jones et al., 2016	Weighted median	10	-0.000257573	0.0114594	0.982067
Bipolar disorder - Stahl et al., 2019	Short sleep duration - Jones et al., 2016	Inverse variance weighted	10	0.0053322	0.0118425	0.652523
Bipolar disorder - Stahl et al., 2019	Short sleep duration - Jones et al., 2016	Simple mode	10	-0.0131434	0.0216629	0.559027
Bipolar disorder - Stahl et al., 2019	Short sleep duration - Jones et al., 2016	Weighted mode	10	-0.0166845	0.0178843	0.375213
Bipolar disorder - Stahl et al., 2019	Narcolepsy - Jansen et al., 2019	MR Egger	9	-0.327323	0.461797	0.501364
Bipolar disorder - Stahl et al., 2019	Narcolepsy - Jansen et al., 2019	Weighted median	9	0.0329096	0.0810572	0.684739
Bipolar disorder - Stahl et al., 2019	Narcolepsy - Jansen et al., 2019	Inverse variance weighted	9	-0.052185	0.0696255	0.45355
Bipolar disorder - Stahl et al., 2019	Narcolepsy - Jansen et al., 2019	Simple mode	9	0.0776863	0.134859	0.580416
Bipolar disorder - Stahl et al., 2019	Narcolepsy - Jansen et al., 2019	Weighted mode	9	0.0776863	0.147743	0.613273
Bipolar disorder - Stahl et al., 2019	Sleep duration - Watanabe et al., 2019	MR Egger	9	-0.173477	0.110867	0.161627
Bipolar disorder - Stahl et al., 2019	Sleep duration - Watanabe et al., 2019	Weighted median	9	0.0212706	0.0165921	0.199853
Bipolar disorder - Stahl et al., 2019	Sleep duration - Watanabe et al., 2019	Inverse variance weighted	9	0.0265295	0.0197948	0.180171
Bipolar disorder - Stahl et al., 2019	Sleep duration - Watanabe et al., 2019	Simple mode	9	-0.000886115	0.0258958	0.973541
Bipolar disorder - Stahl et al., 2019	Sleep duration - Watanabe et al., 2019	Weighted mode	9	0.00875392	0.0236169	0.720511
Bipolar disorder - Stahl et al., 2019	Getting up in morning - Watanabe et al., 2019	MR Egger	9	-0.00129363	0.0557101	0.982122
Bipolar disorder - Stahl et al., 2019	Getting up in morning - Watanabe et al., 2019	Weighted median	9	-0.0310121	0.00990367	0.00173989
Bipolar disorder - Stahl et al., 2019	Getting up in morning - Watanabe et al., 2019	Inverse variance weighted	9	-0.031727	0.00836192	0.000148106
Bipolar disorder - Stahl et al., 2019	Getting up in morning - Watanabe et al., 2019	Simple mode	9	-0.0271282	0.0147633	0.103435
Bipolar disorder - Stahl et al., 2019	Getting up in morning - Watanabe et al., 2019	Weighted mode	9	-0.0290155	0.015615	0.10021
Bipolar disorder - Stahl et al., 2019	Insomnia - Watanabe et al., 2019	MR Egger	9	0.0341194	0.067165	0.62707
Bipolar disorder - Stahl et al., 2019	Insomnia - Watanabe et al., 2019	Weighted median	9	0.00418965	0.00945161	0.657568
Bipolar disorder - Stahl et al., 2019	Insomnia - Watanabe et al., 2019	Inverse variance weighted	9	0.000184997	0.0100509	0.985315
Bipolar disorder - Stahl et al., 2019	Insomnia - Watanabe et al., 2019	Simple mode	9	0.00943453	0.0146678	0.538083
Bipolar disorder - Stahl et al., 2019	Insomnia - Watanabe et al., 2019	Weighted mode	9	0.010659	0.012305	0.411586
Bipolar disorder - Stahl et al., 2019	Narcolepsy - Watanabe et al., 2019	MR Egger	9	-0.0245542	0.0298241	0.437482
Bipolar disorder - Stahl et al., 2019	Narcolepsy - Watanabe et al., 2019	Weighted median	9	-0.00165451	0.00607372	0.78531
Bipolar disorder - Stahl et al., 2019	Narcolepsy - Watanabe et al., 2019	Inverse variance weighted	9	0.00260059	0.00468431	0.578778
Bipolar disorder - Stahl et al., 2019	Narcolepsy - Watanabe et al., 2019	Simple mode	9	-0.00596248	0.0116426	0.622399
Bipolar disorder - Stahl et al., 2019	Narcolepsy - Watanabe et al., 2019	Weighted mode	9	-0.00661336	0.00997187	0.525846
Bipolar disorder - Stahl et al., 2019	Daytime nap - Dashti et al., 2021	MR Egger	11	-0.0711176	0.0801546	0.398031
Bipolar disorder - Stahl et al., 2019	Daytime nap - Dashti et al., 2021	Weighted median	11	0.00895062	0.00798273	0.262183
Bipolar disorder - Stahl et al., 2019	Daytime nap - Dashti et al., 2021	Inverse variance weighted	11	0.0153053	0.0125657	0.223217
Bipolar disorder - Stahl et al., 2019	Daytime nap - Dashti et al., 2021	Simple mode	11	0.0168723	0.012966	0.222349
Bipolar disorder - Stahl et al., 2019	Daytime nap - Dashti et al., 2021	Weighted mode	11	0.0103784	0.0103945	0.341606
Bipolar disorder - Stahl et al., 2019	Chronotype - Loh et al., 2018	MR Egger	10	0.015445	0.0415074	0.71948
Bipolar disorder - Stahl et al., 2019	Chronotype - Loh et al., 2018	Weighted median	10	-0.0201428	0.00632893	0.00145929
Bipolar disorder - Stahl et al., 2019	Chronotype - Loh et al., 2018	Inverse variance weighted	10	-0.013505	0.00636767	0.0339321
Bipolar disorder - Stahl et al., 2019	Chronotype - Loh et al., 2018	Simple mode	10	-0.0258485	0.00928707	0.0212865
Bipolar disorder - Stahl et al., 2019	Chronotype - Loh et al., 2018	Weighted mode	10	-0.0249149	0.00997867	0.0340395
Bipolar disorder - Stahl et al., 2019	Getting up in morning - Jansen et al., 2019	MR Egger	9	0.00209249	0.0627345	0.974323
Bipolar disorder - Stahl et al., 2019	Getting up in morning - Jansen et al., 2019	Weighted median	9	-0.0304468	0.0105892	0.00403662
Bipolar disorder - Stahl et al., 2019	Getting up in morning - Jansen et al., 2019	Inverse variance weighted	9	-0.0312454	0.00940552	0.000893654
Bipolar disorder - Stahl et al., 2019	Getting up in morning - Jansen et al., 2019	Simple mode	9	-0.0273176	0.0155742	0.117509
Bipolar disorder - Stahl et al., 2019	Getting up in morning - Jansen et al., 2019	Weighted mode	9	-0.0292093	0.0147315	0.0826924
Bipolar disorder - Stahl et al., 2019	Insomnia - Jansen et al., 2019	MR Egger	9	0.22534	0.193764	0.282951
Bipolar disorder - Stahl et al., 2019	Insomnia - Jansen et al., 2019	Weighted median	9	0.0169865	0.030305	0.575127
Bipolar disorder - Stahl et al., 2019	Insomnia - Jansen et al., 2019	Inverse variance weighted	9	-0.00044144	0.0311724	0.988701
Bipolar disorder - Stahl et al., 2019	Insomnia - Jansen et al., 2019	Simple mode	9	0.0547376	0.056637	0.362117
Bipolar disorder - Stahl et al., 2019	Insomnia - Jansen et al., 2019	Weighted mode	9	0.0523981	0.0451259	0.279052
Bipolar disorder - Stahl et al., 2019	Insomnia - Watanabe et al., 2022	MR Egger	10	16.8232	22.011	0.466625
Bipolar disorder - Stahl et al., 2019	Insomnia - Watanabe et al., 2022	Weighted median	10	8.67615	0.797404	1.42787e-27
Bipolar disorder - Stahl et al., 2019	Insomnia - Watanabe et al., 2022	Inverse variance weighted	10	4.38875	3.30109	0.183688
Bipolar disorder - Stahl et al., 2019	Insomnia - Watanabe et al., 2022	Simple mode	10	10.3807	0.755694	2.41626e-07
Bipolar disorder - Stahl et al., 2019	Insomnia - Watanabe et al., 2022	Weighted mode	10	9.70492	0.722456	2.92915e-07
Bipolar disorder - Stahl et al., 2019	Long sleep duration - Dashti et al., 2019	MR Egger	10	-0.0190852	0.0243753	0.456194
Bipolar disorder - Stahl et al., 2019	Long sleep duration - Dashti et al., 2019	Weighted median	10	0.00311057	0.00410023	0.448072
Bipolar disorder - Stahl et al., 2019	Long sleep duration - Dashti et al., 2019	Inverse variance weighted	10	0.00541623	0.00385663	0.160201
Bipolar disorder - Stahl et al., 2019	Long sleep duration - Dashti et al., 2019	Simple mode	10	0.00321145	0.00662349	0.63936
Bipolar disorder - Stahl et al., 2019	Long sleep duration - Dashti et al., 2019	Weighted mode	10	0.00258817	0.00600549	0.676631
Bipolar disorder - Stahl et al., 2019	Chronotype - Jones et al., 2019b	MR Egger	10	0.0703911	0.181839	0.708772
Bipolar disorder - Stahl et al., 2019	Chronotype - Jones et al., 2019b	Weighted median	10	-0.0866504	0.0262587	0.000967261
Bipolar disorder - Stahl et al., 2019	Chronotype - Jones et al., 2019b	Inverse variance weighted	10	-0.0586243	0.0279271	0.0358
Bipolar disorder - Stahl et al., 2019	Chronotype - Jones et al., 2019b	Simple mode	10	-0.113373	0.0390603	0.0175239
Bipolar disorder - Stahl et al., 2019	Chronotype - Jones et al., 2019b	Weighted mode	10	-0.111482	0.0389082	0.0186202
Bipolar disorder - Stahl et al., 2019	Daytime nap - Jansen et al., 2019	MR Egger	9	-0.358835	0.525727	0.516834
Bipolar disorder - Stahl et al., 2019	Daytime nap - Jansen et al., 2019	Weighted median	9	-0.0245767	0.0676578	0.716418
Bipolar disorder - Stahl et al., 2019	Daytime nap - Jansen et al., 2019	Inverse variance weighted	9	-0.00786194	0.079706	0.921427
Bipolar disorder - Stahl et al., 2019	Daytime nap - Jansen et al., 2019	Simple mode	9	-0.049935	0.12471	0.699334
Bipolar disorder - Stahl et al., 2019	Daytime nap - Jansen et al., 2019	Weighted mode	9	-0.0868505	0.117046	0.47929
Bipolar disorder - Stahl et al., 2019	Insomnia - Lane et al., 2019	MR Egger	10	0.0161732	0.0591755	0.791539
Bipolar disorder - Stahl et al., 2019	Insomnia - Lane et al., 2019	Weighted median	10	0.0075333	0.0078313	0.336076
Bipolar disorder - Stahl et al., 2019	Insomnia - Lane et al., 2019	Inverse variance weighted	10	-0.000175443	0.00885068	0.984185
Bipolar disorder - Stahl et al., 2019	Insomnia - Lane et al., 2019	Simple mode	10	0.011882	0.0110826	0.311564
Bipolar disorder - Stahl et al., 2019	Insomnia - Lane et al., 2019	Weighted mode	10	0.0121967	0.0100973	0.25786
Bipolar disorder - Stahl et al., 2019	Narcolepsy adjust BMI - Wang et al., 2019	MR Egger	10	-0.00788026	0.0334453	0.81965
Bipolar disorder - Stahl et al., 2019	Narcolepsy adjust BMI - Wang et al., 2019	Weighted median	10	-0.00384533	0.00580264	0.507531
Bipolar disorder - Stahl et al., 2019	Narcolepsy adjust BMI - Wang et al., 2019	Inverse variance weighted	10	0.00443301	0.00502088	0.377282
Bipolar disorder - Stahl et al., 2019	Narcolepsy adjust BMI - Wang et al., 2019	Simple mode	10	-0.00392147	0.011151	0.733179
Bipolar disorder - Stahl et al., 2019	Narcolepsy adjust BMI - Wang et al., 2019	Weighted mode	10	-0.00434753	0.00911999	0.644935
Bipolar disorder - Stahl et al., 2019	Narcolepsy - Wang et al., 2019	MR Egger	10	-0.0157501	0.0339673	0.655229
Bipolar disorder - Stahl et al., 2019	Narcolepsy - Wang et al., 2019	Weighted median	10	-0.00514823	0.00593828	0.385966
Bipolar disorder - Stahl et al., 2019	Narcolepsy - Wang et al., 2019	Inverse variance weighted	10	0.00245384	0.00514774	0.633588
Bipolar disorder - Stahl et al., 2019	Narcolepsy - Wang et al., 2019	Simple mode	10	-0.00727529	0.0115865	0.545661
Bipolar disorder - Stahl et al., 2019	Narcolepsy - Wang et al., 2019	Weighted mode	10	-0.00748535	0.00962411	0.456662
Bipolar disorder - Stahl et al., 2019	Sleep duration - Jones et al., 2016	MR Egger	10	-0.0940395	0.149568	0.547048
Bipolar disorder - Stahl et al., 2019	Sleep duration - Jones et al., 2016	Weighted median	10	0.00674243	0.0236313	0.775401
Bipolar disorder - Stahl et al., 2019	Sleep duration - Jones et al., 2016	Inverse variance weighted	10	0.00259387	0.0225658	0.908487
Bipolar disorder - Stahl et al., 2019	Sleep duration - Jones et al., 2016	Simple mode	10	-0.0534261	0.0438871	0.254424
Bipolar disorder - Stahl et al., 2019	Sleep duration - Jones et al., 2016	Weighted mode	10	0.016811	0.0377621	0.666703
Bipolar disorder - Stahl et al., 2019	Sleep duration - Jansen et al., 2019	MR Egger	9	-0.147813	0.112478	0.230221
Bipolar disorder - Stahl et al., 2019	Sleep duration - Jansen et al., 2019	Weighted median	9	0.0332839	0.0164046	0.0424652
Bipolar disorder - Stahl et al., 2019	Sleep duration - Jansen et al., 2019	Inverse variance weighted	9	0.0285613	0.0192729	0.138356
Bipolar disorder - Stahl et al., 2019	Sleep duration - Jansen et al., 2019	Simple mode	9	0.00335033	0.0269634	0.904179
Bipolar disorder - Stahl et al., 2019	Sleep duration - Jansen et al., 2019	Weighted mode	9	0.0140097	0.0228625	0.557037
Bipolar disorder - Stahl et al., 2019	Sleep duration - Dashti et al., 2019	MR Egger	10	-0.121955	0.107967	0.291389
Bipolar disorder - Stahl et al., 2019	Sleep duration - Dashti et al., 2019	Weighted median	10	0.0123807	0.0134225	0.356328
Bipolar disorder - Stahl et al., 2019	Sleep duration - Dashti et al., 2019	Inverse variance weighted	10	0.0235613	0.0178426	0.186664
Bipolar disorder - Stahl et al., 2019	Sleep duration - Dashti et al., 2019	Simple mode	10	-0.00113527	0.0176624	0.950155
Bipolar disorder - Stahl et al., 2019	Sleep duration - Dashti et al., 2019	Weighted mode	10	0.00343619	0.0170816	0.845044
Asthma - FinnGen	Long sleep duration - Jones et al., 2016	MR Egger	15	-0.0258469	0.0317016	0.429576
Asthma - FinnGen	Long sleep duration - Jones et al., 2016	Weighted median	15	-0.00430695	0.00915678	0.638101
Asthma - FinnGen	Long sleep duration - Jones et al., 2016	Inverse variance weighted	15	-0.00779905	0.00728087	0.284093
Asthma - FinnGen	Long sleep duration - Jones et al., 2016	Simple mode	15	0.00275114	0.0181906	0.881944
Asthma - FinnGen	Long sleep duration - Jones et al., 2016	Weighted mode	15	0.00629741	0.0169787	0.716264
Asthma - FinnGen	Short sleep duration - Jones et al., 2016	MR Egger	15	0.0135829	0.0381408	0.72746
Asthma - FinnGen	Short sleep duration - Jones et al., 2016	Weighted median	15	0.011637	0.0115101	0.312003
Asthma - FinnGen	Short sleep duration - Jones et al., 2016	Inverse variance weighted	15	0.0102849	0.0086622	0.235095
Asthma - FinnGen	Short sleep duration - Jones et al., 2016	Simple mode	15	0.0338167	0.0219134	0.145081
Asthma - FinnGen	Short sleep duration - Jones et al., 2016	Weighted mode	15	0.0338167	0.0207932	0.126169
Asthma - FinnGen	Snoring - Campos et al., 2020	MR Egger	16	0.0244522	0.0238296	0.322234
Asthma - FinnGen	Snoring - Campos et al., 2020	Weighted median	16	0.00713008	0.00612233	0.24418
Asthma - FinnGen	Snoring - Campos et al., 2020	Inverse variance weighted	16	0.00671196	0.00543474	0.216827
Asthma - FinnGen	Snoring - Campos et al., 2020	Simple mode	16	0.00540299	0.0101274	0.601503
Asthma - FinnGen	Snoring - Campos et al., 2020	Weighted mode	16	0.00688542	0.00917871	0.464768
Asthma - FinnGen	Sleep duration - Doherty et al., 2018	MR Egger	16	0.158938	0.12561	0.226407
Asthma - FinnGen	Sleep duration - Doherty et al., 2018	Weighted median	16	0.00652604	0.0275926	0.813034
Asthma - FinnGen	Sleep duration - Doherty et al., 2018	Inverse variance weighted	16	0.00669947	0.0296148	0.82103
Asthma - FinnGen	Sleep duration - Doherty et al., 2018	Simple mode	16	-0.00925306	0.0457115	0.842306
Asthma - FinnGen	Sleep duration - Doherty et al., 2018	Weighted mode	16	0.00518847	0.0427742	0.905064
Asthma - FinnGen	Narcolepsy - Jansen et al., 2019	MR Egger	15	-0.0326595	0.294359	0.91335
Asthma - FinnGen	Narcolepsy - Jansen et al., 2019	Weighted median	15	0.0226215	0.0888691	0.799072
Asthma - FinnGen	Narcolepsy - Jansen et al., 2019	Inverse variance weighted	15	0.0317596	0.0661237	0.631009
Asthma - FinnGen	Narcolepsy - Jansen et al., 2019	Simple mode	15	0.0173767	0.128922	0.894701
Asthma - FinnGen	Narcolepsy - Jansen et al., 2019	Weighted mode	15	0.0296277	0.131401	0.824867
Asthma - FinnGen	Sleep duration - Watanabe et al., 2019	MR Egger	15	0.0918594	0.0591021	0.144125
Asthma - FinnGen	Sleep duration - Watanabe et al., 2019	Weighted median	15	-0.00880003	0.0155818	0.572234
Asthma - FinnGen	Sleep duration - Watanabe et al., 2019	Inverse variance weighted	15	-0.00816029	0.0148197	0.581882
Asthma - FinnGen	Sleep duration - Watanabe et al., 2019	Simple mode	15	0.00412691	0.0238697	0.86521
Asthma - FinnGen	Sleep duration - Watanabe et al., 2019	Weighted mode	15	-0.00210097	0.0235588	0.930202
Asthma - FinnGen	Getting up in morning - Watanabe et al., 2019	MR Egger	15	-0.0426402	0.0367384	0.266657
Asthma - FinnGen	Getting up in morning - Watanabe et al., 2019	Weighted median	15	-0.00697601	0.0112287	0.534426
Asthma - FinnGen	Getting up in morning - Watanabe et al., 2019	Inverse variance weighted	15	-0.00470703	0.00864757	0.586223
Asthma - FinnGen	Getting up in morning - Watanabe et al., 2019	Simple mode	15	-0.0125503	0.0195935	0.532171
Asthma - FinnGen	Getting up in morning - Watanabe et al., 2019	Weighted mode	15	-0.00846755	0.0195002	0.670739
Asthma - FinnGen	Insomnia - Watanabe et al., 2019	MR Egger	15	-0.0230416	0.0320987	0.485559
Asthma - FinnGen	Insomnia - Watanabe et al., 2019	Weighted median	15	0.0150135	0.0100554	0.135418
Asthma - FinnGen	Insomnia - Watanabe et al., 2019	Inverse variance weighted	15	0.0111426	0.0075753	0.141315
Asthma - FinnGen	Insomnia - Watanabe et al., 2019	Simple mode	15	0.0249903	0.0207384	0.248169
Asthma - FinnGen	Insomnia - Watanabe et al., 2019	Weighted mode	15	0.0246467	0.0207965	0.255691
Asthma - FinnGen	Snoring - Watanabe et al., 2019	MR Egger	15	0.0591315	0.104447	0.580942
Asthma - FinnGen	Snoring - Watanabe et al., 2019	Weighted median	15	-0.000359833	0.0307604	0.990667
Asthma - FinnGen	Snoring - Watanabe et al., 2019	Inverse variance weighted	15	0.00763305	0.0238015	0.748441
Asthma - FinnGen	Snoring - Watanabe et al., 2019	Simple mode	15	0.005407	0.0562764	0.924819
Asthma - FinnGen	Snoring - Watanabe et al., 2019	Weighted mode	15	0.005407	0.0510468	0.917147
Asthma - FinnGen	Narcolepsy - Watanabe et al., 2019	MR Egger	15	-0.00402125	0.0256305	0.87774
Asthma - FinnGen	Narcolepsy - Watanabe et al., 2019	Weighted median	15	0.0048298	0.00671716	0.472126
Asthma - FinnGen	Narcolepsy - Watanabe et al., 2019	Inverse variance weighted	15	0.00317528	0.00580638	0.584474
Asthma - FinnGen	Narcolepsy - Watanabe et al., 2019	Simple mode	15	0.00556429	0.00990494	0.583156
Asthma - FinnGen	Narcolepsy - Watanabe et al., 2019	Weighted mode	15	0.00747526	0.0109292	0.505159
Asthma - FinnGen	Daytime nap - Dashti et al., 2021	MR Egger	16	0.0277082	0.0280617	0.340204
Asthma - FinnGen	Daytime nap - Dashti et al., 2021	Weighted median	16	0.00275348	0.00747098	0.712459
Asthma - FinnGen	Daytime nap - Dashti et al., 2021	Inverse variance weighted	16	0.00349202	0.00643548	0.587391
Asthma - FinnGen	Daytime nap - Dashti et al., 2021	Simple mode	16	-0.000788068	0.0142606	0.956659
Asthma - FinnGen	Daytime nap - Dashti et al., 2021	Weighted mode	16	-8.1057e-05	0.0115799	0.994507
Asthma - FinnGen	Snoring - Jiang et al., 2021	MR Egger	16	0.0928468	0.10335	0.384179
Asthma - FinnGen	Snoring - Jiang et al., 2021	Weighted median	16	0.0263688	0.0269603	0.328044
Asthma - FinnGen	Snoring - Jiang et al., 2021	Inverse variance weighted	16	0.0236647	0.0232853	0.309491
Asthma - FinnGen	Snoring - Jiang et al., 2021	Simple mode	16	0.0119923	0.0442803	0.790216
Asthma - FinnGen	Snoring - Jiang et al., 2021	Weighted mode	16	0.0201637	0.0406087	0.626714
Asthma - FinnGen	Getting up in morning - Jansen et al., 2019	MR Egger	15	-0.0467718	0.0381703	0.242182
Asthma - FinnGen	Getting up in morning - Jansen et al., 2019	Weighted median	15	-0.00910381	0.0111859	0.415724
Asthma - FinnGen	Getting up in morning - Jansen et al., 2019	Inverse variance weighted	15	-0.00608684	0.00900512	0.499085
Asthma - FinnGen	Getting up in morning - Jansen et al., 2019	Simple mode	15	0.00875772	0.0208073	0.680221
Asthma - FinnGen	Getting up in morning - Jansen et al., 2019	Weighted mode	15	0.000447879	0.0206778	0.983025
Asthma - FinnGen	Insomnia - Hammerschlag et al., 2017	MR Egger	16	-0.177971	0.166232	0.302453
Asthma - FinnGen	Insomnia - Hammerschlag et al., 2017	Weighted median	16	0.0394081	0.0511513	0.44105
Asthma - FinnGen	Insomnia - Hammerschlag et al., 2017	Inverse variance weighted	16	0.0657812	0.0398156	0.0985051
Asthma - FinnGen	Insomnia - Hammerschlag et al., 2017	Simple mode	16	0.0400523	0.0800947	0.624288
Asthma - FinnGen	Insomnia - Hammerschlag et al., 2017	Weighted mode	16	0.0377981	0.0728831	0.611596
Asthma - FinnGen	Insomnia - Jansen et al., 2019	MR Egger	15	-0.0880246	0.101309	0.400676
Asthma - FinnGen	Insomnia - Jansen et al., 2019	Weighted median	15	0.0316526	0.0313181	0.31217
Asthma - FinnGen	Insomnia - Jansen et al., 2019	Inverse variance weighted	15	0.0465901	0.0244275	0.0564845
Asthma - FinnGen	Insomnia - Jansen et al., 2019	Simple mode	15	0.0441151	0.0591268	0.467946
Asthma - FinnGen	Insomnia - Jansen et al., 2019	Weighted mode	15	0.0379101	0.0559241	0.508894
Asthma - FinnGen	Insomnia - Watanabe et al., 2022	MR Egger	16	-14.1817	14.552	0.346323
Asthma - FinnGen	Insomnia - Watanabe et al., 2022	Weighted median	16	0.137554	0.902535	0.878865
Asthma - FinnGen	Insomnia - Watanabe et al., 2022	Inverse variance weighted	16	2.8642	3.38687	0.397732
Asthma - FinnGen	Insomnia - Watanabe et al., 2022	Simple mode	16	14.7096	0.963636	1.51619e-10
Asthma - FinnGen	Insomnia - Watanabe et al., 2022	Weighted mode	16	-9.39833	1.12903	5.26095e-07
Asthma - FinnGen	Long sleep duration - Dashti et al., 2019	MR Egger	15	0.00128895	0.013295	0.924245
Asthma - FinnGen	Long sleep duration - Dashti et al., 2019	Weighted median	15	-0.000285569	0.00418238	0.945564
Asthma - FinnGen	Long sleep duration - Dashti et al., 2019	Inverse variance weighted	15	-0.0006256	0.00314857	0.842503
Asthma - FinnGen	Long sleep duration - Dashti et al., 2019	Simple mode	15	-0.000182933	0.00656187	0.978153
Asthma - FinnGen	Long sleep duration - Dashti et al., 2019	Weighted mode	15	0.000314925	0.00610756	0.959605
Asthma - FinnGen	Insomnia - Lane et al., 2019	MR Egger	15	0.00655536	0.0260245	0.805063
Asthma - FinnGen	Insomnia - Lane et al., 2019	Weighted median	15	0.0170447	0.00857577	0.0468624
Asthma - FinnGen	Insomnia - Lane et al., 2019	Inverse variance weighted	15	0.0123241	0.00599655	0.0398594
Asthma - FinnGen	Insomnia - Lane et al., 2019	Simple mode	15	0.0240465	0.016435	0.16552
Asthma - FinnGen	Insomnia - Lane et al., 2019	Weighted mode	15	0.0226777	0.0168682	0.200197
Asthma - FinnGen	Narcolepsy - Wang et al., 2019	MR Egger	15	-0.0090695	0.0241982	0.713852
Asthma - FinnGen	Narcolepsy - Wang et al., 2019	Weighted median	15	0.00852871	0.00665078	0.199715
Asthma - FinnGen	Narcolepsy - Wang et al., 2019	Inverse variance weighted	15	0.00479754	0.00558473	0.390315
Asthma - FinnGen	Narcolepsy - Wang et al., 2019	Simple mode	15	0.00941909	0.0110087	0.406622
Asthma - FinnGen	Narcolepsy - Wang et al., 2019	Weighted mode	15	0.00941909	0.0116267	0.431424
Asthma - FinnGen	Short sleep duration - Dashti et al., 2019	MR Egger	15	-0.00563153	0.0199963	0.782662
Asthma - FinnGen	Short sleep duration - Dashti et al., 2019	Weighted median	15	0.00335455	0.00592424	0.57123
Asthma - FinnGen	Short sleep duration - Dashti et al., 2019	Inverse variance weighted	15	0.00641225	0.00462236	0.165374
Asthma - FinnGen	Short sleep duration - Dashti et al., 2019	Simple mode	15	0.00296246	0.0106489	0.78493
Asthma - FinnGen	Short sleep duration - Dashti et al., 2019	Weighted mode	15	0.00343431	0.0101376	0.739811
Asthma - FinnGen	Sleep duration - Jones et al., 2016	MR Egger	15	-0.0352278	0.0877093	0.694472
Asthma - FinnGen	Sleep duration - Jones et al., 2016	Weighted median	15	-0.060519	0.02439	0.0130905
Asthma - FinnGen	Sleep duration - Jones et al., 2016	Inverse variance weighted	15	-0.0422259	0.0199904	0.0346605
Asthma - FinnGen	Sleep duration - Jones et al., 2016	Simple mode	15	-0.0978959	0.0517318	0.0793047
Asthma - FinnGen	Sleep duration - Jones et al., 2016	Weighted mode	15	-0.079646	0.0495032	0.129947
Asthma - FinnGen	Sleep duration - Jansen et al., 2019	MR Egger	15	0.0987791	0.0552799	0.097282
Asthma - FinnGen	Sleep duration - Jansen et al., 2019	Weighted median	15	-0.00522576	0.0151124	0.729499
Asthma - FinnGen	Sleep duration - Jansen et al., 2019	Inverse variance weighted	15	-0.0080671	0.0142505	0.57133
Asthma - FinnGen	Sleep duration - Jansen et al., 2019	Simple mode	15	-0.00235594	0.0251886	0.926806
Asthma - FinnGen	Sleep duration - Jansen et al., 2019	Weighted mode	15	-0.005355	0.0212783	0.804957
Asthma - FinnGen	Sleep duration - Dashti et al., 2019	MR Egger	15	0.0403799	0.051205	0.444494
Asthma - FinnGen	Sleep duration - Dashti et al., 2019	Weighted median	15	-0.00573467	0.0138706	0.679285
Asthma - FinnGen	Sleep duration - Dashti et al., 2019	Inverse variance weighted	15	-0.00812508	0.0120833	0.501314
Asthma - FinnGen	Sleep duration - Dashti et al., 2019	Simple mode	15	-0.00398299	0.0236721	0.868788
Asthma - FinnGen	Sleep duration - Dashti et al., 2019	Weighted mode	15	-0.00532847	0.0212173	0.805356
Asthma - FinnGen	Snoring - Jansen et al., 2019	MR Egger	15	0.0626625	0.101401	0.547269
Asthma - FinnGen	Snoring - Jansen et al., 2019	Weighted median	15	0.0141803	0.029185	0.627054
Asthma - FinnGen	Snoring - Jansen et al., 2019	Inverse variance weighted	15	0.0092641	0.0231297	0.688767
Asthma - FinnGen	Snoring - Jansen et al., 2019	Simple mode	15	0.0148856	0.0540591	0.787063
Asthma - FinnGen	Snoring - Jansen et al., 2019	Weighted mode	15	0.0160512	0.0492268	0.749197
Depression - FinnGen	Long sleep duration - Jones et al., 2016	MR Egger	13	0.0757416	0.109911	0.505024
Depression - FinnGen	Long sleep duration - Jones et al., 2016	Weighted median	13	0.0345485	0.0128537	0.00719213
Depression - FinnGen	Long sleep duration - Jones et al., 2016	Inverse variance weighted	13	0.0260464	0.0108429	0.0162984
Depression - FinnGen	Long sleep duration - Jones et al., 2016	Simple mode	13	0.0605483	0.026402	0.0406865
Depression - FinnGen	Long sleep duration - Jones et al., 2016	Weighted mode	13	0.0502911	0.0261532	0.078538
Depression - FinnGen	Short sleep duration - Jones et al., 2016	MR Egger	13	0.00830284	0.14913	0.956599
Depression - FinnGen	Short sleep duration - Jones et al., 2016	Weighted median	13	0.0243573	0.016001	0.127949
Depression - FinnGen	Short sleep duration - Jones et al., 2016	Inverse variance weighted	13	0.0189312	0.0145744	0.193966
Depression - FinnGen	Short sleep duration - Jones et al., 2016	Simple mode	13	0.0258192	0.0249991	0.322063
Depression - FinnGen	Short sleep duration - Jones et al., 2016	Weighted mode	13	0.0258192	0.023658	0.296546
Depression - FinnGen	Snoring - Campos et al., 2020	MR Egger	14	0.0383814	0.0588794	0.526778
Depression - FinnGen	Snoring - Campos et al., 2020	Weighted median	14	0.00361027	0.00869339	0.677931
Depression - FinnGen	Snoring - Campos et al., 2020	Inverse variance weighted	14	0.00299971	0.00636697	0.637544
Depression - FinnGen	Snoring - Campos et al., 2020	Simple mode	14	0.00490786	0.0147271	0.744257
Depression - FinnGen	Snoring - Campos et al., 2020	Weighted mode	14	0.00320787	0.0154324	0.838554
Depression - FinnGen	Chronotype - Jones et al., 2019a	MR Egger	12	0.379603	0.456763	0.425331
Depression - FinnGen	Chronotype - Jones et al., 2019a	Weighted median	12	0.0669982	0.0243234	0.00587861
Depression - FinnGen	Chronotype - Jones et al., 2019a	Inverse variance weighted	12	0.0218562	0.0370712	0.555477
Depression - FinnGen	Chronotype - Jones et al., 2019a	Simple mode	12	0.093574	0.0383673	0.0328867
Depression - FinnGen	Chronotype - Jones et al., 2019a	Weighted mode	12	0.0883986	0.0369488	0.0357054
Depression - FinnGen	Chronotype - Jones et al., 2016	MR Egger	13	-0.103512	0.401893	0.801501
Depression - FinnGen	Chronotype - Jones et al., 2016	Weighted median	13	0.0284138	0.0356321	0.425206
Depression - FinnGen	Chronotype - Jones et al., 2016	Inverse variance weighted	13	0.0215439	0.039512	0.585582
Depression - FinnGen	Chronotype - Jones et al., 2016	Simple mode	13	0.00123887	0.0630574	0.984648
Depression - FinnGen	Chronotype - Jones et al., 2016	Weighted mode	13	0.0103415	0.0588055	0.863336
Depression - FinnGen	Sleep duration - Doherty et al., 2018	MR Egger	14	0.00355866	0.590661	0.995292
Depression - FinnGen	Sleep duration - Doherty et al., 2018	Weighted median	14	0.0626228	0.0477291	0.189505
Depression - FinnGen	Sleep duration - Doherty et al., 2018	Inverse variance weighted	14	0.0841083	0.0613272	0.170229
Depression - FinnGen	Sleep duration - Doherty et al., 2018	Simple mode	14	0.06449	0.080587	0.437944
Depression - FinnGen	Sleep duration - Doherty et al., 2018	Weighted mode	14	0.0702278	0.0754534	0.368949
Depression - FinnGen	Narcolepsy - Jansen et al., 2019	MR Egger	10	0.677446	1.24595	0.601453
Depression - FinnGen	Narcolepsy - Jansen et al., 2019	Weighted median	10	0.123984	0.135966	0.361835
Depression - FinnGen	Narcolepsy - Jansen et al., 2019	Inverse variance weighted	10	0.0554841	0.101062	0.582998
Depression - FinnGen	Narcolepsy - Jansen et al., 2019	Simple mode	10	-0.172736	0.248385	0.50434
Depression - FinnGen	Narcolepsy - Jansen et al., 2019	Weighted mode	10	0.0934207	0.219332	0.680162
Depression - FinnGen	Sleep duration - Watanabe et al., 2019	MR Egger	10	0.125601	0.458482	0.791063
Depression - FinnGen	Sleep duration - Watanabe et al., 2019	Weighted median	10	0.0302992	0.0253813	0.23257
Depression - FinnGen	Sleep duration - Watanabe et al., 2019	Inverse variance weighted	10	0.0387883	0.0351339	0.269588
Depression - FinnGen	Sleep duration - Watanabe et al., 2019	Simple mode	10	0.0635022	0.0341815	0.0961503
Depression - FinnGen	Sleep duration - Watanabe et al., 2019	Weighted mode	10	0.0345714	0.0332272	0.325271
Depression - FinnGen	Getting up in morning - Watanabe et al., 2019	MR Egger	10	0.29608	0.325664	0.389834
Depression - FinnGen	Getting up in morning - Watanabe et al., 2019	Weighted median	10	-0.0446168	0.0185736	0.0162981
Depression - FinnGen	Getting up in morning - Watanabe et al., 2019	Inverse variance weighted	10	-0.0463267	0.0265729	0.0812668
Depression - FinnGen	Getting up in morning - Watanabe et al., 2019	Simple mode	10	-0.0452973	0.0257885	0.112884
Depression - FinnGen	Getting up in morning - Watanabe et al., 2019	Weighted mode	10	-0.0452973	0.0255615	0.110143
Depression - FinnGen	Insomnia - Watanabe et al., 2019	MR Egger	10	-0.0445097	0.149562	0.77359
Depression - FinnGen	Insomnia - Watanabe et al., 2019	Weighted median	10	0.0295501	0.0153589	0.0543587
Depression - FinnGen	Insomnia - Watanabe et al., 2019	Inverse variance weighted	10	0.0307134	0.0116161	0.00819257
Depression - FinnGen	Insomnia - Watanabe et al., 2019	Simple mode	10	0.0214795	0.0265835	0.439923
Depression - FinnGen	Insomnia - Watanabe et al., 2019	Weighted mode	10	0.0225549	0.0226706	0.345781
Depression - FinnGen	Snoring - Watanabe et al., 2019	MR Egger	10	0.467591	0.437041	0.315879
Depression - FinnGen	Snoring - Watanabe et al., 2019	Weighted median	10	-0.00138557	0.0483874	0.977156
Depression - FinnGen	Snoring - Watanabe et al., 2019	Inverse variance weighted	10	0.0385871	0.0354312	0.276123
Depression - FinnGen	Snoring - Watanabe et al., 2019	Simple mode	10	-0.0274454	0.0763406	0.727502
Depression - FinnGen	Snoring - Watanabe et al., 2019	Weighted mode	10	-0.0316798	0.0755942	0.684985
Depression - FinnGen	Narcolepsy - Watanabe et al., 2019	MR Egger	10	-0.00400262	0.137532	0.977495
Depression - FinnGen	Narcolepsy - Watanabe et al., 2019	Weighted median	10	-0.00889268	0.0122198	0.466781
Depression - FinnGen	Narcolepsy - Watanabe et al., 2019	Inverse variance weighted	10	-0.00811985	0.0105166	0.440058
Depression - FinnGen	Narcolepsy - Watanabe et al., 2019	Simple mode	10	-0.0318252	0.0206619	0.157879
Depression - FinnGen	Narcolepsy - Watanabe et al., 2019	Weighted mode	10	-0.0301585	0.0208575	0.182105
Depression - FinnGen	Daytime nap - Dashti et al., 2021	MR Egger	14	-0.122325	0.0811827	0.157731
Depression - FinnGen	Daytime nap - Dashti et al., 2021	Weighted median	14	0.0365928	0.0107783	0.000686187
Depression - FinnGen	Daytime nap - Dashti et al., 2021	Inverse variance weighted	14	0.0358404	0.00971125	0.000223719
Depression - FinnGen	Daytime nap - Dashti et al., 2021	Simple mode	14	0.0280966	0.0193691	0.170592
Depression - FinnGen	Daytime nap - Dashti et al., 2021	Weighted mode	14	0.0275482	0.0176663	0.142915
Depression - FinnGen	Chronotype - Loh et al., 2018	MR Egger	12	0.0756029	0.145145	0.613788
Depression - FinnGen	Chronotype - Loh et al., 2018	Weighted median	12	0.00781872	0.0102015	0.44342
Depression - FinnGen	Chronotype - Loh et al., 2018	Inverse variance weighted	12	-0.00116731	0.0115966	0.919821
Depression - FinnGen	Chronotype - Loh et al., 2018	Simple mode	12	0.011888	0.0150572	0.44649
Depression - FinnGen	Chronotype - Loh et al., 2018	Weighted mode	12	0.0113971	0.0146216	0.452149
Depression - FinnGen	Snoring - Jiang et al., 2021	MR Egger	14	0.218628	0.261569	0.419581
Depression - FinnGen	Snoring - Jiang et al., 2021	Weighted median	14	0.0200985	0.0386017	0.602601
Depression - FinnGen	Snoring - Jiang et al., 2021	Inverse variance weighted	14	0.0226938	0.028309	0.422758
Depression - FinnGen	Snoring - Jiang et al., 2021	Simple mode	14	0.0288729	0.0690427	0.682634
Depression - FinnGen	Snoring - Jiang et al., 2021	Weighted mode	14	0.0276268	0.0649393	0.677485
Depression - FinnGen	Getting up in morning - Jansen et al., 2019	MR Egger	10	0.30504	0.314727	0.360821
Depression - FinnGen	Getting up in morning - Jansen et al., 2019	Weighted median	10	-0.0473917	0.0189696	0.012479
Depression - FinnGen	Getting up in morning - Jansen et al., 2019	Inverse variance weighted	10	-0.0491195	0.0259166	0.058054
Depression - FinnGen	Getting up in morning - Jansen et al., 2019	Simple mode	10	-0.0475517	0.027926	0.122813
Depression - FinnGen	Getting up in morning - Jansen et al., 2019	Weighted mode	10	-0.0482769	0.0241027	0.0761871
Depression - FinnGen	Insomnia - Hammerschlag et al., 2017	MR Egger	14	-0.420099	0.695822	0.557254
Depression - FinnGen	Insomnia - Hammerschlag et al., 2017	Weighted median	14	0.207733	0.0863965	0.0161985
Depression - FinnGen	Insomnia - Hammerschlag et al., 2017	Inverse variance weighted	14	0.198767	0.0748983	0.00795867
Depression - FinnGen	Insomnia - Hammerschlag et al., 2017	Simple mode	14	0.348837	0.1632	0.0521333
Depression - FinnGen	Insomnia - Hammerschlag et al., 2017	Weighted mode	14	0.341578	0.158036	0.049907
Depression - FinnGen	Insomnia - Jansen et al., 2019	MR Egger	10	0.022332	0.619159	0.972112
Depression - FinnGen	Insomnia - Jansen et al., 2019	Weighted median	10	0.0843981	0.0513858	0.100499
Depression - FinnGen	Insomnia - Jansen et al., 2019	Inverse variance weighted	10	0.121654	0.0474069	0.0102828
Depression - FinnGen	Insomnia - Jansen et al., 2019	Simple mode	10	0.0621608	0.0863587	0.489918
Depression - FinnGen	Insomnia - Jansen et al., 2019	Weighted mode	10	0.0621608	0.0802994	0.458716
Depression - FinnGen	Insomnia - Watanabe et al., 2022	MR Egger	12	-0.713017	57.2407	0.990306
Depression - FinnGen	Insomnia - Watanabe et al., 2022	Weighted median	12	3.61382	2.9671	0.223238
Depression - FinnGen	Insomnia - Watanabe et al., 2022	Inverse variance weighted	12	-1.60928	6.08372	0.791377
Depression - FinnGen	Insomnia - Watanabe et al., 2022	Simple mode	12	-20.1593	2.80973	1.81009e-05
Depression - FinnGen	Insomnia - Watanabe et al., 2022	Weighted mode	12	17.013	1.16684	1.53583e-08
Depression - FinnGen	Long sleep duration - Dashti et al., 2019	MR Egger	12	-0.103114	0.0752813	0.200745
Depression - FinnGen	Long sleep duration - Dashti et al., 2019	Weighted median	12	0.0172961	0.007324	0.0181977
Depression - FinnGen	Long sleep duration - Dashti et al., 2019	Inverse variance weighted	12	0.0243029	0.00672624	0.000302511
Depression - FinnGen	Long sleep duration - Dashti et al., 2019	Simple mode	12	0.0119055	0.0138922	0.409733
Depression - FinnGen	Long sleep duration - Dashti et al., 2019	Weighted mode	12	0.01162	0.00990409	0.265472
Depression - FinnGen	Chronotype - Jones et al., 2019b	MR Egger	12	0.393123	0.601539	0.528156
Depression - FinnGen	Chronotype - Jones et al., 2019b	Weighted median	12	0.0620856	0.0406933	0.127085
Depression - FinnGen	Chronotype - Jones et al., 2019b	Inverse variance weighted	12	0.00456465	0.0483601	0.9248
Depression - FinnGen	Chronotype - Jones et al., 2019b	Simple mode	12	0.0803292	0.0624757	0.224932
Depression - FinnGen	Chronotype - Jones et al., 2019b	Weighted mode	12	0.0803292	0.066384	0.251614
Depression - FinnGen	Daytime nap - Jansen et al., 2019	MR Egger	10	0.230547	0.905016	0.805348
Depression - FinnGen	Daytime nap - Jansen et al., 2019	Weighted median	10	0.246619	0.0963916	0.0105123
Depression - FinnGen	Daytime nap - Jansen et al., 2019	Inverse variance weighted	10	0.225902	0.0732902	0.0020541
Depression - FinnGen	Daytime nap - Jansen et al., 2019	Simple mode	10	0.26667	0.161595	0.133292
Depression - FinnGen	Daytime nap - Jansen et al., 2019	Weighted mode	10	0.27853	0.156953	0.109707
Depression - FinnGen	Insomnia - Lane et al., 2019	MR Egger	12	-0.12434	0.13389	0.374935
Depression - FinnGen	Insomnia - Lane et al., 2019	Weighted median	12	0.0223105	0.0126199	0.0770797
Depression - FinnGen	Insomnia - Lane et al., 2019	Inverse variance weighted	12	0.0274707	0.011206	0.0142291
Depression - FinnGen	Insomnia - Lane et al., 2019	Simple mode	12	0.0258949	0.0225208	0.274601
Depression - FinnGen	Insomnia - Lane et al., 2019	Weighted mode	12	0.0263964	0.0201806	0.217545
Depression - FinnGen	Narcolepsy adjust BMI - Wang et al., 2019	MR Egger	12	0.0303409	0.107563	0.783636
Depression - FinnGen	Narcolepsy adjust BMI - Wang et al., 2019	Weighted median	12	-0.0104211	0.00960192	0.277781
Depression - FinnGen	Narcolepsy adjust BMI - Wang et al., 2019	Inverse variance weighted	12	-0.00306694	0.00851094	0.718584
Depression - FinnGen	Narcolepsy adjust BMI - Wang et al., 2019	Simple mode	12	-0.0133565	0.0185212	0.485863
Depression - FinnGen	Narcolepsy adjust BMI - Wang et al., 2019	Weighted mode	12	-0.0141624	0.0191945	0.47606
Depression - FinnGen	Narcolepsy - Wang et al., 2019	MR Egger	12	0.0232942	0.106344	0.831021
Depression - FinnGen	Narcolepsy - Wang et al., 2019	Weighted median	12	-0.00109606	0.0095718	0.908834
Depression - FinnGen	Narcolepsy - Wang et al., 2019	Inverse variance weighted	12	-0.000169847	0.00839452	0.983857
Depression - FinnGen	Narcolepsy - Wang et al., 2019	Simple mode	12	-0.00875524	0.0177561	0.63165
Depression - FinnGen	Narcolepsy - Wang et al., 2019	Weighted mode	12	-0.0104052	0.0191326	0.597397
Depression - FinnGen	Short sleep duration - Dashti et al., 2019	MR Egger	12	-0.0394032	0.135842	0.777691
Depression - FinnGen	Short sleep duration - Dashti et al., 2019	Weighted median	12	0.00226716	0.00908484	0.802932
Depression - FinnGen	Short sleep duration - Dashti et al., 2019	Inverse variance weighted	12	0.0126794	0.0107773	0.239397
Depression - FinnGen	Short sleep duration - Dashti et al., 2019	Simple mode	12	-0.00118379	0.0132704	0.930523
Depression - FinnGen	Short sleep duration - Dashti et al., 2019	Weighted mode	12	-0.00118379	0.0138646	0.933492
Depression - FinnGen	Sleep duration - Jones et al., 2016	MR Egger	13	-0.265723	0.393264	0.513193
Depression - FinnGen	Sleep duration - Jones et al., 2016	Weighted median	13	-0.0712322	0.0359816	0.0477391
Depression - FinnGen	Sleep duration - Jones et al., 2016	Inverse variance weighted	13	-0.0267829	0.0393	0.495555
Depression - FinnGen	Sleep duration - Jones et al., 2016	Simple mode	13	-0.099139	0.0498862	0.0702003
Depression - FinnGen	Sleep duration - Jones et al., 2016	Weighted mode	13	-0.0915998	0.0457081	0.0681726
Depression - FinnGen	Sleep duration - Jansen et al., 2019	MR Egger	10	0.185111	0.450258	0.691776
Depression - FinnGen	Sleep duration - Jansen et al., 2019	Weighted median	10	0.0139363	0.0264261	0.597938
Depression - FinnGen	Sleep duration - Jansen et al., 2019	Inverse variance weighted	10	0.028617	0.0346955	0.409483
Depression - FinnGen	Sleep duration - Jansen et al., 2019	Simple mode	10	0.0269104	0.0355058	0.467881
Depression - FinnGen	Sleep duration - Jansen et al., 2019	Weighted mode	10	0.0149643	0.032118	0.652345
Depression - FinnGen	Sleep duration - Dashti et al., 2019	MR Egger	12	0.0260412	0.417431	0.951486
Depression - FinnGen	Sleep duration - Dashti et al., 2019	Weighted median	12	-0.00575065	0.0224394	0.797739
Depression - FinnGen	Sleep duration - Dashti et al., 2019	Inverse variance weighted	12	0.0250165	0.0328735	0.446662
Depression - FinnGen	Sleep duration - Dashti et al., 2019	Simple mode	12	-0.00450375	0.0334081	0.895197
Depression - FinnGen	Sleep duration - Dashti et al., 2019	Weighted mode	12	-0.00450375	0.0289706	0.879275
Depression - FinnGen	Snoring - Jansen et al., 2019	MR Egger	10	0.496112	0.436809	0.288933
Depression - FinnGen	Snoring - Jansen et al., 2019	Weighted median	10	0.00125562	0.0494936	0.97976
Depression - FinnGen	Snoring - Jansen et al., 2019	Inverse variance weighted	10	0.0438092	0.0354225	0.216176
Depression - FinnGen	Snoring - Jansen et al., 2019	Simple mode	10	-0.0200239	0.0852989	0.819657
Depression - FinnGen	Snoring - Jansen et al., 2019	Weighted mode	10	-0.0242848	0.0745801	0.752155
Alzheimer disease - FinnGen	Daytime nap - Dashti et al., 2021	MR Egger	24	-0.0114042	0.00288093	0.000667303
Alzheimer disease - FinnGen	Daytime nap - Dashti et al., 2021	Weighted median	24	-0.00878983	0.00210279	2.91398e-05
Alzheimer disease - FinnGen	Daytime nap - Dashti et al., 2021	Inverse variance weighted	24	-0.0057313	0.00178402	0.00131549
Alzheimer disease - FinnGen	Daytime nap - Dashti et al., 2021	Simple mode	24	0.00381285	0.00590578	0.524919
Alzheimer disease - FinnGen	Daytime nap - Dashti et al., 2021	Weighted mode	24	-0.00953088	0.00220777	0.000255527
Alzheimer disease - FinnGen	Long sleep duration - Dashti et al., 2019	MR Egger	23	-0.00448306	0.00160888	0.0110603
Alzheimer disease - FinnGen	Long sleep duration - Dashti et al., 2019	Weighted median	23	-0.00363222	0.00130913	0.005528
Alzheimer disease - FinnGen	Long sleep duration - Dashti et al., 2019	Inverse variance weighted	23	-0.000778346	0.000977115	0.425698
Alzheimer disease - FinnGen	Long sleep duration - Dashti et al., 2019	Simple mode	23	-0.00193619	0.00345076	0.580406
Alzheimer disease - FinnGen	Long sleep duration - Dashti et al., 2019	Weighted mode	23	-0.0034408	0.00127393	0.0130514
Senile cataract - FinnGen	Short sleep duration - Jones et al., 2016	MR Egger	36	-0.0136449	0.0152678	0.377765
Senile cataract - FinnGen	Short sleep duration - Jones et al., 2016	Weighted median	36	0.00158808	0.00800615	0.842766
Senile cataract - FinnGen	Short sleep duration - Jones et al., 2016	Inverse variance weighted	36	-0.00156657	0.00544252	0.77347
Senile cataract - FinnGen	Short sleep duration - Jones et al., 2016	Simple mode	36	0.00172553	0.0147956	0.907825
Senile cataract - FinnGen	Short sleep duration - Jones et al., 2016	Weighted mode	36	0.00315982	0.0115154	0.78539
Senile cataract - FinnGen	Chronotype - Jones et al., 2019a	MR Egger	38	-0.0707499	0.0297603	0.0228733
Senile cataract - FinnGen	Chronotype - Jones et al., 2019a	Weighted median	38	-0.00852414	0.0126061	0.498918
Senile cataract - FinnGen	Chronotype - Jones et al., 2019a	Inverse variance weighted	38	-0.00222832	0.011182	0.842046
Senile cataract - FinnGen	Chronotype - Jones et al., 2019a	Simple mode	38	0.0336954	0.0279316	0.235338
Senile cataract - FinnGen	Chronotype - Jones et al., 2019a	Weighted mode	38	-0.0218998	0.0149042	0.150184
Senile cataract - FinnGen	Sleep duration - Watanabe et al., 2019	MR Egger	31	-0.0171493	0.0346017	0.623897
Senile cataract - FinnGen	Sleep duration - Watanabe et al., 2019	Weighted median	31	-0.0215566	0.011728	0.0660556
Senile cataract - FinnGen	Sleep duration - Watanabe et al., 2019	Inverse variance weighted	31	-0.0140244	0.012347	0.256015
Senile cataract - FinnGen	Sleep duration - Watanabe et al., 2019	Simple mode	31	9.49877e-05	0.0227361	0.996694
Senile cataract - FinnGen	Sleep duration - Watanabe et al., 2019	Weighted mode	31	-0.0186221	0.0136329	0.182105
Senile cataract - FinnGen	Getting up in morning - Watanabe et al., 2019	MR Egger	31	-0.0164655	0.0171145	0.343962
Senile cataract - FinnGen	Getting up in morning - Watanabe et al., 2019	Weighted median	31	-0.00836819	0.00807911	0.300304
Senile cataract - FinnGen	Getting up in morning - Watanabe et al., 2019	Inverse variance weighted	31	-0.00213855	0.00619079	0.729763
Senile cataract - FinnGen	Getting up in morning - Watanabe et al., 2019	Simple mode	31	-0.00824242	0.0160618	0.611592
Senile cataract - FinnGen	Getting up in morning - Watanabe et al., 2019	Weighted mode	31	-0.00972258	0.00926321	0.302288
Senile cataract - FinnGen	Insomnia - Watanabe et al., 2019	MR Egger	31	0.00373219	0.0227686	0.870932
Senile cataract - FinnGen	Insomnia - Watanabe et al., 2019	Weighted median	31	0.00434401	0.00783714	0.579384
Senile cataract - FinnGen	Insomnia - Watanabe et al., 2019	Inverse variance weighted	31	0.00209207	0.00812377	0.796774
Senile cataract - FinnGen	Insomnia - Watanabe et al., 2019	Simple mode	31	-0.000711173	0.0141755	0.96032
Senile cataract - FinnGen	Insomnia - Watanabe et al., 2019	Weighted mode	31	0.00417536	0.00868211	0.634066
Senile cataract - FinnGen	Chronotype - Loh et al., 2018	MR Egger	38	-0.0222915	0.0118294	0.0676033
Senile cataract - FinnGen	Chronotype - Loh et al., 2018	Weighted median	38	-0.000643626	0.00468593	0.890752
Senile cataract - FinnGen	Chronotype - Loh et al., 2018	Inverse variance weighted	38	-0.00223774	0.00429923	0.602716
Senile cataract - FinnGen	Chronotype - Loh et al., 2018	Simple mode	38	0.00723566	0.0102805	0.485948
Senile cataract - FinnGen	Chronotype - Loh et al., 2018	Weighted mode	38	-0.00804708	0.00682716	0.246048
Senile cataract - FinnGen	Getting up in morning - Jansen et al., 2019	MR Egger	31	-0.0158398	0.0175508	0.374222
Senile cataract - FinnGen	Getting up in morning - Jansen et al., 2019	Weighted median	31	-0.00662245	0.00797407	0.406257
Senile cataract - FinnGen	Getting up in morning - Jansen et al., 2019	Inverse variance weighted	31	-0.0015398	0.00634697	0.808313
Senile cataract - FinnGen	Getting up in morning - Jansen et al., 2019	Simple mode	31	-0.00880173	0.0162813	0.592771
Senile cataract - FinnGen	Getting up in morning - Jansen et al., 2019	Weighted mode	31	-0.00932324	0.0107441	0.392417
Senile cataract - FinnGen	Insomnia - Hammerschlag et al., 2017	MR Egger	39	0.0728402	0.0852668	0.398457
Senile cataract - FinnGen	Insomnia - Hammerschlag et al., 2017	Weighted median	39	0.00426415	0.04225	0.919609
Senile cataract - FinnGen	Insomnia - Hammerschlag et al., 2017	Inverse variance weighted	39	-0.0202979	0.0295831	0.492631
Senile cataract - FinnGen	Insomnia - Hammerschlag et al., 2017	Simple mode	39	-0.178239	0.0945318	0.0670253
Senile cataract - FinnGen	Insomnia - Hammerschlag et al., 2017	Weighted mode	39	0.00654862	0.0561343	0.907744
Senile cataract - FinnGen	Insomnia - Jansen et al., 2019	MR Egger	31	0.026432	0.0665857	0.694302
Senile cataract - FinnGen	Insomnia - Jansen et al., 2019	Weighted median	31	0.0359267	0.0246304	0.144666
Senile cataract - FinnGen	Insomnia - Jansen et al., 2019	Inverse variance weighted	31	0.00675032	0.0238033	0.776726
Senile cataract - FinnGen	Insomnia - Jansen et al., 2019	Simple mode	31	0.0711899	0.0464907	0.13618
Senile cataract - FinnGen	Insomnia - Jansen et al., 2019	Weighted mode	31	0.0510593	0.0292496	0.0911089
Senile cataract - FinnGen	Insomnia - Watanabe et al., 2022	MR Egger	33	8.73963	6.5797	0.193785
Senile cataract - FinnGen	Insomnia - Watanabe et al., 2022	Weighted median	33	7.35186	0.395108	2.80974e-77
Senile cataract - FinnGen	Insomnia - Watanabe et al., 2022	Inverse variance weighted	33	6.48671	2.3108	0.00499859
Senile cataract - FinnGen	Insomnia - Watanabe et al., 2022	Simple mode	33	16.4135	1.17965	4.03771e-15
Senile cataract - FinnGen	Insomnia - Watanabe et al., 2022	Weighted mode	33	7.60166	0.325866	1.17803e-21
Senile cataract - FinnGen	Long sleep duration - Dashti et al., 2019	MR Egger	38	-0.00755782	0.00599414	0.215467
Senile cataract - FinnGen	Long sleep duration - Dashti et al., 2019	Weighted median	38	-0.00420691	0.00326361	0.197386
Senile cataract - FinnGen	Long sleep duration - Dashti et al., 2019	Inverse variance weighted	38	-0.00256707	0.00211238	0.224269
Senile cataract - FinnGen	Long sleep duration - Dashti et al., 2019	Simple mode	38	-0.00143347	0.00597272	0.811653
Senile cataract - FinnGen	Long sleep duration - Dashti et al., 2019	Weighted mode	38	-0.00562709	0.00434383	0.2032
Senile cataract - FinnGen	Chronotype - Jones et al., 2019b	MR Egger	38	-0.103165	0.0489417	0.0420665
Senile cataract - FinnGen	Chronotype - Jones et al., 2019b	Weighted median	38	-0.00854838	0.0209589	0.683373
Senile cataract - FinnGen	Chronotype - Jones et al., 2019b	Inverse variance weighted	38	-0.0101598	0.0179615	0.571636
Senile cataract - FinnGen	Chronotype - Jones et al., 2019b	Simple mode	38	0.0331698	0.0391001	0.401709
Senile cataract - FinnGen	Chronotype - Jones et al., 2019b	Weighted mode	38	-0.0355755	0.0295649	0.236503
Senile cataract - FinnGen	Insomnia - Lane et al., 2019	MR Egger	38	-0.00138956	0.0168631	0.934783
Senile cataract - FinnGen	Insomnia - Lane et al., 2019	Weighted median	38	0.00344052	0.0061971	0.57877
Senile cataract - FinnGen	Insomnia - Lane et al., 2019	Inverse variance weighted	38	0.00314878	0.00586905	0.591609
Senile cataract - FinnGen	Insomnia - Lane et al., 2019	Simple mode	38	0.00201913	0.0105612	0.849428
Senile cataract - FinnGen	Insomnia - Lane et al., 2019	Weighted mode	38	0.00424383	0.00768358	0.584047
Senile cataract - FinnGen	Short sleep duration - Dashti et al., 2019	MR Egger	38	0.00407387	0.0128491	0.753033
Senile cataract - FinnGen	Short sleep duration - Dashti et al., 2019	Weighted median	38	0.00470359	0.00474269	0.321317
Senile cataract - FinnGen	Short sleep duration - Dashti et al., 2019	Inverse variance weighted	38	0.00301489	0.00446776	0.499796
Senile cataract - FinnGen	Short sleep duration - Dashti et al., 2019	Simple mode	38	-0.0114038	0.0105437	0.286439
Senile cataract - FinnGen	Short sleep duration - Dashti et al., 2019	Weighted mode	38	0.00640464	0.00699514	0.365814
Senile cataract - FinnGen	Sleep duration - Jones et al., 2016	MR Egger	36	0.0261621	0.0338718	0.445222
Senile cataract - FinnGen	Sleep duration - Jones et al., 2016	Weighted median	36	-0.00251213	0.0180644	0.889398
Senile cataract - FinnGen	Sleep duration - Jones et al., 2016	Inverse variance weighted	36	-0.00200487	0.0121354	0.86878
Senile cataract - FinnGen	Sleep duration - Jones et al., 2016	Simple mode	36	0.0193924	0.0375585	0.608875
Senile cataract - FinnGen	Sleep duration - Jones et al., 2016	Weighted mode	36	0.0222684	0.0318731	0.489383
Senile cataract - FinnGen	Sleep duration - Jansen et al., 2019	MR Egger	31	-0.0180548	0.0347289	0.607095
Senile cataract - FinnGen	Sleep duration - Jansen et al., 2019	Weighted median	31	-0.0234748	0.0117578	0.0458756
Senile cataract - FinnGen	Sleep duration - Jansen et al., 2019	Inverse variance weighted	31	-0.0174756	0.0123953	0.158581
Senile cataract - FinnGen	Sleep duration - Jansen et al., 2019	Simple mode	31	-0.0180096	0.0203921	0.38417
Senile cataract - FinnGen	Sleep duration - Jansen et al., 2019	Weighted mode	31	-0.0221996	0.0133814	0.107538
Glaucoma - FinnGen	Short sleep duration - Jones et al., 2016	MR Egger	46	-0.0120989	0.0139258	0.389666
Glaucoma - FinnGen	Short sleep duration - Jones et al., 2016	Weighted median	46	-0.00402467	0.00538441	0.454782
Glaucoma - FinnGen	Short sleep duration - Jones et al., 2016	Inverse variance weighted	46	-0.0038031	0.00419315	0.364418
Glaucoma - FinnGen	Short sleep duration - Jones et al., 2016	Simple mode	46	-0.000209817	0.0124945	0.986676
Glaucoma - FinnGen	Short sleep duration - Jones et al., 2016	Weighted mode	46	-0.00686071	0.0106707	0.523521
Glaucoma - FinnGen	Short sleep duration - Dashti et al., 2019	MR Egger	45	-0.000647531	0.00730998	0.929826
Glaucoma - FinnGen	Short sleep duration - Dashti et al., 2019	Weighted median	45	-0.00171301	0.0029692	0.563988
Glaucoma - FinnGen	Short sleep duration - Dashti et al., 2019	Inverse variance weighted	45	-0.00041309	0.00220822	0.851607
Glaucoma - FinnGen	Short sleep duration - Dashti et al., 2019	Simple mode	45	-0.000507207	0.00683503	0.941182
Glaucoma - FinnGen	Short sleep duration - Dashti et al., 2019	Weighted mode	45	-0.00193738	0.00484993	0.691482
Atrial fibrillation and flutter - FinnGen	Short sleep duration - Jones et al., 2016	MR Egger	101	-0.00271042	0.0055702	0.627622
Atrial fibrillation and flutter - FinnGen	Short sleep duration - Jones et al., 2016	Weighted median	101	-0.0014778	0.00377575	0.695507
Atrial fibrillation and flutter - FinnGen	Short sleep duration - Jones et al., 2016	Inverse variance weighted	101	0.00193216	0.00251875	0.443016
Atrial fibrillation and flutter - FinnGen	Short sleep duration - Jones et al., 2016	Simple mode	101	-0.00362722	0.00843386	0.668064
Atrial fibrillation and flutter - FinnGen	Short sleep duration - Jones et al., 2016	Weighted mode	101	-0.00456398	0.00490426	0.354294
Atrial fibrillation and flutter - FinnGen	Sleep duration - Doherty et al., 2018	MR Egger	99	0.0111905	0.0138736	0.421867
Atrial fibrillation and flutter - FinnGen	Sleep duration - Doherty et al., 2018	Weighted median	99	-0.000467564	0.0109199	0.965847
Atrial fibrillation and flutter - FinnGen	Sleep duration - Doherty et al., 2018	Inverse variance weighted	99	-0.00301328	0.0062566	0.630078
Atrial fibrillation and flutter - FinnGen	Sleep duration - Doherty et al., 2018	Simple mode	99	-0.00829569	0.02189	0.705529
Atrial fibrillation and flutter - FinnGen	Sleep duration - Doherty et al., 2018	Weighted mode	99	-0.0017678	0.0135418	0.896403
Atrial fibrillation and flutter - FinnGen	Insomnia - Watanabe et al., 2019	MR Egger	94	-0.00736333	0.00570965	0.200413
Atrial fibrillation and flutter - FinnGen	Insomnia - Watanabe et al., 2019	Weighted median	94	-0.0080883	0.00345733	0.0193115
Atrial fibrillation and flutter - FinnGen	Insomnia - Watanabe et al., 2019	Inverse variance weighted	94	-0.0014702	0.00260866	0.573038
Atrial fibrillation and flutter - FinnGen	Insomnia - Watanabe et al., 2019	Simple mode	94	-0.00621284	0.00732497	0.398519
Atrial fibrillation and flutter - FinnGen	Insomnia - Watanabe et al., 2019	Weighted mode	94	-0.00800008	0.00417809	0.0585955
Atrial fibrillation and flutter - FinnGen	Insomnia - Hammerschlag et al., 2017	MR Egger	102	-0.0450448	0.0287418	0.120222
Atrial fibrillation and flutter - FinnGen	Insomnia - Hammerschlag et al., 2017	Weighted median	102	-0.0195034	0.0196548	0.321051
Atrial fibrillation and flutter - FinnGen	Insomnia - Hammerschlag et al., 2017	Inverse variance weighted	102	0.00342815	0.013076	0.793189
Atrial fibrillation and flutter - FinnGen	Insomnia - Hammerschlag et al., 2017	Simple mode	102	-0.0200872	0.0443388	0.651493
Atrial fibrillation and flutter - FinnGen	Insomnia - Hammerschlag et al., 2017	Weighted mode	102	-0.0352818	0.024151	0.147151
Atrial fibrillation and flutter - FinnGen	Insomnia - Jansen et al., 2019	MR Egger	94	-0.0255503	0.0166091	0.1274
Atrial fibrillation and flutter - FinnGen	Insomnia - Jansen et al., 2019	Weighted median	94	-0.0202461	0.0108829	0.0628356
Atrial fibrillation and flutter - FinnGen	Insomnia - Jansen et al., 2019	Inverse variance weighted	94	0.000953887	0.00765189	0.900792
Atrial fibrillation and flutter - FinnGen	Insomnia - Jansen et al., 2019	Simple mode	94	0.0106576	0.0235555	0.652
Atrial fibrillation and flutter - FinnGen	Insomnia - Jansen et al., 2019	Weighted mode	94	-0.0266089	0.0140444	0.0612499
Atrial fibrillation and flutter - FinnGen	Insomnia - Watanabe et al., 2022	MR Egger	97	2.34011	2.34223	0.320287
Atrial fibrillation and flutter - FinnGen	Insomnia - Watanabe et al., 2022	Weighted median	97	2.41011	0.0698907	1.39141e-260
Atrial fibrillation and flutter - FinnGen	Insomnia - Watanabe et al., 2022	Inverse variance weighted	97	1.55765	1.05202	0.138706
Atrial fibrillation and flutter - FinnGen	Insomnia - Watanabe et al., 2022	Simple mode	97	11.8986	0.396411	1.39303e-50
Atrial fibrillation and flutter - FinnGen	Insomnia - Watanabe et al., 2022	Weighted mode	97	2.59048	0.0826758	3.29242e-52
Atrial fibrillation and flutter - FinnGen	Insomnia - Lane et al., 2019	MR Egger	100	-0.00559822	0.00502956	0.268405
Atrial fibrillation and flutter - FinnGen	Insomnia - Lane et al., 2019	Weighted median	100	-0.00555212	0.00322994	0.0856224
Atrial fibrillation and flutter - FinnGen	Insomnia - Lane et al., 2019	Inverse variance weighted	100	-0.000964785	0.00229217	0.673824
Atrial fibrillation and flutter - FinnGen	Insomnia - Lane et al., 2019	Simple mode	100	-0.00589771	0.00674259	0.383858
Atrial fibrillation and flutter - FinnGen	Insomnia - Lane et al., 2019	Weighted mode	100	-0.00515406	0.0035279	0.147198
Atrial fibrillation and flutter - FinnGen	Short sleep duration - Dashti et al., 2019	MR Egger	100	-0.00280781	0.00305586	0.36044
Atrial fibrillation and flutter - FinnGen	Short sleep duration - Dashti et al., 2019	Weighted median	100	0.000971302	0.00210822	0.644998
Atrial fibrillation and flutter - FinnGen	Short sleep duration - Dashti et al., 2019	Inverse variance weighted	100	0.000850051	0.00139739	0.542981
Atrial fibrillation and flutter - FinnGen	Short sleep duration - Dashti et al., 2019	Simple mode	100	-0.000412499	0.00485527	0.932466
Atrial fibrillation and flutter - FinnGen	Short sleep duration - Dashti et al., 2019	Weighted mode	100	-0.00113367	0.00303994	0.710001
Atrial fibrillation and flutter - FinnGen	Sleep duration - Dashti et al., 2019	MR Egger	100	0.00363833	0.00801317	0.650801
Atrial fibrillation and flutter - FinnGen	Sleep duration - Dashti et al., 2019	Weighted median	100	0.000275456	0.00476555	0.953907
Atrial fibrillation and flutter - FinnGen	Sleep duration - Dashti et al., 2019	Inverse variance weighted	100	-0.00281496	0.00364679	0.440173
Atrial fibrillation and flutter - FinnGen	Sleep duration - Dashti et al., 2019	Simple mode	100	-0.017919	0.0114546	0.120925
Atrial fibrillation and flutter - FinnGen	Sleep duration - Dashti et al., 2019	Weighted mode	100	0.00187652	0.00645106	0.771747
Coronary atherosclerosis - FinnGen	Long sleep duration - Jones et al., 2016	MR Egger	74	0.0127575	0.0064806	0.0528522
Coronary atherosclerosis - FinnGen	Long sleep duration - Jones et al., 2016	Weighted median	74	-0.00395113	0.00445722	0.375372
Coronary atherosclerosis - FinnGen	Long sleep duration - Jones et al., 2016	Inverse variance weighted	74	-0.00043342	0.00283183	0.878356
Coronary atherosclerosis - FinnGen	Long sleep duration - Jones et al., 2016	Simple mode	74	-0.00221781	0.00904179	0.806924
Coronary atherosclerosis - FinnGen	Long sleep duration - Jones et al., 2016	Weighted mode	74	-0.00391869	0.0068148	0.567042
Coronary atherosclerosis - FinnGen	Short sleep duration - Jones et al., 2016	MR Egger	74	0.011339	0.00968681	0.245633
Coronary atherosclerosis - FinnGen	Short sleep duration - Jones et al., 2016	Weighted median	74	0.000520757	0.00600723	0.930919
Coronary atherosclerosis - FinnGen	Short sleep duration - Jones et al., 2016	Inverse variance weighted	74	0.00261281	0.00423405	0.537172
Coronary atherosclerosis - FinnGen	Short sleep duration - Jones et al., 2016	Simple mode	74	-0.00354702	0.0161868	0.82716
Coronary atherosclerosis - FinnGen	Short sleep duration - Jones et al., 2016	Weighted mode	74	0.00188038	0.011866	0.874526
Coronary atherosclerosis - FinnGen	Snoring - Campos et al., 2020	MR Egger	75	0.00334118	0.00689346	0.629349
Coronary atherosclerosis - FinnGen	Snoring - Campos et al., 2020	Weighted median	75	0.000118458	0.00341214	0.972306
Coronary atherosclerosis - FinnGen	Snoring - Campos et al., 2020	Inverse variance weighted	75	0.00154065	0.00305071	0.613549
Coronary atherosclerosis - FinnGen	Snoring - Campos et al., 2020	Simple mode	75	0.0106053	0.00641945	0.102761
Coronary atherosclerosis - FinnGen	Snoring - Campos et al., 2020	Weighted mode	75	0.00175154	0.00413118	0.67281
Coronary atherosclerosis - FinnGen	Chronotype - Jones et al., 2016	MR Egger	74	-0.000986321	0.0189295	0.958589
Coronary atherosclerosis - FinnGen	Chronotype - Jones et al., 2016	Weighted median	74	0.00186993	0.0123869	0.880007
Coronary atherosclerosis - FinnGen	Chronotype - Jones et al., 2016	Inverse variance weighted	74	-0.00161635	0.00822141	0.844139
Coronary atherosclerosis - FinnGen	Chronotype - Jones et al., 2016	Simple mode	74	0.00183951	0.0280121	0.947821
Coronary atherosclerosis - FinnGen	Chronotype - Jones et al., 2016	Weighted mode	74	0.0164706	0.0250135	0.512307
Coronary atherosclerosis - FinnGen	Narcolepsy - Jansen et al., 2019	MR Egger	70	0.102262	0.0663807	0.12807
Coronary atherosclerosis - FinnGen	Narcolepsy - Jansen et al., 2019	Weighted median	70	0.0597047	0.0469723	0.203706
Coronary atherosclerosis - FinnGen	Narcolepsy - Jansen et al., 2019	Inverse variance weighted	70	0.0557011	0.0295895	0.0597733
Coronary atherosclerosis - FinnGen	Narcolepsy - Jansen et al., 2019	Simple mode	70	0.0348636	0.0958672	0.71722
Coronary atherosclerosis - FinnGen	Narcolepsy - Jansen et al., 2019	Weighted mode	70	0.0532885	0.0714355	0.458221
Coronary atherosclerosis - FinnGen	Sleep duration - Watanabe et al., 2019	MR Egger	70	0.000847764	0.0120206	0.943982
Coronary atherosclerosis - FinnGen	Sleep duration - Watanabe et al., 2019	Weighted median	70	0.00134209	0.00794602	0.865874
Coronary atherosclerosis - FinnGen	Sleep duration - Watanabe et al., 2019	Inverse variance weighted	70	0.000750464	0.00529591	0.887312
Coronary atherosclerosis - FinnGen	Sleep duration - Watanabe et al., 2019	Simple mode	70	0.00360057	0.0168743	0.831664
Coronary atherosclerosis - FinnGen	Sleep duration - Watanabe et al., 2019	Weighted mode	70	0.00149108	0.0121256	0.902489
Coronary atherosclerosis - FinnGen	Insomnia - Watanabe et al., 2019	MR Egger	70	0.00471538	0.00938018	0.616802
Coronary atherosclerosis - FinnGen	Insomnia - Watanabe et al., 2019	Weighted median	70	0.00129885	0.00556054	0.815309
Coronary atherosclerosis - FinnGen	Insomnia - Watanabe et al., 2019	Inverse variance weighted	70	0.0015542	0.00413707	0.707156
Coronary atherosclerosis - FinnGen	Insomnia - Watanabe et al., 2019	Simple mode	70	-0.00657097	0.0113137	0.563268
Coronary atherosclerosis - FinnGen	Insomnia - Watanabe et al., 2019	Weighted mode	70	-0.000278569	0.00736036	0.969919
Coronary atherosclerosis - FinnGen	Snoring - Watanabe et al., 2019	MR Egger	70	0.0136076	0.0338887	0.689283
Coronary atherosclerosis - FinnGen	Snoring - Watanabe et al., 2019	Weighted median	70	-0.00226513	0.0168692	0.893184
Coronary atherosclerosis - FinnGen	Snoring - Watanabe et al., 2019	Inverse variance weighted	70	0.0129108	0.0149365	0.38738
Coronary atherosclerosis - FinnGen	Snoring - Watanabe et al., 2019	Simple mode	70	0.0257734	0.0343576	0.455715
Coronary atherosclerosis - FinnGen	Snoring - Watanabe et al., 2019	Weighted mode	70	0.00541315	0.0226861	0.812115
Coronary atherosclerosis - FinnGen	Narcolepsy - Watanabe et al., 2019	MR Egger	70	0.0133247	0.00527855	0.0139323
Coronary atherosclerosis - FinnGen	Narcolepsy - Watanabe et al., 2019	Weighted median	70	0.00536428	0.00370234	0.147369
Coronary atherosclerosis - FinnGen	Narcolepsy - Watanabe et al., 2019	Inverse variance weighted	70	0.00407789	0.00238999	0.0879638
Coronary atherosclerosis - FinnGen	Narcolepsy - Watanabe et al., 2019	Simple mode	70	0.00167302	0.00737433	0.821195
Coronary atherosclerosis - FinnGen	Narcolepsy - Watanabe et al., 2019	Weighted mode	70	0.00457645	0.00554608	0.41212
Coronary atherosclerosis - FinnGen	Daytime nap - Dashti et al., 2021	MR Egger	75	0.0120239	0.00731501	0.104531
Coronary atherosclerosis - FinnGen	Daytime nap - Dashti et al., 2021	Weighted median	75	-0.00198197	0.00397842	0.618357
Coronary atherosclerosis - FinnGen	Daytime nap - Dashti et al., 2021	Inverse variance weighted	75	-0.00320551	0.00335645	0.339563
Coronary atherosclerosis - FinnGen	Daytime nap - Dashti et al., 2021	Simple mode	75	-0.00514895	0.00864577	0.553296
Coronary atherosclerosis - FinnGen	Daytime nap - Dashti et al., 2021	Weighted mode	75	-0.00414759	0.0069812	0.554252
Coronary atherosclerosis - FinnGen	Snoring - Jiang et al., 2021	MR Egger	75	0.012114	0.0316855	0.703335
Coronary atherosclerosis - FinnGen	Snoring - Jiang et al., 2021	Weighted median	75	0.00383721	0.0152781	0.801693
Coronary atherosclerosis - FinnGen	Snoring - Jiang et al., 2021	Inverse variance weighted	75	0.00582597	0.0139993	0.677293
Coronary atherosclerosis - FinnGen	Snoring - Jiang et al., 2021	Simple mode	75	0.026014	0.0289692	0.372104
Coronary atherosclerosis - FinnGen	Snoring - Jiang et al., 2021	Weighted mode	75	0.0031417	0.0197036	0.87375
Coronary atherosclerosis - FinnGen	Insomnia - Hammerschlag et al., 2017	MR Egger	75	0.0187969	0.0416984	0.653483
Coronary atherosclerosis - FinnGen	Insomnia - Hammerschlag et al., 2017	Weighted median	75	0.00156259	0.0284278	0.956165
Coronary atherosclerosis - FinnGen	Insomnia - Hammerschlag et al., 2017	Inverse variance weighted	75	0.0287835	0.0186638	0.123023
Coronary atherosclerosis - FinnGen	Insomnia - Hammerschlag et al., 2017	Simple mode	75	-0.0584239	0.0678386	0.391899
Coronary atherosclerosis - FinnGen	Insomnia - Hammerschlag et al., 2017	Weighted mode	75	-0.0355769	0.0437937	0.419183
Coronary atherosclerosis - FinnGen	Insomnia - Jansen et al., 2019	MR Egger	70	0.0125735	0.0261456	0.632128
Coronary atherosclerosis - FinnGen	Insomnia - Jansen et al., 2019	Weighted median	70	-0.0167112	0.0169991	0.325576
Coronary atherosclerosis - FinnGen	Insomnia - Jansen et al., 2019	Inverse variance weighted	70	0.00926477	0.0115225	0.421361
Coronary atherosclerosis - FinnGen	Insomnia - Jansen et al., 2019	Simple mode	70	-0.0172005	0.0365423	0.639338
Coronary atherosclerosis - FinnGen	Insomnia - Jansen et al., 2019	Weighted mode	70	-0.0154491	0.0249684	0.538121
Coronary atherosclerosis - FinnGen	Insomnia - Watanabe et al., 2022	MR Egger	72	-0.00782644	3.37793	0.998158
Coronary atherosclerosis - FinnGen	Insomnia - Watanabe et al., 2022	Weighted median	72	2.87307	0.192812	3.25373e-50
Coronary atherosclerosis - FinnGen	Insomnia - Watanabe et al., 2022	Inverse variance weighted	72	1.63478	1.47602	0.268052
Coronary atherosclerosis - FinnGen	Insomnia - Watanabe et al., 2022	Simple mode	72	13.4257	0.580211	8.55122e-35
Coronary atherosclerosis - FinnGen	Insomnia - Watanabe et al., 2022	Weighted mode	72	2.98451	0.226343	9.10968e-21
Coronary atherosclerosis - FinnGen	Long sleep duration - Dashti et al., 2019	MR Egger	74	0.00585137	0.00324456	0.0755025
Coronary atherosclerosis - FinnGen	Long sleep duration - Dashti et al., 2019	Weighted median	74	0.00113674	0.00230039	0.621201
Coronary atherosclerosis - FinnGen	Long sleep duration - Dashti et al., 2019	Inverse variance weighted	74	0.000979955	0.00145972	0.502009
Coronary atherosclerosis - FinnGen	Long sleep duration - Dashti et al., 2019	Simple mode	74	-9.79838e-05	0.00552843	0.985908
Coronary atherosclerosis - FinnGen	Long sleep duration - Dashti et al., 2019	Weighted mode	74	0.00118809	0.00414302	0.775101
Coronary atherosclerosis - FinnGen	Daytime nap - Jansen et al., 2019	MR Egger	70	0.0438566	0.0510473	0.393284
Coronary atherosclerosis - FinnGen	Daytime nap - Jansen et al., 2019	Weighted median	70	-0.00764827	0.0347381	0.825739
Coronary atherosclerosis - FinnGen	Daytime nap - Jansen et al., 2019	Inverse variance weighted	70	-0.0155117	0.0228131	0.496538
Coronary atherosclerosis - FinnGen	Daytime nap - Jansen et al., 2019	Simple mode	70	-0.0569275	0.076662	0.460258
Coronary atherosclerosis - FinnGen	Daytime nap - Jansen et al., 2019	Weighted mode	70	-0.00585037	0.0506508	0.908381
Coronary atherosclerosis - FinnGen	Insomnia - Lane et al., 2019	MR Egger	74	-0.000583719	0.00755794	0.938653
Coronary atherosclerosis - FinnGen	Insomnia - Lane et al., 2019	Weighted median	74	-8.2132e-05	0.00441325	0.985152
Coronary atherosclerosis - FinnGen	Insomnia - Lane et al., 2019	Inverse variance weighted	74	-0.00238637	0.00337697	0.479777
Coronary atherosclerosis - FinnGen	Insomnia - Lane et al., 2019	Simple mode	74	0.000334026	0.0104007	0.974467
Coronary atherosclerosis - FinnGen	Insomnia - Lane et al., 2019	Weighted mode	74	0.000334026	0.00719559	0.963102
Coronary atherosclerosis - FinnGen	Narcolepsy adjust BMI - Wang et al., 2019	MR Egger	74	0.00903615	0.00496307	0.0728115
Coronary atherosclerosis - FinnGen	Narcolepsy adjust BMI - Wang et al., 2019	Weighted median	74	0.00803859	0.00335469	0.0165649
Coronary atherosclerosis - FinnGen	Narcolepsy adjust BMI - Wang et al., 2019	Inverse variance weighted	74	0.00396516	0.00223777	0.0764065
Coronary atherosclerosis - FinnGen	Narcolepsy adjust BMI - Wang et al., 2019	Simple mode	74	0.0152529	0.00747219	0.0448367
Coronary atherosclerosis - FinnGen	Narcolepsy adjust BMI - Wang et al., 2019	Weighted mode	74	0.0113896	0.00514821	0.0300718
Coronary atherosclerosis - FinnGen	Narcolepsy - Wang et al., 2019	MR Egger	74	0.00867245	0.00495425	0.0842904
Coronary atherosclerosis - FinnGen	Narcolepsy - Wang et al., 2019	Weighted median	74	0.0085622	0.00335435	0.0106933
Coronary atherosclerosis - FinnGen	Narcolepsy - Wang et al., 2019	Inverse variance weighted	74	0.00319662	0.00223718	0.153043
Coronary atherosclerosis - FinnGen	Narcolepsy - Wang et al., 2019	Simple mode	74	0.014793	0.00736461	0.0482724
Coronary atherosclerosis - FinnGen	Narcolepsy - Wang et al., 2019	Weighted mode	74	0.00992836	0.00504832	0.0530234
Coronary atherosclerosis - FinnGen	Short sleep duration - Dashti et al., 2019	MR Egger	74	0.00511146	0.00507322	0.317051
Coronary atherosclerosis - FinnGen	Short sleep duration - Dashti et al., 2019	Weighted median	74	0.000299882	0.00297161	0.919618
Coronary atherosclerosis - FinnGen	Short sleep duration - Dashti et al., 2019	Inverse variance weighted	74	0.000186686	0.00228456	0.934872
Coronary atherosclerosis - FinnGen	Short sleep duration - Dashti et al., 2019	Simple mode	74	0.00823245	0.00606088	0.178554
Coronary atherosclerosis - FinnGen	Short sleep duration - Dashti et al., 2019	Weighted mode	74	0.00446273	0.00413891	0.284478
Coronary atherosclerosis - FinnGen	Sleep duration - Jansen et al., 2019	MR Egger	70	0.0021397	0.0118903	0.857724
Coronary atherosclerosis - FinnGen	Sleep duration - Jansen et al., 2019	Weighted median	70	-0.00127532	0.00808146	0.874608
Coronary atherosclerosis - FinnGen	Sleep duration - Jansen et al., 2019	Inverse variance weighted	70	-0.000408167	0.00524067	0.93792
Coronary atherosclerosis - FinnGen	Sleep duration - Jansen et al., 2019	Simple mode	70	-0.00164826	0.0165511	0.920962
Coronary atherosclerosis - FinnGen	Sleep duration - Jansen et al., 2019	Weighted mode	70	-0.00311055	0.0110164	0.778515
Coronary atherosclerosis - FinnGen	Sleep duration - Dashti et al., 2019	MR Egger	74	0.00612036	0.0113173	0.590316
Coronary atherosclerosis - FinnGen	Sleep duration - Dashti et al., 2019	Weighted median	74	0.00464134	0.0073039	0.525128
Coronary atherosclerosis - FinnGen	Sleep duration - Dashti et al., 2019	Inverse variance weighted	74	0.00139748	0.00506459	0.782601
Coronary atherosclerosis - FinnGen	Sleep duration - Dashti et al., 2019	Simple mode	74	-0.0153524	0.0162164	0.346905
Coronary atherosclerosis - FinnGen	Sleep duration - Dashti et al., 2019	Weighted mode	74	-0.0011031	0.0112905	0.922437
Coronary atherosclerosis - FinnGen	Snoring - Jansen et al., 2019	MR Egger	70	0.0106539	0.0337625	0.753308
Coronary atherosclerosis - FinnGen	Snoring - Jansen et al., 2019	Weighted median	70	0.00240457	0.0174004	0.89009
Coronary atherosclerosis - FinnGen	Snoring - Jansen et al., 2019	Inverse variance weighted	70	0.0143907	0.0148815	0.333533
Coronary atherosclerosis - FinnGen	Snoring - Jansen et al., 2019	Simple mode	70	0.0243576	0.0357423	0.497851
Coronary atherosclerosis - FinnGen	Snoring - Jansen et al., 2019	Weighted mode	70	0.00694325	0.0230168	0.763818
Hypertension - FinnGen	Long sleep duration - Jones et al., 2016	MR Egger	240	-0.00257679	0.00785685	0.743225
Hypertension - FinnGen	Long sleep duration - Jones et al., 2016	Weighted median	240	-0.00265944	0.00375172	0.478412
Hypertension - FinnGen	Long sleep duration - Jones et al., 2016	Inverse variance weighted	240	0.000323307	0.00254213	0.898798
Hypertension - FinnGen	Long sleep duration - Jones et al., 2016	Simple mode	240	-0.0042362	0.0110939	0.702913
Hypertension - FinnGen	Long sleep duration - Jones et al., 2016	Weighted mode	240	-0.00812204	0.0082712	0.327109
Hypertension - FinnGen	Short sleep duration - Jones et al., 2016	MR Egger	240	-0.0151161	0.0106394	0.156693
Hypertension - FinnGen	Short sleep duration - Jones et al., 2016	Weighted median	240	0.00478904	0.00478992	0.3174
Hypertension - FinnGen	Short sleep duration - Jones et al., 2016	Inverse variance weighted	240	0.00562841	0.00347265	0.105064
Hypertension - FinnGen	Short sleep duration - Jones et al., 2016	Simple mode	240	0.0112534	0.013668	0.411135
Hypertension - FinnGen	Short sleep duration - Jones et al., 2016	Weighted mode	240	0.0101945	0.0108642	0.349007
Hypertension - FinnGen	Snoring - Campos et al., 2020	MR Egger	240	0.00478863	0.0076818	0.533636
Hypertension - FinnGen	Snoring - Campos et al., 2020	Weighted median	240	0.00655641	0.00271933	0.0159072
Hypertension - FinnGen	Snoring - Campos et al., 2020	Inverse variance weighted	240	0.00716964	0.0024717	0.00372336
Hypertension - FinnGen	Snoring - Campos et al., 2020	Simple mode	240	0.00905589	0.00733582	0.218238
Hypertension - FinnGen	Snoring - Campos et al., 2020	Weighted mode	240	0.00776477	0.00594949	0.193109
Hypertension - FinnGen	Narcolepsy - Jansen et al., 2019	MR Egger	224	0.0560563	0.0852055	0.511287
Hypertension - FinnGen	Narcolepsy - Jansen et al., 2019	Weighted median	224	0.0377649	0.0372837	0.311104
Hypertension - FinnGen	Narcolepsy - Jansen et al., 2019	Inverse variance weighted	224	0.0191317	0.0273185	0.483728
Hypertension - FinnGen	Narcolepsy - Jansen et al., 2019	Simple mode	224	0.0197837	0.108466	0.855438
Hypertension - FinnGen	Narcolepsy - Jansen et al., 2019	Weighted mode	224	0.0656304	0.0872048	0.452484
Hypertension - FinnGen	Sleep duration - Watanabe et al., 2019	MR Egger	224	0.0321615	0.0193795	0.0984153
Hypertension - FinnGen	Sleep duration - Watanabe et al., 2019	Weighted median	224	-0.00245428	0.00691173	0.722523
Hypertension - FinnGen	Sleep duration - Watanabe et al., 2019	Inverse variance weighted	224	-0.00628813	0.00626528	0.315549
Hypertension - FinnGen	Sleep duration - Watanabe et al., 2019	Simple mode	224	-0.0141919	0.0213096	0.506109
Hypertension - FinnGen	Sleep duration - Watanabe et al., 2019	Weighted mode	224	-0.00596823	0.0173116	0.730604
Hypertension - FinnGen	Insomnia - Watanabe et al., 2019	MR Egger	224	-0.0137442	0.0120216	0.254149
Hypertension - FinnGen	Insomnia - Watanabe et al., 2019	Weighted median	224	0.0112972	0.00453594	0.0127526
Hypertension - FinnGen	Insomnia - Watanabe et al., 2019	Inverse variance weighted	224	0.0157763	0.00390649	5.37953e-05
Hypertension - FinnGen	Insomnia - Watanabe et al., 2019	Simple mode	224	0.0144379	0.012311	0.242143
Hypertension - FinnGen	Insomnia - Watanabe et al., 2019	Weighted mode	224	0.00806786	0.00996839	0.41918
Hypertension - FinnGen	Snoring - Watanabe et al., 2019	MR Egger	224	0.0224507	0.0359385	0.532812
Hypertension - FinnGen	Snoring - Watanabe et al., 2019	Weighted median	224	0.0420485	0.0138722	0.00243631
Hypertension - FinnGen	Snoring - Watanabe et al., 2019	Inverse variance weighted	224	0.0366877	0.0115102	0.0014355
Hypertension - FinnGen	Snoring - Watanabe et al., 2019	Simple mode	224	0.0700542	0.0364897	0.0561547
Hypertension - FinnGen	Snoring - Watanabe et al., 2019	Weighted mode	224	0.0395599	0.0275339	0.152186
Hypertension - FinnGen	Narcolepsy - Watanabe et al., 2019	MR Egger	224	0.00269302	0.00767648	0.726061
Hypertension - FinnGen	Narcolepsy - Watanabe et al., 2019	Weighted median	224	0.00748898	0.00311687	0.0162734
Hypertension - FinnGen	Narcolepsy - Watanabe et al., 2019	Inverse variance weighted	224	0.00461816	0.00245822	0.0602907
Hypertension - FinnGen	Narcolepsy - Watanabe et al., 2019	Simple mode	224	0.00259492	0.0100879	0.797238
Hypertension - FinnGen	Narcolepsy - Watanabe et al., 2019	Weighted mode	224	0.0109374	0.00708117	0.123866
Hypertension - FinnGen	Daytime nap - Dashti et al., 2021	MR Egger	240	0.0132593	0.00979399	0.177078
Hypertension - FinnGen	Daytime nap - Dashti et al., 2021	Weighted median	240	0.0110505	0.00355261	0.0018676
Hypertension - FinnGen	Daytime nap - Dashti et al., 2021	Inverse variance weighted	240	0.0113697	0.00315499	0.000313697
Hypertension - FinnGen	Daytime nap - Dashti et al., 2021	Simple mode	240	0.00969641	0.0102698	0.346037
Hypertension - FinnGen	Daytime nap - Dashti et al., 2021	Weighted mode	240	0.0140639	0.0077342	0.0702542
Hypertension - FinnGen	Snoring - Jiang et al., 2021	MR Egger	240	0.0235625	0.0341188	0.490488
Hypertension - FinnGen	Snoring - Jiang et al., 2021	Weighted median	240	0.0302425	0.0122454	0.0135231
Hypertension - FinnGen	Snoring - Jiang et al., 2021	Inverse variance weighted	240	0.0350996	0.0109578	0.00135933
Hypertension - FinnGen	Snoring - Jiang et al., 2021	Simple mode	240	0.0480738	0.0347931	0.168352
Hypertension - FinnGen	Snoring - Jiang et al., 2021	Weighted mode	240	0.0390903	0.0260601	0.134933
Hypertension - FinnGen	Insomnia - Hammerschlag et al., 2017	MR Egger	235	-0.0187712	0.0560269	0.737897
Hypertension - FinnGen	Insomnia - Hammerschlag et al., 2017	Weighted median	235	0.0427753	0.0244646	0.0803851
Hypertension - FinnGen	Insomnia - Hammerschlag et al., 2017	Inverse variance weighted	235	0.0560184	0.0179086	0.00175992
Hypertension - FinnGen	Insomnia - Hammerschlag et al., 2017	Simple mode	235	0.0104422	0.0713499	0.883769
Hypertension - FinnGen	Insomnia - Hammerschlag et al., 2017	Weighted mode	235	0.0224244	0.0507236	0.658833
Hypertension - FinnGen	Insomnia - Jansen et al., 2019	MR Egger	224	-0.054748	0.0350411	0.11962
Hypertension - FinnGen	Insomnia - Jansen et al., 2019	Weighted median	224	0.0240592	0.0140246	0.0862526
Hypertension - FinnGen	Insomnia - Jansen et al., 2019	Inverse variance weighted	224	0.0383597	0.0114404	0.000799441
Hypertension - FinnGen	Insomnia - Jansen et al., 2019	Simple mode	224	0.00223515	0.0414374	0.957031
Hypertension - FinnGen	Insomnia - Jansen et al., 2019	Weighted mode	224	0.0290478	0.0299648	0.333398
Hypertension - FinnGen	Insomnia - Watanabe et al., 2022	MR Egger	229	0.753415	4.28369	0.860545
Hypertension - FinnGen	Insomnia - Watanabe et al., 2022	Weighted median	229	6.5099	0.455667	2.65497e-46
Hypertension - FinnGen	Insomnia - Watanabe et al., 2022	Inverse variance weighted	229	1.81259	1.36762	0.185053
Hypertension - FinnGen	Insomnia - Watanabe et al., 2022	Simple mode	229	22.0885	0.490122	1.59241e-115
Hypertension - FinnGen	Insomnia - Watanabe et al., 2022	Weighted mode	229	10.593	0.286498	2.77479e-98
Hypertension - FinnGen	Long sleep duration - Dashti et al., 2019	MR Egger	235	0.000721904	0.00472799	0.878777
Hypertension - FinnGen	Long sleep duration - Dashti et al., 2019	Weighted median	235	0.00319772	0.00202034	0.113475
Hypertension - FinnGen	Long sleep duration - Dashti et al., 2019	Inverse variance weighted	235	0.00259897	0.0015291	0.0891921
Hypertension - FinnGen	Long sleep duration - Dashti et al., 2019	Simple mode	235	0.00194782	0.00559039	0.727836
Hypertension - FinnGen	Long sleep duration - Dashti et al., 2019	Weighted mode	235	0.00194782	0.0041663	0.640565
Hypertension - FinnGen	Daytime nap - Jansen et al., 2019	MR Egger	224	0.130323	0.0612579	0.0344855
Hypertension - FinnGen	Daytime nap - Jansen et al., 2019	Weighted median	224	0.0437976	0.0287959	0.128269
Hypertension - FinnGen	Daytime nap - Jansen et al., 2019	Inverse variance weighted	224	0.033387	0.0197528	0.0909808
Hypertension - FinnGen	Daytime nap - Jansen et al., 2019	Simple mode	224	0.0369302	0.0766873	0.630584
Hypertension - FinnGen	Daytime nap - Jansen et al., 2019	Weighted mode	224	0.0602171	0.0557126	0.28093
Hypertension - FinnGen	Insomnia - Lane et al., 2019	MR Egger	235	-0.00887072	0.0101523	0.383148
Hypertension - FinnGen	Insomnia - Lane et al., 2019	Weighted median	235	0.00568332	0.00380257	0.135019
Hypertension - FinnGen	Insomnia - Lane et al., 2019	Inverse variance weighted	235	0.0136418	0.00332132	4.00233e-05
Hypertension - FinnGen	Insomnia - Lane et al., 2019	Simple mode	235	0.00107388	0.0107862	0.920778
Hypertension - FinnGen	Insomnia - Lane et al., 2019	Weighted mode	235	0.00301863	0.00862167	0.726562
Hypertension - FinnGen	Narcolepsy - Wang et al., 2019	MR Egger	235	0.0037241	0.00705112	0.597892
Hypertension - FinnGen	Narcolepsy - Wang et al., 2019	Weighted median	235	0.00932639	0.00282138	0.000947689
Hypertension - FinnGen	Narcolepsy - Wang et al., 2019	Inverse variance weighted	235	0.00438446	0.00228007	0.0544866
Hypertension - FinnGen	Narcolepsy - Wang et al., 2019	Simple mode	235	0.0188384	0.00902585	0.0379562
Hypertension - FinnGen	Narcolepsy - Wang et al., 2019	Weighted mode	235	0.0145033	0.00600169	0.0164357
Hypertension - FinnGen	Short sleep duration - Dashti et al., 2019	MR Egger	235	-0.00958312	0.00654689	0.144606
Hypertension - FinnGen	Short sleep duration - Dashti et al., 2019	Weighted median	235	0.00519778	0.00261034	0.0464562
Hypertension - FinnGen	Short sleep duration - Dashti et al., 2019	Inverse variance weighted	235	0.00519089	0.00214296	0.0154226
Hypertension - FinnGen	Short sleep duration - Dashti et al., 2019	Simple mode	235	0.00367506	0.00801581	0.647036
Hypertension - FinnGen	Short sleep duration - Dashti et al., 2019	Weighted mode	235	0.00606547	0.00590982	0.305792
Hypertension - FinnGen	Sleep duration - Jones et al., 2016	MR Egger	240	0.0286772	0.0256509	0.264703
Hypertension - FinnGen	Sleep duration - Jones et al., 2016	Weighted median	240	-0.00368377	0.0109632	0.736861
Hypertension - FinnGen	Sleep duration - Jones et al., 2016	Inverse variance weighted	240	-0.0114119	0.00836234	0.172353
Hypertension - FinnGen	Sleep duration - Jones et al., 2016	Simple mode	240	0.00268318	0.031511	0.932213
Hypertension - FinnGen	Sleep duration - Jones et al., 2016	Weighted mode	240	0.00268318	0.0241044	0.91146
Hypertension - FinnGen	Sleep duration - Jansen et al., 2019	MR Egger	224	0.0329704	0.0190754	0.0853023
Hypertension - FinnGen	Sleep duration - Jansen et al., 2019	Weighted median	224	0.00236578	0.00681271	0.728397
Hypertension - FinnGen	Sleep duration - Jansen et al., 2019	Inverse variance weighted	224	-0.00629981	0.00618419	0.308347
Hypertension - FinnGen	Sleep duration - Jansen et al., 2019	Simple mode	224	-3.55419e-05	0.0205077	0.998619
Hypertension - FinnGen	Sleep duration - Jansen et al., 2019	Weighted mode	224	0.00325894	0.0164841	0.843459
Hypertension - FinnGen	Sleep duration - Dashti et al., 2019	MR Egger	235	0.0280593	0.0185634	0.132005
Hypertension - FinnGen	Sleep duration - Dashti et al., 2019	Weighted median	235	0.00241808	0.00642215	0.706529
Hypertension - FinnGen	Sleep duration - Dashti et al., 2019	Inverse variance weighted	235	-0.00569069	0.00604999	0.346904
Hypertension - FinnGen	Sleep duration - Dashti et al., 2019	Simple mode	235	0.0387278	0.0217575	0.0763777
Hypertension - FinnGen	Sleep duration - Dashti et al., 2019	Weighted mode	235	0.0257326	0.0181863	0.158414
Hypertension - FinnGen	Snoring - Jansen et al., 2019	MR Egger	224	0.0224483	0.0357722	0.530954
Hypertension - FinnGen	Snoring - Jansen et al., 2019	Weighted median	224	0.0424266	0.0136711	0.00191326
Hypertension - FinnGen	Snoring - Jansen et al., 2019	Inverse variance weighted	224	0.0380523	0.0114811	0.00091861
Hypertension - FinnGen	Snoring - Jansen et al., 2019	Simple mode	224	0.0716571	0.0369567	0.0537694
Hypertension - FinnGen	Snoring - Jansen et al., 2019	Weighted mode	224	0.0414281	0.0278073	0.137682
Myocardial infarction - FinnGen	Long sleep duration - Jones et al., 2016	MR Egger	37	0.00927193	0.00783798	0.244803
Myocardial infarction - FinnGen	Long sleep duration - Jones et al., 2016	Weighted median	37	-0.00322409	0.00472488	0.495009
Myocardial infarction - FinnGen	Long sleep duration - Jones et al., 2016	Inverse variance weighted	37	0.00410699	0.00316971	0.195079
Myocardial infarction - FinnGen	Long sleep duration - Jones et al., 2016	Simple mode	37	0.00138174	0.009695	0.887464
Myocardial infarction - FinnGen	Long sleep duration - Jones et al., 2016	Weighted mode	37	-0.00235416	0.00652156	0.720223
Myocardial infarction - FinnGen	Short sleep duration - Jones et al., 2016	MR Egger	37	-0.0101138	0.0126864	0.430701
Myocardial infarction - FinnGen	Short sleep duration - Jones et al., 2016	Weighted median	37	-0.00355376	0.00676727	0.599486
Myocardial infarction - FinnGen	Short sleep duration - Jones et al., 2016	Inverse variance weighted	37	-0.0015085	0.00513478	0.768925
Myocardial infarction - FinnGen	Short sleep duration - Jones et al., 2016	Simple mode	37	-0.0199565	0.0135961	0.150841
Myocardial infarction - FinnGen	Short sleep duration - Jones et al., 2016	Weighted mode	37	-0.0179588	0.01055	0.0973282
Myocardial infarction - FinnGen	Snoring - Campos et al., 2020	MR Egger	39	0.00481751	0.00794882	0.548171
Myocardial infarction - FinnGen	Snoring - Campos et al., 2020	Weighted median	39	8.14505e-05	0.00350982	0.981486
Myocardial infarction - FinnGen	Snoring - Campos et al., 2020	Inverse variance weighted	39	0.000309299	0.00330355	0.925406
Myocardial infarction - FinnGen	Snoring - Campos et al., 2020	Simple mode	39	0.00187652	0.00657569	0.776909
Myocardial infarction - FinnGen	Snoring - Campos et al., 2020	Weighted mode	39	0.000149259	0.00420575	0.971875
Myocardial infarction - FinnGen	Sleep duration - Watanabe et al., 2019	MR Egger	37	-0.00152109	0.0147592	0.918503
Myocardial infarction - FinnGen	Sleep duration - Watanabe et al., 2019	Weighted median	37	-0.00442552	0.00839466	0.598067
Myocardial infarction - FinnGen	Sleep duration - Watanabe et al., 2019	Inverse variance weighted	37	0.000151823	0.00606183	0.980019
Myocardial infarction - FinnGen	Sleep duration - Watanabe et al., 2019	Simple mode	37	-0.0102561	0.0165181	0.538578
Myocardial infarction - FinnGen	Sleep duration - Watanabe et al., 2019	Weighted mode	37	-0.0102561	0.0118984	0.394411
Myocardial infarction - FinnGen	Chronotype - Watanabe et al., 2019	MR Egger	37	-0.0101217	0.0137281	0.465855
Myocardial infarction - FinnGen	Chronotype - Watanabe et al., 2019	Weighted median	37	-0.0122734	0.00741602	0.0979287
Myocardial infarction - FinnGen	Chronotype - Watanabe et al., 2019	Inverse variance weighted	37	-0.0078493	0.00564059	0.164051
Myocardial infarction - FinnGen	Chronotype - Watanabe et al., 2019	Simple mode	37	-0.0173816	0.0143167	0.232622
Myocardial infarction - FinnGen	Chronotype - Watanabe et al., 2019	Weighted mode	37	-0.0139646	0.011638	0.238011
Myocardial infarction - FinnGen	Insomnia - Watanabe et al., 2019	MR Egger	37	-0.00647716	0.0104084	0.537779
Myocardial infarction - FinnGen	Insomnia - Watanabe et al., 2019	Weighted median	37	0.0037819	0.00559469	0.499053
Myocardial infarction - FinnGen	Insomnia - Watanabe et al., 2019	Inverse variance weighted	37	0.00219222	0.00432512	0.612254
Myocardial infarction - FinnGen	Insomnia - Watanabe et al., 2019	Simple mode	37	-0.00648036	0.01205	0.594032
Myocardial infarction - FinnGen	Insomnia - Watanabe et al., 2019	Weighted mode	37	-0.000389716	0.00804534	0.961633
Myocardial infarction - FinnGen	Snoring - Watanabe et al., 2019	MR Egger	37	0.00141436	0.0387385	0.971083
Myocardial infarction - FinnGen	Snoring - Watanabe et al., 2019	Weighted median	37	-0.0125467	0.0180547	0.487102
Myocardial infarction - FinnGen	Snoring - Watanabe et al., 2019	Inverse variance weighted	37	0.000273861	0.0159131	0.986269
Myocardial infarction - FinnGen	Snoring - Watanabe et al., 2019	Simple mode	37	-0.00582935	0.0306967	0.850453
Myocardial infarction - FinnGen	Snoring - Watanabe et al., 2019	Weighted mode	37	-0.010957	0.0215759	0.614668
Myocardial infarction - FinnGen	Daytime nap - Dashti et al., 2021	MR Egger	39	0.00526867	0.00803318	0.51597
Myocardial infarction - FinnGen	Daytime nap - Dashti et al., 2021	Weighted median	39	0.000391394	0.00432645	0.927917
Myocardial infarction - FinnGen	Daytime nap - Dashti et al., 2021	Inverse variance weighted	39	0.00115715	0.00333332	0.728482
Myocardial infarction - FinnGen	Daytime nap - Dashti et al., 2021	Simple mode	39	-0.00177418	0.00938311	0.851035
Myocardial infarction - FinnGen	Daytime nap - Dashti et al., 2021	Weighted mode	39	-0.00466774	0.0064207	0.471691
Myocardial infarction - FinnGen	Snoring - Jiang et al., 2021	MR Egger	39	0.0188277	0.0354437	0.598456
Myocardial infarction - FinnGen	Snoring - Jiang et al., 2021	Weighted median	39	0.00261137	0.0148061	0.860003
Myocardial infarction - FinnGen	Snoring - Jiang et al., 2021	Inverse variance weighted	39	0.000666932	0.0146974	0.963806
Myocardial infarction - FinnGen	Snoring - Jiang et al., 2021	Simple mode	39	0.0056821	0.0257126	0.826287
Myocardial infarction - FinnGen	Snoring - Jiang et al., 2021	Weighted mode	39	-0.00358923	0.0196836	0.85628
Myocardial infarction - FinnGen	Insomnia - Hammerschlag et al., 2017	MR Egger	39	-0.0257352	0.0490992	0.603302
Myocardial infarction - FinnGen	Insomnia - Hammerschlag et al., 2017	Weighted median	39	-0.0140931	0.0303366	0.642249
Myocardial infarction - FinnGen	Insomnia - Hammerschlag et al., 2017	Inverse variance weighted	39	0.00454399	0.0204935	0.824525
Myocardial infarction - FinnGen	Insomnia - Hammerschlag et al., 2017	Simple mode	39	-0.0283858	0.0621487	0.650458
Myocardial infarction - FinnGen	Insomnia - Hammerschlag et al., 2017	Weighted mode	39	-0.0243932	0.0383929	0.529003
Myocardial infarction - FinnGen	Insomnia - Jansen et al., 2019	MR Egger	37	-0.0445416	0.0304813	0.15286
Myocardial infarction - FinnGen	Insomnia - Jansen et al., 2019	Weighted median	37	-0.00765407	0.0179144	0.669191
Myocardial infarction - FinnGen	Insomnia - Jansen et al., 2019	Inverse variance weighted	37	0.00553175	0.0130909	0.672613
Myocardial infarction - FinnGen	Insomnia - Jansen et al., 2019	Simple mode	37	0.0450839	0.0348966	0.204615
Myocardial infarction - FinnGen	Insomnia - Jansen et al., 2019	Weighted mode	37	-0.00761513	0.0224268	0.736165
Myocardial infarction - FinnGen	Insomnia - Watanabe et al., 2022	MR Egger	37	3.35365	4.06341	0.414775
Myocardial infarction - FinnGen	Insomnia - Watanabe et al., 2022	Weighted median	37	2.77269	0.30713	1.75224e-19
Myocardial infarction - FinnGen	Insomnia - Watanabe et al., 2022	Inverse variance weighted	37	0.554965	1.68249	0.741515
Myocardial infarction - FinnGen	Insomnia - Watanabe et al., 2022	Simple mode	37	10.9266	1.5972	5.3099e-08
Myocardial infarction - FinnGen	Insomnia - Watanabe et al., 2022	Weighted mode	37	2.34046	0.370265	2.59333e-07
Myocardial infarction - FinnGen	Long sleep duration - Dashti et al., 2019	MR Egger	39	0.00286956	0.00473695	0.548358
Myocardial infarction - FinnGen	Long sleep duration - Dashti et al., 2019	Weighted median	39	0.00161315	0.00246921	0.513559
Myocardial infarction - FinnGen	Long sleep duration - Dashti et al., 2019	Inverse variance weighted	39	0.00233219	0.00195736	0.23346
Myocardial infarction - FinnGen	Long sleep duration - Dashti et al., 2019	Simple mode	39	-0.000991057	0.00514766	0.848356
Myocardial infarction - FinnGen	Long sleep duration - Dashti et al., 2019	Weighted mode	39	-5.61062e-05	0.00403497	0.988978
Myocardial infarction - FinnGen	Chronotype - Jansen et al., 2019	MR Egger	37	0.00961415	0.013744	0.488852
Myocardial infarction - FinnGen	Chronotype - Jansen et al., 2019	Weighted median	37	0.0102434	0.00774073	0.185732
Myocardial infarction - FinnGen	Chronotype - Jansen et al., 2019	Inverse variance weighted	37	0.00737267	0.00564702	0.191693
Myocardial infarction - FinnGen	Chronotype - Jansen et al., 2019	Simple mode	37	0.0176528	0.0156165	0.265786
Myocardial infarction - FinnGen	Chronotype - Jansen et al., 2019	Weighted mode	37	0.0131511	0.0121947	0.288016
Myocardial infarction - FinnGen	Insomnia - Lane et al., 2019	MR Egger	39	-0.00616867	0.00907853	0.501064
Myocardial infarction - FinnGen	Insomnia - Lane et al., 2019	Weighted median	39	0.00158166	0.00471089	0.737063
Myocardial infarction - FinnGen	Insomnia - Lane et al., 2019	Inverse variance weighted	39	-0.00284146	0.00375684	0.449443
Myocardial infarction - FinnGen	Insomnia - Lane et al., 2019	Simple mode	39	0.0087837	0.0102643	0.397498
Myocardial infarction - FinnGen	Insomnia - Lane et al., 2019	Weighted mode	39	0.00297245	0.007576	0.696991
Myocardial infarction - FinnGen	Narcolepsy - Wang et al., 2019	MR Egger	39	0.00916025	0.00561183	0.111097
Myocardial infarction - FinnGen	Narcolepsy - Wang et al., 2019	Weighted median	39	0.00155195	0.00339464	0.647544
Myocardial infarction - FinnGen	Narcolepsy - Wang et al., 2019	Inverse variance weighted	39	0.0011913	0.00239396	0.618747
Myocardial infarction - FinnGen	Narcolepsy - Wang et al., 2019	Simple mode	39	-0.00207466	0.00654591	0.753024
Myocardial infarction - FinnGen	Narcolepsy - Wang et al., 2019	Weighted mode	39	0.00372325	0.00460865	0.424186
Myocardial infarction - FinnGen	Short sleep duration - Dashti et al., 2019	MR Egger	39	0.00107473	0.0050933	0.834038
Myocardial infarction - FinnGen	Short sleep duration - Dashti et al., 2019	Weighted median	39	0.000525793	0.0030415	0.862751
Myocardial infarction - FinnGen	Short sleep duration - Dashti et al., 2019	Inverse variance weighted	39	0.00184059	0.00210433	0.381755
Myocardial infarction - FinnGen	Short sleep duration - Dashti et al., 2019	Simple mode	39	0.00282729	0.00559329	0.616143
Myocardial infarction - FinnGen	Short sleep duration - Dashti et al., 2019	Weighted mode	39	0.00167358	0.00422266	0.694077
Myocardial infarction - FinnGen	Sleep duration - Jansen et al., 2019	MR Egger	37	-0.00355761	0.0150501	0.814512
Myocardial infarction - FinnGen	Sleep duration - Jansen et al., 2019	Weighted median	37	-0.00553301	0.00846871	0.513532
Myocardial infarction - FinnGen	Sleep duration - Jansen et al., 2019	Inverse variance weighted	37	0.000220486	0.00618648	0.971569
Myocardial infarction - FinnGen	Sleep duration - Jansen et al., 2019	Simple mode	37	-0.00335314	0.0161206	0.836399
Myocardial infarction - FinnGen	Sleep duration - Jansen et al., 2019	Weighted mode	37	-0.00949217	0.011158	0.400557
Myocardial infarction - FinnGen	Sleep duration - Dashti et al., 2019	MR Egger	39	0.00322914	0.0142875	0.822436
Myocardial infarction - FinnGen	Sleep duration - Dashti et al., 2019	Weighted median	39	-0.00846419	0.00751347	0.259939
Myocardial infarction - FinnGen	Sleep duration - Dashti et al., 2019	Inverse variance weighted	39	0.000745536	0.00590572	0.899542
Myocardial infarction - FinnGen	Sleep duration - Dashti et al., 2019	Simple mode	39	-0.0181867	0.0139182	0.199172
Myocardial infarction - FinnGen	Sleep duration - Dashti et al., 2019	Weighted mode	39	-0.00906049	0.0111125	0.419959
Myocardial infarction - FinnGen	Snoring - Jansen et al., 2019	MR Egger	37	0.00182302	0.0385197	0.962522
Myocardial infarction - FinnGen	Snoring - Jansen et al., 2019	Weighted median	37	-0.0121698	0.0168447	0.470004
Myocardial infarction - FinnGen	Snoring - Jansen et al., 2019	Inverse variance weighted	37	0.00219075	0.0158221	0.889876
Myocardial infarction - FinnGen	Snoring - Jansen et al., 2019	Simple mode	37	0.00140106	0.0305492	0.963673
Myocardial infarction - FinnGen	Snoring - Jansen et al., 2019	Weighted mode	37	-0.00700857	0.0217616	0.749269
Idiopathic pulmonary fibrosis - FinnGen	Short sleep duration - Jones et al., 2016	MR Egger	16	0.0018273	0.0073724	0.807843
Idiopathic pulmonary fibrosis - FinnGen	Short sleep duration - Jones et al., 2016	Weighted median	16	0.00433057	0.00358606	0.227197
Idiopathic pulmonary fibrosis - FinnGen	Short sleep duration - Jones et al., 2016	Inverse variance weighted	16	0.00393022	0.00291935	0.178217
Idiopathic pulmonary fibrosis - FinnGen	Short sleep duration - Jones et al., 2016	Simple mode	16	0.00669771	0.00641889	0.313272
Idiopathic pulmonary fibrosis - FinnGen	Short sleep duration - Jones et al., 2016	Weighted mode	16	0.00598844	0.00523008	0.270151
Idiopathic pulmonary fibrosis - FinnGen	Snoring - Campos et al., 2020	MR Egger	17	0.00214302	0.00186929	0.269576
Idiopathic pulmonary fibrosis - FinnGen	Snoring - Campos et al., 2020	Weighted median	17	0.000596597	0.00141016	0.672243
Idiopathic pulmonary fibrosis - FinnGen	Snoring - Campos et al., 2020	Inverse variance weighted	17	0.000334009	0.00102632	0.744846
Idiopathic pulmonary fibrosis - FinnGen	Snoring - Campos et al., 2020	Simple mode	17	-0.00149679	0.00280183	0.600534
Idiopathic pulmonary fibrosis - FinnGen	Snoring - Campos et al., 2020	Weighted mode	17	0.000826785	0.00152669	0.595587
Idiopathic pulmonary fibrosis - FinnGen	Narcolepsy - Jansen et al., 2019	MR Egger	14	-0.00365126	0.0254998	0.888518
Idiopathic pulmonary fibrosis - FinnGen	Narcolepsy - Jansen et al., 2019	Weighted median	14	-0.00140752	0.0190874	0.941217
Idiopathic pulmonary fibrosis - FinnGen	Narcolepsy - Jansen et al., 2019	Inverse variance weighted	14	0.017374	0.0145824	0.233481
Idiopathic pulmonary fibrosis - FinnGen	Narcolepsy - Jansen et al., 2019	Simple mode	14	0.0204438	0.0352213	0.571543
Idiopathic pulmonary fibrosis - FinnGen	Narcolepsy - Jansen et al., 2019	Weighted mode	14	-0.00132099	0.0210813	0.950989
Idiopathic pulmonary fibrosis - FinnGen	Insomnia - Watanabe et al., 2019	MR Egger	14	-0.00209322	0.00329405	0.537063
Idiopathic pulmonary fibrosis - FinnGen	Insomnia - Watanabe et al., 2019	Weighted median	14	-0.00191353	0.00228899	0.403171
Idiopathic pulmonary fibrosis - FinnGen	Insomnia - Watanabe et al., 2019	Inverse variance weighted	14	-0.000818571	0.00182735	0.654185
Idiopathic pulmonary fibrosis - FinnGen	Insomnia - Watanabe et al., 2019	Simple mode	14	0.00307527	0.00470481	0.524735
Idiopathic pulmonary fibrosis - FinnGen	Insomnia - Watanabe et al., 2019	Weighted mode	14	-0.00317182	0.00210693	0.15612
Idiopathic pulmonary fibrosis - FinnGen	Snoring - Watanabe et al., 2019	MR Egger	14	0.0104742	0.00893532	0.263853
Idiopathic pulmonary fibrosis - FinnGen	Snoring - Watanabe et al., 2019	Weighted median	14	0.00290414	0.0069927	0.677915
Idiopathic pulmonary fibrosis - FinnGen	Snoring - Watanabe et al., 2019	Inverse variance weighted	14	-0.000241248	0.00511258	0.962364
Idiopathic pulmonary fibrosis - FinnGen	Snoring - Watanabe et al., 2019	Simple mode	14	0.0124578	0.0133893	0.369105
Idiopathic pulmonary fibrosis - FinnGen	Snoring - Watanabe et al., 2019	Weighted mode	14	0.00471367	0.00719588	0.523857
Idiopathic pulmonary fibrosis - FinnGen	Narcolepsy - Watanabe et al., 2019	MR Egger	14	-0.00166183	0.00199993	0.422231
Idiopathic pulmonary fibrosis - FinnGen	Narcolepsy - Watanabe et al., 2019	Weighted median	14	-0.00126287	0.00148669	0.395633
Idiopathic pulmonary fibrosis - FinnGen	Narcolepsy - Watanabe et al., 2019	Inverse variance weighted	14	-0.000692398	0.0011442	0.54509
Idiopathic pulmonary fibrosis - FinnGen	Narcolepsy - Watanabe et al., 2019	Simple mode	14	-0.000801921	0.00223856	0.72592
Idiopathic pulmonary fibrosis - FinnGen	Narcolepsy - Watanabe et al., 2019	Weighted mode	14	-0.00148279	0.00159641	0.369905
Idiopathic pulmonary fibrosis - FinnGen	Snoring - Jiang et al., 2021	MR Egger	15	0.0112357	0.00857514	0.212786
Idiopathic pulmonary fibrosis - FinnGen	Snoring - Jiang et al., 2021	Weighted median	15	0.00205651	0.0060842	0.735357
Idiopathic pulmonary fibrosis - FinnGen	Snoring - Jiang et al., 2021	Inverse variance weighted	15	0.00202088	0.0048048	0.67405
Idiopathic pulmonary fibrosis - FinnGen	Snoring - Jiang et al., 2021	Simple mode	15	0.00276807	0.0115075	0.813394
Idiopathic pulmonary fibrosis - FinnGen	Snoring - Jiang et al., 2021	Weighted mode	15	0.00276807	0.00613073	0.658539
Idiopathic pulmonary fibrosis - FinnGen	Insomnia - Hammerschlag et al., 2017	MR Egger	16	0.00527752	0.0166615	0.756108
Idiopathic pulmonary fibrosis - FinnGen	Insomnia - Hammerschlag et al., 2017	Weighted median	16	0.00490728	0.0126589	0.698272
Idiopathic pulmonary fibrosis - FinnGen	Insomnia - Hammerschlag et al., 2017	Inverse variance weighted	16	0.0125796	0.00908319	0.166072
Idiopathic pulmonary fibrosis - FinnGen	Insomnia - Hammerschlag et al., 2017	Simple mode	16	0.00245867	0.0226898	0.915146
Idiopathic pulmonary fibrosis - FinnGen	Insomnia - Hammerschlag et al., 2017	Weighted mode	16	0.00194742	0.0136525	0.888472
Idiopathic pulmonary fibrosis - FinnGen	Insomnia - Jansen et al., 2019	MR Egger	14	0.00413214	0.0109967	0.713652
Idiopathic pulmonary fibrosis - FinnGen	Insomnia - Jansen et al., 2019	Weighted median	14	-0.00147688	0.00689726	0.830449
Idiopathic pulmonary fibrosis - FinnGen	Insomnia - Jansen et al., 2019	Inverse variance weighted	14	0.00503841	0.00604475	0.404552
Idiopathic pulmonary fibrosis - FinnGen	Insomnia - Jansen et al., 2019	Simple mode	14	0.00998932	0.0125452	0.440177
Idiopathic pulmonary fibrosis - FinnGen	Insomnia - Jansen et al., 2019	Weighted mode	14	-0.000180613	0.00732575	0.980705
Idiopathic pulmonary fibrosis - FinnGen	Insomnia - Watanabe et al., 2022	MR Egger	16	0.944649	1.19763	0.443402
Idiopathic pulmonary fibrosis - FinnGen	Insomnia - Watanabe et al., 2022	Weighted median	16	1.02431	0.0367719	9.15465e-171
Idiopathic pulmonary fibrosis - FinnGen	Insomnia - Watanabe et al., 2022	Inverse variance weighted	16	0.899618	0.632293	0.154798
Idiopathic pulmonary fibrosis - FinnGen	Insomnia - Watanabe et al., 2022	Simple mode	16	1.85131	0.157571	5.76682e-09
Idiopathic pulmonary fibrosis - FinnGen	Insomnia - Watanabe et al., 2022	Weighted mode	16	1.04226	0.0355298	1.15775e-14
Idiopathic pulmonary fibrosis - FinnGen	Insomnia - Lane et al., 2019	MR Egger	15	-0.000862953	0.00244566	0.729855
Idiopathic pulmonary fibrosis - FinnGen	Insomnia - Lane et al., 2019	Weighted median	15	-0.00174257	0.00195674	0.37317
Idiopathic pulmonary fibrosis - FinnGen	Insomnia - Lane et al., 2019	Inverse variance weighted	15	0.000114176	0.00138679	0.934384
Idiopathic pulmonary fibrosis - FinnGen	Insomnia - Lane et al., 2019	Simple mode	15	0.00511818	0.00401108	0.222716
Idiopathic pulmonary fibrosis - FinnGen	Insomnia - Lane et al., 2019	Weighted mode	15	-0.00173185	0.0019799	0.396488
Idiopathic pulmonary fibrosis - FinnGen	Short sleep duration - Dashti et al., 2019	MR Egger	15	-0.000983038	0.00189068	0.611845
Idiopathic pulmonary fibrosis - FinnGen	Short sleep duration - Dashti et al., 2019	Weighted median	15	-0.00122816	0.00132677	0.354614
Idiopathic pulmonary fibrosis - FinnGen	Short sleep duration - Dashti et al., 2019	Inverse variance weighted	15	0.00107106	0.00110013	0.33027
Idiopathic pulmonary fibrosis - FinnGen	Short sleep duration - Dashti et al., 2019	Simple mode	15	-0.00040172	0.00327737	0.904187
Idiopathic pulmonary fibrosis - FinnGen	Short sleep duration - Dashti et al., 2019	Weighted mode	15	-0.00114759	0.0014598	0.444896
Idiopathic pulmonary fibrosis - FinnGen	Sleep duration - Jansen et al., 2019	MR Egger	14	0.00723937	0.00565581	0.22474
Idiopathic pulmonary fibrosis - FinnGen	Sleep duration - Jansen et al., 2019	Weighted median	14	0.00403959	0.00348484	0.246379
Idiopathic pulmonary fibrosis - FinnGen	Sleep duration - Jansen et al., 2019	Inverse variance weighted	14	0.00137853	0.0033093	0.676998
Idiopathic pulmonary fibrosis - FinnGen	Sleep duration - Jansen et al., 2019	Simple mode	14	-0.00605939	0.00837527	0.482198
Idiopathic pulmonary fibrosis - FinnGen	Sleep duration - Jansen et al., 2019	Weighted mode	14	0.00455945	0.00371479	0.241444
Idiopathic pulmonary fibrosis - FinnGen	Snoring - Jansen et al., 2019	MR Egger	14	0.0105157	0.0089281	0.261698
Idiopathic pulmonary fibrosis - FinnGen	Snoring - Jansen et al., 2019	Weighted median	14	0.00302915	0.00676886	0.654505
Idiopathic pulmonary fibrosis - FinnGen	Snoring - Jansen et al., 2019	Inverse variance weighted	14	3.39483e-05	0.00510848	0.994698
Idiopathic pulmonary fibrosis - FinnGen	Snoring - Jansen et al., 2019	Simple mode	14	0.0135218	0.0130974	0.320707
Idiopathic pulmonary fibrosis - FinnGen	Snoring - Jansen et al., 2019	Weighted mode	14	0.00457122	0.00721967	0.537608
Chronic Obstructive Pulmonary Disease - FinnGen	Long sleep duration - Jones et al., 2016	MR Egger	11	-0.0102003	0.0104655	0.355195
Chronic Obstructive Pulmonary Disease - FinnGen	Long sleep duration - Jones et al., 2016	Weighted median	11	-0.00246721	0.00649608	0.704094
Chronic Obstructive Pulmonary Disease - FinnGen	Long sleep duration - Jones et al., 2016	Inverse variance weighted	11	0.00291526	0.0049513	0.556005
Chronic Obstructive Pulmonary Disease - FinnGen	Long sleep duration - Jones et al., 2016	Simple mode	11	-0.00315286	0.0108933	0.778164
Chronic Obstructive Pulmonary Disease - FinnGen	Long sleep duration - Jones et al., 2016	Weighted mode	11	-0.00445576	0.00675801	0.524575
Chronic Obstructive Pulmonary Disease - FinnGen	Short sleep duration - Jones et al., 2016	MR Egger	11	-0.0161751	0.0137025	0.268079
Chronic Obstructive Pulmonary Disease - FinnGen	Short sleep duration - Jones et al., 2016	Weighted median	11	-0.0110055	0.00845057	0.192802
Chronic Obstructive Pulmonary Disease - FinnGen	Short sleep duration - Jones et al., 2016	Inverse variance weighted	11	-0.00986489	0.00647887	0.127852
Chronic Obstructive Pulmonary Disease - FinnGen	Short sleep duration - Jones et al., 2016	Simple mode	11	-0.00814064	0.0132142	0.551625
Chronic Obstructive Pulmonary Disease - FinnGen	Short sleep duration - Jones et al., 2016	Weighted mode	11	-0.0126333	0.00923089	0.201086
Chronic Obstructive Pulmonary Disease - FinnGen	Snoring - Campos et al., 2020	MR Egger	12	-0.00929336	0.00769001	0.254656
Chronic Obstructive Pulmonary Disease - FinnGen	Snoring - Campos et al., 2020	Weighted median	12	-0.00277704	0.00478941	0.562031
Chronic Obstructive Pulmonary Disease - FinnGen	Snoring - Campos et al., 2020	Inverse variance weighted	12	0.000590133	0.00369895	0.873243
Chronic Obstructive Pulmonary Disease - FinnGen	Snoring - Campos et al., 2020	Simple mode	12	-0.00191318	0.00763985	0.806878
Chronic Obstructive Pulmonary Disease - FinnGen	Snoring - Campos et al., 2020	Weighted mode	12	-0.00272	0.00528705	0.617105
Chronic Obstructive Pulmonary Disease - FinnGen	Narcolepsy - Jansen et al., 2019	MR Egger	11	0.0675121	0.105173	0.536934
Chronic Obstructive Pulmonary Disease - FinnGen	Narcolepsy - Jansen et al., 2019	Weighted median	11	0.000844783	0.0642388	0.989508
Chronic Obstructive Pulmonary Disease - FinnGen	Narcolepsy - Jansen et al., 2019	Inverse variance weighted	11	0.0176712	0.0499419	0.723462
Chronic Obstructive Pulmonary Disease - FinnGen	Narcolepsy - Jansen et al., 2019	Simple mode	11	0.0763843	0.106595	0.490028
Chronic Obstructive Pulmonary Disease - FinnGen	Narcolepsy - Jansen et al., 2019	Weighted mode	11	0.00946917	0.0675769	0.891344
Chronic Obstructive Pulmonary Disease - FinnGen	Sleep duration - Watanabe et al., 2019	MR Egger	11	-0.0282185	0.0293338	0.361192
Chronic Obstructive Pulmonary Disease - FinnGen	Sleep duration - Watanabe et al., 2019	Weighted median	11	-0.0100188	0.0119733	0.402726
Chronic Obstructive Pulmonary Disease - FinnGen	Sleep duration - Watanabe et al., 2019	Inverse variance weighted	11	0.00860166	0.0145925	0.555554
Chronic Obstructive Pulmonary Disease - FinnGen	Sleep duration - Watanabe et al., 2019	Simple mode	11	-0.0163175	0.0265225	0.552143
Chronic Obstructive Pulmonary Disease - FinnGen	Sleep duration - Watanabe et al., 2019	Weighted mode	11	-0.0102655	0.0120899	0.415691
Chronic Obstructive Pulmonary Disease - FinnGen	Insomnia - Watanabe et al., 2019	MR Egger	11	-0.0375762	0.0154283	0.037639
Chronic Obstructive Pulmonary Disease - FinnGen	Insomnia - Watanabe et al., 2019	Weighted median	11	-0.00300907	0.00762558	0.693136
Chronic Obstructive Pulmonary Disease - FinnGen	Insomnia - Watanabe et al., 2019	Inverse variance weighted	11	0.00310484	0.00979295	0.751207
Chronic Obstructive Pulmonary Disease - FinnGen	Insomnia - Watanabe et al., 2019	Simple mode	11	0.0301096	0.0200622	0.1643
Chronic Obstructive Pulmonary Disease - FinnGen	Insomnia - Watanabe et al., 2019	Weighted mode	11	-0.00377598	0.00918415	0.689641
Chronic Obstructive Pulmonary Disease - FinnGen	Snoring - Watanabe et al., 2019	MR Egger	11	-0.0229121	0.0369859	0.550957
Chronic Obstructive Pulmonary Disease - FinnGen	Snoring - Watanabe et al., 2019	Weighted median	11	0.0114967	0.021879	0.599258
Chronic Obstructive Pulmonary Disease - FinnGen	Snoring - Watanabe et al., 2019	Inverse variance weighted	11	0.016191	0.017516	0.355303
Chronic Obstructive Pulmonary Disease - FinnGen	Snoring - Watanabe et al., 2019	Simple mode	11	0.0210225	0.0365022	0.577398
Chronic Obstructive Pulmonary Disease - FinnGen	Snoring - Watanabe et al., 2019	Weighted mode	11	0.00858715	0.0257478	0.745637
Chronic Obstructive Pulmonary Disease - FinnGen	Daytime nap - Dashti et al., 2021	MR Egger	11	0.00391446	0.0162981	0.815572
Chronic Obstructive Pulmonary Disease - FinnGen	Daytime nap - Dashti et al., 2021	Weighted median	11	0.00214968	0.00582913	0.71229
Chronic Obstructive Pulmonary Disease - FinnGen	Daytime nap - Dashti et al., 2021	Inverse variance weighted	11	0.00754557	0.00734164	0.304054
Chronic Obstructive Pulmonary Disease - FinnGen	Daytime nap - Dashti et al., 2021	Simple mode	11	0.0151873	0.0123971	0.248619
Chronic Obstructive Pulmonary Disease - FinnGen	Daytime nap - Dashti et al., 2021	Weighted mode	11	0.00356861	0.00581951	0.553425
Chronic Obstructive Pulmonary Disease - FinnGen	Snoring - Jiang et al., 2021	MR Egger	11	-0.0235624	0.0342156	0.508408
Chronic Obstructive Pulmonary Disease - FinnGen	Snoring - Jiang et al., 2021	Weighted median	11	-0.00453579	0.0213269	0.831577
Chronic Obstructive Pulmonary Disease - FinnGen	Snoring - Jiang et al., 2021	Inverse variance weighted	11	0.00667251	0.0162025	0.680471
Chronic Obstructive Pulmonary Disease - FinnGen	Snoring - Jiang et al., 2021	Simple mode	11	-0.00546904	0.0331118	0.872102
Chronic Obstructive Pulmonary Disease - FinnGen	Snoring - Jiang et al., 2021	Weighted mode	11	-0.00613206	0.023147	0.796454
Chronic Obstructive Pulmonary Disease - FinnGen	Insomnia - Hammerschlag et al., 2017	MR Egger	11	-0.184181	0.0774836	0.0414284
Chronic Obstructive Pulmonary Disease - FinnGen	Insomnia - Hammerschlag et al., 2017	Weighted median	11	-0.0372649	0.0429002	0.385043
Chronic Obstructive Pulmonary Disease - FinnGen	Insomnia - Hammerschlag et al., 2017	Inverse variance weighted	11	-0.000758363	0.0467671	0.987062
Chronic Obstructive Pulmonary Disease - FinnGen	Insomnia - Hammerschlag et al., 2017	Simple mode	11	0.109034	0.113784	0.360529
Chronic Obstructive Pulmonary Disease - FinnGen	Insomnia - Hammerschlag et al., 2017	Weighted mode	11	-0.075385	0.0507061	0.167927
Chronic Obstructive Pulmonary Disease - FinnGen	Insomnia - Jansen et al., 2019	MR Egger	11	-0.0851605	0.0501455	0.123682
Chronic Obstructive Pulmonary Disease - FinnGen	Insomnia - Jansen et al., 2019	Weighted median	11	-0.015583	0.0250059	0.533171
Chronic Obstructive Pulmonary Disease - FinnGen	Insomnia - Jansen et al., 2019	Inverse variance weighted	11	0.0104298	0.0277589	0.707118
Chronic Obstructive Pulmonary Disease - FinnGen	Insomnia - Jansen et al., 2019	Simple mode	11	-0.00688179	0.0567355	0.905859
Chronic Obstructive Pulmonary Disease - FinnGen	Insomnia - Jansen et al., 2019	Weighted mode	11	-0.0245047	0.0247514	0.345508
Chronic Obstructive Pulmonary Disease - FinnGen	Insomnia - Watanabe et al., 2022	MR Egger	11	6.93617	6.27886	0.297952
Chronic Obstructive Pulmonary Disease - FinnGen	Insomnia - Watanabe et al., 2022	Weighted median	11	4.11034	0.226083	7.34507e-74
Chronic Obstructive Pulmonary Disease - FinnGen	Insomnia - Watanabe et al., 2022	Inverse variance weighted	11	1.49989	2.96735	0.613233
Chronic Obstructive Pulmonary Disease - FinnGen	Insomnia - Watanabe et al., 2022	Simple mode	11	10.3677	1.6287	8.18567e-05
Chronic Obstructive Pulmonary Disease - FinnGen	Insomnia - Watanabe et al., 2022	Weighted mode	11	4.20589	0.245877	9.83537e-09
Chronic Obstructive Pulmonary Disease - FinnGen	Long sleep duration - Dashti et al., 2019	MR Egger	12	-0.0101027	0.00691548	0.174745
Chronic Obstructive Pulmonary Disease - FinnGen	Long sleep duration - Dashti et al., 2019	Weighted median	12	-0.0018707	0.00334425	0.575903
Chronic Obstructive Pulmonary Disease - FinnGen	Long sleep duration - Dashti et al., 2019	Inverse variance weighted	12	0.00252932	0.00371894	0.49643
Chronic Obstructive Pulmonary Disease - FinnGen	Long sleep duration - Dashti et al., 2019	Simple mode	12	0.00989909	0.00797735	0.240456
Chronic Obstructive Pulmonary Disease - FinnGen	Long sleep duration - Dashti et al., 2019	Weighted mode	12	-0.00178687	0.00370984	0.63949
Chronic Obstructive Pulmonary Disease - FinnGen	Daytime nap - Jansen et al., 2019	MR Egger	11	0.0278127	0.144584	0.851727
Chronic Obstructive Pulmonary Disease - FinnGen	Daytime nap - Jansen et al., 2019	Weighted median	11	0.0268994	0.0498635	0.589569
Chronic Obstructive Pulmonary Disease - FinnGen	Daytime nap - Jansen et al., 2019	Inverse variance weighted	11	0.0287797	0.0650695	0.658278
Chronic Obstructive Pulmonary Disease - FinnGen	Daytime nap - Jansen et al., 2019	Simple mode	11	0.107955	0.0922357	0.268967
Chronic Obstructive Pulmonary Disease - FinnGen	Daytime nap - Jansen et al., 2019	Weighted mode	11	0.0264511	0.0508766	0.614441
Chronic Obstructive Pulmonary Disease - FinnGen	Insomnia - Lane et al., 2019	MR Egger	12	-0.0326835	0.0142685	0.0449677
Chronic Obstructive Pulmonary Disease - FinnGen	Insomnia - Lane et al., 2019	Weighted median	12	-0.000957626	0.00656106	0.883956
Chronic Obstructive Pulmonary Disease - FinnGen	Insomnia - Lane et al., 2019	Inverse variance weighted	12	0.00369344	0.00870037	0.67119
Chronic Obstructive Pulmonary Disease - FinnGen	Insomnia - Lane et al., 2019	Simple mode	12	0.0250962	0.0165566	0.157772
Chronic Obstructive Pulmonary Disease - FinnGen	Insomnia - Lane et al., 2019	Weighted mode	12	-0.00119604	0.00698938	0.867234
Chronic Obstructive Pulmonary Disease - FinnGen	Narcolepsy - Wang et al., 2019	MR Egger	12	-0.00162835	0.0117236	0.89229
Chronic Obstructive Pulmonary Disease - FinnGen	Narcolepsy - Wang et al., 2019	Weighted median	12	-0.0100984	0.00553945	0.0683041
Chronic Obstructive Pulmonary Disease - FinnGen	Narcolepsy - Wang et al., 2019	Inverse variance weighted	12	-0.00249512	0.00527288	0.636071
Chronic Obstructive Pulmonary Disease - FinnGen	Narcolepsy - Wang et al., 2019	Simple mode	12	0.00974842	0.0138703	0.496767
Chronic Obstructive Pulmonary Disease - FinnGen	Narcolepsy - Wang et al., 2019	Weighted mode	12	-0.0131391	0.00541354	0.0335834
Chronic Obstructive Pulmonary Disease - FinnGen	Short sleep duration - Dashti et al., 2019	MR Egger	12	-0.00534117	0.00993668	0.602663
Chronic Obstructive Pulmonary Disease - FinnGen	Short sleep duration - Dashti et al., 2019	Weighted median	12	0.00302285	0.00459633	0.510752
Chronic Obstructive Pulmonary Disease - FinnGen	Short sleep duration - Dashti et al., 2019	Inverse variance weighted	12	0.00154747	0.00460493	0.736837
Chronic Obstructive Pulmonary Disease - FinnGen	Short sleep duration - Dashti et al., 2019	Simple mode	12	0.0132555	0.0105926	0.236751
Chronic Obstructive Pulmonary Disease - FinnGen	Short sleep duration - Dashti et al., 2019	Weighted mode	12	0.00390461	0.00486895	0.439568
Chronic Obstructive Pulmonary Disease - FinnGen	Sleep duration - Jansen et al., 2019	MR Egger	11	-0.0255634	0.0325112	0.4519
Chronic Obstructive Pulmonary Disease - FinnGen	Sleep duration - Jansen et al., 2019	Weighted median	11	-0.0112646	0.0112087	0.314903
Chronic Obstructive Pulmonary Disease - FinnGen	Sleep duration - Jansen et al., 2019	Inverse variance weighted	11	0.00384618	0.0154411	0.803293
Chronic Obstructive Pulmonary Disease - FinnGen	Sleep duration - Jansen et al., 2019	Simple mode	11	-0.0097643	0.0294404	0.746989
Chronic Obstructive Pulmonary Disease - FinnGen	Sleep duration - Jansen et al., 2019	Weighted mode	11	-0.0114479	0.0123609	0.376186
Chronic Obstructive Pulmonary Disease - FinnGen	Sleep duration - Dashti et al., 2019	MR Egger	12	-0.0117151	0.0284895	0.689595
Chronic Obstructive Pulmonary Disease - FinnGen	Sleep duration - Dashti et al., 2019	Weighted median	12	-0.00318841	0.0101914	0.754394
Chronic Obstructive Pulmonary Disease - FinnGen	Sleep duration - Dashti et al., 2019	Inverse variance weighted	12	0.0021567	0.0130035	0.868271
Chronic Obstructive Pulmonary Disease - FinnGen	Sleep duration - Dashti et al., 2019	Simple mode	12	0.000773336	0.0176516	0.96584
Chronic Obstructive Pulmonary Disease - FinnGen	Sleep duration - Dashti et al., 2019	Weighted mode	12	-0.00360022	0.00987016	0.722207
Chronic Obstructive Pulmonary Disease - FinnGen	Snoring - Jansen et al., 2019	MR Egger	11	-0.0242454	0.0369681	0.528331
Chronic Obstructive Pulmonary Disease - FinnGen	Snoring - Jansen et al., 2019	Weighted median	11	0.010259	0.0226176	0.650126
Chronic Obstructive Pulmonary Disease - FinnGen	Snoring - Jansen et al., 2019	Inverse variance weighted	11	0.0175173	0.0175076	0.317043
Chronic Obstructive Pulmonary Disease - FinnGen	Snoring - Jansen et al., 2019	Simple mode	11	0.031348	0.0352524	0.39476
Chronic Obstructive Pulmonary Disease - FinnGen	Snoring - Jansen et al., 2019	Weighted mode	11	0.00924402	0.0252359	0.721769
Nonalcoholic fatty liver disease - FinnGen	Short sleep duration - Jones et al., 2016	MR Egger	4	-0.017837	0.0248583	0.547528
Nonalcoholic fatty liver disease - FinnGen	Short sleep duration - Jones et al., 2016	Weighted median	4	-9.52701e-05	0.00679891	0.98882
Nonalcoholic fatty liver disease - FinnGen	Short sleep duration - Jones et al., 2016	Inverse variance weighted	4	-0.00212553	0.00656933	0.746276
Nonalcoholic fatty liver disease - FinnGen	Short sleep duration - Jones et al., 2016	Simple mode	4	-0.0173827	0.0104056	0.193411
Nonalcoholic fatty liver disease - FinnGen	Short sleep duration - Jones et al., 2016	Weighted mode	4	0.00155796	0.00814687	0.860553
Nonalcoholic fatty liver disease - FinnGen	Snoring - Campos et al., 2020	MR Egger	5	0.0169303	0.0155993	0.357203
Nonalcoholic fatty liver disease - FinnGen	Snoring - Campos et al., 2020	Weighted median	5	0.00876388	0.00405057	0.0304939
Nonalcoholic fatty liver disease - FinnGen	Snoring - Campos et al., 2020	Inverse variance weighted	5	0.00744433	0.00409453	0.0690465
Nonalcoholic fatty liver disease - FinnGen	Snoring - Campos et al., 2020	Simple mode	5	0.00617611	0.00525617	0.305157
Nonalcoholic fatty liver disease - FinnGen	Snoring - Campos et al., 2020	Weighted mode	5	0.0106368	0.00501684	0.101316
Nonalcoholic fatty liver disease - FinnGen	Narcolepsy - Jansen et al., 2019	MR Egger	3	0.27184	0.507091	0.686725
Nonalcoholic fatty liver disease - FinnGen	Narcolepsy - Jansen et al., 2019	Weighted median	3	-0.086408	0.0765688	0.259108
Nonalcoholic fatty liver disease - FinnGen	Narcolepsy - Jansen et al., 2019	Inverse variance weighted	3	-0.0896205	0.0661666	0.175587
Nonalcoholic fatty liver disease - FinnGen	Narcolepsy - Jansen et al., 2019	Simple mode	3	-0.0786167	0.100947	0.51762
Nonalcoholic fatty liver disease - FinnGen	Narcolepsy - Jansen et al., 2019	Weighted mode	3	-0.129613	0.0965016	0.311354
Nonalcoholic fatty liver disease - FinnGen	Insomnia - Watanabe et al., 2019	MR Egger	3	-0.0207697	0.0570779	0.777826
Nonalcoholic fatty liver disease - FinnGen	Insomnia - Watanabe et al., 2019	Weighted median	3	-0.00367416	0.00860716	0.669472
Nonalcoholic fatty liver disease - FinnGen	Insomnia - Watanabe et al., 2019	Inverse variance weighted	3	-0.00460507	0.00745032	0.536507
Nonalcoholic fatty liver disease - FinnGen	Insomnia - Watanabe et al., 2019	Simple mode	3	-0.00344265	0.00976146	0.75803
Nonalcoholic fatty liver disease - FinnGen	Insomnia - Watanabe et al., 2019	Weighted mode	3	-0.00335894	0.00903954	0.745877
Nonalcoholic fatty liver disease - FinnGen	Snoring - Watanabe et al., 2019	MR Egger	3	-0.170441	0.278772	0.650649
Nonalcoholic fatty liver disease - FinnGen	Snoring - Watanabe et al., 2019	Weighted median	3	0.0235344	0.0267496	0.378964
Nonalcoholic fatty liver disease - FinnGen	Snoring - Watanabe et al., 2019	Inverse variance weighted	3	0.00767138	0.0305999	0.802046
Nonalcoholic fatty liver disease - FinnGen	Snoring - Watanabe et al., 2019	Simple mode	3	0.0248328	0.030117	0.496317
Nonalcoholic fatty liver disease - FinnGen	Snoring - Watanabe et al., 2019	Weighted mode	3	0.0252085	0.0267931	0.446095
Nonalcoholic fatty liver disease - FinnGen	Narcolepsy - Watanabe et al., 2019	MR Egger	3	0.000422021	0.0393842	0.993179
Nonalcoholic fatty liver disease - FinnGen	Narcolepsy - Watanabe et al., 2019	Weighted median	3	-0.000916193	0.00594206	0.877462
Nonalcoholic fatty liver disease - FinnGen	Narcolepsy - Watanabe et al., 2019	Inverse variance weighted	3	-0.00165306	0.00514085	0.74779
Nonalcoholic fatty liver disease - FinnGen	Narcolepsy - Watanabe et al., 2019	Simple mode	3	-0.000952587	0.00733623	0.908569
Nonalcoholic fatty liver disease - FinnGen	Narcolepsy - Watanabe et al., 2019	Weighted mode	3	-0.000461467	0.00668395	0.951239
Nonalcoholic fatty liver disease - FinnGen	Daytime nap - Dashti et al., 2021	MR Egger	5	0.0104767	0.0120894	0.449911
Nonalcoholic fatty liver disease - FinnGen	Daytime nap - Dashti et al., 2021	Weighted median	5	0.005233	0.00418832	0.211508
Nonalcoholic fatty liver disease - FinnGen	Daytime nap - Dashti et al., 2021	Inverse variance weighted	5	0.00755878	0.00343902	0.0279529
Nonalcoholic fatty liver disease - FinnGen	Daytime nap - Dashti et al., 2021	Simple mode	5	0.00622534	0.00493009	0.275285
Nonalcoholic fatty liver disease - FinnGen	Daytime nap - Dashti et al., 2021	Weighted mode	5	0.00565434	0.00498575	0.320111
Nonalcoholic fatty liver disease - FinnGen	Snoring - Jiang et al., 2021	MR Egger	5	0.0812749	0.0743515	0.354261
Nonalcoholic fatty liver disease - FinnGen	Snoring - Jiang et al., 2021	Weighted median	5	0.0303081	0.0175167	0.0835875
Nonalcoholic fatty liver disease - FinnGen	Snoring - Jiang et al., 2021	Inverse variance weighted	5	0.031062	0.0197613	0.115983
Nonalcoholic fatty liver disease - FinnGen	Snoring - Jiang et al., 2021	Simple mode	5	0.0187005	0.0226569	0.455538
Nonalcoholic fatty liver disease - FinnGen	Snoring - Jiang et al., 2021	Weighted mode	5	0.016777	0.0219919	0.488047
Nonalcoholic fatty liver disease - FinnGen	Insomnia - Hammerschlag et al., 2017	MR Egger	5	-0.13194	0.123325	0.363114
Nonalcoholic fatty liver disease - FinnGen	Insomnia - Hammerschlag et al., 2017	Weighted median	5	0.00606291	0.0322502	0.85088
Nonalcoholic fatty liver disease - FinnGen	Insomnia - Hammerschlag et al., 2017	Inverse variance weighted	5	0.0215757	0.0380541	0.570732
Nonalcoholic fatty liver disease - FinnGen	Insomnia - Hammerschlag et al., 2017	Simple mode	5	-0.0361696	0.0586964	0.571092
Nonalcoholic fatty liver disease - FinnGen	Insomnia - Hammerschlag et al., 2017	Weighted mode	5	-0.00531232	0.0422776	0.906069
Nonalcoholic fatty liver disease - FinnGen	Insomnia - Jansen et al., 2019	MR Egger	3	-0.193522	0.179831	0.476666
Nonalcoholic fatty liver disease - FinnGen	Insomnia - Jansen et al., 2019	Weighted median	3	-0.012125	0.0272172	0.655967
Nonalcoholic fatty liver disease - FinnGen	Insomnia - Jansen et al., 2019	Inverse variance weighted	3	-0.0100996	0.0234726	0.666998
Nonalcoholic fatty liver disease - FinnGen	Insomnia - Jansen et al., 2019	Simple mode	3	-0.0216541	0.0381646	0.627648
Nonalcoholic fatty liver disease - FinnGen	Insomnia - Jansen et al., 2019	Weighted mode	3	0.0111395	0.0356291	0.784134
Nonalcoholic fatty liver disease - FinnGen	Insomnia - Watanabe et al., 2022	MR Egger	4	-0.136665	0.0759371	0.213715
Nonalcoholic fatty liver disease - FinnGen	Insomnia - Watanabe et al., 2022	Weighted median	4	3.26454	0.474264	5.84444e-12
Nonalcoholic fatty liver disease - FinnGen	Insomnia - Watanabe et al., 2022	Inverse variance weighted	4	4.5559	0.695765	5.82963e-11
Nonalcoholic fatty liver disease - FinnGen	Insomnia - Watanabe et al., 2022	Simple mode	4	3.3421	0.461542	0.00543256
Nonalcoholic fatty liver disease - FinnGen	Insomnia - Watanabe et al., 2022	Weighted mode	4	3.28081	0.381556	0.00330713
Nonalcoholic fatty liver disease - FinnGen	Long sleep duration - Dashti et al., 2019	MR Egger	3	0.00575998	0.0255632	0.858911
Nonalcoholic fatty liver disease - FinnGen	Long sleep duration - Dashti et al., 2019	Weighted median	3	0.00129079	0.00363963	0.722852
Nonalcoholic fatty liver disease - FinnGen	Long sleep duration - Dashti et al., 2019	Inverse variance weighted	3	0.00104905	0.00334086	0.753516
Nonalcoholic fatty liver disease - FinnGen	Long sleep duration - Dashti et al., 2019	Simple mode	3	0.00153875	0.00433421	0.756515
Nonalcoholic fatty liver disease - FinnGen	Long sleep duration - Dashti et al., 2019	Weighted mode	3	0.00163534	0.00447131	0.74962
Nonalcoholic fatty liver disease - FinnGen	Daytime nap - Jansen et al., 2019	MR Egger	3	-0.136303	0.362151	0.770835
Nonalcoholic fatty liver disease - FinnGen	Daytime nap - Jansen et al., 2019	Weighted median	3	0.0643854	0.0548015	0.24004
Nonalcoholic fatty liver disease - FinnGen	Daytime nap - Jansen et al., 2019	Inverse variance weighted	3	0.0580356	0.0472992	0.219827
Nonalcoholic fatty liver disease - FinnGen	Daytime nap - Jansen et al., 2019	Simple mode	3	0.0914217	0.0669939	0.305621
Nonalcoholic fatty liver disease - FinnGen	Daytime nap - Jansen et al., 2019	Weighted mode	3	0.0897785	0.0697973	0.327148
Nonalcoholic fatty liver disease - FinnGen	Insomnia - Lane et al., 2019	MR Egger	3	-0.0273967	0.0488263	0.674478
Nonalcoholic fatty liver disease - FinnGen	Insomnia - Lane et al., 2019	Weighted median	3	0.000997179	0.00731292	0.891538
Nonalcoholic fatty liver disease - FinnGen	Insomnia - Lane et al., 2019	Inverse variance weighted	3	0.000627234	0.00637935	0.921676
Nonalcoholic fatty liver disease - FinnGen	Insomnia - Lane et al., 2019	Simple mode	3	-0.000313837	0.00888885	0.975042
Nonalcoholic fatty liver disease - FinnGen	Insomnia - Lane et al., 2019	Weighted mode	3	0.00169408	0.00816775	0.854891
Nonalcoholic fatty liver disease - FinnGen	Narcolepsy - Wang et al., 2019	MR Egger	3	0.00021755	0.0369681	0.996254
Nonalcoholic fatty liver disease - FinnGen	Narcolepsy - Wang et al., 2019	Weighted median	3	-0.0017316	0.00550026	0.752898
Nonalcoholic fatty liver disease - FinnGen	Narcolepsy - Wang et al., 2019	Inverse variance weighted	3	-0.00253906	0.00474297	0.59242
Nonalcoholic fatty liver disease - FinnGen	Narcolepsy - Wang et al., 2019	Simple mode	3	-0.00183303	0.00634313	0.799798
Nonalcoholic fatty liver disease - FinnGen	Narcolepsy - Wang et al., 2019	Weighted mode	3	-0.00119371	0.0057979	0.855935
Nonalcoholic fatty liver disease - FinnGen	Short sleep duration - Dashti et al., 2019	MR Egger	3	-0.0720549	0.0338281	0.279433
Nonalcoholic fatty liver disease - FinnGen	Short sleep duration - Dashti et al., 2019	Weighted median	3	-0.00586201	0.00553068	0.289186
Nonalcoholic fatty liver disease - FinnGen	Short sleep duration - Dashti et al., 2019	Inverse variance weighted	3	-0.00685815	0.00654121	0.29443
Nonalcoholic fatty liver disease - FinnGen	Short sleep duration - Dashti et al., 2019	Simple mode	3	-0.0114874	0.00895177	0.328014
Nonalcoholic fatty liver disease - FinnGen	Short sleep duration - Dashti et al., 2019	Weighted mode	3	-0.00408418	0.00691073	0.61442
Nonalcoholic fatty liver disease - FinnGen	Sleep duration - Jones et al., 2016	MR Egger	4	0.0778778	0.0682936	0.3723
Nonalcoholic fatty liver disease - FinnGen	Sleep duration - Jones et al., 2016	Weighted median	4	0.0117796	0.0166697	0.479784
Nonalcoholic fatty liver disease - FinnGen	Sleep duration - Jones et al., 2016	Inverse variance weighted	4	0.00977785	0.0204656	0.632814
Nonalcoholic fatty liver disease - FinnGen	Sleep duration - Jones et al., 2016	Simple mode	4	0.0416054	0.0313828	0.276836
Nonalcoholic fatty liver disease - FinnGen	Sleep duration - Jones et al., 2016	Weighted mode	4	0.0139239	0.0202127	0.5404
Nonalcoholic fatty liver disease - FinnGen	Sleep duration - Dashti et al., 2019	MR Egger	3	0.126473	0.0798384	0.358477
Nonalcoholic fatty liver disease - FinnGen	Sleep duration - Dashti et al., 2019	Weighted median	3	0.00929624	0.0125193	0.457751
Nonalcoholic fatty liver disease - FinnGen	Sleep duration - Dashti et al., 2019	Inverse variance weighted	3	0.00971037	0.0112907	0.38977
Nonalcoholic fatty liver disease - FinnGen	Sleep duration - Dashti et al., 2019	Simple mode	3	0.0234668	0.0183623	0.329531
Nonalcoholic fatty liver disease - FinnGen	Sleep duration - Dashti et al., 2019	Weighted mode	3	0.00675024	0.0157522	0.710007
Nonalcoholic fatty liver disease - FinnGen	Snoring - Jansen et al., 2019	MR Egger	3	-0.129686	0.258967	0.704435
Nonalcoholic fatty liver disease - FinnGen	Snoring - Jansen et al., 2019	Weighted median	3	0.0203904	0.0260621	0.433991
Nonalcoholic fatty liver disease - FinnGen	Snoring - Jansen et al., 2019	Inverse variance weighted	3	0.00513213	0.0269892	0.849188
Nonalcoholic fatty liver disease - FinnGen	Snoring - Jansen et al., 2019	Simple mode	3	0.0205171	0.0317147	0.584012
Nonalcoholic fatty liver disease - FinnGen	Snoring - Jansen et al., 2019	Weighted mode	3	0.0205171	0.0286377	0.548085
Type 1 diabetes - FinnGen	Long sleep duration - Jones et al., 2016	MR Egger	60	-0.00140142	0.00115722	0.230797
Type 1 diabetes - FinnGen	Long sleep duration - Jones et al., 2016	Weighted median	60	-0.00142578	0.000955044	0.135466
Type 1 diabetes - FinnGen	Long sleep duration - Jones et al., 2016	Inverse variance weighted	60	-0.00070727	0.000650302	0.276771
Type 1 diabetes - FinnGen	Long sleep duration - Jones et al., 2016	Simple mode	60	-0.00138335	0.00151991	0.366444
Type 1 diabetes - FinnGen	Long sleep duration - Jones et al., 2016	Weighted mode	60	-0.00138335	0.00103794	0.187725
Type 1 diabetes - FinnGen	Short sleep duration - Jones et al., 2016	MR Egger	60	0.00246924	0.0017587	0.165648
Type 1 diabetes - FinnGen	Short sleep duration - Jones et al., 2016	Weighted median	60	0.00143529	0.00129577	0.268004
Type 1 diabetes - FinnGen	Short sleep duration - Jones et al., 2016	Inverse variance weighted	60	0.00122374	0.000986305	0.214705
Type 1 diabetes - FinnGen	Short sleep duration - Jones et al., 2016	Simple mode	60	0.00227425	0.00189153	0.234038
Type 1 diabetes - FinnGen	Short sleep duration - Jones et al., 2016	Weighted mode	60	0.00174241	0.0012566	0.170779
Type 1 diabetes - FinnGen	Snoring - Campos et al., 2020	MR Egger	61	0.00140115	0.00103737	0.18196
Type 1 diabetes - FinnGen	Snoring - Campos et al., 2020	Weighted median	61	0.000373348	0.000739718	0.613758
Type 1 diabetes - FinnGen	Snoring - Campos et al., 2020	Inverse variance weighted	61	-0.00018348	0.000604399	0.761452
Type 1 diabetes - FinnGen	Snoring - Campos et al., 2020	Simple mode	61	0.00113532	0.00130725	0.38859
Type 1 diabetes - FinnGen	Snoring - Campos et al., 2020	Weighted mode	61	0.000612813	0.000742813	0.412645
Type 1 diabetes - FinnGen	Sleep duration - Doherty et al., 2018	MR Egger	60	-0.00311636	0.00426337	0.467746
Type 1 diabetes - FinnGen	Sleep duration - Doherty et al., 2018	Weighted median	60	-0.000890173	0.00294728	0.762628
Type 1 diabetes - FinnGen	Sleep duration - Doherty et al., 2018	Inverse variance weighted	60	0.000838734	0.0024404	0.731082
Type 1 diabetes - FinnGen	Sleep duration - Doherty et al., 2018	Simple mode	60	-0.000115538	0.00518046	0.982282
Type 1 diabetes - FinnGen	Sleep duration - Doherty et al., 2018	Weighted mode	60	-0.000115538	0.00306216	0.97003
Type 1 diabetes - FinnGen	Narcolepsy - Jansen et al., 2019	MR Egger	54	0.00446044	0.0140021	0.75134
Type 1 diabetes - FinnGen	Narcolepsy - Jansen et al., 2019	Weighted median	54	-0.00260629	0.011607	0.822333
Type 1 diabetes - FinnGen	Narcolepsy - Jansen et al., 2019	Inverse variance weighted	54	-0.000970433	0.00763321	0.898835
Type 1 diabetes - FinnGen	Narcolepsy - Jansen et al., 2019	Simple mode	54	0.00330866	0.0198088	0.867982
Type 1 diabetes - FinnGen	Narcolepsy - Jansen et al., 2019	Weighted mode	54	-0.00600273	0.0115116	0.604225
Type 1 diabetes - FinnGen	Insomnia - Watanabe et al., 2019	MR Egger	54	-0.000635202	0.00211798	0.765442
Type 1 diabetes - FinnGen	Insomnia - Watanabe et al., 2019	Weighted median	54	-0.000250626	0.00137112	0.854964
Type 1 diabetes - FinnGen	Insomnia - Watanabe et al., 2019	Inverse variance weighted	54	-0.00152416	0.00115661	0.187576
Type 1 diabetes - FinnGen	Insomnia - Watanabe et al., 2019	Simple mode	54	0.00191629	0.00327444	0.56088
Type 1 diabetes - FinnGen	Insomnia - Watanabe et al., 2019	Weighted mode	54	0.00137012	0.00165222	0.410676
Type 1 diabetes - FinnGen	Snoring - Watanabe et al., 2019	MR Egger	54	0.00480684	0.00566002	0.399628
Type 1 diabetes - FinnGen	Snoring - Watanabe et al., 2019	Weighted median	54	0.00121381	0.003952	0.758738
Type 1 diabetes - FinnGen	Snoring - Watanabe et al., 2019	Inverse variance weighted	54	-0.00293951	0.00316147	0.352478
Type 1 diabetes - FinnGen	Snoring - Watanabe et al., 2019	Simple mode	54	0.00710422	0.00704195	0.317634
Type 1 diabetes - FinnGen	Snoring - Watanabe et al., 2019	Weighted mode	54	0.00444263	0.00457702	0.336138
Type 1 diabetes - FinnGen	Narcolepsy - Watanabe et al., 2019	MR Egger	54	0.001404	0.0012478	0.26568
Type 1 diabetes - FinnGen	Narcolepsy - Watanabe et al., 2019	Weighted median	54	-0.000275308	0.000892128	0.757628
Type 1 diabetes - FinnGen	Narcolepsy - Watanabe et al., 2019	Inverse variance weighted	54	-2.42815e-05	0.000691931	0.972006
Type 1 diabetes - FinnGen	Narcolepsy - Watanabe et al., 2019	Simple mode	54	-0.00193769	0.00151309	0.205902
Type 1 diabetes - FinnGen	Narcolepsy - Watanabe et al., 2019	Weighted mode	54	-0.000801253	0.000929979	0.392799
Type 1 diabetes - FinnGen	Daytime nap - Dashti et al., 2021	MR Egger	63	0.000302386	0.00148714	0.83955
Type 1 diabetes - FinnGen	Daytime nap - Dashti et al., 2021	Weighted median	63	9.74785e-05	0.00100666	0.922858
Type 1 diabetes - FinnGen	Daytime nap - Dashti et al., 2021	Inverse variance weighted	63	0.000294046	0.000842108	0.726955
Type 1 diabetes - FinnGen	Daytime nap - Dashti et al., 2021	Simple mode	63	0.00097326	0.00231133	0.675151
Type 1 diabetes - FinnGen	Daytime nap - Dashti et al., 2021	Weighted mode	63	-0.000392662	0.00109885	0.722052
Type 1 diabetes - FinnGen	Snoring - Jiang et al., 2021	MR Egger	61	0.00613841	0.00510341	0.233857
Type 1 diabetes - FinnGen	Snoring - Jiang et al., 2021	Weighted median	61	0.00233633	0.00360455	0.51688
Type 1 diabetes - FinnGen	Snoring - Jiang et al., 2021	Inverse variance weighted	61	-0.00161258	0.0029121	0.579748
Type 1 diabetes - FinnGen	Snoring - Jiang et al., 2021	Simple mode	61	0.0053676	0.00598501	0.373388
Type 1 diabetes - FinnGen	Snoring - Jiang et al., 2021	Weighted mode	61	0.00312316	0.0040258	0.440923
Type 1 diabetes - FinnGen	Insomnia - Hammerschlag et al., 2017	MR Egger	62	0.00268697	0.00718398	0.709706
Type 1 diabetes - FinnGen	Insomnia - Hammerschlag et al., 2017	Weighted median	62	0.0118394	0.00637155	0.0631447
Type 1 diabetes - FinnGen	Insomnia - Hammerschlag et al., 2017	Inverse variance weighted	62	0.00259225	0.00410973	0.528197
Type 1 diabetes - FinnGen	Insomnia - Hammerschlag et al., 2017	Simple mode	62	-0.00108889	0.0110901	0.922107
Type 1 diabetes - FinnGen	Insomnia - Hammerschlag et al., 2017	Weighted mode	62	0.0102803	0.00688969	0.14082
Type 1 diabetes - FinnGen	Insomnia - Jansen et al., 2019	MR Egger	54	-0.00475653	0.00612551	0.440965
Type 1 diabetes - FinnGen	Insomnia - Jansen et al., 2019	Weighted median	54	-0.00118593	0.00416997	0.776106
Type 1 diabetes - FinnGen	Insomnia - Jansen et al., 2019	Inverse variance weighted	54	-0.00167993	0.00334807	0.615835
Type 1 diabetes - FinnGen	Insomnia - Jansen et al., 2019	Simple mode	54	-0.000427575	0.00799237	0.957536
Type 1 diabetes - FinnGen	Insomnia - Jansen et al., 2019	Weighted mode	54	-0.000427575	0.00500617	0.932258
Type 1 diabetes - FinnGen	Insomnia - Watanabe et al., 2022	MR Egger	57	0.00250183	0.627138	0.996831
Type 1 diabetes - FinnGen	Insomnia - Watanabe et al., 2022	Weighted median	57	0.720443	0.0161178	0
Type 1 diabetes - FinnGen	Insomnia - Watanabe et al., 2022	Inverse variance weighted	57	-0.312081	0.349885	0.372418
Type 1 diabetes - FinnGen	Insomnia - Watanabe et al., 2022	Simple mode	57	2.31111	0.162784	3.322e-20
Type 1 diabetes - FinnGen	Insomnia - Watanabe et al., 2022	Weighted mode	57	0.614936	0.0266461	2.76263e-30
Type 1 diabetes - FinnGen	Long sleep duration - Dashti et al., 2019	MR Egger	60	-0.000990843	0.000653349	0.13481
Type 1 diabetes - FinnGen	Long sleep duration - Dashti et al., 2019	Weighted median	60	-0.000388578	0.000504528	0.441193
Type 1 diabetes - FinnGen	Long sleep duration - Dashti et al., 2019	Inverse variance weighted	60	-8.6193e-05	0.000375381	0.818391
Type 1 diabetes - FinnGen	Long sleep duration - Dashti et al., 2019	Simple mode	60	0.000154511	0.000922378	0.867539
Type 1 diabetes - FinnGen	Long sleep duration - Dashti et al., 2019	Weighted mode	60	-0.000603947	0.000509273	0.240416
Type 1 diabetes - FinnGen	Insomnia - Lane et al., 2019	MR Egger	60	0.000345842	0.00160808	0.830471
Type 1 diabetes - FinnGen	Insomnia - Lane et al., 2019	Weighted median	60	0.000951128	0.00106471	0.371686
Type 1 diabetes - FinnGen	Insomnia - Lane et al., 2019	Inverse variance weighted	60	-0.000600906	0.000906202	0.507264
Type 1 diabetes - FinnGen	Insomnia - Lane et al., 2019	Simple mode	60	-0.00417084	0.00217129	0.0595797
Type 1 diabetes - FinnGen	Insomnia - Lane et al., 2019	Weighted mode	60	0.000914465	0.00109146	0.405505
Type 1 diabetes - FinnGen	Narcolepsy - Wang et al., 2019	MR Egger	60	0.000712762	0.0010672	0.506859
Type 1 diabetes - FinnGen	Narcolepsy - Wang et al., 2019	Weighted median	60	-0.00045495	0.000756588	0.547628
Type 1 diabetes - FinnGen	Narcolepsy - Wang et al., 2019	Inverse variance weighted	60	9.43323e-06	0.000602022	0.987498
Type 1 diabetes - FinnGen	Narcolepsy - Wang et al., 2019	Simple mode	60	-0.00095803	0.0013951	0.494956
Type 1 diabetes - FinnGen	Narcolepsy - Wang et al., 2019	Weighted mode	60	-0.00116138	0.000818666	0.161268
Type 1 diabetes - FinnGen	Short sleep duration - Dashti et al., 2019	MR Egger	60	0.000252708	0.000975018	0.796411
Type 1 diabetes - FinnGen	Short sleep duration - Dashti et al., 2019	Weighted median	60	0.000186385	0.000710832	0.793162
Type 1 diabetes - FinnGen	Short sleep duration - Dashti et al., 2019	Inverse variance weighted	60	0.0003096	0.000547094	0.571462
Type 1 diabetes - FinnGen	Short sleep duration - Dashti et al., 2019	Simple mode	60	-0.000945136	0.00129459	0.46824
Type 1 diabetes - FinnGen	Short sleep duration - Dashti et al., 2019	Weighted mode	60	0.000214495	0.000708847	0.763262
Type 1 diabetes - FinnGen	Snoring - Jansen et al., 2019	MR Egger	54	0.00461096	0.00571351	0.423327
Type 1 diabetes - FinnGen	Snoring - Jansen et al., 2019	Weighted median	54	0.000954848	0.00398685	0.810718
Type 1 diabetes - FinnGen	Snoring - Jansen et al., 2019	Inverse variance weighted	54	-0.00299722	0.00318783	0.347112
Type 1 diabetes - FinnGen	Snoring - Jansen et al., 2019	Simple mode	54	0.00717947	0.00679853	0.295743
Type 1 diabetes - FinnGen	Snoring - Jansen et al., 2019	Weighted mode	54	0.00393889	0.00449456	0.384785
Type 2 diabetes - FinnGen	Long sleep duration - Jones et al., 2016	MR Egger	191	-0.00517925	0.00451834	0.253132
Type 2 diabetes - FinnGen	Long sleep duration - Jones et al., 2016	Weighted median	191	-0.00149362	0.00380378	0.694565
Type 2 diabetes - FinnGen	Long sleep duration - Jones et al., 2016	Inverse variance weighted	191	-0.00213965	0.00197846	0.279486
Type 2 diabetes - FinnGen	Long sleep duration - Jones et al., 2016	Simple mode	191	-0.00551195	0.00872439	0.528286
Type 2 diabetes - FinnGen	Long sleep duration - Jones et al., 2016	Weighted mode	191	-0.00232712	0.0050528	0.645641
Type 2 diabetes - FinnGen	Short sleep duration - Jones et al., 2016	MR Egger	191	-0.00866595	0.00697178	0.215406
Type 2 diabetes - FinnGen	Short sleep duration - Jones et al., 2016	Weighted median	191	-0.0034087	0.00547778	0.533759
Type 2 diabetes - FinnGen	Short sleep duration - Jones et al., 2016	Inverse variance weighted	191	-0.00278897	0.00305499	0.361283
Type 2 diabetes - FinnGen	Short sleep duration - Jones et al., 2016	Simple mode	191	-0.00402386	0.01163	0.729732
Type 2 diabetes - FinnGen	Short sleep duration - Jones et al., 2016	Weighted mode	191	-0.00402386	0.00606116	0.507574
Type 2 diabetes - FinnGen	Snoring adjust BMI - Campos et al., 2020	MR Egger	194	0.0068782	0.00488937	0.161114
Type 2 diabetes - FinnGen	Snoring adjust BMI - Campos et al., 2020	Weighted median	194	-0.000115174	0.00271045	0.966106
Type 2 diabetes - FinnGen	Snoring adjust BMI - Campos et al., 2020	Inverse variance weighted	194	0.000974421	0.00217278	0.653817
Type 2 diabetes - FinnGen	Snoring adjust BMI - Campos et al., 2020	Simple mode	194	0.000860191	0.00731592	0.906524
Type 2 diabetes - FinnGen	Snoring adjust BMI - Campos et al., 2020	Weighted mode	194	0.00141287	0.00372829	0.705135
Type 2 diabetes - FinnGen	Snoring - Campos et al., 2020	MR Egger	194	0.00321835	0.00514978	0.532747
Type 2 diabetes - FinnGen	Snoring - Campos et al., 2020	Weighted median	194	0.00263823	0.00260372	0.310938
Type 2 diabetes - FinnGen	Snoring - Campos et al., 2020	Inverse variance weighted	194	0.00432834	0.00227818	0.0574444
Type 2 diabetes - FinnGen	Snoring - Campos et al., 2020	Simple mode	194	0.0109433	0.0077496	0.159526
Type 2 diabetes - FinnGen	Snoring - Campos et al., 2020	Weighted mode	194	-0.00169492	0.00413562	0.682381
Type 2 diabetes - FinnGen	Chronotype - Jones et al., 2019a	MR Egger	186	0.025986	0.0148153	0.0810967
Type 2 diabetes - FinnGen	Chronotype - Jones et al., 2019a	Weighted median	186	0.0125313	0.00692498	0.070362
Type 2 diabetes - FinnGen	Chronotype - Jones et al., 2019a	Inverse variance weighted	186	0.0169412	0.00658103	0.0100459
Type 2 diabetes - FinnGen	Chronotype - Jones et al., 2019a	Simple mode	186	-0.00699011	0.0163808	0.670075
Type 2 diabetes - FinnGen	Chronotype - Jones et al., 2019a	Weighted mode	186	0.00703326	0.00920463	0.445781
Type 2 diabetes - FinnGen	Chronotype - Jones et al., 2016	MR Egger	191	0.019493	0.0151966	0.20116
Type 2 diabetes - FinnGen	Chronotype - Jones et al., 2016	Weighted median	191	0.0230641	0.00985245	0.0192345
Type 2 diabetes - FinnGen	Chronotype - Jones et al., 2016	Inverse variance weighted	191	0.0147152	0.00664627	0.0268254
Type 2 diabetes - FinnGen	Chronotype - Jones et al., 2016	Simple mode	191	0.0185802	0.0259838	0.475444
Type 2 diabetes - FinnGen	Chronotype - Jones et al., 2016	Weighted mode	191	0.0327005	0.0133153	0.0149535
Type 2 diabetes - FinnGen	Narcolepsy - Jansen et al., 2019	MR Egger	168	0.0127922	0.0590654	0.828804
Type 2 diabetes - FinnGen	Narcolepsy - Jansen et al., 2019	Weighted median	168	-0.0152256	0.0411332	0.711267
Type 2 diabetes - FinnGen	Narcolepsy - Jansen et al., 2019	Inverse variance weighted	168	0.0164702	0.0251913	0.513237
Type 2 diabetes - FinnGen	Narcolepsy - Jansen et al., 2019	Simple mode	168	0.0665606	0.0908868	0.464984
Type 2 diabetes - FinnGen	Narcolepsy - Jansen et al., 2019	Weighted mode	168	0.00744045	0.0468595	0.874032
Type 2 diabetes - FinnGen	Chronotype - Watanabe et al., 2019	MR Egger	168	-0.0250052	0.0125189	0.0474156
Type 2 diabetes - FinnGen	Chronotype - Watanabe et al., 2019	Weighted median	168	-0.00999462	0.00587097	0.0886846
Type 2 diabetes - FinnGen	Chronotype - Watanabe et al., 2019	Inverse variance weighted	168	-0.0133306	0.00535119	0.0127333
Type 2 diabetes - FinnGen	Chronotype - Watanabe et al., 2019	Simple mode	168	0.00475782	0.0150267	0.751924
Type 2 diabetes - FinnGen	Chronotype - Watanabe et al., 2019	Weighted mode	168	-0.0114953	0.0080704	0.156204
Type 2 diabetes - FinnGen	Insomnia - Watanabe et al., 2019	MR Egger	168	0.00528923	0.00818075	0.518819
Type 2 diabetes - FinnGen	Insomnia - Watanabe et al., 2019	Weighted median	168	0.0083129	0.00401199	0.0382641
Type 2 diabetes - FinnGen	Insomnia - Watanabe et al., 2019	Inverse variance weighted	168	0.0061493	0.00348558	0.0776964
Type 2 diabetes - FinnGen	Insomnia - Watanabe et al., 2019	Simple mode	168	0.0142988	0.00972904	0.143523
Type 2 diabetes - FinnGen	Insomnia - Watanabe et al., 2019	Weighted mode	168	0.00889069	0.00563805	0.116709
Type 2 diabetes - FinnGen	Snoring - Watanabe et al., 2019	MR Egger	168	0.006298	0.0267865	0.814407
Type 2 diabetes - FinnGen	Snoring - Watanabe et al., 2019	Weighted median	168	0	0.0133487	1
Type 2 diabetes - FinnGen	Snoring - Watanabe et al., 2019	Inverse variance weighted	168	0.0186588	0.0114217	0.102336
Type 2 diabetes - FinnGen	Snoring - Watanabe et al., 2019	Simple mode	168	0.055632	0.0377423	0.142365
Type 2 diabetes - FinnGen	Snoring - Watanabe et al., 2019	Weighted mode	168	-0.006382	0.0176587	0.718252
Type 2 diabetes - FinnGen	Narcolepsy - Watanabe et al., 2019	MR Egger	168	0.00382298	0.00540742	0.480566
Type 2 diabetes - FinnGen	Narcolepsy - Watanabe et al., 2019	Weighted median	168	-0.000238699	0.00297465	0.936043
Type 2 diabetes - FinnGen	Narcolepsy - Watanabe et al., 2019	Inverse variance weighted	168	0.00423152	0.00230392	0.0662601
Type 2 diabetes - FinnGen	Narcolepsy - Watanabe et al., 2019	Simple mode	168	-0.00397716	0.0071431	0.578421
Type 2 diabetes - FinnGen	Narcolepsy - Watanabe et al., 2019	Weighted mode	168	-0.000974631	0.00400959	0.808245
Type 2 diabetes - FinnGen	Daytime nap - Dashti et al., 2021	MR Egger	195	0.00355682	0.00617164	0.565072
Type 2 diabetes - FinnGen	Daytime nap - Dashti et al., 2021	Weighted median	195	0.00284608	0.00298269	0.339983
Type 2 diabetes - FinnGen	Daytime nap - Dashti et al., 2021	Inverse variance weighted	195	0.00816268	0.00273764	0.00286699
Type 2 diabetes - FinnGen	Daytime nap - Dashti et al., 2021	Simple mode	195	0.0107492	0.00813769	0.188086
Type 2 diabetes - FinnGen	Daytime nap - Dashti et al., 2021	Weighted mode	195	-0.000476711	0.00474276	0.920041
Type 2 diabetes - FinnGen	Chronotype - Loh et al., 2018	MR Egger	187	0.0101195	0.00537048	0.0610957
Type 2 diabetes - FinnGen	Chronotype - Loh et al., 2018	Weighted median	187	0.0076356	0.00262629	0.00364487
Type 2 diabetes - FinnGen	Chronotype - Loh et al., 2018	Inverse variance weighted	187	0.00556253	0.00242109	0.0215887
Type 2 diabetes - FinnGen	Chronotype - Loh et al., 2018	Simple mode	187	0.00570896	0.00729343	0.434767
Type 2 diabetes - FinnGen	Chronotype - Loh et al., 2018	Weighted mode	187	0.00724883	0.00369465	0.0512568
Type 2 diabetes - FinnGen	Snoring - Jiang et al., 2021	MR Egger	189	0.0126267	0.0230475	0.584445
Type 2 diabetes - FinnGen	Snoring - Jiang et al., 2021	Weighted median	189	-0.000233152	0.0118766	0.984338
Type 2 diabetes - FinnGen	Snoring - Jiang et al., 2021	Inverse variance weighted	189	0.0199134	0.0100461	0.0474571
Type 2 diabetes - FinnGen	Snoring - Jiang et al., 2021	Simple mode	189	0.0163875	0.0347975	0.63823
Type 2 diabetes - FinnGen	Snoring - Jiang et al., 2021	Weighted mode	189	-0.00991049	0.0168708	0.557616
Type 2 diabetes - FinnGen	Insomnia - Hammerschlag et al., 2017	MR Egger	191	-0.0309903	0.0353944	0.382374
Type 2 diabetes - FinnGen	Insomnia - Hammerschlag et al., 2017	Weighted median	191	-0.00922847	0.0222717	0.678611
Type 2 diabetes - FinnGen	Insomnia - Hammerschlag et al., 2017	Inverse variance weighted	191	0.00304384	0.0147746	0.836776
Type 2 diabetes - FinnGen	Insomnia - Hammerschlag et al., 2017	Simple mode	191	0.0278221	0.0623927	0.656164
Type 2 diabetes - FinnGen	Insomnia - Hammerschlag et al., 2017	Weighted mode	191	-0.0201033	0.0336697	0.551168
Type 2 diabetes - FinnGen	Insomnia - Jansen et al., 2019	MR Egger	168	0.0100708	0.0230829	0.663195
Type 2 diabetes - FinnGen	Insomnia - Jansen et al., 2019	Weighted median	168	0.0104821	0.0133732	0.43315
Type 2 diabetes - FinnGen	Insomnia - Jansen et al., 2019	Inverse variance weighted	168	0.0211323	0.0098503	0.0319256
Type 2 diabetes - FinnGen	Insomnia - Jansen et al., 2019	Simple mode	168	0.0247651	0.0295591	0.403331
Type 2 diabetes - FinnGen	Insomnia - Jansen et al., 2019	Weighted mode	168	0.0116677	0.016381	0.47729
Type 2 diabetes - FinnGen	Insomnia - Watanabe et al., 2022	MR Egger	173	2.79604	2.85131	0.328168
Type 2 diabetes - FinnGen	Insomnia - Watanabe et al., 2022	Weighted median	173	1.5532	0.196136	2.39491e-15
Type 2 diabetes - FinnGen	Insomnia - Watanabe et al., 2022	Inverse variance weighted	173	0.568023	1.20867	0.638387
Type 2 diabetes - FinnGen	Insomnia - Watanabe et al., 2022	Simple mode	173	18.6357	0.611916	3.41254e-71
Type 2 diabetes - FinnGen	Insomnia - Watanabe et al., 2022	Weighted mode	173	2.44502	0.169827	2.38748e-31
Type 2 diabetes - FinnGen	Long sleep duration - Dashti et al., 2019	MR Egger	187	-0.0030686	0.00259979	0.239386
Type 2 diabetes - FinnGen	Long sleep duration - Dashti et al., 2019	Weighted median	187	-0.00107857	0.00172506	0.531816
Type 2 diabetes - FinnGen	Long sleep duration - Dashti et al., 2019	Inverse variance weighted	187	0.000327451	0.00117235	0.780005
Type 2 diabetes - FinnGen	Long sleep duration - Dashti et al., 2019	Simple mode	187	0.00188072	0.00462787	0.684923
Type 2 diabetes - FinnGen	Long sleep duration - Dashti et al., 2019	Weighted mode	187	-0.00175719	0.0026787	0.512644
Type 2 diabetes - FinnGen	Chronotype - Jones et al., 2019b	MR Egger	186	0.0431722	0.0236673	0.0697547
Type 2 diabetes - FinnGen	Chronotype - Jones et al., 2019b	Weighted median	186	0.0229709	0.0117081	0.0497672
Type 2 diabetes - FinnGen	Chronotype - Jones et al., 2019b	Inverse variance weighted	186	0.0242541	0.0105245	0.0211919
Type 2 diabetes - FinnGen	Chronotype - Jones et al., 2019b	Simple mode	186	0.0220431	0.0310928	0.479251
Type 2 diabetes - FinnGen	Chronotype - Jones et al., 2019b	Weighted mode	186	0.031385	0.0168755	0.0645019
Type 2 diabetes - FinnGen	Chronotype - Jansen et al., 2019	MR Egger	168	0.0248675	0.0126092	0.0502511
Type 2 diabetes - FinnGen	Chronotype - Jansen et al., 2019	Weighted median	168	0.0120116	0.00577717	0.0376034
Type 2 diabetes - FinnGen	Chronotype - Jansen et al., 2019	Inverse variance weighted	168	0.0131295	0.00539342	0.0149186
Type 2 diabetes - FinnGen	Chronotype - Jansen et al., 2019	Simple mode	168	-0.00256815	0.0142691	0.857387
Type 2 diabetes - FinnGen	Chronotype - Jansen et al., 2019	Weighted mode	168	0.0123988	0.00796867	0.121616
Type 2 diabetes - FinnGen	Daytime nap - Jansen et al., 2019	MR Egger	168	-0.0150285	0.040108	0.708362
Type 2 diabetes - FinnGen	Daytime nap - Jansen et al., 2019	Weighted median	168	-0.0285639	0.0306627	0.351568
Type 2 diabetes - FinnGen	Daytime nap - Jansen et al., 2019	Inverse variance weighted	168	0.0110256	0.0171379	0.519998
Type 2 diabetes - FinnGen	Daytime nap - Jansen et al., 2019	Simple mode	168	0.00849569	0.0674982	0.89999
Type 2 diabetes - FinnGen	Daytime nap - Jansen et al., 2019	Weighted mode	168	-0.0226371	0.0372716	0.54444
Type 2 diabetes - FinnGen	Insomnia - Lane et al., 2019	MR Egger	187	0.0024734	0.00635814	0.697713
Type 2 diabetes - FinnGen	Insomnia - Lane et al., 2019	Weighted median	187	0.0026647	0.00349363	0.445623
Type 2 diabetes - FinnGen	Insomnia - Lane et al., 2019	Inverse variance weighted	187	0.00456183	0.00285451	0.110018
Type 2 diabetes - FinnGen	Insomnia - Lane et al., 2019	Simple mode	187	0.0161595	0.00938877	0.0868853
Type 2 diabetes - FinnGen	Insomnia - Lane et al., 2019	Weighted mode	187	0.00670191	0.00458517	0.145524
Type 2 diabetes - FinnGen	Narcolepsy - Wang et al., 2019	MR Egger	187	0.00516035	0.00450004	0.252972
Type 2 diabetes - FinnGen	Narcolepsy - Wang et al., 2019	Weighted median	187	0.00243346	0.00259163	0.347746
Type 2 diabetes - FinnGen	Narcolepsy - Wang et al., 2019	Inverse variance weighted	187	0.00426088	0.00201901	0.034826
Type 2 diabetes - FinnGen	Narcolepsy - Wang et al., 2019	Simple mode	187	0.00323944	0.00674861	0.63178
Type 2 diabetes - FinnGen	Narcolepsy - Wang et al., 2019	Weighted mode	187	0.000404329	0.00347221	0.907424
Type 2 diabetes - FinnGen	Short sleep duration - Dashti et al., 2019	MR Egger	187	0.000574163	0.00438742	0.896024
Type 2 diabetes - FinnGen	Short sleep duration - Dashti et al., 2019	Weighted median	187	-0.0018099	0.00278713	0.516093
Type 2 diabetes - FinnGen	Short sleep duration - Dashti et al., 2019	Inverse variance weighted	187	-0.000801973	0.00196927	0.683829
Type 2 diabetes - FinnGen	Short sleep duration - Dashti et al., 2019	Simple mode	187	0.00245324	0.00684097	0.720293
Type 2 diabetes - FinnGen	Short sleep duration - Dashti et al., 2019	Weighted mode	187	-0.000507461	0.00337333	0.880586
Type 2 diabetes - FinnGen	Sleep duration - Jansen et al., 2019	MR Egger	168	-0.0116504	0.0127806	0.363318
Type 2 diabetes - FinnGen	Sleep duration - Jansen et al., 2019	Weighted median	168	0.00606528	0.0079386	0.444854
Type 2 diabetes - FinnGen	Sleep duration - Jansen et al., 2019	Inverse variance weighted	168	0.000931097	0.00546786	0.864786
Type 2 diabetes - FinnGen	Sleep duration - Jansen et al., 2019	Simple mode	168	0.0103583	0.0165713	0.532773
Type 2 diabetes - FinnGen	Sleep duration - Jansen et al., 2019	Weighted mode	168	0.00585566	0.00929229	0.529449
Type 2 diabetes - FinnGen	Snoring - Jansen et al., 2019	MR Egger	168	0.00411554	0.0268287	0.878269
Type 2 diabetes - FinnGen	Snoring - Jansen et al., 2019	Weighted median	168	0.000222616	0.0128008	0.986125
Type 2 diabetes - FinnGen	Snoring - Jansen et al., 2019	Inverse variance weighted	168	0.0182944	0.0114508	0.110119
Type 2 diabetes - FinnGen	Snoring - Jansen et al., 2019	Simple mode	168	0.0479305	0.0349554	0.172156
Type 2 diabetes - FinnGen	Snoring - Jansen et al., 2019	Weighted mode	168	-0.00927055	0.0176711	0.600545
eGFR based on serum creatinine in nondiabetes - Pattaro et al., 2016	Accelerometer based sleep duration - Jones et al., 2019	MR Egger	40	0.128396	0.401309	0.750764
eGFR based on serum creatinine in nondiabetes - Pattaro et al., 2016	Accelerometer based sleep duration - Jones et al., 2019	Weighted median	40	0.00314182	0.148677	0.98314
eGFR based on serum creatinine in nondiabetes - Pattaro et al., 2016	Accelerometer based sleep duration - Jones et al., 2019	Inverse variance weighted	40	-0.0482934	0.11371	0.67105
eGFR based on serum creatinine in nondiabetes - Pattaro et al., 2016	Accelerometer based sleep duration - Jones et al., 2019	Simple mode	40	-0.159148	0.268127	0.556237
eGFR based on serum creatinine in nondiabetes - Pattaro et al., 2016	Accelerometer based sleep duration - Jones et al., 2019	Weighted mode	40	-0.0822358	0.220486	0.711186
eGFR based on serum creatinine in nondiabetes - Pattaro et al., 2016	Sleep duration - Doherty et al., 2018	MR Egger	40	-0.0495225	0.342666	0.885853
eGFR based on serum creatinine in nondiabetes - Pattaro et al., 2016	Sleep duration - Doherty et al., 2018	Weighted median	40	0.114348	0.139864	0.413602
eGFR based on serum creatinine in nondiabetes - Pattaro et al., 2016	Sleep duration - Doherty et al., 2018	Inverse variance weighted	40	0.0229812	0.0981001	0.814781
eGFR based on serum creatinine in nondiabetes - Pattaro et al., 2016	Sleep duration - Doherty et al., 2018	Simple mode	40	0.0562434	0.245171	0.819753
eGFR based on serum creatinine in nondiabetes - Pattaro et al., 2016	Sleep duration - Doherty et al., 2018	Weighted mode	40	0.142837	0.210483	0.50139
eGFR based on serum creatinine in nondiabetes - Pattaro et al., 2016	Sleep duration - Watanabe et al., 2019	MR Egger	38	-0.641798	0.263663	0.0200157
eGFR based on serum creatinine in nondiabetes - Pattaro et al., 2016	Sleep duration - Watanabe et al., 2019	Weighted median	38	-0.0767071	0.0836929	0.359389
eGFR based on serum creatinine in nondiabetes - Pattaro et al., 2016	Sleep duration - Watanabe et al., 2019	Inverse variance weighted	38	-0.0961408	0.0803169	0.231299
eGFR based on serum creatinine in nondiabetes - Pattaro et al., 2016	Sleep duration - Watanabe et al., 2019	Simple mode	38	-0.0538877	0.169642	0.752532
eGFR based on serum creatinine in nondiabetes - Pattaro et al., 2016	Sleep duration - Watanabe et al., 2019	Weighted mode	38	-0.0973632	0.146507	0.510451
eGFR based on serum creatinine in nondiabetes - Pattaro et al., 2016	Daytime nap - Dashti et al., 2021	MR Egger	40	0.149814	0.176502	0.401308
eGFR based on serum creatinine in nondiabetes - Pattaro et al., 2016	Daytime nap - Dashti et al., 2021	Weighted median	40	0.00846871	0.0434211	0.845364
eGFR based on serum creatinine in nondiabetes - Pattaro et al., 2016	Daytime nap - Dashti et al., 2021	Inverse variance weighted	40	0.00211444	0.0503413	0.966497
eGFR based on serum creatinine in nondiabetes - Pattaro et al., 2016	Daytime nap - Dashti et al., 2021	Simple mode	40	-0.106839	0.0992516	0.288341
eGFR based on serum creatinine in nondiabetes - Pattaro et al., 2016	Daytime nap - Dashti et al., 2021	Weighted mode	40	0.0224996	0.0711232	0.753427
eGFR based on serum creatinine in nondiabetes - Pattaro et al., 2016	Long sleep duration - Dashti et al., 2019	MR Egger	40	-0.0381178	0.0619945	0.542313
eGFR based on serum creatinine in nondiabetes - Pattaro et al., 2016	Long sleep duration - Dashti et al., 2019	Weighted median	40	-0.0200782	0.0227219	0.376886
eGFR based on serum creatinine in nondiabetes - Pattaro et al., 2016	Long sleep duration - Dashti et al., 2019	Inverse variance weighted	40	-0.00557294	0.0175769	0.751197
eGFR based on serum creatinine in nondiabetes - Pattaro et al., 2016	Long sleep duration - Dashti et al., 2019	Simple mode	40	-0.0139391	0.0439796	0.752977
eGFR based on serum creatinine in nondiabetes - Pattaro et al., 2016	Long sleep duration - Dashti et al., 2019	Weighted mode	40	-0.0278216	0.0357015	0.440516
eGFR based on serum creatinine in nondiabetes - Pattaro et al., 2016	Short sleep duration - Dashti et al., 2019	MR Egger	40	0.246309	0.10951	0.0303763
eGFR based on serum creatinine in nondiabetes - Pattaro et al., 2016	Short sleep duration - Dashti et al., 2019	Weighted median	40	0.0361933	0.0323395	0.263068
eGFR based on serum creatinine in nondiabetes - Pattaro et al., 2016	Short sleep duration - Dashti et al., 2019	Inverse variance weighted	40	0.0194075	0.0327782	0.553794
eGFR based on serum creatinine in nondiabetes - Pattaro et al., 2016	Short sleep duration - Dashti et al., 2019	Simple mode	40	0.0211824	0.0638162	0.741721
eGFR based on serum creatinine in nondiabetes - Pattaro et al., 2016	Short sleep duration - Dashti et al., 2019	Weighted mode	40	0.0948092	0.0467021	0.0492084
eGFR based on serum creatinine in nondiabetes - Pattaro et al., 2016	Sleep duration - Jansen et al., 2019	MR Egger	38	-0.650203	0.261981	0.017872
eGFR based on serum creatinine in nondiabetes - Pattaro et al., 2016	Sleep duration - Jansen et al., 2019	Weighted median	38	-0.107523	0.0860309	0.211366
eGFR based on serum creatinine in nondiabetes - Pattaro et al., 2016	Sleep duration - Jansen et al., 2019	Inverse variance weighted	38	-0.102937	0.0798852	0.19755
eGFR based on serum creatinine in nondiabetes - Pattaro et al., 2016	Sleep duration - Jansen et al., 2019	Simple mode	38	-0.118317	0.191351	0.54015
eGFR based on serum creatinine in nondiabetes - Pattaro et al., 2016	Sleep duration - Jansen et al., 2019	Weighted mode	38	-0.145502	0.153705	0.349969
eGFR based on serum creatinine in nondiabetes - Pattaro et al., 2016	Sleep duration - Dashti et al., 2019	MR Egger	40	-0.64336	0.249239	0.0138263
eGFR based on serum creatinine in nondiabetes - Pattaro et al., 2016	Sleep duration - Dashti et al., 2019	Weighted median	40	-0.0448759	0.0859813	0.601722
eGFR based on serum creatinine in nondiabetes - Pattaro et al., 2016	Sleep duration - Dashti et al., 2019	Inverse variance weighted	40	-0.055746	0.0757894	0.462012
eGFR based on serum creatinine in nondiabetes - Pattaro et al., 2016	Sleep duration - Dashti et al., 2019	Simple mode	40	0.118184	0.208091	0.573329
eGFR based on serum creatinine in nondiabetes - Pattaro et al., 2016	Sleep duration - Dashti et al., 2019	Weighted mode	40	-0.00799713	0.225687	0.971914
eGFR based on serum creatinine in nondiabetes - Pattaro et al., 2016	Snoring - Jansen et al., 2019	MR Egger	38	-0.00721475	0.517391	0.988951
eGFR based on serum creatinine in nondiabetes - Pattaro et al., 2016	Snoring - Jansen et al., 2019	Weighted median	38	-0.113555	0.167398	0.497547
eGFR based on serum creatinine in nondiabetes - Pattaro et al., 2016	Snoring - Jansen et al., 2019	Inverse variance weighted	38	-0.199776	0.148586	0.17878
eGFR based on serum creatinine in nondiabetes - Pattaro et al., 2016	Snoring - Jansen et al., 2019	Simple mode	38	-0.095548	0.340805	0.780763
eGFR based on serum creatinine in nondiabetes - Pattaro et al., 2016	Snoring - Jansen et al., 2019	Weighted mode	38	-0.221535	0.261323	0.402029
eGFR based on serum creatinine - Pattaro et al., 2016	Accelerometer based sleep duration - Jones et al., 2019	MR Egger	42	-0.212029	0.399563	0.598593
eGFR based on serum creatinine - Pattaro et al., 2016	Accelerometer based sleep duration - Jones et al., 2019	Weighted median	42	-0.00546881	0.149298	0.97078
eGFR based on serum creatinine - Pattaro et al., 2016	Accelerometer based sleep duration - Jones et al., 2019	Inverse variance weighted	42	0.0252802	0.114068	0.824607
eGFR based on serum creatinine - Pattaro et al., 2016	Accelerometer based sleep duration - Jones et al., 2019	Simple mode	42	-0.107842	0.298139	0.719422
eGFR based on serum creatinine - Pattaro et al., 2016	Accelerometer based sleep duration - Jones et al., 2019	Weighted mode	42	-0.11986	0.236906	0.615609
eGFR based on serum creatinine - Pattaro et al., 2016	Sleep duration - Doherty et al., 2018	MR Egger	42	-0.192254	0.354781	0.590897
eGFR based on serum creatinine - Pattaro et al., 2016	Sleep duration - Doherty et al., 2018	Weighted median	42	0.15555	0.147079	0.29024
eGFR based on serum creatinine - Pattaro et al., 2016	Sleep duration - Doherty et al., 2018	Inverse variance weighted	42	0.077758	0.101588	0.444017
eGFR based on serum creatinine - Pattaro et al., 2016	Sleep duration - Doherty et al., 2018	Simple mode	42	0.066003	0.277852	0.813415
eGFR based on serum creatinine - Pattaro et al., 2016	Sleep duration - Doherty et al., 2018	Weighted mode	42	0.105568	0.228491	0.646509
eGFR based on serum creatinine - Pattaro et al., 2016	Sleep duration - Watanabe et al., 2019	MR Egger	40	-0.503569	0.266224	0.0661946
eGFR based on serum creatinine - Pattaro et al., 2016	Sleep duration - Watanabe et al., 2019	Weighted median	40	-0.133073	0.0854378	0.119342
eGFR based on serum creatinine - Pattaro et al., 2016	Sleep duration - Watanabe et al., 2019	Inverse variance weighted	40	-0.140453	0.0787171	0.0743792
eGFR based on serum creatinine - Pattaro et al., 2016	Sleep duration - Watanabe et al., 2019	Simple mode	40	-0.113329	0.186049	0.545965
eGFR based on serum creatinine - Pattaro et al., 2016	Sleep duration - Watanabe et al., 2019	Weighted mode	40	-0.178689	0.155015	0.256043
eGFR based on serum creatinine - Pattaro et al., 2016	Daytime nap - Dashti et al., 2021	MR Egger	42	0.127192	0.167553	0.452234
eGFR based on serum creatinine - Pattaro et al., 2016	Daytime nap - Dashti et al., 2021	Weighted median	42	-0.00291135	0.044153	0.947427
eGFR based on serum creatinine - Pattaro et al., 2016	Daytime nap - Dashti et al., 2021	Inverse variance weighted	42	0.0023859	0.0479307	0.960299
eGFR based on serum creatinine - Pattaro et al., 2016	Daytime nap - Dashti et al., 2021	Simple mode	42	-0.137445	0.109692	0.217301
eGFR based on serum creatinine - Pattaro et al., 2016	Daytime nap - Dashti et al., 2021	Weighted mode	42	-0.0153479	0.0678149	0.822077
eGFR based on serum creatinine - Pattaro et al., 2016	Long sleep duration - Dashti et al., 2019	MR Egger	42	-0.0417994	0.0562888	0.46207
eGFR based on serum creatinine - Pattaro et al., 2016	Long sleep duration - Dashti et al., 2019	Weighted median	42	-0.0196181	0.0225268	0.383821
eGFR based on serum creatinine - Pattaro et al., 2016	Long sleep duration - Dashti et al., 2019	Inverse variance weighted	42	-0.00279805	0.0160856	0.861906
eGFR based on serum creatinine - Pattaro et al., 2016	Long sleep duration - Dashti et al., 2019	Simple mode	42	-0.013215	0.0427112	0.758581
eGFR based on serum creatinine - Pattaro et al., 2016	Long sleep duration - Dashti et al., 2019	Weighted mode	42	-0.0269074	0.0382605	0.485863
eGFR based on serum creatinine - Pattaro et al., 2016	Short sleep duration - Dashti et al., 2019	MR Egger	42	0.204329	0.10396	0.056331
eGFR based on serum creatinine - Pattaro et al., 2016	Short sleep duration - Dashti et al., 2019	Weighted median	42	0.0686688	0.0334236	0.0399274
eGFR based on serum creatinine - Pattaro et al., 2016	Short sleep duration - Dashti et al., 2019	Inverse variance weighted	42	0.0382601	0.0305318	0.210161
eGFR based on serum creatinine - Pattaro et al., 2016	Short sleep duration - Dashti et al., 2019	Simple mode	42	0.032033	0.0708688	0.653648
eGFR based on serum creatinine - Pattaro et al., 2016	Short sleep duration - Dashti et al., 2019	Weighted mode	42	0.0894059	0.0506656	0.0850753
eGFR based on serum creatinine - Pattaro et al., 2016	Sleep duration - Jansen et al., 2019	MR Egger	40	-0.529511	0.268606	0.0559999
eGFR based on serum creatinine - Pattaro et al., 2016	Sleep duration - Jansen et al., 2019	Weighted median	40	-0.170403	0.083395	0.0410202
eGFR based on serum creatinine - Pattaro et al., 2016	Sleep duration - Jansen et al., 2019	Inverse variance weighted	40	-0.148562	0.0795794	0.0619249
eGFR based on serum creatinine - Pattaro et al., 2016	Sleep duration - Jansen et al., 2019	Simple mode	40	-0.173231	0.172376	0.321111
eGFR based on serum creatinine - Pattaro et al., 2016	Sleep duration - Jansen et al., 2019	Weighted mode	40	-0.228143	0.158311	0.157534
eGFR based on serum creatinine - Pattaro et al., 2016	Sleep duration - Dashti et al., 2019	MR Egger	42	-0.532933	0.246147	0.0364016
eGFR based on serum creatinine - Pattaro et al., 2016	Sleep duration - Dashti et al., 2019	Weighted median	42	-0.106784	0.0823126	0.194531
eGFR based on serum creatinine - Pattaro et al., 2016	Sleep duration - Dashti et al., 2019	Inverse variance weighted	42	-0.0905118	0.0729052	0.214421
eGFR based on serum creatinine - Pattaro et al., 2016	Sleep duration - Dashti et al., 2019	Simple mode	42	-0.0820108	0.218247	0.709025
eGFR based on serum creatinine - Pattaro et al., 2016	Sleep duration - Dashti et al., 2019	Weighted mode	42	-0.068277	0.231585	0.769615
eGFR based on serum creatinine - Pattaro et al., 2016	Snoring - Jansen et al., 2019	MR Egger	40	-0.0614854	0.447163	0.891361
eGFR based on serum creatinine - Pattaro et al., 2016	Snoring - Jansen et al., 2019	Weighted median	40	-0.0627994	0.177249	0.723114
eGFR based on serum creatinine - Pattaro et al., 2016	Snoring - Jansen et al., 2019	Inverse variance weighted	40	-0.0977821	0.128833	0.447863
eGFR based on serum creatinine - Pattaro et al., 2016	Snoring - Jansen et al., 2019	Simple mode	40	0.069871	0.357891	0.846226
eGFR based on serum creatinine - Pattaro et al., 2016	Snoring - Jansen et al., 2019	Weighted mode	40	-0.0281466	0.297308	0.92506
Type 2 diabetes - Cai et al., 2020	Long sleep duration - Jones et al., 2016	MR Egger	4	0.00119937	0.0293989	0.971165
Type 2 diabetes - Cai et al., 2020	Long sleep duration - Jones et al., 2016	Weighted median	4	0.000326819	0.00484427	0.946211
Type 2 diabetes - Cai et al., 2020	Long sleep duration - Jones et al., 2016	Inverse variance weighted	4	-0.00132768	0.00823079	0.871852
Type 2 diabetes - Cai et al., 2020	Long sleep duration - Jones et al., 2016	Simple mode	4	0.00203125	0.00848387	0.826202
Type 2 diabetes - Cai et al., 2020	Long sleep duration - Jones et al., 2016	Weighted mode	4	0.000917237	0.00530208	0.873668
Type 2 diabetes - Cai et al., 2020	Short sleep duration - Jones et al., 2016	MR Egger	4	0.00672504	0.0157927	0.711679
Type 2 diabetes - Cai et al., 2020	Short sleep duration - Jones et al., 2016	Weighted median	4	-0.00623873	0.00623147	0.316747
Type 2 diabetes - Cai et al., 2020	Short sleep duration - Jones et al., 2016	Inverse variance weighted	4	-0.00751639	0.00540234	0.164128
Type 2 diabetes - Cai et al., 2020	Short sleep duration - Jones et al., 2016	Simple mode	4	-0.00846201	0.00959744	0.442866
Type 2 diabetes - Cai et al., 2020	Short sleep duration - Jones et al., 2016	Weighted mode	4	-0.00395036	0.00700739	0.612323
Type 2 diabetes - Cai et al., 2020	Snoring adjust BMI - Campos et al., 2020	MR Egger	4	-0.00331856	0.0142211	0.837195
Type 2 diabetes - Cai et al., 2020	Snoring adjust BMI - Campos et al., 2020	Weighted median	4	0.00038359	0.00357603	0.914577
Type 2 diabetes - Cai et al., 2020	Snoring adjust BMI - Campos et al., 2020	Inverse variance weighted	4	0.000188333	0.00404074	0.962825
Type 2 diabetes - Cai et al., 2020	Snoring adjust BMI - Campos et al., 2020	Simple mode	4	0.00472106	0.00638994	0.513567
Type 2 diabetes - Cai et al., 2020	Snoring adjust BMI - Campos et al., 2020	Weighted mode	4	0.000198393	0.00395192	0.963117
Type 2 diabetes - Cai et al., 2020	Snoring - Campos et al., 2020	MR Egger	4	-0.010207	0.0136989	0.533877
Type 2 diabetes - Cai et al., 2020	Snoring - Campos et al., 2020	Weighted median	4	-0.00485056	0.00364897	0.183751
Type 2 diabetes - Cai et al., 2020	Snoring - Campos et al., 2020	Inverse variance weighted	4	-0.0043632	0.00401944	0.277689
Type 2 diabetes - Cai et al., 2020	Snoring - Campos et al., 2020	Simple mode	4	-0.00334808	0.00633863	0.633938
Type 2 diabetes - Cai et al., 2020	Snoring - Campos et al., 2020	Weighted mode	4	-0.0055906	0.00415644	0.271252
Type 2 diabetes - Cai et al., 2020	Chronotype - Jones et al., 2019a	MR Egger	4	0.0601761	0.0233813	0.123595
Type 2 diabetes - Cai et al., 2020	Chronotype - Jones et al., 2019a	Weighted median	4	0.0226848	0.00939554	0.0157602
Type 2 diabetes - Cai et al., 2020	Chronotype - Jones et al., 2019a	Inverse variance weighted	4	0.0194477	0.0098544	0.0484381
Type 2 diabetes - Cai et al., 2020	Chronotype - Jones et al., 2019a	Simple mode	4	0.00407411	0.020005	0.851655
Type 2 diabetes - Cai et al., 2020	Chronotype - Jones et al., 2019a	Weighted mode	4	0.029774	0.0106027	0.0673955
Type 2 diabetes - Cai et al., 2020	Chronotype - Jones et al., 2016	MR Egger	4	0.054624	0.0341114	0.250456
Type 2 diabetes - Cai et al., 2020	Chronotype - Jones et al., 2016	Weighted median	4	0.0285253	0.013192	0.0305933
Type 2 diabetes - Cai et al., 2020	Chronotype - Jones et al., 2016	Inverse variance weighted	4	0.0234541	0.0116697	0.0444499
Type 2 diabetes - Cai et al., 2020	Chronotype - Jones et al., 2016	Simple mode	4	0.00362539	0.0204414	0.870528
Type 2 diabetes - Cai et al., 2020	Chronotype - Jones et al., 2016	Weighted mode	4	0.0317208	0.0153593	0.130835
Type 2 diabetes - Cai et al., 2020	Narcolepsy - Jansen et al., 2019	MR Egger	4	-0.128396	0.123978	0.409177
Type 2 diabetes - Cai et al., 2020	Narcolepsy - Jansen et al., 2019	Weighted median	4	0.0027027	0.0477047	0.95482
Type 2 diabetes - Cai et al., 2020	Narcolepsy - Jansen et al., 2019	Inverse variance weighted	4	0.0182562	0.042429	0.666994
Type 2 diabetes - Cai et al., 2020	Narcolepsy - Jansen et al., 2019	Simple mode	4	-0.0164864	0.0808732	0.851512
Type 2 diabetes - Cai et al., 2020	Narcolepsy - Jansen et al., 2019	Weighted mode	4	-0.0215816	0.0512589	0.702076
Type 2 diabetes - Cai et al., 2020	Chronotype - Watanabe et al., 2019	MR Egger	4	-0.0505154	0.0194531	0.12179
Type 2 diabetes - Cai et al., 2020	Chronotype - Watanabe et al., 2019	Weighted median	4	-0.0189529	0.00771704	0.0140499
Type 2 diabetes - Cai et al., 2020	Chronotype - Watanabe et al., 2019	Inverse variance weighted	4	-0.0211497	0.00665598	0.00148526
Type 2 diabetes - Cai et al., 2020	Chronotype - Watanabe et al., 2019	Simple mode	4	-0.00984554	0.0143131	0.540947
Type 2 diabetes - Cai et al., 2020	Chronotype - Watanabe et al., 2019	Weighted mode	4	-0.0304794	0.00884637	0.0410736
Type 2 diabetes - Cai et al., 2020	Insomnia - Watanabe et al., 2019	MR Egger	4	-0.010115	0.0146604	0.56153
Type 2 diabetes - Cai et al., 2020	Insomnia - Watanabe et al., 2019	Weighted median	4	-0.00237613	0.00542633	0.661467
Type 2 diabetes - Cai et al., 2020	Insomnia - Watanabe et al., 2019	Inverse variance weighted	4	-0.00183297	0.00481542	0.703465
Type 2 diabetes - Cai et al., 2020	Insomnia - Watanabe et al., 2019	Simple mode	4	0.00790071	0.00930322	0.458141
Type 2 diabetes - Cai et al., 2020	Insomnia - Watanabe et al., 2019	Weighted mode	4	-0.00480211	0.00629688	0.501172
Type 2 diabetes - Cai et al., 2020	Snoring - Watanabe et al., 2019	MR Egger	4	-0.0334876	0.0745842	0.6974
Type 2 diabetes - Cai et al., 2020	Snoring - Watanabe et al., 2019	Weighted median	4	-0.0156385	0.0177889	0.379337
Type 2 diabetes - Cai et al., 2020	Snoring - Watanabe et al., 2019	Inverse variance weighted	4	-0.017495	0.0211067	0.40717
Type 2 diabetes - Cai et al., 2020	Snoring - Watanabe et al., 2019	Simple mode	4	0.00548862	0.0297371	0.865337
Type 2 diabetes - Cai et al., 2020	Snoring - Watanabe et al., 2019	Weighted mode	4	-0.016615	0.0190788	0.447916
Type 2 diabetes - Cai et al., 2020	Narcolepsy - Watanabe et al., 2019	MR Egger	4	-0.0100478	0.0104957	0.43943
Type 2 diabetes - Cai et al., 2020	Narcolepsy - Watanabe et al., 2019	Weighted median	4	-0.000243577	0.00396438	0.951008
Type 2 diabetes - Cai et al., 2020	Narcolepsy - Watanabe et al., 2019	Inverse variance weighted	4	0.00369293	0.00411627	0.369636
Type 2 diabetes - Cai et al., 2020	Narcolepsy - Watanabe et al., 2019	Simple mode	4	0.000464864	0.00565537	0.939666
Type 2 diabetes - Cai et al., 2020	Narcolepsy - Watanabe et al., 2019	Weighted mode	4	-2.90309e-05	0.00435558	0.9951
Type 2 diabetes - Cai et al., 2020	Daytime nap - Dashti et al., 2021	MR Egger	4	-0.0270293	0.0105548	0.124614
Type 2 diabetes - Cai et al., 2020	Daytime nap - Dashti et al., 2021	Weighted median	4	-0.00173749	0.00445387	0.696456
Type 2 diabetes - Cai et al., 2020	Daytime nap - Dashti et al., 2021	Inverse variance weighted	4	-0.000132797	0.0058866	0.982002
Type 2 diabetes - Cai et al., 2020	Daytime nap - Dashti et al., 2021	Simple mode	4	0.0133102	0.0113394	0.32518
Type 2 diabetes - Cai et al., 2020	Daytime nap - Dashti et al., 2021	Weighted mode	4	-0.00768877	0.00459527	0.192883
Type 2 diabetes - Cai et al., 2020	Chronotype - Loh et al., 2018	MR Egger	4	0.0227335	0.00909285	0.129599
Type 2 diabetes - Cai et al., 2020	Chronotype - Loh et al., 2018	Weighted median	4	0.00689967	0.00359145	0.0547144
Type 2 diabetes - Cai et al., 2020	Chronotype - Loh et al., 2018	Inverse variance weighted	4	0.00587224	0.00418556	0.160624
Type 2 diabetes - Cai et al., 2020	Chronotype - Loh et al., 2018	Simple mode	4	0.00269941	0.00790903	0.755379
Type 2 diabetes - Cai et al., 2020	Chronotype - Loh et al., 2018	Weighted mode	4	0.00989887	0.00411171	0.0952321
Type 2 diabetes - Cai et al., 2020	Snoring - Jiang et al., 2021	MR Egger	4	-0.0452562	0.0690311	0.579421
Type 2 diabetes - Cai et al., 2020	Snoring - Jiang et al., 2021	Weighted median	4	-0.0241279	0.0167474	0.149671
Type 2 diabetes - Cai et al., 2020	Snoring - Jiang et al., 2021	Inverse variance weighted	4	-0.0233264	0.019834	0.239561
Type 2 diabetes - Cai et al., 2020	Snoring - Jiang et al., 2021	Simple mode	4	-0.0125315	0.0300766	0.70495
Type 2 diabetes - Cai et al., 2020	Snoring - Jiang et al., 2021	Weighted mode	4	-0.025782	0.0172466	0.23181
Type 2 diabetes - Cai et al., 2020	Insomnia - Hammerschlag et al., 2017	MR Egger	4	-0.117864	0.101904	0.366916
Type 2 diabetes - Cai et al., 2020	Insomnia - Hammerschlag et al., 2017	Weighted median	4	-0.0317571	0.0329537	0.335202
Type 2 diabetes - Cai et al., 2020	Insomnia - Hammerschlag et al., 2017	Inverse variance weighted	4	-0.0159573	0.0356264	0.65422
Type 2 diabetes - Cai et al., 2020	Insomnia - Hammerschlag et al., 2017	Simple mode	4	-0.0437928	0.0597675	0.516788
Type 2 diabetes - Cai et al., 2020	Insomnia - Hammerschlag et al., 2017	Weighted mode	4	-0.0478371	0.0360181	0.276134
Type 2 diabetes - Cai et al., 2020	Insomnia - Jansen et al., 2019	MR Egger	4	-0.000197181	0.0461427	0.996978
Type 2 diabetes - Cai et al., 2020	Insomnia - Jansen et al., 2019	Weighted median	4	-0.00513178	0.0164447	0.754992
Type 2 diabetes - Cai et al., 2020	Insomnia - Jansen et al., 2019	Inverse variance weighted	4	-0.0106641	0.0151549	0.481637
Type 2 diabetes - Cai et al., 2020	Insomnia - Jansen et al., 2019	Simple mode	4	0.00884823	0.0253347	0.749976
Type 2 diabetes - Cai et al., 2020	Insomnia - Jansen et al., 2019	Weighted mode	4	-0.00598997	0.0199958	0.784067
Type 2 diabetes - Cai et al., 2020	Insomnia - Watanabe et al., 2022	MR Egger	4	10.3753	8.69066	0.354938
Type 2 diabetes - Cai et al., 2020	Insomnia - Watanabe et al., 2022	Weighted median	4	3.15748	0.268606	6.65262e-32
Type 2 diabetes - Cai et al., 2020	Insomnia - Watanabe et al., 2022	Inverse variance weighted	4	0.898498	3.14101	0.774837
Type 2 diabetes - Cai et al., 2020	Insomnia - Watanabe et al., 2022	Simple mode	4	-6.59454	1.03317	0.00778626
Type 2 diabetes - Cai et al., 2020	Insomnia - Watanabe et al., 2022	Weighted mode	4	3.66786	0.26658	0.000830846
Type 2 diabetes - Cai et al., 2020	Long sleep duration - Dashti et al., 2019	MR Egger	4	-0.00334062	0.0141466	0.835301
Type 2 diabetes - Cai et al., 2020	Long sleep duration - Dashti et al., 2019	Weighted median	4	-0.00279049	0.00250427	0.265155
Type 2 diabetes - Cai et al., 2020	Long sleep duration - Dashti et al., 2019	Inverse variance weighted	4	-0.00502049	0.0039676	0.205738
Type 2 diabetes - Cai et al., 2020	Long sleep duration - Dashti et al., 2019	Simple mode	4	0.000459581	0.00345537	0.90261
Type 2 diabetes - Cai et al., 2020	Long sleep duration - Dashti et al., 2019	Weighted mode	4	-0.00355992	0.00245816	0.24339
Type 2 diabetes - Cai et al., 2020	Chronotype - Jones et al., 2019b	MR Egger	4	0.102122	0.0391981	0.121135
Type 2 diabetes - Cai et al., 2020	Chronotype - Jones et al., 2019b	Weighted median	4	0.0299094	0.0166027	0.0716279
Type 2 diabetes - Cai et al., 2020	Chronotype - Jones et al., 2019b	Inverse variance weighted	4	0.0254088	0.018706	0.17436
Type 2 diabetes - Cai et al., 2020	Chronotype - Jones et al., 2019b	Simple mode	4	0.00668414	0.034639	0.859311
Type 2 diabetes - Cai et al., 2020	Chronotype - Jones et al., 2019b	Weighted mode	4	0.0440169	0.016838	0.0794006
Type 2 diabetes - Cai et al., 2020	Chronotype - Jansen et al., 2019	MR Egger	4	0.0485907	0.0194607	0.129877
Type 2 diabetes - Cai et al., 2020	Chronotype - Jansen et al., 2019	Weighted median	4	0.0183997	0.00779637	0.0182731
Type 2 diabetes - Cai et al., 2020	Chronotype - Jansen et al., 2019	Inverse variance weighted	4	0.020813	0.00665871	0.00177393
Type 2 diabetes - Cai et al., 2020	Chronotype - Jansen et al., 2019	Simple mode	4	0.0105061	0.0147351	0.527305
Type 2 diabetes - Cai et al., 2020	Chronotype - Jansen et al., 2019	Weighted mode	4	0.0297142	0.00848865	0.0394681
Type 2 diabetes - Cai et al., 2020	Daytime nap - Jansen et al., 2019	MR Egger	4	-0.0651381	0.164108	0.729775
Type 2 diabetes - Cai et al., 2020	Daytime nap - Jansen et al., 2019	Weighted median	4	-0.0190561	0.0357685	0.5942
Type 2 diabetes - Cai et al., 2020	Daytime nap - Jansen et al., 2019	Inverse variance weighted	4	-0.0197176	0.0468525	0.673869
Type 2 diabetes - Cai et al., 2020	Daytime nap - Jansen et al., 2019	Simple mode	4	0.00944082	0.0681672	0.898623
Type 2 diabetes - Cai et al., 2020	Daytime nap - Jansen et al., 2019	Weighted mode	4	-0.020366	0.0391076	0.638523
Type 2 diabetes - Cai et al., 2020	Insomnia - Lane et al., 2019	MR Egger	4	-0.0146388	0.0148568	0.428339
Type 2 diabetes - Cai et al., 2020	Insomnia - Lane et al., 2019	Weighted median	4	-0.00435291	0.00482289	0.366764
Type 2 diabetes - Cai et al., 2020	Insomnia - Lane et al., 2019	Inverse variance weighted	4	-0.00235584	0.00488992	0.629965
Type 2 diabetes - Cai et al., 2020	Insomnia - Lane et al., 2019	Simple mode	4	-0.00601394	0.00829057	0.520673
Type 2 diabetes - Cai et al., 2020	Insomnia - Lane et al., 2019	Weighted mode	4	-0.00643987	0.00538504	0.317647
Type 2 diabetes - Cai et al., 2020	Narcolepsy - Wang et al., 2019	MR Egger	4	-0.013872	0.0109592	0.333076
Type 2 diabetes - Cai et al., 2020	Narcolepsy - Wang et al., 2019	Weighted median	4	-0.000443172	0.00358231	0.901544
Type 2 diabetes - Cai et al., 2020	Narcolepsy - Wang et al., 2019	Inverse variance weighted	4	0.00328252	0.00473038	0.487731
Type 2 diabetes - Cai et al., 2020	Narcolepsy - Wang et al., 2019	Simple mode	4	0.00085199	0.00587416	0.893875
Type 2 diabetes - Cai et al., 2020	Narcolepsy - Wang et al., 2019	Weighted mode	4	-0.00104278	0.00383033	0.803097
Type 2 diabetes - Cai et al., 2020	Short sleep duration - Dashti et al., 2019	MR Egger	4	-0.00107419	0.00834078	0.909309
Type 2 diabetes - Cai et al., 2020	Short sleep duration - Dashti et al., 2019	Weighted median	4	-0.00186871	0.00323007	0.562903
Type 2 diabetes - Cai et al., 2020	Short sleep duration - Dashti et al., 2019	Inverse variance weighted	4	-0.00282075	0.00285341	0.322882
Type 2 diabetes - Cai et al., 2020	Short sleep duration - Dashti et al., 2019	Simple mode	4	0.000505458	0.00473148	0.921668
Type 2 diabetes - Cai et al., 2020	Short sleep duration - Dashti et al., 2019	Weighted mode	4	-0.00207125	0.00361966	0.60724
Type 2 diabetes - Cai et al., 2020	Sleep duration - Jansen et al., 2019	MR Egger	4	0.00829966	0.0480212	0.878691
Type 2 diabetes - Cai et al., 2020	Sleep duration - Jansen et al., 2019	Weighted median	4	0.00357415	0.00836577	0.669208
Type 2 diabetes - Cai et al., 2020	Sleep duration - Jansen et al., 2019	Inverse variance weighted	4	0.00232502	0.0134756	0.863016
Type 2 diabetes - Cai et al., 2020	Sleep duration - Jansen et al., 2019	Simple mode	4	0.000825722	0.0171507	0.964627
Type 2 diabetes - Cai et al., 2020	Sleep duration - Jansen et al., 2019	Weighted mode	4	0.00486434	0.00939371	0.640342
Type 2 diabetes - Cai et al., 2020	Snoring - Jansen et al., 2019	MR Egger	4	-0.0358506	0.0780306	0.691022
Type 2 diabetes - Cai et al., 2020	Snoring - Jansen et al., 2019	Weighted median	4	-0.0177026	0.0171225	0.301193
Type 2 diabetes - Cai et al., 2020	Snoring - Jansen et al., 2019	Inverse variance weighted	4	-0.0204811	0.0220389	0.352725
Type 2 diabetes - Cai et al., 2020	Snoring - Jansen et al., 2019	Simple mode	4	0.00588816	0.0313599	0.863046
Type 2 diabetes - Cai et al., 2020	Snoring - Jansen et al., 2019	Weighted mode	4	-0.0186607	0.0201728	0.423171
Blood urea nitrogen - Dennis et al., 2021	Chronotype - Jones et al., 2019a	MR Egger	10	-0.000288011	0.242231	0.99908
Blood urea nitrogen - Dennis et al., 2021	Chronotype - Jones et al., 2019a	Weighted median	10	0.02471	0.0478249	0.605382
Blood urea nitrogen - Dennis et al., 2021	Chronotype - Jones et al., 2019a	Inverse variance weighted	10	0.0117156	0.0564302	0.835532
Blood urea nitrogen - Dennis et al., 2021	Chronotype - Jones et al., 2019a	Simple mode	10	0.0247351	0.10691	0.822206
Blood urea nitrogen - Dennis et al., 2021	Chronotype - Jones et al., 2019a	Weighted mode	10	0.033703	0.110192	0.76667
Blood urea nitrogen - Dennis et al., 2021	Chronotype - Jones et al., 2016	MR Egger	10	-0.25278	0.169295	0.173753
Blood urea nitrogen - Dennis et al., 2021	Chronotype - Jones et al., 2016	Weighted median	10	-0.106423	0.0564299	0.0593036
Blood urea nitrogen - Dennis et al., 2021	Chronotype - Jones et al., 2016	Inverse variance weighted	10	-0.108386	0.0418113	0.00953461
Blood urea nitrogen - Dennis et al., 2021	Chronotype - Jones et al., 2016	Simple mode	10	-0.0348757	0.101825	0.739832
Blood urea nitrogen - Dennis et al., 2021	Chronotype - Jones et al., 2016	Weighted mode	10	-0.185554	0.0965395	0.0867701
Blood urea nitrogen - Dennis et al., 2021	Getting up in morning - Watanabe et al., 2019	MR Egger	10	0.12586	0.133814	0.374459
Blood urea nitrogen - Dennis et al., 2021	Getting up in morning - Watanabe et al., 2019	Weighted median	10	0.0617421	0.02855	0.0305724
Blood urea nitrogen - Dennis et al., 2021	Getting up in morning - Watanabe et al., 2019	Inverse variance weighted	10	0.0119796	0.0324091	0.711653
Blood urea nitrogen - Dennis et al., 2021	Getting up in morning - Watanabe et al., 2019	Simple mode	10	0.078073	0.0442309	0.11136
Blood urea nitrogen - Dennis et al., 2021	Getting up in morning - Watanabe et al., 2019	Weighted mode	10	0.078073	0.0505649	0.156981
Blood urea nitrogen - Dennis et al., 2021	Chronotype - Loh et al., 2018	MR Egger	11	-0.00681889	0.0846661	0.937571
Blood urea nitrogen - Dennis et al., 2021	Chronotype - Loh et al., 2018	Weighted median	11	-0.00278315	0.0186621	0.881448
Blood urea nitrogen - Dennis et al., 2021	Chronotype - Loh et al., 2018	Inverse variance weighted	11	0.00202099	0.0195878	0.917824
Blood urea nitrogen - Dennis et al., 2021	Chronotype - Loh et al., 2018	Simple mode	11	0.00013822	0.0357856	0.996994
Blood urea nitrogen - Dennis et al., 2021	Chronotype - Loh et al., 2018	Weighted mode	11	0.00406986	0.0367112	0.913919
Blood urea nitrogen - Dennis et al., 2021	Getting up in morning - Jansen et al., 2019	MR Egger	10	0.135519	0.137233	0.352316
Blood urea nitrogen - Dennis et al., 2021	Getting up in morning - Jansen et al., 2019	Weighted median	10	0.063737	0.0302945	0.0353864
Blood urea nitrogen - Dennis et al., 2021	Getting up in morning - Jansen et al., 2019	Inverse variance weighted	10	0.0209008	0.0331877	0.528842
Blood urea nitrogen - Dennis et al., 2021	Getting up in morning - Jansen et al., 2019	Simple mode	10	0.0686385	0.0532772	0.229765
Blood urea nitrogen - Dennis et al., 2021	Getting up in morning - Jansen et al., 2019	Weighted mode	10	0.0686385	0.0565924	0.256057
Blood urea nitrogen - Dennis et al., 2021	Chronotype - Jones et al., 2019b	MR Egger	10	-0.00817192	0.384147	0.983549
Blood urea nitrogen - Dennis et al., 2021	Chronotype - Jones et al., 2019b	Weighted median	10	0.0154811	0.0766776	0.839996
Blood urea nitrogen - Dennis et al., 2021	Chronotype - Jones et al., 2019b	Inverse variance weighted	10	0.0282837	0.0895091	0.752012
Blood urea nitrogen - Dennis et al., 2021	Chronotype - Jones et al., 2019b	Simple mode	10	0.0290306	0.173606	0.870893
Blood urea nitrogen - Dennis et al., 2021	Chronotype - Jones et al., 2019b	Weighted mode	10	0.0422467	0.169899	0.809207
Type 1 diabetes - Robertson et al., 2021	Long sleep duration - Jones et al., 2016	MR Egger	90	-0.00159545	0.00114072	0.165435
Type 1 diabetes - Robertson et al., 2021	Long sleep duration - Jones et al., 2016	Weighted median	90	0.000230991	0.00114259	0.839789
Type 1 diabetes - Robertson et al., 2021	Long sleep duration - Jones et al., 2016	Inverse variance weighted	90	-0.000249332	0.000742273	0.736944
Type 1 diabetes - Robertson et al., 2021	Long sleep duration - Jones et al., 2016	Simple mode	90	0.000607152	0.0019111	0.751459
Type 1 diabetes - Robertson et al., 2021	Long sleep duration - Jones et al., 2016	Weighted mode	90	0.000243696	0.00116598	0.834921
Type 1 diabetes - Robertson et al., 2021	Short sleep duration - Jones et al., 2016	MR Egger	90	-0.000720825	0.0016624	0.665637
Type 1 diabetes - Robertson et al., 2021	Short sleep duration - Jones et al., 2016	Weighted median	90	0.00132073	0.00150655	0.380673
Type 1 diabetes - Robertson et al., 2021	Short sleep duration - Jones et al., 2016	Inverse variance weighted	90	0.000916868	0.0010772	0.394681
Type 1 diabetes - Robertson et al., 2021	Short sleep duration - Jones et al., 2016	Simple mode	90	0.00209599	0.00272987	0.44464
Type 1 diabetes - Robertson et al., 2021	Short sleep duration - Jones et al., 2016	Weighted mode	90	0.000666971	0.00152326	0.66255
Type 1 diabetes - Robertson et al., 2021	Snoring - Campos et al., 2020	MR Egger	93	-0.000535328	0.000973513	0.58374
Type 1 diabetes - Robertson et al., 2021	Snoring - Campos et al., 2020	Weighted median	93	-0.00101109	0.000787709	0.199286
Type 1 diabetes - Robertson et al., 2021	Snoring - Campos et al., 2020	Inverse variance weighted	93	-0.00110371	0.00069654	0.113067
Type 1 diabetes - Robertson et al., 2021	Snoring - Campos et al., 2020	Simple mode	93	0.0004457	0.00142289	0.754811
Type 1 diabetes - Robertson et al., 2021	Snoring - Campos et al., 2020	Weighted mode	93	-0.000574147	0.000621351	0.357888
Type 1 diabetes - Robertson et al., 2021	Sleep duration - Doherty et al., 2018	MR Egger	91	-0.000630948	0.00343239	0.854572
Type 1 diabetes - Robertson et al., 2021	Sleep duration - Doherty et al., 2018	Weighted median	91	-0.000416505	0.00311328	0.893574
Type 1 diabetes - Robertson et al., 2021	Sleep duration - Doherty et al., 2018	Inverse variance weighted	91	0.00111678	0.00245347	0.648975
Type 1 diabetes - Robertson et al., 2021	Sleep duration - Doherty et al., 2018	Simple mode	91	-0.00720457	0.00565415	0.20587
Type 1 diabetes - Robertson et al., 2021	Sleep duration - Doherty et al., 2018	Weighted mode	91	-0.00139368	0.00268434	0.604903
Type 1 diabetes - Robertson et al., 2021	Narcolepsy - Jansen et al., 2019	MR Egger	88	-0.00665736	0.0136974	0.628182
Type 1 diabetes - Robertson et al., 2021	Narcolepsy - Jansen et al., 2019	Weighted median	88	-0.00826276	0.0124987	0.508554
Type 1 diabetes - Robertson et al., 2021	Narcolepsy - Jansen et al., 2019	Inverse variance weighted	88	-0.0154528	0.00877362	0.0781906
Type 1 diabetes - Robertson et al., 2021	Narcolepsy - Jansen et al., 2019	Simple mode	88	-0.0076668	0.0224841	0.733935
Type 1 diabetes - Robertson et al., 2021	Narcolepsy - Jansen et al., 2019	Weighted mode	88	-0.0126008	0.0119829	0.295913
Type 1 diabetes - Robertson et al., 2021	Insomnia - Watanabe et al., 2019	MR Egger	88	-0.00416256	0.00191075	0.0321051
Type 1 diabetes - Robertson et al., 2021	Insomnia - Watanabe et al., 2019	Weighted median	88	-0.00313596	0.00150304	0.0369413
Type 1 diabetes - Robertson et al., 2021	Insomnia - Watanabe et al., 2019	Inverse variance weighted	88	-0.00176268	0.00123433	0.153277
Type 1 diabetes - Robertson et al., 2021	Insomnia - Watanabe et al., 2019	Simple mode	88	-0.0054986	0.00305068	0.0749422
Type 1 diabetes - Robertson et al., 2021	Insomnia - Watanabe et al., 2019	Weighted mode	88	-0.00297464	0.00142779	0.0401508
Type 1 diabetes - Robertson et al., 2021	Snoring - Watanabe et al., 2019	MR Egger	88	-0.00697355	0.00657902	0.292127
Type 1 diabetes - Robertson et al., 2021	Snoring - Watanabe et al., 2019	Weighted median	88	-0.00462688	0.0046637	0.321146
Type 1 diabetes - Robertson et al., 2021	Snoring - Watanabe et al., 2019	Inverse variance weighted	88	-0.00710336	0.00418514	0.0896431
Type 1 diabetes - Robertson et al., 2021	Snoring - Watanabe et al., 2019	Simple mode	88	-0.000350253	0.00897142	0.968947
Type 1 diabetes - Robertson et al., 2021	Snoring - Watanabe et al., 2019	Weighted mode	88	-0.00593168	0.00438676	0.179822
Type 1 diabetes - Robertson et al., 2021	Narcolepsy - Watanabe et al., 2019	MR Egger	88	-0.00161836	0.0013645	0.238869
Type 1 diabetes - Robertson et al., 2021	Narcolepsy - Watanabe et al., 2019	Weighted median	88	-0.00230302	0.00101191	0.0228512
Type 1 diabetes - Robertson et al., 2021	Narcolepsy - Watanabe et al., 2019	Inverse variance weighted	88	-0.00103395	0.000869624	0.234456
Type 1 diabetes - Robertson et al., 2021	Narcolepsy - Watanabe et al., 2019	Simple mode	88	-0.00118805	0.00203306	0.560487
Type 1 diabetes - Robertson et al., 2021	Narcolepsy - Watanabe et al., 2019	Weighted mode	88	-0.00159937	0.00104867	0.130853
Type 1 diabetes - Robertson et al., 2021	Daytime nap - Dashti et al., 2021	MR Egger	93	-0.00159278	0.00158492	0.317581
Type 1 diabetes - Robertson et al., 2021	Daytime nap - Dashti et al., 2021	Weighted median	93	-0.00168081	0.000883641	0.057153
Type 1 diabetes - Robertson et al., 2021	Daytime nap - Dashti et al., 2021	Inverse variance weighted	93	-0.00102524	0.00113179	0.365012
Type 1 diabetes - Robertson et al., 2021	Daytime nap - Dashti et al., 2021	Simple mode	93	-0.000748362	0.0017261	0.665626
Type 1 diabetes - Robertson et al., 2021	Daytime nap - Dashti et al., 2021	Weighted mode	93	-0.00160878	0.000703225	0.0244461
Type 1 diabetes - Robertson et al., 2021	Snoring - Jiang et al., 2021	MR Egger	92	-0.00313807	0.00437328	0.474891
Type 1 diabetes - Robertson et al., 2021	Snoring - Jiang et al., 2021	Weighted median	92	-0.00586741	0.00342797	0.0869648
Type 1 diabetes - Robertson et al., 2021	Snoring - Jiang et al., 2021	Inverse variance weighted	92	-0.00570057	0.0031247	0.0680983
Type 1 diabetes - Robertson et al., 2021	Snoring - Jiang et al., 2021	Simple mode	92	0.00153366	0.00608047	0.801434
Type 1 diabetes - Robertson et al., 2021	Snoring - Jiang et al., 2021	Weighted mode	92	-0.00272773	0.00265083	0.306202
Type 1 diabetes - Robertson et al., 2021	Insomnia - Hammerschlag et al., 2017	MR Egger	93	-0.00178883	0.00568217	0.753622
Type 1 diabetes - Robertson et al., 2021	Insomnia - Hammerschlag et al., 2017	Weighted median	93	0.00387749	0.00669747	0.562624
Type 1 diabetes - Robertson et al., 2021	Insomnia - Hammerschlag et al., 2017	Inverse variance weighted	93	0.00648495	0.00406917	0.111008
Type 1 diabetes - Robertson et al., 2021	Insomnia - Hammerschlag et al., 2017	Simple mode	93	-0.0020378	0.0112393	0.856523
Type 1 diabetes - Robertson et al., 2021	Insomnia - Hammerschlag et al., 2017	Weighted mode	93	0.00201011	0.00608529	0.741907
Type 1 diabetes - Robertson et al., 2021	Insomnia - Jansen et al., 2019	MR Egger	88	-0.00825747	0.0053899	0.129186
Type 1 diabetes - Robertson et al., 2021	Insomnia - Jansen et al., 2019	Weighted median	88	-0.000941889	0.00484112	0.845737
Type 1 diabetes - Robertson et al., 2021	Insomnia - Jansen et al., 2019	Inverse variance weighted	88	-0.00294909	0.00346122	0.394194
Type 1 diabetes - Robertson et al., 2021	Insomnia - Jansen et al., 2019	Simple mode	88	0.00296478	0.0101536	0.770987
Type 1 diabetes - Robertson et al., 2021	Insomnia - Jansen et al., 2019	Weighted mode	88	-0.00132605	0.00486138	0.785674
Type 1 diabetes - Robertson et al., 2021	Insomnia - Watanabe et al., 2022	MR Egger	92	-0.577096	0.477341	0.229837
Type 1 diabetes - Robertson et al., 2021	Insomnia - Watanabe et al., 2022	Weighted median	92	-0.508321	0.0180246	5.60683e-175
Type 1 diabetes - Robertson et al., 2021	Insomnia - Watanabe et al., 2022	Inverse variance weighted	92	-0.513908	0.339329	0.129903
Type 1 diabetes - Robertson et al., 2021	Insomnia - Watanabe et al., 2022	Simple mode	92	-7.37077	0.962703	1.95962e-11
Type 1 diabetes - Robertson et al., 2021	Insomnia - Watanabe et al., 2022	Weighted mode	92	-0.280493	0.0299859	5.73013e-15
Type 1 diabetes - Robertson et al., 2021	Long sleep duration - Dashti et al., 2019	MR Egger	90	-0.000503187	0.000770567	0.515453
Type 1 diabetes - Robertson et al., 2021	Long sleep duration - Dashti et al., 2019	Weighted median	90	0.000355809	0.000583098	0.541726
Type 1 diabetes - Robertson et al., 2021	Long sleep duration - Dashti et al., 2019	Inverse variance weighted	90	0.000553978	0.000520361	0.287056
Type 1 diabetes - Robertson et al., 2021	Long sleep duration - Dashti et al., 2019	Simple mode	90	0.000474324	0.0010628	0.656466
Type 1 diabetes - Robertson et al., 2021	Long sleep duration - Dashti et al., 2019	Weighted mode	90	6.31381e-05	0.000644558	0.922188
Type 1 diabetes - Robertson et al., 2021	Insomnia - Lane et al., 2019	MR Egger	90	-0.00267286	0.00151477	0.0811125
Type 1 diabetes - Robertson et al., 2021	Insomnia - Lane et al., 2019	Weighted median	90	-0.00336996	0.00124389	0.00674426
Type 1 diabetes - Robertson et al., 2021	Insomnia - Lane et al., 2019	Inverse variance weighted	90	-0.00120213	0.00101277	0.235238
Type 1 diabetes - Robertson et al., 2021	Insomnia - Lane et al., 2019	Simple mode	90	-0.00633449	0.00245859	0.0116286
Type 1 diabetes - Robertson et al., 2021	Insomnia - Lane et al., 2019	Weighted mode	90	-0.00185539	0.00111498	0.0996177
Type 1 diabetes - Robertson et al., 2021	Narcolepsy - Wang et al., 2019	MR Egger	90	-0.00198952	0.00117743	0.0946211
Type 1 diabetes - Robertson et al., 2021	Narcolepsy - Wang et al., 2019	Weighted median	90	-0.00168312	0.00090515	0.0629577
Type 1 diabetes - Robertson et al., 2021	Narcolepsy - Wang et al., 2019	Inverse variance weighted	90	-0.00102981	0.000785282	0.189724
Type 1 diabetes - Robertson et al., 2021	Narcolepsy - Wang et al., 2019	Simple mode	90	-0.000895669	0.00166589	0.592159
Type 1 diabetes - Robertson et al., 2021	Narcolepsy - Wang et al., 2019	Weighted mode	90	-0.00185355	0.000915466	0.0458943
Type 1 diabetes - Robertson et al., 2021	Short sleep duration - Dashti et al., 2019	MR Egger	90	-0.000212835	0.000887932	0.811122
Type 1 diabetes - Robertson et al., 2021	Short sleep duration - Dashti et al., 2019	Weighted median	90	-0.00038303	0.000789871	0.627728
Type 1 diabetes - Robertson et al., 2021	Short sleep duration - Dashti et al., 2019	Inverse variance weighted	90	0.000316041	0.00059021	0.592323
Type 1 diabetes - Robertson et al., 2021	Short sleep duration - Dashti et al., 2019	Simple mode	90	0.0019821	0.00154189	0.201951
Type 1 diabetes - Robertson et al., 2021	Short sleep duration - Dashti et al., 2019	Weighted mode	90	-3.55399e-05	0.000801232	0.964719
Type 1 diabetes - Robertson et al., 2021	Snoring - Jansen et al., 2019	MR Egger	88	-0.00755651	0.00669082	0.261875
Type 1 diabetes - Robertson et al., 2021	Snoring - Jansen et al., 2019	Weighted median	88	-0.00398813	0.00474037	0.400173
Type 1 diabetes - Robertson et al., 2021	Snoring - Jansen et al., 2019	Inverse variance weighted	88	-0.00748214	0.0042554	0.078702
Type 1 diabetes - Robertson et al., 2021	Snoring - Jansen et al., 2019	Simple mode	88	-0.00253292	0.0102049	0.804559
Type 1 diabetes - Robertson et al., 2021	Snoring - Jansen et al., 2019	Weighted mode	88	-0.00627472	0.00495078	0.208387
Autism spectrum disorder - Grove et al., 2019	Accelerometer based sleep duration - Jones et al., 2019	Wald ratio	1	0.0681458	0.0578807	0.239056
Autism spectrum disorder - Grove et al., 2019	Chronotype - Jones et al., 2019a	Wald ratio	1	-0.119069	0.0329436	0.000301112
Autism spectrum disorder - Grove et al., 2019	Chronotype - Jones et al., 2016	Wald ratio	1	-0.128085	0.0483884	0.00812027
Autism spectrum disorder - Grove et al., 2019	Sleep duration - Doherty et al., 2018	Wald ratio	1	0.0847202	0.0564403	0.13334
Autism spectrum disorder - Grove et al., 2019	Narcolepsy - Jansen et al., 2019	Wald ratio	1	0.062511	0.174928	0.720828
Autism spectrum disorder - Grove et al., 2019	Getting up in morning - Watanabe et al., 2019	Wald ratio	1	-0.0141489	0.0211084	0.502668
Autism spectrum disorder - Grove et al., 2019	Chronotype - Watanabe et al., 2019	Wald ratio	1	0.0803897	0.0274828	0.00344351
Autism spectrum disorder - Grove et al., 2019	Narcolepsy - Watanabe et al., 2019	Wald ratio	1	0.00300116	0.0137205	0.826856
Autism spectrum disorder - Grove et al., 2019	Daytime nap - Dashti et al., 2021	Wald ratio	1	0.00355738	0.0148623	0.81083
Autism spectrum disorder - Grove et al., 2019	Chronotype - Loh et al., 2018	Wald ratio	1	-0.0420337	0.0128312	0.00105328
Autism spectrum disorder - Grove et al., 2019	Getting up in morning - Jansen et al., 2019	Wald ratio	1	-0.0177123	0.0211398	0.402107
Autism spectrum disorder - Grove et al., 2019	Insomnia - Hammerschlag et al., 2017	Wald ratio	1	-0.0920065	0.115852	0.427095
Autism spectrum disorder - Grove et al., 2019	Chronotype - Jones et al., 2019b	Wald ratio	1	-0.18531	0.0552	0.000787743
Autism spectrum disorder - Grove et al., 2019	Chronotype - Jansen et al., 2019	Wald ratio	1	-0.08086	0.0275037	0.00328244
Autism spectrum disorder - Grove et al., 2019	Daytime nap - Jansen et al., 2019	Wald ratio	1	-0.0913104	0.127173	0.472757
Autism spectrum disorder - Grove et al., 2019	Narcolepsy adjust BMI - Wang et al., 2019	Wald ratio	1	-0.00195786	0.0125681	0.876206
Autism spectrum disorder - Grove et al., 2019	Narcolepsy - Wang et al., 2019	Wald ratio	1	-0.00264211	0.0126053	0.833978
Schizophrenia - Trubetskoy et al., 2022	Long sleep duration - Jones et al., 2016	MR Egger	149	0.00608562	0.00794802	0.445096
Schizophrenia - Trubetskoy et al., 2022	Long sleep duration - Jones et al., 2016	Weighted median	149	0.00667312	0.0029712	0.0247083
Schizophrenia - Trubetskoy et al., 2022	Long sleep duration - Jones et al., 2016	Inverse variance weighted	149	0.00689433	0.0020392	0.000722494
Schizophrenia - Trubetskoy et al., 2022	Long sleep duration - Jones et al., 2016	Simple mode	149	0.00567847	0.00798538	0.478136
Schizophrenia - Trubetskoy et al., 2022	Long sleep duration - Jones et al., 2016	Weighted mode	149	0.00532766	0.00670092	0.427849
Schizophrenia - Trubetskoy et al., 2022	Snoring adjust BMI - Campos et al., 2020	MR Egger	151	0.0119355	0.00835341	0.155149
Schizophrenia - Trubetskoy et al., 2022	Snoring adjust BMI - Campos et al., 2020	Weighted median	151	-0.00119454	0.00228831	0.601657
Schizophrenia - Trubetskoy et al., 2022	Snoring adjust BMI - Campos et al., 2020	Inverse variance weighted	151	-0.00363442	0.00214747	0.0905652
Schizophrenia - Trubetskoy et al., 2022	Snoring adjust BMI - Campos et al., 2020	Simple mode	151	-0.0019419	0.00721522	0.788192
Schizophrenia - Trubetskoy et al., 2022	Snoring adjust BMI - Campos et al., 2020	Weighted mode	151	-0.00144323	0.00848023	0.865092
Schizophrenia - Trubetskoy et al., 2022	Snoring - Campos et al., 2020	MR Egger	151	0.00854368	0.00881965	0.33426
Schizophrenia - Trubetskoy et al., 2022	Snoring - Campos et al., 2020	Weighted median	151	-0.00222621	0.00234798	0.34306
Schizophrenia - Trubetskoy et al., 2022	Snoring - Campos et al., 2020	Inverse variance weighted	151	-0.00492572	0.0022583	0.0291717
Schizophrenia - Trubetskoy et al., 2022	Snoring - Campos et al., 2020	Simple mode	151	-0.00334456	0.00745908	0.654521
Schizophrenia - Trubetskoy et al., 2022	Snoring - Campos et al., 2020	Weighted mode	151	0.000682687	0.00664817	0.918348
Schizophrenia - Trubetskoy et al., 2022	Chronotype - Jones et al., 2019a	MR Egger	151	-0.0421188	0.0299855	0.162209
Schizophrenia - Trubetskoy et al., 2022	Chronotype - Jones et al., 2019a	Weighted median	151	-0.0197123	0.00690149	0.00428687
Schizophrenia - Trubetskoy et al., 2022	Chronotype - Jones et al., 2019a	Inverse variance weighted	151	-0.0189045	0.00762442	0.0131578
Schizophrenia - Trubetskoy et al., 2022	Chronotype - Jones et al., 2019a	Simple mode	151	-0.0273264	0.0235696	0.248138
Schizophrenia - Trubetskoy et al., 2022	Chronotype - Jones et al., 2019a	Weighted mode	151	-0.0218029	0.0187641	0.247101
Schizophrenia - Trubetskoy et al., 2022	Chronotype - Jones et al., 2016	MR Egger	149	-0.0505764	0.0299517	0.0934163
Schizophrenia - Trubetskoy et al., 2022	Chronotype - Jones et al., 2016	Weighted median	149	-0.00375023	0.00905534	0.678767
Schizophrenia - Trubetskoy et al., 2022	Chronotype - Jones et al., 2016	Inverse variance weighted	149	-0.0148282	0.00773171	0.0551304
Schizophrenia - Trubetskoy et al., 2022	Chronotype - Jones et al., 2016	Simple mode	149	0.014925	0.0297813	0.617007
Schizophrenia - Trubetskoy et al., 2022	Chronotype - Jones et al., 2016	Weighted mode	149	0.00474502	0.0216259	0.82663
Schizophrenia - Trubetskoy et al., 2022	Sleep duration - Doherty et al., 2018	MR Egger	151	-1.53706e-05	0.038527	0.999682
Schizophrenia - Trubetskoy et al., 2022	Sleep duration - Doherty et al., 2018	Weighted median	151	0.0208885	0.0107727	0.0524992
Schizophrenia - Trubetskoy et al., 2022	Sleep duration - Doherty et al., 2018	Inverse variance weighted	151	0.0242858	0.00977924	0.0130134
Schizophrenia - Trubetskoy et al., 2022	Sleep duration - Doherty et al., 2018	Simple mode	151	-0.0282449	0.0384064	0.463232
Schizophrenia - Trubetskoy et al., 2022	Sleep duration - Doherty et al., 2018	Weighted mode	151	0.0383814	0.0304095	0.208853
Schizophrenia - Trubetskoy et al., 2022	Narcolepsy - Jansen et al., 2019	MR Egger	148	0.0880585	0.101882	0.388829
Schizophrenia - Trubetskoy et al., 2022	Narcolepsy - Jansen et al., 2019	Weighted median	148	0.0987983	0.0319549	0.00198944
Schizophrenia - Trubetskoy et al., 2022	Narcolepsy - Jansen et al., 2019	Inverse variance weighted	148	0.0912675	0.0257896	0.000401765
Schizophrenia - Trubetskoy et al., 2022	Narcolepsy - Jansen et al., 2019	Simple mode	148	0.10604	0.116016	0.362207
Schizophrenia - Trubetskoy et al., 2022	Narcolepsy - Jansen et al., 2019	Weighted mode	148	0.124217	0.114336	0.27907
Schizophrenia - Trubetskoy et al., 2022	Sleep duration - Watanabe et al., 2019	MR Egger	148	0.037219	0.0245142	0.13111
Schizophrenia - Trubetskoy et al., 2022	Sleep duration - Watanabe et al., 2019	Weighted median	148	0.0191928	0.00583032	0.000995167
Schizophrenia - Trubetskoy et al., 2022	Sleep duration - Watanabe et al., 2019	Inverse variance weighted	148	0.0186158	0.00625783	0.00293179
Schizophrenia - Trubetskoy et al., 2022	Sleep duration - Watanabe et al., 2019	Simple mode	148	0.0137884	0.0198017	0.487324
Schizophrenia - Trubetskoy et al., 2022	Sleep duration - Watanabe et al., 2019	Weighted mode	148	0.0211251	0.0159084	0.186262
Schizophrenia - Trubetskoy et al., 2022	Getting up in morning - Watanabe et al., 2019	MR Egger	148	-0.0170508	0.0185273	0.358932
Schizophrenia - Trubetskoy et al., 2022	Getting up in morning - Watanabe et al., 2019	Weighted median	148	-0.0157075	0.00442595	0.000386769
Schizophrenia - Trubetskoy et al., 2022	Getting up in morning - Watanabe et al., 2019	Inverse variance weighted	148	-0.0225238	0.00472146	1.83747e-06
Schizophrenia - Trubetskoy et al., 2022	Getting up in morning - Watanabe et al., 2019	Simple mode	148	-0.0504914	0.0160986	0.00206637
Schizophrenia - Trubetskoy et al., 2022	Getting up in morning - Watanabe et al., 2019	Weighted mode	148	-0.0061504	0.0111845	0.583221
Schizophrenia - Trubetskoy et al., 2022	Chronotype - Watanabe et al., 2019	MR Egger	148	0.0127333	0.0239523	0.595802
Schizophrenia - Trubetskoy et al., 2022	Chronotype - Watanabe et al., 2019	Weighted median	148	0.00979799	0.0056571	0.0832767
Schizophrenia - Trubetskoy et al., 2022	Chronotype - Watanabe et al., 2019	Inverse variance weighted	148	0.0127069	0.00610158	0.0372912
Schizophrenia - Trubetskoy et al., 2022	Chronotype - Watanabe et al., 2019	Simple mode	148	0.0230011	0.0216379	0.289525
Schizophrenia - Trubetskoy et al., 2022	Chronotype - Watanabe et al., 2019	Weighted mode	148	0.00293624	0.0169161	0.862437
Schizophrenia - Trubetskoy et al., 2022	Snoring - Watanabe et al., 2019	MR Egger	148	0.0278742	0.0433755	0.521476
Schizophrenia - Trubetskoy et al., 2022	Snoring - Watanabe et al., 2019	Weighted median	148	-0.00234036	0.0114872	0.83856
Schizophrenia - Trubetskoy et al., 2022	Snoring - Watanabe et al., 2019	Inverse variance weighted	148	-0.0186794	0.0110978	0.0923445
Schizophrenia - Trubetskoy et al., 2022	Snoring - Watanabe et al., 2019	Simple mode	148	-0.00354882	0.0406233	0.930505
Schizophrenia - Trubetskoy et al., 2022	Snoring - Watanabe et al., 2019	Weighted mode	148	0.00896134	0.0299597	0.765276
Schizophrenia - Trubetskoy et al., 2022	Narcolepsy - Watanabe et al., 2019	MR Egger	148	0.00540186	0.0105869	0.610655
Schizophrenia - Trubetskoy et al., 2022	Narcolepsy - Watanabe et al., 2019	Weighted median	148	0.0028212	0.0025931	0.27661
Schizophrenia - Trubetskoy et al., 2022	Narcolepsy - Watanabe et al., 2019	Inverse variance weighted	148	0.00407721	0.00269692	0.130584
Schizophrenia - Trubetskoy et al., 2022	Narcolepsy - Watanabe et al., 2019	Simple mode	148	0.00120184	0.00889047	0.892652
Schizophrenia - Trubetskoy et al., 2022	Narcolepsy - Watanabe et al., 2019	Weighted mode	148	0.00176747	0.00982047	0.857418
Schizophrenia - Trubetskoy et al., 2022	Daytime nap - Dashti et al., 2021	MR Egger	151	0.00980055	0.0153613	0.52445
Schizophrenia - Trubetskoy et al., 2022	Daytime nap - Dashti et al., 2021	Weighted median	151	0.0147801	0.00303977	1.16067e-06
Schizophrenia - Trubetskoy et al., 2022	Daytime nap - Dashti et al., 2021	Inverse variance weighted	151	0.0153852	0.00389916	7.95436e-05
Schizophrenia - Trubetskoy et al., 2022	Daytime nap - Dashti et al., 2021	Simple mode	151	0.0119514	0.0110198	0.279865
Schizophrenia - Trubetskoy et al., 2022	Daytime nap - Dashti et al., 2021	Weighted mode	151	0.0108132	0.0106141	0.309958
Schizophrenia - Trubetskoy et al., 2022	Chronotype - Loh et al., 2018	MR Egger	151	-0.0144923	0.0120437	0.230763
Schizophrenia - Trubetskoy et al., 2022	Chronotype - Loh et al., 2018	Weighted median	151	-0.00830974	0.00274882	0.00250263
Schizophrenia - Trubetskoy et al., 2022	Chronotype - Loh et al., 2018	Inverse variance weighted	151	-0.00736216	0.00274316	0.00727842
Schizophrenia - Trubetskoy et al., 2022	Chronotype - Loh et al., 2018	Simple mode	151	-0.0144353	0.00987177	0.145756
Schizophrenia - Trubetskoy et al., 2022	Chronotype - Loh et al., 2018	Weighted mode	151	-0.0144353	0.00927415	0.121693
Schizophrenia - Trubetskoy et al., 2022	Snoring - Jiang et al., 2021	MR Egger	150	0.0437532	0.0401848	0.278012
Schizophrenia - Trubetskoy et al., 2022	Snoring - Jiang et al., 2021	Weighted median	150	-0.00818738	0.0109201	0.453403
Schizophrenia - Trubetskoy et al., 2022	Snoring - Jiang et al., 2021	Inverse variance weighted	150	-0.01975	0.0103055	0.0553065
Schizophrenia - Trubetskoy et al., 2022	Snoring - Jiang et al., 2021	Simple mode	150	-0.017737	0.0348809	0.611853
Schizophrenia - Trubetskoy et al., 2022	Snoring - Jiang et al., 2021	Weighted mode	150	0.0195738	0.0319239	0.540718
Schizophrenia - Trubetskoy et al., 2022	Getting up in morning - Jansen et al., 2019	MR Egger	148	-0.0226321	0.0185127	0.22348
Schizophrenia - Trubetskoy et al., 2022	Getting up in morning - Jansen et al., 2019	Weighted median	148	-0.0184044	0.00467436	8.24025e-05
Schizophrenia - Trubetskoy et al., 2022	Getting up in morning - Jansen et al., 2019	Inverse variance weighted	148	-0.0236215	0.0047134	5.39888e-07
Schizophrenia - Trubetskoy et al., 2022	Getting up in morning - Jansen et al., 2019	Simple mode	148	-0.0491848	0.0151703	0.00146785
Schizophrenia - Trubetskoy et al., 2022	Getting up in morning - Jansen et al., 2019	Weighted mode	148	-0.014929	0.0102118	0.145895
Schizophrenia - Trubetskoy et al., 2022	Long sleep duration - Dashti et al., 2019	MR Egger	151	0.0118145	0.00534783	0.028687
Schizophrenia - Trubetskoy et al., 2022	Long sleep duration - Dashti et al., 2019	Weighted median	151	0.00729351	0.00155248	2.62765e-06
Schizophrenia - Trubetskoy et al., 2022	Long sleep duration - Dashti et al., 2019	Inverse variance weighted	151	0.00724895	0.00135926	9.65936e-08
Schizophrenia - Trubetskoy et al., 2022	Long sleep duration - Dashti et al., 2019	Simple mode	151	0.00828751	0.00437589	0.0601635
Schizophrenia - Trubetskoy et al., 2022	Long sleep duration - Dashti et al., 2019	Weighted mode	151	0.00887858	0.00353208	0.0130032
Schizophrenia - Trubetskoy et al., 2022	Chronotype - Jones et al., 2019b	MR Egger	151	-0.0634488	0.0454313	0.164614
Schizophrenia - Trubetskoy et al., 2022	Chronotype - Jones et al., 2019b	Weighted median	151	-0.0317596	0.0119244	0.00773554
Schizophrenia - Trubetskoy et al., 2022	Chronotype - Jones et al., 2019b	Inverse variance weighted	151	-0.0322133	0.0115462	0.00527187
Schizophrenia - Trubetskoy et al., 2022	Chronotype - Jones et al., 2019b	Simple mode	151	-0.0450337	0.0398302	0.26001
Schizophrenia - Trubetskoy et al., 2022	Chronotype - Jones et al., 2019b	Weighted mode	151	-0.0300859	0.0313012	0.338011
Schizophrenia - Trubetskoy et al., 2022	Chronotype - Jansen et al., 2019	MR Egger	148	-0.0177145	0.0240941	0.463384
Schizophrenia - Trubetskoy et al., 2022	Chronotype - Jansen et al., 2019	Weighted median	148	-0.00915926	0.00568134	0.106926
Schizophrenia - Trubetskoy et al., 2022	Chronotype - Jansen et al., 2019	Inverse variance weighted	148	-0.0132623	0.0061347	0.0306297
Schizophrenia - Trubetskoy et al., 2022	Chronotype - Jansen et al., 2019	Simple mode	148	-0.0168091	0.0181965	0.357127
Schizophrenia - Trubetskoy et al., 2022	Chronotype - Jansen et al., 2019	Weighted mode	148	-0.0012575	0.0142976	0.930035
Schizophrenia - Trubetskoy et al., 2022	Daytime nap - Jansen et al., 2019	MR Egger	148	0.0950571	0.0834616	0.256597
Schizophrenia - Trubetskoy et al., 2022	Daytime nap - Jansen et al., 2019	Weighted median	148	0.0882737	0.0248043	0.00037255
Schizophrenia - Trubetskoy et al., 2022	Daytime nap - Jansen et al., 2019	Inverse variance weighted	148	0.0986115	0.0211501	3.12442e-06
Schizophrenia - Trubetskoy et al., 2022	Daytime nap - Jansen et al., 2019	Simple mode	148	-0.00850585	0.085876	0.921235
Schizophrenia - Trubetskoy et al., 2022	Daytime nap - Jansen et al., 2019	Weighted mode	148	-0.0179925	0.0974442	0.853763
Schizophrenia - Trubetskoy et al., 2022	Narcolepsy adjust BMI - Wang et al., 2019	MR Egger	151	0.0114219	0.0100909	0.259496
Schizophrenia - Trubetskoy et al., 2022	Narcolepsy adjust BMI - Wang et al., 2019	Weighted median	151	0.00186878	0.0023767	0.431696
Schizophrenia - Trubetskoy et al., 2022	Narcolepsy adjust BMI - Wang et al., 2019	Inverse variance weighted	151	0.00417446	0.00256499	0.103636
Schizophrenia - Trubetskoy et al., 2022	Narcolepsy adjust BMI - Wang et al., 2019	Simple mode	151	0.00527578	0.00740118	0.477059
Schizophrenia - Trubetskoy et al., 2022	Narcolepsy adjust BMI - Wang et al., 2019	Weighted mode	151	0.00118826	0.0069932	0.865305
Schizophrenia - Trubetskoy et al., 2022	Narcolepsy - Wang et al., 2019	MR Egger	151	0.0102369	0.0102063	0.317487
Schizophrenia - Trubetskoy et al., 2022	Narcolepsy - Wang et al., 2019	Weighted median	151	0.0018581	0.00239534	0.437917
Schizophrenia - Trubetskoy et al., 2022	Narcolepsy - Wang et al., 2019	Inverse variance weighted	151	0.0036566	0.00259343	0.158555
Schizophrenia - Trubetskoy et al., 2022	Narcolepsy - Wang et al., 2019	Simple mode	151	0.00397662	0.00694961	0.568038
Schizophrenia - Trubetskoy et al., 2022	Narcolepsy - Wang et al., 2019	Weighted mode	151	-0.000143803	0.0072257	0.984148
Schizophrenia - Trubetskoy et al., 2022	Short sleep duration - Dashti et al., 2019	MR Egger	151	-0.0115701	0.00862272	0.181696
Schizophrenia - Trubetskoy et al., 2022	Short sleep duration - Dashti et al., 2019	Weighted median	151	0.000391029	0.00226678	0.863041
Schizophrenia - Trubetskoy et al., 2022	Short sleep duration - Dashti et al., 2019	Inverse variance weighted	151	-0.000191569	0.00220195	0.930672
Schizophrenia - Trubetskoy et al., 2022	Short sleep duration - Dashti et al., 2019	Simple mode	151	0.00717416	0.00776222	0.356846
Schizophrenia - Trubetskoy et al., 2022	Short sleep duration - Dashti et al., 2019	Weighted mode	151	0.00808445	0.00904379	0.372796
Schizophrenia - Trubetskoy et al., 2022	Sleep duration - Jones et al., 2016	MR Egger	149	0.0278529	0.0290821	0.33977
Schizophrenia - Trubetskoy et al., 2022	Sleep duration - Jones et al., 2016	Weighted median	149	0.0159575	0.00888102	0.0723665
Schizophrenia - Trubetskoy et al., 2022	Sleep duration - Jones et al., 2016	Inverse variance weighted	149	0.0172299	0.00748738	0.0213809
Schizophrenia - Trubetskoy et al., 2022	Sleep duration - Jones et al., 2016	Simple mode	149	0.0284904	0.0305625	0.352752
Schizophrenia - Trubetskoy et al., 2022	Sleep duration - Jones et al., 2016	Weighted mode	149	0.02988	0.0227019	0.190145
Schizophrenia - Trubetskoy et al., 2022	Sleep duration - Jansen et al., 2019	MR Egger	148	0.0539951	0.0246006	0.0297531
Schizophrenia - Trubetskoy et al., 2022	Sleep duration - Jansen et al., 2019	Weighted median	148	0.0164587	0.00608202	0.00680727
Schizophrenia - Trubetskoy et al., 2022	Sleep duration - Jansen et al., 2019	Inverse variance weighted	148	0.0180699	0.00631159	0.00419682
Schizophrenia - Trubetskoy et al., 2022	Sleep duration - Jansen et al., 2019	Simple mode	148	0.0138789	0.0204251	0.497889
Schizophrenia - Trubetskoy et al., 2022	Sleep duration - Jansen et al., 2019	Weighted mode	148	0.0163271	0.0211764	0.441941
Schizophrenia - Trubetskoy et al., 2022	Sleep duration - Dashti et al., 2019	MR Egger	151	0.0497192	0.0240171	0.0401636
Schizophrenia - Trubetskoy et al., 2022	Sleep duration - Dashti et al., 2019	Weighted median	151	0.0261339	0.00556533	2.65521e-06
Schizophrenia - Trubetskoy et al., 2022	Sleep duration - Dashti et al., 2019	Inverse variance weighted	151	0.0214444	0.00612357	0.000461884
Schizophrenia - Trubetskoy et al., 2022	Sleep duration - Dashti et al., 2019	Simple mode	151	0.0365751	0.0193071	0.0600991
Schizophrenia - Trubetskoy et al., 2022	Sleep duration - Dashti et al., 2019	Weighted mode	151	0.0417482	0.0182637	0.0236632
Schizophrenia - Trubetskoy et al., 2022	Snoring - Jansen et al., 2019	MR Egger	148	0.0378899	0.0435218	0.385404
Schizophrenia - Trubetskoy et al., 2022	Snoring - Jansen et al., 2019	Weighted median	148	-0.0117	0.0121803	0.336773
Schizophrenia - Trubetskoy et al., 2022	Snoring - Jansen et al., 2019	Inverse variance weighted	148	-0.0180344	0.0111489	0.105749
Schizophrenia - Trubetskoy et al., 2022	Snoring - Jansen et al., 2019	Simple mode	148	-0.00575911	0.0395247	0.884351
Schizophrenia - Trubetskoy et al., 2022	Snoring - Jansen et al., 2019	Weighted mode	148	0.0120128	0.0330598	0.716853
FEV1/FVC - Shrine et al., 2019b	Snoring - Campos et al., 2020	MR Egger	17	0.0394366	0.0203503	0.0716957
FEV1/FVC - Shrine et al., 2019b	Snoring - Campos et al., 2020	Weighted median	17	0.00131838	0.00925716	0.88675
FEV1/FVC - Shrine et al., 2019b	Snoring - Campos et al., 2020	Inverse variance weighted	17	0.00712086	0.0080783	0.378058
FEV1/FVC - Shrine et al., 2019b	Snoring - Campos et al., 2020	Simple mode	17	-0.00976209	0.0155826	0.53984
FEV1/FVC - Shrine et al., 2019b	Snoring - Campos et al., 2020	Weighted mode	17	-0.000604778	0.0139436	0.965941
FEV1/FVC - Shrine et al., 2019b	Sleep duration - Doherty et al., 2018	MR Egger	17	0.0306895	0.108547	0.781247
FEV1/FVC - Shrine et al., 2019b	Sleep duration - Doherty et al., 2018	Weighted median	17	0.0752898	0.0434118	0.0828621
FEV1/FVC - Shrine et al., 2019b	Sleep duration - Doherty et al., 2018	Inverse variance weighted	17	0.0672817	0.0393855	0.0875829
FEV1/FVC - Shrine et al., 2019b	Sleep duration - Doherty et al., 2018	Simple mode	17	0.0567485	0.0741946	0.455489
FEV1/FVC - Shrine et al., 2019b	Sleep duration - Doherty et al., 2018	Weighted mode	17	0.090977	0.057053	0.130361
FEV1/FVC - Shrine et al., 2019b	Snoring - Watanabe et al., 2019	MR Egger	17	0.165768	0.0827775	0.0636405
FEV1/FVC - Shrine et al., 2019b	Snoring - Watanabe et al., 2019	Weighted median	17	0.0408777	0.045021	0.363894
FEV1/FVC - Shrine et al., 2019b	Snoring - Watanabe et al., 2019	Inverse variance weighted	17	0.0298555	0.0326659	0.360736
FEV1/FVC - Shrine et al., 2019b	Snoring - Watanabe et al., 2019	Simple mode	17	0.0788817	0.0753487	0.31071
FEV1/FVC - Shrine et al., 2019b	Snoring - Watanabe et al., 2019	Weighted mode	17	0.0702706	0.0651039	0.29643
FEV1/FVC - Shrine et al., 2019b	Snoring - Jansen et al., 2019	MR Egger	17	0.175227	0.0827268	0.0512726
FEV1/FVC - Shrine et al., 2019b	Snoring - Jansen et al., 2019	Weighted median	17	0.0417609	0.0452398	0.355955
FEV1/FVC - Shrine et al., 2019b	Snoring - Jansen et al., 2019	Inverse variance weighted	17	0.0305625	0.0329518	0.353672
FEV1/FVC - Shrine et al., 2019b	Snoring - Jansen et al., 2019	Simple mode	17	0.0799135	0.074291	0.298023
FEV1/FVC - Shrine et al., 2019b	Snoring - Jansen et al., 2019	Weighted mode	17	0.0733744	0.0593738	0.234369
FEV1 - Shrine et al., 2019b	Snoring - Campos et al., 2020	MR Egger	10	0.0414077	0.0527744	0.455281
FEV1 - Shrine et al., 2019b	Snoring - Campos et al., 2020	Weighted median	10	0.0130221	0.0126684	0.303985
FEV1 - Shrine et al., 2019b	Snoring - Campos et al., 2020	Inverse variance weighted	10	0.00918852	0.0137728	0.504676
FEV1 - Shrine et al., 2019b	Snoring - Campos et al., 2020	Simple mode	10	-0.0206197	0.0218883	0.37077
FEV1 - Shrine et al., 2019b	Snoring - Campos et al., 2020	Weighted mode	10	0.0177433	0.0169753	0.32317
FEV1 - Shrine et al., 2019b	Chronotype - Jones et al., 2019a	MR Egger	10	0.0600095	0.0890058	0.519175
FEV1 - Shrine et al., 2019b	Chronotype - Jones et al., 2019a	Weighted median	10	-0.0100326	0.031942	0.753453
FEV1 - Shrine et al., 2019b	Chronotype - Jones et al., 2019a	Inverse variance weighted	10	-0.031719	0.0242235	0.190387
FEV1 - Shrine et al., 2019b	Chronotype - Jones et al., 2019a	Simple mode	10	-0.0919589	0.0631066	0.17905
FEV1 - Shrine et al., 2019b	Chronotype - Jones et al., 2019a	Weighted mode	10	0.0269141	0.044411	0.559471
FEV1 - Shrine et al., 2019b	Chronotype - Jones et al., 2016	MR Egger	10	-0.053151	0.127986	0.688847
FEV1 - Shrine et al., 2019b	Chronotype - Jones et al., 2016	Weighted median	10	0.0134092	0.0471618	0.776162
FEV1 - Shrine et al., 2019b	Chronotype - Jones et al., 2016	Inverse variance weighted	10	0.0678774	0.0346071	0.0498355
FEV1 - Shrine et al., 2019b	Chronotype - Jones et al., 2016	Simple mode	10	0.00654434	0.0723316	0.92989
FEV1 - Shrine et al., 2019b	Chronotype - Jones et al., 2016	Weighted mode	10	0.00654434	0.0596002	0.914974
FEV1 - Shrine et al., 2019b	Chronotype - Watanabe et al., 2019	MR Egger	9	-0.13727	0.0742762	0.107065
FEV1 - Shrine et al., 2019b	Chronotype - Watanabe et al., 2019	Weighted median	9	0.00996133	0.0286537	0.728106
FEV1 - Shrine et al., 2019b	Chronotype - Watanabe et al., 2019	Inverse variance weighted	9	0.0177584	0.0219818	0.419166
FEV1 - Shrine et al., 2019b	Chronotype - Watanabe et al., 2019	Simple mode	9	0.0127452	0.0411608	0.764744
FEV1 - Shrine et al., 2019b	Chronotype - Watanabe et al., 2019	Weighted mode	9	0.0115648	0.0357327	0.754503
FEV1 - Shrine et al., 2019b	Snoring - Watanabe et al., 2019	MR Egger	9	0.00392549	0.245394	0.987683
FEV1 - Shrine et al., 2019b	Snoring - Watanabe et al., 2019	Weighted median	9	0.032136	0.0590863	0.586522
FEV1 - Shrine et al., 2019b	Snoring - Watanabe et al., 2019	Inverse variance weighted	9	0.0519106	0.0634127	0.413006
FEV1 - Shrine et al., 2019b	Snoring - Watanabe et al., 2019	Simple mode	9	-0.0184309	0.0829463	0.829723
FEV1 - Shrine et al., 2019b	Snoring - Watanabe et al., 2019	Weighted mode	9	0.015453	0.0734976	0.838728
FEV1 - Shrine et al., 2019b	Snoring - Jiang et al., 2021	MR Egger	10	0.145396	0.22741	0.540464
FEV1 - Shrine et al., 2019b	Snoring - Jiang et al., 2021	Weighted median	10	0.0665254	0.0583457	0.254206
FEV1 - Shrine et al., 2019b	Snoring - Jiang et al., 2021	Inverse variance weighted	10	0.0436156	0.0587749	0.45804
FEV1 - Shrine et al., 2019b	Snoring - Jiang et al., 2021	Simple mode	10	-0.0933465	0.0933439	0.343424
FEV1 - Shrine et al., 2019b	Snoring - Jiang et al., 2021	Weighted mode	10	0.0738027	0.0751544	0.351753
FEV1 - Shrine et al., 2019b	Insomnia - Jansen et al., 2019	MR Egger	9	0.0184074	0.209554	0.932463
FEV1 - Shrine et al., 2019b	Insomnia - Jansen et al., 2019	Weighted median	9	-0.0573407	0.0634928	0.36647
FEV1 - Shrine et al., 2019b	Insomnia - Jansen et al., 2019	Inverse variance weighted	9	-0.0295371	0.0542014	0.585788
FEV1 - Shrine et al., 2019b	Insomnia - Jansen et al., 2019	Simple mode	9	-0.0860017	0.0965009	0.398831
FEV1 - Shrine et al., 2019b	Insomnia - Jansen et al., 2019	Weighted mode	9	-0.0477224	0.0813612	0.57368
FEV1 - Shrine et al., 2019b	Insomnia - Watanabe et al., 2022	MR Egger	9	-11.6803	30.824	0.715969
FEV1 - Shrine et al., 2019b	Insomnia - Watanabe et al., 2022	Weighted median	9	-15.7527	1.51896	3.37066e-25
FEV1 - Shrine et al., 2019b	Insomnia - Watanabe et al., 2022	Inverse variance weighted	9	-10.6734	7.94133	0.178938
FEV1 - Shrine et al., 2019b	Insomnia - Watanabe et al., 2022	Simple mode	9	-28.5466	2.38824	2.20891e-06
FEV1 - Shrine et al., 2019b	Insomnia - Watanabe et al., 2022	Weighted mode	9	-15.0685	1.77801	2.87667e-05
FEV1 - Shrine et al., 2019b	Chronotype - Jansen et al., 2019	MR Egger	9	0.140385	0.0743428	0.100921
FEV1 - Shrine et al., 2019b	Chronotype - Jansen et al., 2019	Weighted median	9	-0.00849376	0.0284893	0.765597
FEV1 - Shrine et al., 2019b	Chronotype - Jansen et al., 2019	Inverse variance weighted	9	-0.0163513	0.0218645	0.454554
FEV1 - Shrine et al., 2019b	Chronotype - Jansen et al., 2019	Simple mode	9	-0.0172468	0.0477891	0.727523
FEV1 - Shrine et al., 2019b	Chronotype - Jansen et al., 2019	Weighted mode	9	-0.0183264	0.0356501	0.621102
FEV1 - Shrine et al., 2019b	Short sleep duration - Dashti et al., 2019	MR Egger	10	0.0395415	0.0414221	0.367731
FEV1 - Shrine et al., 2019b	Short sleep duration - Dashti et al., 2019	Weighted median	10	0.00962023	0.0116136	0.407468
FEV1 - Shrine et al., 2019b	Short sleep duration - Dashti et al., 2019	Inverse variance weighted	10	0.000921903	0.0111482	0.934094
FEV1 - Shrine et al., 2019b	Short sleep duration - Dashti et al., 2019	Simple mode	10	0.00545871	0.0173955	0.760824
FEV1 - Shrine et al., 2019b	Short sleep duration - Dashti et al., 2019	Weighted mode	10	0.0160135	0.0134219	0.263336
FEV1 - Shrine et al., 2019b	Snoring - Jansen et al., 2019	MR Egger	9	0.0062533	0.257386	0.981295
FEV1 - Shrine et al., 2019b	Snoring - Jansen et al., 2019	Weighted median	9	0.0216192	0.0627463	0.730433
FEV1 - Shrine et al., 2019b	Snoring - Jansen et al., 2019	Inverse variance weighted	9	0.0429688	0.0664088	0.51761
FEV1 - Shrine et al., 2019b	Snoring - Jansen et al., 2019	Simple mode	9	-0.0460696	0.0875742	0.613111
FEV1 - Shrine et al., 2019b	Snoring - Jansen et al., 2019	Weighted mode	9	0.00736717	0.0713696	0.920325
FVC - Shrine et al., 2019b	Snoring - Campos et al., 2020	MR Egger	8	0.0196358	0.125818	0.8811
FVC - Shrine et al., 2019b	Snoring - Campos et al., 2020	Weighted median	8	0.01547	0.0173106	0.371495
FVC - Shrine et al., 2019b	Snoring - Campos et al., 2020	Inverse variance weighted	8	0.00717684	0.0191457	0.707768
FVC - Shrine et al., 2019b	Snoring - Campos et al., 2020	Simple mode	8	0.0198451	0.0288392	0.513521
FVC - Shrine et al., 2019b	Snoring - Campos et al., 2020	Weighted mode	8	0.019193	0.0269353	0.499175
FVC - Shrine et al., 2019b	Chronotype - Jones et al., 2019a	MR Egger	8	-0.225904	0.282661	0.454637
FVC - Shrine et al., 2019b	Chronotype - Jones et al., 2019a	Weighted median	8	0.00246192	0.0413801	0.952558
FVC - Shrine et al., 2019b	Chronotype - Jones et al., 2019a	Inverse variance weighted	8	-0.0503138	0.0443555	0.256656
FVC - Shrine et al., 2019b	Chronotype - Jones et al., 2019a	Simple mode	8	0.0271939	0.0649508	0.687994
FVC - Shrine et al., 2019b	Chronotype - Jones et al., 2019a	Weighted mode	8	0.0309103	0.0621795	0.63434
FVC - Shrine et al., 2019b	Chronotype - Jones et al., 2016	MR Egger	8	-0.23276	0.2945	0.45941
FVC - Shrine et al., 2019b	Chronotype - Jones et al., 2016	Weighted median	8	-0.016813	0.0596428	0.778024
FVC - Shrine et al., 2019b	Chronotype - Jones et al., 2016	Inverse variance weighted	8	-0.0504611	0.0460354	0.273019
FVC - Shrine et al., 2019b	Chronotype - Jones et al., 2016	Simple mode	8	-0.000411753	0.0988913	0.996794
FVC - Shrine et al., 2019b	Chronotype - Jones et al., 2016	Weighted mode	8	-0.0117175	0.0968725	0.907123
FVC - Shrine et al., 2019b	Chronotype - Watanabe et al., 2019	MR Egger	8	0.0838247	0.259057	0.757239
FVC - Shrine et al., 2019b	Chronotype - Watanabe et al., 2019	Weighted median	8	0.000348184	0.033986	0.991826
FVC - Shrine et al., 2019b	Chronotype - Watanabe et al., 2019	Inverse variance weighted	8	0.0375939	0.0394245	0.340302
FVC - Shrine et al., 2019b	Chronotype - Watanabe et al., 2019	Simple mode	8	-0.00371663	0.0532369	0.946295
FVC - Shrine et al., 2019b	Chronotype - Watanabe et al., 2019	Weighted mode	8	-0.00795531	0.0536741	0.886352
FVC - Shrine et al., 2019b	Snoring - Watanabe et al., 2019	MR Egger	8	0.1668	0.49112	0.745706
FVC - Shrine et al., 2019b	Snoring - Watanabe et al., 2019	Weighted median	8	0.0908816	0.0782808	0.245654
FVC - Shrine et al., 2019b	Snoring - Watanabe et al., 2019	Inverse variance weighted	8	0.0605528	0.0749211	0.418963
FVC - Shrine et al., 2019b	Snoring - Watanabe et al., 2019	Simple mode	8	0.123788	0.11751	0.327144
FVC - Shrine et al., 2019b	Snoring - Watanabe et al., 2019	Weighted mode	8	0.113359	0.126523	0.400039
FVC - Shrine et al., 2019b	Snoring - Jiang et al., 2021	MR Egger	8	0.186158	0.551311	0.747116
FVC - Shrine et al., 2019b	Snoring - Jiang et al., 2021	Weighted median	8	0.0431691	0.0750231	0.565014
FVC - Shrine et al., 2019b	Snoring - Jiang et al., 2021	Inverse variance weighted	8	0.0209034	0.084346	0.804267
FVC - Shrine et al., 2019b	Snoring - Jiang et al., 2021	Simple mode	8	0.0335956	0.1105	0.769942
FVC - Shrine et al., 2019b	Snoring - Jiang et al., 2021	Weighted mode	8	-0.000505827	0.122227	0.996814
FVC - Shrine et al., 2019b	Insomnia - Jansen et al., 2019	MR Egger	8	0.39208	0.377618	0.339152
FVC - Shrine et al., 2019b	Insomnia - Jansen et al., 2019	Weighted median	8	-0.0334825	0.0745229	0.653221
FVC - Shrine et al., 2019b	Insomnia - Jansen et al., 2019	Inverse variance weighted	8	-0.0645613	0.0641025	0.313859
FVC - Shrine et al., 2019b	Insomnia - Jansen et al., 2019	Simple mode	8	0.00135508	0.109371	0.99046
FVC - Shrine et al., 2019b	Insomnia - Jansen et al., 2019	Weighted mode	8	0.0116774	0.115499	0.922303
FVC - Shrine et al., 2019b	Insomnia - Watanabe et al., 2022	MR Egger	8	-29.8281	61.8912	0.646921
FVC - Shrine et al., 2019b	Insomnia - Watanabe et al., 2022	Weighted median	8	-24.2627	1.92794	2.56061e-36
FVC - Shrine et al., 2019b	Insomnia - Watanabe et al., 2022	Inverse variance weighted	8	-8.15956	9.49295	0.390043
FVC - Shrine et al., 2019b	Insomnia - Watanabe et al., 2022	Simple mode	8	-26.0865	2.08682	4.83092e-06
FVC - Shrine et al., 2019b	Insomnia - Watanabe et al., 2022	Weighted mode	8	-25.6392	1.93895	3.30633e-06
FVC - Shrine et al., 2019b	Chronotype - Jansen et al., 2019	MR Egger	8	-0.0901195	0.253434	0.734313
FVC - Shrine et al., 2019b	Chronotype - Jansen et al., 2019	Weighted median	8	-0.00193624	0.0336213	0.954075
FVC - Shrine et al., 2019b	Chronotype - Jansen et al., 2019	Inverse variance weighted	8	-0.0392244	0.038602	0.309571
FVC - Shrine et al., 2019b	Chronotype - Jansen et al., 2019	Simple mode	8	0.00277047	0.0537741	0.96035
FVC - Shrine et al., 2019b	Chronotype - Jansen et al., 2019	Weighted mode	8	0.00591349	0.0523522	0.913237
FVC - Shrine et al., 2019b	Insomnia - Lane et al., 2019	MR Egger	8	0.205853	0.0973897	0.0789678
FVC - Shrine et al., 2019b	Insomnia - Lane et al., 2019	Weighted median	8	-0.00154802	0.0206481	0.940237
FVC - Shrine et al., 2019b	Insomnia - Lane et al., 2019	Inverse variance weighted	8	-0.0157444	0.0202757	0.437444
FVC - Shrine et al., 2019b	Insomnia - Lane et al., 2019	Simple mode	8	0.0108367	0.0321975	0.746306
FVC - Shrine et al., 2019b	Insomnia - Lane et al., 2019	Weighted mode	8	0.00782987	0.0326458	0.817324
FVC - Shrine et al., 2019b	Short sleep duration - Dashti et al., 2019	MR Egger	8	0.0821827	0.0909567	0.40106
FVC - Shrine et al., 2019b	Short sleep duration - Dashti et al., 2019	Weighted median	8	0.00511274	0.0142711	0.72015
FVC - Shrine et al., 2019b	Short sleep duration - Dashti et al., 2019	Inverse variance weighted	8	-0.00281105	0.0148266	0.849626
FVC - Shrine et al., 2019b	Short sleep duration - Dashti et al., 2019	Simple mode	8	0.00805265	0.0217806	0.722525
FVC - Shrine et al., 2019b	Short sleep duration - Dashti et al., 2019	Weighted mode	8	0.0119245	0.0211663	0.590765
FVC - Shrine et al., 2019b	Snoring - Jansen et al., 2019	MR Egger	8	0.178765	0.493851	0.729772
FVC - Shrine et al., 2019b	Snoring - Jansen et al., 2019	Weighted median	8	0.0903343	0.0809051	0.264188
FVC - Shrine et al., 2019b	Snoring - Jansen et al., 2019	Inverse variance weighted	8	0.0545146	0.0754602	0.470031
FVC - Shrine et al., 2019b	Snoring - Jansen et al., 2019	Simple mode	8	0.120359	0.124064	0.364296
FVC - Shrine et al., 2019b	Snoring - Jansen et al., 2019	Weighted mode	8	0.0984251	0.122722	0.448909

### Sheet: Disease_to_sleep_MR_FDR
Supplementary Table 12: Causal genetic relationships detected by Mendelian randomization. This sheet shows significant results passing the FDR 5% level when multi-organ-related diseases/traits are exposure and sleep traits are outcome.
Exposure (disease/trait)	Outcome (sleep trait)	method	nsnp	b	se	pval
Bipolar disorder - Mullins et al., 2021	Sleep duration - Watanabe et al., 2019	MR Egger	43	0.102433	0.0542523	0.0661038
Bipolar disorder - Mullins et al., 2021	Sleep duration - Watanabe et al., 2019	Weighted median	43	0.0251694	0.0108765	0.0206618
Bipolar disorder - Mullins et al., 2021	Sleep duration - Watanabe et al., 2019	Inverse variance weighted	43	0.0340935	0.0103465	0.00098355
Bipolar disorder - Mullins et al., 2021	Sleep duration - Watanabe et al., 2019	Simple mode	43	0.0026158	0.0267183	0.922475
Bipolar disorder - Mullins et al., 2021	Sleep duration - Watanabe et al., 2019	Weighted mode	43	0.0052935	0.02392	0.825931
Bipolar disorder - Mullins et al., 2021	Long sleep duration - Dashti et al., 2019	MR Egger	44	0.0146415	0.0139507	0.299945
Bipolar disorder - Mullins et al., 2021	Long sleep duration - Dashti et al., 2019	Weighted median	44	0.0117003	0.00281693	3.27327e-05
Bipolar disorder - Mullins et al., 2021	Long sleep duration - Dashti et al., 2019	Inverse variance weighted	44	0.00851205	0.00261	0.00110893
Bipolar disorder - Mullins et al., 2021	Long sleep duration - Dashti et al., 2019	Simple mode	44	0.0144752	0.00668009	0.0358259
Bipolar disorder - Mullins et al., 2021	Long sleep duration - Dashti et al., 2019	Weighted mode	44	0.012499	0.00591599	0.0404661
Bipolar disorder - Mullins et al., 2021	Sleep duration - Jansen et al., 2019	MR Egger	43	0.139442	0.0555073	0.0160298
Bipolar disorder - Mullins et al., 2021	Sleep duration - Jansen et al., 2019	Weighted median	43	0.0270932	0.0106165	0.0107107
Bipolar disorder - Mullins et al., 2021	Sleep duration - Jansen et al., 2019	Inverse variance weighted	43	0.0376082	0.0108092	0.000502794
Bipolar disorder - Mullins et al., 2021	Sleep duration - Jansen et al., 2019	Simple mode	43	0.00776746	0.0261746	0.768116
Bipolar disorder - Mullins et al., 2021	Sleep duration - Jansen et al., 2019	Weighted mode	43	0.00867424	0.0234098	0.712844
Bipolar disorder - Mullins et al., 2021	Sleep duration - Dashti et al., 2019	MR Egger	44	0.143318	0.0517955	0.00837712
Bipolar disorder - Mullins et al., 2021	Sleep duration - Dashti et al., 2019	Weighted median	44	0.0305485	0.00988018	0.00198883
Bipolar disorder - Mullins et al., 2021	Sleep duration - Dashti et al., 2019	Inverse variance weighted	44	0.0372918	0.0101581	0.000241461
Bipolar disorder - Mullins et al., 2021	Sleep duration - Dashti et al., 2019	Simple mode	44	0.0265423	0.0274583	0.339129
Bipolar disorder - Mullins et al., 2021	Sleep duration - Dashti et al., 2019	Weighted mode	44	0.0247503	0.0237346	0.30287
Depression - Als et al., 2023	Insomnia - Watanabe et al., 2019	MR Egger	8	0.289808	0.176882	0.152446
Depression - Als et al., 2023	Insomnia - Watanabe et al., 2019	Weighted median	8	0.168376	0.0300596	2.12619e-08
Depression - Als et al., 2023	Insomnia - Watanabe et al., 2019	Inverse variance weighted	8	0.158803	0.024059	4.0957e-11
Depression - Als et al., 2023	Insomnia - Watanabe et al., 2019	Simple mode	8	0.180763	0.0461859	0.00579493
Depression - Als et al., 2023	Insomnia - Watanabe et al., 2019	Weighted mode	8	0.178972	0.0433316	0.00440236
Depression - Als et al., 2023	Insomnia - Jansen et al., 2019	MR Egger	8	1.20398	0.777268	0.172356
Depression - Als et al., 2023	Insomnia - Jansen et al., 2019	Weighted median	8	0.550192	0.100964	5.05523e-08
Depression - Als et al., 2023	Insomnia - Jansen et al., 2019	Inverse variance weighted	8	0.485146	0.108051	7.1237e-06
Depression - Als et al., 2023	Insomnia - Jansen et al., 2019	Simple mode	8	0.581743	0.141976	0.00458766
Depression - Als et al., 2023	Insomnia - Jansen et al., 2019	Weighted mode	8	0.570692	0.142103	0.00508517
Depression - Als et al., 2023	Insomnia - Lane et al., 2019	MR Egger	8	0.392886	0.131127	0.0241253
Depression - Als et al., 2023	Insomnia - Lane et al., 2019	Weighted median	8	0.1619	0.0252832	1.51901e-10
Depression - Als et al., 2023	Insomnia - Lane et al., 2019	Inverse variance weighted	8	0.152345	0.0208747	2.9189e-13
Depression - Als et al., 2023	Insomnia - Lane et al., 2019	Simple mode	8	0.166981	0.0362201	0.00245451
Depression - Als et al., 2023	Insomnia - Lane et al., 2019	Weighted mode	8	0.168289	0.0348409	0.00189901
Depression - Als et al., 2023	Short sleep duration - Dashti et al., 2019	MR Egger	8	0.272194	0.137828	0.0956998
Depression - Als et al., 2023	Short sleep duration - Dashti et al., 2019	Weighted median	8	0.0672288	0.0209561	0.00133627
Depression - Als et al., 2023	Short sleep duration - Dashti et al., 2019	Inverse variance weighted	8	0.0867348	0.0204853	2.29579e-05
Depression - Als et al., 2023	Short sleep duration - Dashti et al., 2019	Simple mode	8	0.0432641	0.0405588	0.321509
Depression - Als et al., 2023	Short sleep duration - Dashti et al., 2019	Weighted mode	8	0.0446703	0.034532	0.236854
Depression - Als et al., 2023	Sleep duration - Jones et al., 2016	MR Egger	8	-1.07333	0.379445	0.0300091
Depression - Als et al., 2023	Sleep duration - Jones et al., 2016	Weighted median	8	-0.158561	0.0748984	0.0342589
Depression - Als et al., 2023	Sleep duration - Jones et al., 2016	Inverse variance weighted	8	-0.196398	0.0606795	0.0012094
Depression - Als et al., 2023	Sleep duration - Jones et al., 2016	Simple mode	8	-0.0709407	0.122129	0.579544
Depression - Als et al., 2023	Sleep duration - Jones et al., 2016	Weighted mode	8	-0.081262	0.125159	0.536877
Schizophrenia - Lam et al., 2019	Long sleep duration - Jones et al., 2016	MR Egger	81	0.00416952	0.0105765	0.694477
Schizophrenia - Lam et al., 2019	Long sleep duration - Jones et al., 2016	Weighted median	81	0.00546202	0.00319638	0.087486
Schizophrenia - Lam et al., 2019	Long sleep duration - Jones et al., 2016	Inverse variance weighted	81	0.0093246	0.00254906	0.000254139
Schizophrenia - Lam et al., 2019	Long sleep duration - Jones et al., 2016	Simple mode	81	0.00375103	0.007447	0.615859
Schizophrenia - Lam et al., 2019	Long sleep duration - Jones et al., 2016	Weighted mode	81	0.00482476	0.00629094	0.445376
Schizophrenia - Lam et al., 2019	Snoring - Campos et al., 2020	MR Egger	85	0.00847344	0.0100224	0.400291
Schizophrenia - Lam et al., 2019	Snoring - Campos et al., 2020	Weighted median	85	-0.00474474	0.00269208	0.0779875
Schizophrenia - Lam et al., 2019	Snoring - Campos et al., 2020	Inverse variance weighted	85	-0.00900338	0.00246133	0.000254255
Schizophrenia - Lam et al., 2019	Snoring - Campos et al., 2020	Simple mode	85	-0.00116783	0.00726579	0.872692
Schizophrenia - Lam et al., 2019	Snoring - Campos et al., 2020	Weighted mode	85	-0.00151122	0.00774389	0.845746
Schizophrenia - Lam et al., 2019	Sleep duration - Watanabe et al., 2019	MR Egger	72	-0.000431052	0.031182	0.98901
Schizophrenia - Lam et al., 2019	Sleep duration - Watanabe et al., 2019	Weighted median	72	0.0192067	0.00687516	0.00521188
Schizophrenia - Lam et al., 2019	Sleep duration - Watanabe et al., 2019	Inverse variance weighted	72	0.0237175	0.00765975	0.00195901
Schizophrenia - Lam et al., 2019	Sleep duration - Watanabe et al., 2019	Simple mode	72	0.0106239	0.017577	0.547491
Schizophrenia - Lam et al., 2019	Sleep duration - Watanabe et al., 2019	Weighted mode	72	0.0140603	0.0142103	0.325805
Schizophrenia - Lam et al., 2019	Getting up in morning - Watanabe et al., 2019	MR Egger	72	-0.0318359	0.0215356	0.143815
Schizophrenia - Lam et al., 2019	Getting up in morning - Watanabe et al., 2019	Weighted median	72	-0.0144064	0.0051693	0.00532123
Schizophrenia - Lam et al., 2019	Getting up in morning - Watanabe et al., 2019	Inverse variance weighted	72	-0.0166225	0.00528614	0.00166345
Schizophrenia - Lam et al., 2019	Getting up in morning - Watanabe et al., 2019	Simple mode	72	-0.0124982	0.015483	0.422235
Schizophrenia - Lam et al., 2019	Getting up in morning - Watanabe et al., 2019	Weighted mode	72	-0.00926176	0.0128378	0.473005
Schizophrenia - Lam et al., 2019	Snoring - Watanabe et al., 2019	MR Egger	72	0.0258023	0.0502684	0.609364
Schizophrenia - Lam et al., 2019	Snoring - Watanabe et al., 2019	Weighted median	72	-0.0200106	0.0135741	0.140433
Schizophrenia - Lam et al., 2019	Snoring - Watanabe et al., 2019	Inverse variance weighted	72	-0.0371679	0.0124389	0.00280775
Schizophrenia - Lam et al., 2019	Snoring - Watanabe et al., 2019	Simple mode	72	0.00330999	0.0359187	0.926837
Schizophrenia - Lam et al., 2019	Snoring - Watanabe et al., 2019	Weighted mode	72	0.0102791	0.0307865	0.739452
Schizophrenia - Lam et al., 2019	Snoring - Jiang et al., 2021	MR Egger	83	0.0378483	0.0455571	0.408535
Schizophrenia - Lam et al., 2019	Snoring - Jiang et al., 2021	Weighted median	83	-0.0158842	0.0114862	0.166694
Schizophrenia - Lam et al., 2019	Snoring - Jiang et al., 2021	Inverse variance weighted	83	-0.036195	0.0111396	0.0011572
Schizophrenia - Lam et al., 2019	Snoring - Jiang et al., 2021	Simple mode	83	0.0130351	0.0300566	0.665657
Schizophrenia - Lam et al., 2019	Snoring - Jiang et al., 2021	Weighted mode	83	0.0159667	0.0287016	0.579521
Schizophrenia - Lam et al., 2019	Getting up in morning - Jansen et al., 2019	MR Egger	72	-0.0380633	0.0215004	0.0810219
Schizophrenia - Lam et al., 2019	Getting up in morning - Jansen et al., 2019	Weighted median	72	-0.0146738	0.00503681	0.00357619
Schizophrenia - Lam et al., 2019	Getting up in morning - Jansen et al., 2019	Inverse variance weighted	72	-0.0180129	0.0052908	0.000662667
Schizophrenia - Lam et al., 2019	Getting up in morning - Jansen et al., 2019	Simple mode	72	-0.0118125	0.0144744	0.417175
Schizophrenia - Lam et al., 2019	Getting up in morning - Jansen et al., 2019	Weighted mode	72	-0.0111654	0.0100406	0.26988
Schizophrenia - Lam et al., 2019	Long sleep duration - Dashti et al., 2019	MR Egger	74	-0.0020312	0.00649307	0.755318
Schizophrenia - Lam et al., 2019	Long sleep duration - Dashti et al., 2019	Weighted median	74	0.00640832	0.00181121	0.000402951
Schizophrenia - Lam et al., 2019	Long sleep duration - Dashti et al., 2019	Inverse variance weighted	74	0.00615582	0.00161376	0.00013641
Schizophrenia - Lam et al., 2019	Long sleep duration - Dashti et al., 2019	Simple mode	74	0.00693628	0.00424783	0.106797
Schizophrenia - Lam et al., 2019	Long sleep duration - Dashti et al., 2019	Weighted mode	74	0.00731904	0.00392318	0.066117
Schizophrenia - Lam et al., 2019	Sleep duration - Jones et al., 2016	MR Egger	81	0.0380094	0.0341683	0.269332
Schizophrenia - Lam et al., 2019	Sleep duration - Jones et al., 2016	Weighted median	81	0.0271613	0.00953836	0.00440516
Schizophrenia - Lam et al., 2019	Sleep duration - Jones et al., 2016	Inverse variance weighted	81	0.0278295	0.00825231	0.00074537
Schizophrenia - Lam et al., 2019	Sleep duration - Jones et al., 2016	Simple mode	81	0.0126531	0.023125	0.585791
Schizophrenia - Lam et al., 2019	Sleep duration - Jones et al., 2016	Weighted mode	81	0.0317337	0.0213855	0.141767
Schizophrenia - Lam et al., 2019	Sleep duration - Jansen et al., 2019	MR Egger	72	0.016057	0.0314055	0.610764
Schizophrenia - Lam et al., 2019	Sleep duration - Jansen et al., 2019	Weighted median	72	0.0168117	0.00682086	0.013711
Schizophrenia - Lam et al., 2019	Sleep duration - Jansen et al., 2019	Inverse variance weighted	72	0.0246565	0.00768184	0.00132864
Schizophrenia - Lam et al., 2019	Sleep duration - Jansen et al., 2019	Simple mode	72	0.0134169	0.0172387	0.438978
Schizophrenia - Lam et al., 2019	Sleep duration - Jansen et al., 2019	Weighted mode	72	0.0134169	0.0169222	0.430502
Schizophrenia - Lam et al., 2019	Sleep duration - Dashti et al., 2019	MR Egger	74	0.0115167	0.0300198	0.702377
Schizophrenia - Lam et al., 2019	Sleep duration - Dashti et al., 2019	Weighted median	74	0.0261962	0.00610714	1.79123e-05
Schizophrenia - Lam et al., 2019	Sleep duration - Dashti et al., 2019	Inverse variance weighted	74	0.0300581	0.00739836	4.84872e-05
Schizophrenia - Lam et al., 2019	Sleep duration - Dashti et al., 2019	Simple mode	74	0.019492	0.0150677	0.199872
Schizophrenia - Lam et al., 2019	Sleep duration - Dashti et al., 2019	Weighted mode	74	0.0270253	0.0146034	0.0682706
Bipolar disorder - Stahl et al., 2019	Getting up in morning - Watanabe et al., 2019	MR Egger	9	-0.00129363	0.0557101	0.982122
Bipolar disorder - Stahl et al., 2019	Getting up in morning - Watanabe et al., 2019	Weighted median	9	-0.0310121	0.00990367	0.00173989
Bipolar disorder - Stahl et al., 2019	Getting up in morning - Watanabe et al., 2019	Inverse variance weighted	9	-0.031727	0.00836192	0.000148106
Bipolar disorder - Stahl et al., 2019	Getting up in morning - Watanabe et al., 2019	Simple mode	9	-0.0271282	0.0147633	0.103435
Bipolar disorder - Stahl et al., 2019	Getting up in morning - Watanabe et al., 2019	Weighted mode	9	-0.0290155	0.015615	0.10021
Bipolar disorder - Stahl et al., 2019	Getting up in morning - Jansen et al., 2019	MR Egger	9	0.00209249	0.0627345	0.974323
Bipolar disorder - Stahl et al., 2019	Getting up in morning - Jansen et al., 2019	Weighted median	9	-0.0304468	0.0105892	0.00403662
Bipolar disorder - Stahl et al., 2019	Getting up in morning - Jansen et al., 2019	Inverse variance weighted	9	-0.0312454	0.00940552	0.000893654
Bipolar disorder - Stahl et al., 2019	Getting up in morning - Jansen et al., 2019	Simple mode	9	-0.0273176	0.0155742	0.117509
Bipolar disorder - Stahl et al., 2019	Getting up in morning - Jansen et al., 2019	Weighted mode	9	-0.0292093	0.0147315	0.0826924
Depression - FinnGen	Daytime nap - Dashti et al., 2021	MR Egger	14	-0.122325	0.0811827	0.157731
Depression - FinnGen	Daytime nap - Dashti et al., 2021	Weighted median	14	0.0365928	0.0107783	0.000686187
Depression - FinnGen	Daytime nap - Dashti et al., 2021	Inverse variance weighted	14	0.0358404	0.00971125	0.000223719
Depression - FinnGen	Daytime nap - Dashti et al., 2021	Simple mode	14	0.0280966	0.0193691	0.170592
Depression - FinnGen	Daytime nap - Dashti et al., 2021	Weighted mode	14	0.0275482	0.0176663	0.142915
Depression - FinnGen	Long sleep duration - Dashti et al., 2019	MR Egger	12	-0.103114	0.0752813	0.200745
Depression - FinnGen	Long sleep duration - Dashti et al., 2019	Weighted median	12	0.0172961	0.007324	0.0181977
Depression - FinnGen	Long sleep duration - Dashti et al., 2019	Inverse variance weighted	12	0.0243029	0.00672624	0.000302511
Depression - FinnGen	Long sleep duration - Dashti et al., 2019	Simple mode	12	0.0119055	0.0138922	0.409733
Depression - FinnGen	Long sleep duration - Dashti et al., 2019	Weighted mode	12	0.01162	0.00990409	0.265472
Depression - FinnGen	Daytime nap - Jansen et al., 2019	MR Egger	10	0.230547	0.905016	0.805348
Depression - FinnGen	Daytime nap - Jansen et al., 2019	Weighted median	10	0.246619	0.0963916	0.0105123
Depression - FinnGen	Daytime nap - Jansen et al., 2019	Inverse variance weighted	10	0.225902	0.0732902	0.0020541
Depression - FinnGen	Daytime nap - Jansen et al., 2019	Simple mode	10	0.26667	0.161595	0.133292
Depression - FinnGen	Daytime nap - Jansen et al., 2019	Weighted mode	10	0.27853	0.156953	0.109707
Alzheimer disease - FinnGen	Daytime nap - Dashti et al., 2021	MR Egger	24	-0.0114042	0.00288093	0.000667303
Alzheimer disease - FinnGen	Daytime nap - Dashti et al., 2021	Weighted median	24	-0.00878983	0.00210279	2.91398e-05
Alzheimer disease - FinnGen	Daytime nap - Dashti et al., 2021	Inverse variance weighted	24	-0.0057313	0.00178402	0.00131549
Alzheimer disease - FinnGen	Daytime nap - Dashti et al., 2021	Simple mode	24	0.00381285	0.00590578	0.524919
Alzheimer disease - FinnGen	Daytime nap - Dashti et al., 2021	Weighted mode	24	-0.00953088	0.00220777	0.000255527
Hypertension - FinnGen	Insomnia - Watanabe et al., 2019	MR Egger	224	-0.0137442	0.0120216	0.254149
Hypertension - FinnGen	Insomnia - Watanabe et al., 2019	Weighted median	224	0.0112972	0.00453594	0.0127526
Hypertension - FinnGen	Insomnia - Watanabe et al., 2019	Inverse variance weighted	224	0.0157763	0.00390649	5.37953e-05
Hypertension - FinnGen	Insomnia - Watanabe et al., 2019	Simple mode	224	0.0144379	0.012311	0.242143
Hypertension - FinnGen	Insomnia - Watanabe et al., 2019	Weighted mode	224	0.00806786	0.00996839	0.41918
Hypertension - FinnGen	Snoring - Watanabe et al., 2019	MR Egger	224	0.0224507	0.0359385	0.532812
Hypertension - FinnGen	Snoring - Watanabe et al., 2019	Weighted median	224	0.0420485	0.0138722	0.00243631
Hypertension - FinnGen	Snoring - Watanabe et al., 2019	Inverse variance weighted	224	0.0366877	0.0115102	0.0014355
Hypertension - FinnGen	Snoring - Watanabe et al., 2019	Simple mode	224	0.0700542	0.0364897	0.0561547
Hypertension - FinnGen	Snoring - Watanabe et al., 2019	Weighted mode	224	0.0395599	0.0275339	0.152186
Hypertension - FinnGen	Daytime nap - Dashti et al., 2021	MR Egger	240	0.0132593	0.00979399	0.177078
Hypertension - FinnGen	Daytime nap - Dashti et al., 2021	Weighted median	240	0.0110505	0.00355261	0.0018676
Hypertension - FinnGen	Daytime nap - Dashti et al., 2021	Inverse variance weighted	240	0.0113697	0.00315499	0.000313697
Hypertension - FinnGen	Daytime nap - Dashti et al., 2021	Simple mode	240	0.00969641	0.0102698	0.346037
Hypertension - FinnGen	Daytime nap - Dashti et al., 2021	Weighted mode	240	0.0140639	0.0077342	0.0702542
Hypertension - FinnGen	Snoring - Jiang et al., 2021	MR Egger	240	0.0235625	0.0341188	0.490488
Hypertension - FinnGen	Snoring - Jiang et al., 2021	Weighted median	240	0.0302425	0.0122454	0.0135231
Hypertension - FinnGen	Snoring - Jiang et al., 2021	Inverse variance weighted	240	0.0350996	0.0109578	0.00135933
Hypertension - FinnGen	Snoring - Jiang et al., 2021	Simple mode	240	0.0480738	0.0347931	0.168352
Hypertension - FinnGen	Snoring - Jiang et al., 2021	Weighted mode	240	0.0390903	0.0260601	0.134933
Hypertension - FinnGen	Insomnia - Hammerschlag et al., 2017	MR Egger	235	-0.0187712	0.0560269	0.737897
Hypertension - FinnGen	Insomnia - Hammerschlag et al., 2017	Weighted median	235	0.0427753	0.0244646	0.0803851
Hypertension - FinnGen	Insomnia - Hammerschlag et al., 2017	Inverse variance weighted	235	0.0560184	0.0179086	0.00175992
Hypertension - FinnGen	Insomnia - Hammerschlag et al., 2017	Simple mode	235	0.0104422	0.0713499	0.883769
Hypertension - FinnGen	Insomnia - Hammerschlag et al., 2017	Weighted mode	235	0.0224244	0.0507236	0.658833
Hypertension - FinnGen	Insomnia - Jansen et al., 2019	MR Egger	224	-0.054748	0.0350411	0.11962
Hypertension - FinnGen	Insomnia - Jansen et al., 2019	Weighted median	224	0.0240592	0.0140246	0.0862526
Hypertension - FinnGen	Insomnia - Jansen et al., 2019	Inverse variance weighted	224	0.0383597	0.0114404	0.000799441
Hypertension - FinnGen	Insomnia - Jansen et al., 2019	Simple mode	224	0.00223515	0.0414374	0.957031
Hypertension - FinnGen	Insomnia - Jansen et al., 2019	Weighted mode	224	0.0290478	0.0299648	0.333398
Hypertension - FinnGen	Insomnia - Lane et al., 2019	MR Egger	235	-0.00887072	0.0101523	0.383148
Hypertension - FinnGen	Insomnia - Lane et al., 2019	Weighted median	235	0.00568332	0.00380257	0.135019
Hypertension - FinnGen	Insomnia - Lane et al., 2019	Inverse variance weighted	235	0.0136418	0.00332132	4.00233e-05
Hypertension - FinnGen	Insomnia - Lane et al., 2019	Simple mode	235	0.00107388	0.0107862	0.920778
Hypertension - FinnGen	Insomnia - Lane et al., 2019	Weighted mode	235	0.00301863	0.00862167	0.726562
Hypertension - FinnGen	Snoring - Jansen et al., 2019	MR Egger	224	0.0224483	0.0357722	0.530954
Hypertension - FinnGen	Snoring - Jansen et al., 2019	Weighted median	224	0.0424266	0.0136711	0.00191326
Hypertension - FinnGen	Snoring - Jansen et al., 2019	Inverse variance weighted	224	0.0380523	0.0114811	0.00091861
Hypertension - FinnGen	Snoring - Jansen et al., 2019	Simple mode	224	0.0716571	0.0369567	0.0537694
Hypertension - FinnGen	Snoring - Jansen et al., 2019	Weighted mode	224	0.0414281	0.0278073	0.137682
Nonalcoholic fatty liver disease - FinnGen	Insomnia - Watanabe et al., 2022	MR Egger	4	-0.136665	0.0759371	0.213715
Nonalcoholic fatty liver disease - FinnGen	Insomnia - Watanabe et al., 2022	Weighted median	4	3.26454	0.474264	5.84444e-12
Nonalcoholic fatty liver disease - FinnGen	Insomnia - Watanabe et al., 2022	Inverse variance weighted	4	4.5559	0.695765	5.82963e-11
Nonalcoholic fatty liver disease - FinnGen	Insomnia - Watanabe et al., 2022	Simple mode	4	3.3421	0.461542	0.00543256
Nonalcoholic fatty liver disease - FinnGen	Insomnia - Watanabe et al., 2022	Weighted mode	4	3.28081	0.381556	0.00330713
Type 2 diabetes - FinnGen	Daytime nap - Dashti et al., 2021	MR Egger	195	0.00355682	0.00617164	0.565072
Type 2 diabetes - FinnGen	Daytime nap - Dashti et al., 2021	Weighted median	195	0.00284608	0.00298269	0.339983
Type 2 diabetes - FinnGen	Daytime nap - Dashti et al., 2021	Inverse variance weighted	195	0.00816268	0.00273764	0.00286699
Type 2 diabetes - FinnGen	Daytime nap - Dashti et al., 2021	Simple mode	195	0.0107492	0.00813769	0.188086
Type 2 diabetes - FinnGen	Daytime nap - Dashti et al., 2021	Weighted mode	195	-0.000476711	0.00474276	0.920041
Type 2 diabetes - Cai et al., 2020	Chronotype - Watanabe et al., 2019	MR Egger	4	-0.0505154	0.0194531	0.12179
Type 2 diabetes - Cai et al., 2020	Chronotype - Watanabe et al., 2019	Weighted median	4	-0.0189529	0.00771704	0.0140499
Type 2 diabetes - Cai et al., 2020	Chronotype - Watanabe et al., 2019	Inverse variance weighted	4	-0.0211497	0.00665598	0.00148526
Type 2 diabetes - Cai et al., 2020	Chronotype - Watanabe et al., 2019	Simple mode	4	-0.00984554	0.0143131	0.540947
Type 2 diabetes - Cai et al., 2020	Chronotype - Watanabe et al., 2019	Weighted mode	4	-0.0304794	0.00884637	0.0410736
Type 2 diabetes - Cai et al., 2020	Chronotype - Jansen et al., 2019	MR Egger	4	0.0485907	0.0194607	0.129877
Type 2 diabetes - Cai et al., 2020	Chronotype - Jansen et al., 2019	Weighted median	4	0.0183997	0.00779637	0.0182731
Type 2 diabetes - Cai et al., 2020	Chronotype - Jansen et al., 2019	Inverse variance weighted	4	0.020813	0.00665871	0.00177393
Type 2 diabetes - Cai et al., 2020	Chronotype - Jansen et al., 2019	Simple mode	4	0.0105061	0.0147351	0.527305
Type 2 diabetes - Cai et al., 2020	Chronotype - Jansen et al., 2019	Weighted mode	4	0.0297142	0.00848865	0.0394681
Schizophrenia - Trubetskoy et al., 2022	Long sleep duration - Jones et al., 2016	MR Egger	149	0.00608562	0.00794802	0.445096
Schizophrenia - Trubetskoy et al., 2022	Long sleep duration - Jones et al., 2016	Weighted median	149	0.00667312	0.0029712	0.0247083
Schizophrenia - Trubetskoy et al., 2022	Long sleep duration - Jones et al., 2016	Inverse variance weighted	149	0.00689433	0.0020392	0.000722494
Schizophrenia - Trubetskoy et al., 2022	Long sleep duration - Jones et al., 2016	Simple mode	149	0.00567847	0.00798538	0.478136
Schizophrenia - Trubetskoy et al., 2022	Long sleep duration - Jones et al., 2016	Weighted mode	149	0.00532766	0.00670092	0.427849
Schizophrenia - Trubetskoy et al., 2022	Narcolepsy - Jansen et al., 2019	MR Egger	148	0.0880585	0.101882	0.388829
Schizophrenia - Trubetskoy et al., 2022	Narcolepsy - Jansen et al., 2019	Weighted median	148	0.0987983	0.0319549	0.00198944
Schizophrenia - Trubetskoy et al., 2022	Narcolepsy - Jansen et al., 2019	Inverse variance weighted	148	0.0912675	0.0257896	0.000401765
Schizophrenia - Trubetskoy et al., 2022	Narcolepsy - Jansen et al., 2019	Simple mode	148	0.10604	0.116016	0.362207
Schizophrenia - Trubetskoy et al., 2022	Narcolepsy - Jansen et al., 2019	Weighted mode	148	0.124217	0.114336	0.27907
Schizophrenia - Trubetskoy et al., 2022	Sleep duration - Watanabe et al., 2019	MR Egger	148	0.037219	0.0245142	0.13111
Schizophrenia - Trubetskoy et al., 2022	Sleep duration - Watanabe et al., 2019	Weighted median	148	0.0191928	0.00583032	0.000995167
Schizophrenia - Trubetskoy et al., 2022	Sleep duration - Watanabe et al., 2019	Inverse variance weighted	148	0.0186158	0.00625783	0.00293179
Schizophrenia - Trubetskoy et al., 2022	Sleep duration - Watanabe et al., 2019	Simple mode	148	0.0137884	0.0198017	0.487324
Schizophrenia - Trubetskoy et al., 2022	Sleep duration - Watanabe et al., 2019	Weighted mode	148	0.0211251	0.0159084	0.186262
Schizophrenia - Trubetskoy et al., 2022	Getting up in morning - Watanabe et al., 2019	MR Egger	148	-0.0170508	0.0185273	0.358932
Schizophrenia - Trubetskoy et al., 2022	Getting up in morning - Watanabe et al., 2019	Weighted median	148	-0.0157075	0.00442595	0.000386769
Schizophrenia - Trubetskoy et al., 2022	Getting up in morning - Watanabe et al., 2019	Inverse variance weighted	148	-0.0225238	0.00472146	1.83747e-06
Schizophrenia - Trubetskoy et al., 2022	Getting up in morning - Watanabe et al., 2019	Simple mode	148	-0.0504914	0.0160986	0.00206637
Schizophrenia - Trubetskoy et al., 2022	Getting up in morning - Watanabe et al., 2019	Weighted mode	148	-0.0061504	0.0111845	0.583221
Schizophrenia - Trubetskoy et al., 2022	Daytime nap - Dashti et al., 2021	MR Egger	151	0.00980055	0.0153613	0.52445
Schizophrenia - Trubetskoy et al., 2022	Daytime nap - Dashti et al., 2021	Weighted median	151	0.0147801	0.00303977	1.16067e-06
Schizophrenia - Trubetskoy et al., 2022	Daytime nap - Dashti et al., 2021	Inverse variance weighted	151	0.0153852	0.00389916	7.95436e-05
Schizophrenia - Trubetskoy et al., 2022	Daytime nap - Dashti et al., 2021	Simple mode	151	0.0119514	0.0110198	0.279865
Schizophrenia - Trubetskoy et al., 2022	Daytime nap - Dashti et al., 2021	Weighted mode	151	0.0108132	0.0106141	0.309958
Schizophrenia - Trubetskoy et al., 2022	Getting up in morning - Jansen et al., 2019	MR Egger	148	-0.0226321	0.0185127	0.22348
Schizophrenia - Trubetskoy et al., 2022	Getting up in morning - Jansen et al., 2019	Weighted median	148	-0.0184044	0.00467436	8.24025e-05
Schizophrenia - Trubetskoy et al., 2022	Getting up in morning - Jansen et al., 2019	Inverse variance weighted	148	-0.0236215	0.0047134	5.39888e-07
Schizophrenia - Trubetskoy et al., 2022	Getting up in morning - Jansen et al., 2019	Simple mode	148	-0.0491848	0.0151703	0.00146785
Schizophrenia - Trubetskoy et al., 2022	Getting up in morning - Jansen et al., 2019	Weighted mode	148	-0.014929	0.0102118	0.145895
Schizophrenia - Trubetskoy et al., 2022	Long sleep duration - Dashti et al., 2019	MR Egger	151	0.0118145	0.00534783	0.028687
Schizophrenia - Trubetskoy et al., 2022	Long sleep duration - Dashti et al., 2019	Weighted median	151	0.00729351	0.00155248	2.62765e-06
Schizophrenia - Trubetskoy et al., 2022	Long sleep duration - Dashti et al., 2019	Inverse variance weighted	151	0.00724895	0.00135926	9.65936e-08
Schizophrenia - Trubetskoy et al., 2022	Long sleep duration - Dashti et al., 2019	Simple mode	151	0.00828751	0.00437589	0.0601635
Schizophrenia - Trubetskoy et al., 2022	Long sleep duration - Dashti et al., 2019	Weighted mode	151	0.00887858	0.00353208	0.0130032
Schizophrenia - Trubetskoy et al., 2022	Daytime nap - Jansen et al., 2019	MR Egger	148	0.0950571	0.0834616	0.256597
Schizophrenia - Trubetskoy et al., 2022	Daytime nap - Jansen et al., 2019	Weighted median	148	0.0882737	0.0248043	0.00037255
Schizophrenia - Trubetskoy et al., 2022	Daytime nap - Jansen et al., 2019	Inverse variance weighted	148	0.0986115	0.0211501	3.12442e-06
Schizophrenia - Trubetskoy et al., 2022	Daytime nap - Jansen et al., 2019	Simple mode	148	-0.00850585	0.085876	0.921235
Schizophrenia - Trubetskoy et al., 2022	Daytime nap - Jansen et al., 2019	Weighted mode	148	-0.0179925	0.0974442	0.853763
Schizophrenia - Trubetskoy et al., 2022	Sleep duration - Dashti et al., 2019	MR Egger	151	0.0497192	0.0240171	0.0401636
Schizophrenia - Trubetskoy et al., 2022	Sleep duration - Dashti et al., 2019	Weighted median	151	0.0261339	0.00556533	2.65521e-06
Schizophrenia - Trubetskoy et al., 2022	Sleep duration - Dashti et al., 2019	Inverse variance weighted	151	0.0214444	0.00612357	0.000461884
Schizophrenia - Trubetskoy et al., 2022	Sleep duration - Dashti et al., 2019	Simple mode	151	0.0365751	0.0193071	0.0600991
Schizophrenia - Trubetskoy et al., 2022	Sleep duration - Dashti et al., 2019	Weighted mode	151	0.0417482	0.0182637	0.0236632

### Sheet: Sleep_to_disease_MR_FDR
Supplementary Table 12: Causal genetic relationships detected by Mendelian randomization. This sheet shows significant results passing the FDR 5% level when sleep traits are exposure and multi-organ-related diseases/traits are outcome.
Exposure (Sleep trait)	Outcome (Disease/trait)	method	nsnp	b	se	pval
Getting up in morning - Watanabe et al., 2019	Depression - Als et al., 2023	MR Egger	6	-0.150058	0.8735	0.871944
Getting up in morning - Watanabe et al., 2019	Depression - Als et al., 2023	Weighted median	6	-0.653584	0.228948	0.00430745
Getting up in morning - Watanabe et al., 2019	Depression - Als et al., 2023	Inverse variance weighted	6	-0.678415	0.163948	3.50358e-05
Getting up in morning - Watanabe et al., 2019	Depression - Als et al., 2023	Simple mode	6	-0.675379	0.310137	0.0813505
Getting up in morning - Watanabe et al., 2019	Depression - Als et al., 2023	Weighted mode	6	-0.488706	0.293548	0.15683
Getting up in morning - Watanabe et al., 2019	Depression - FinnGen	MR Egger	54	0.0767609	0.488779	0.875817
Getting up in morning - Watanabe et al., 2019	Depression - FinnGen	Weighted median	54	-0.424044	0.150874	0.00494521
Getting up in morning - Watanabe et al., 2019	Depression - FinnGen	Inverse variance weighted	54	-0.477031	0.149874	0.00145819
Getting up in morning - Watanabe et al., 2019	Depression - FinnGen	Simple mode	54	-0.134469	0.399968	0.738047
Getting up in morning - Watanabe et al., 2019	Depression - FinnGen	Weighted mode	54	-0.221997	0.314348	0.483148
Getting up in morning - Watanabe et al., 2019	Schizophrenia - Trubetskoy et al., 2022	MR Egger	56	-0.220567	0.812129	0.786972
Getting up in morning - Watanabe et al., 2019	Schizophrenia - Trubetskoy et al., 2022	Weighted median	56	-0.520385	0.200048	0.00928702
Getting up in morning - Watanabe et al., 2019	Schizophrenia - Trubetskoy et al., 2022	Inverse variance weighted	56	-0.761026	0.250672	0.00239789
Getting up in morning - Watanabe et al., 2019	Schizophrenia - Trubetskoy et al., 2022	Simple mode	56	-0.491144	0.433636	0.262289
Getting up in morning - Watanabe et al., 2019	Schizophrenia - Trubetskoy et al., 2022	Weighted mode	56	-0.405349	0.387523	0.300137
Getting up in morning - Jansen et al., 2019	Depression - Als et al., 2023	MR Egger	6	-0.153312	0.887526	0.871243
Getting up in morning - Jansen et al., 2019	Depression - Als et al., 2023	Weighted median	6	-0.471662	0.22381	0.0350811
Getting up in morning - Jansen et al., 2019	Depression - Als et al., 2023	Inverse variance weighted	6	-0.581882	0.169868	0.000613683
Getting up in morning - Jansen et al., 2019	Depression - Als et al., 2023	Simple mode	6	-0.386316	0.339583	0.30684
Getting up in morning - Jansen et al., 2019	Depression - Als et al., 2023	Weighted mode	6	-0.386316	0.262061	0.200447
Getting up in morning - Jansen et al., 2019	Schizophrenia - Lam et al., 2019	MR Egger	58	0.0781272	0.846134	0.926762
Getting up in morning - Jansen et al., 2019	Schizophrenia - Lam et al., 2019	Weighted median	58	-0.789494	0.23848	0.000931214
Getting up in morning - Jansen et al., 2019	Schizophrenia - Lam et al., 2019	Inverse variance weighted	58	-0.805231	0.260987	0.00203331
Getting up in morning - Jansen et al., 2019	Schizophrenia - Lam et al., 2019	Simple mode	58	-1.50022	0.670573	0.0291979
Getting up in morning - Jansen et al., 2019	Schizophrenia - Lam et al., 2019	Weighted mode	58	-1.14728	0.513426	0.0293827
Getting up in morning - Jansen et al., 2019	Depression - FinnGen	MR Egger	56	0.104854	0.477727	0.8271
Getting up in morning - Jansen et al., 2019	Depression - FinnGen	Weighted median	56	-0.431138	0.154945	0.00539373
Getting up in morning - Jansen et al., 2019	Depression - FinnGen	Inverse variance weighted	56	-0.522714	0.147277	0.000386407
Getting up in morning - Jansen et al., 2019	Depression - FinnGen	Simple mode	56	-0.280391	0.381419	0.465386
Getting up in morning - Jansen et al., 2019	Depression - FinnGen	Weighted mode	56	-0.280391	0.311708	0.372292
Getting up in morning - Jansen et al., 2019	Schizophrenia - Trubetskoy et al., 2022	MR Egger	58	0.112875	0.766559	0.883464
Getting up in morning - Jansen et al., 2019	Schizophrenia - Trubetskoy et al., 2022	Weighted median	58	-0.592114	0.187614	0.00159936
Getting up in morning - Jansen et al., 2019	Schizophrenia - Trubetskoy et al., 2022	Inverse variance weighted	58	-0.855854	0.239227	0.00034679
Getting up in morning - Jansen et al., 2019	Schizophrenia - Trubetskoy et al., 2022	Simple mode	58	-0.650227	0.478169	0.17924
Getting up in morning - Jansen et al., 2019	Schizophrenia - Trubetskoy et al., 2022	Weighted mode	58	-0.505901	0.412921	0.225548
Long sleep duration - Dashti et al., 2019	Schizophrenia - Lam et al., 2019	MR Egger	8	1.15888	3.87681	0.775079
Long sleep duration - Dashti et al., 2019	Schizophrenia - Lam et al., 2019	Weighted median	8	2.99517	1.42573	0.035659
Long sleep duration - Dashti et al., 2019	Schizophrenia - Lam et al., 2019	Inverse variance weighted	8	3.93472	1.09493	0.000326157
Long sleep duration - Dashti et al., 2019	Schizophrenia - Lam et al., 2019	Simple mode	8	2.08219	2.31454	0.398215
Long sleep duration - Dashti et al., 2019	Schizophrenia - Lam et al., 2019	Weighted mode	8	2.32432	1.85692	0.250882
Daytime nap - Jansen et al., 2019	Hypertension - FinnGen	MR Egger	6	0.763594	0.740027	0.360445
Daytime nap - Jansen et al., 2019	Hypertension - FinnGen	Weighted median	6	0.158602	0.0575816	0.00588024
Daytime nap - Jansen et al., 2019	Hypertension - FinnGen	Inverse variance weighted	6	0.155016	0.0506684	0.00221759
Daytime nap - Jansen et al., 2019	Hypertension - FinnGen	Simple mode	6	0.153536	0.0871966	0.138581
Daytime nap - Jansen et al., 2019	Hypertension - FinnGen	Weighted mode	6	0.151901	0.0859286	0.137344
Short sleep duration - Dashti et al., 2019	Asthma - FinnGen	MR Egger	23	0.37952	2.65941	0.887881
Short sleep duration - Dashti et al., 2019	Asthma - FinnGen	Weighted median	23	1.01127	0.570082	0.0760807
Short sleep duration - Dashti et al., 2019	Asthma - FinnGen	Inverse variance weighted	23	1.52825	0.446305	0.000616548
Short sleep duration - Dashti et al., 2019	Asthma - FinnGen	Simple mode	23	1.26702	1.11934	0.26985
Short sleep duration - Dashti et al., 2019	Asthma - FinnGen	Weighted mode	23	1.02887	0.946707	0.288895
Short sleep duration - Dashti et al., 2019	Type 1 diabetes - Robertson et al., 2021	MR Egger	3	-3.55818	6.10538	0.664073
Short sleep duration - Dashti et al., 2019	Type 1 diabetes - Robertson et al., 2021	Weighted median	3	-4.22742	2.08057	0.0421686
Short sleep duration - Dashti et al., 2019	Type 1 diabetes - Robertson et al., 2021	Inverse variance weighted	3	-5.0174	1.60092	0.00172401
Short sleep duration - Dashti et al., 2019	Type 1 diabetes - Robertson et al., 2021	Simple mode	3	-3.62765	2.37856	0.266728
Short sleep duration - Dashti et al., 2019	Type 1 diabetes - Robertson et al., 2021	Weighted mode	3	-3.77403	2.47417	0.266678
Sleep duration - Dashti et al., 2019	Bipolar disorder - Mullins et al., 2021	MR Egger	69	-0.0799934	0.552276	0.885269
Sleep duration - Dashti et al., 2019	Bipolar disorder - Mullins et al., 2021	Weighted median	69	0.352034	0.133849	0.00853607
Sleep duration - Dashti et al., 2019	Bipolar disorder - Mullins et al., 2021	Inverse variance weighted	69	0.452656	0.148099	0.00223987
Sleep duration - Dashti et al., 2019	Bipolar disorder - Mullins et al., 2021	Simple mode	69	0.512047	0.362894	0.162801
Sleep duration - Dashti et al., 2019	Bipolar disorder - Mullins et al., 2021	Weighted mode	69	0.219595	0.244369	0.372026
