## Supplementary material for "The role of sleep in the human brain and body: insights from multi-organ imaging genetics": supp_table: Supplementary_Table_13.xlsx

### Sheet: Sheet1
Supplementary Table 13: The mediation effect of disease on the associations between imaging and sleep traits. This sheet shows combinations of sleep, imaging, and disease that exhibited significant pairwise genetic correlations.
Imaging trait	Disease	Sleep trait	Conditional genetic correlation	Conditional SE	Conditional P-value	Conditional P-value (FDR)	Marginal genetic correlation	Marginal SE	Marginal P-value	Marginal P-value (FDR)	Imaging trait category	Disease category	If mediated by disease
Dorsal-Attention<=>Frontoparietal	Autism spectrum disorder - Grove et al., 2019	Accelerometer based sleep duration - Jones et al., 2019	0.13198	0.0346594	0.000140142	0.00202642	0.148494	0.034589	1.76187e-05	9.19884e-05	Resting fMRI	Brain disorders	FALSE
Visceral_adipose_tissue_volume_VAT_22407	Neuroticism - Hill et al., 2020	Daytime nap - Dashti et al., 2021	0.0745124	0.037918	0.0494033	0.0608265	0.115102	0.0355717	0.00121311	0.00146466	Abdominal MRI	Brain disorders	TRUE
Visceral_fat_volume_21085	Neuroticism - Hill et al., 2020	Daytime nap - Dashti et al., 2021	0.0684001	0.0379428	0.0714328	0.0834912	0.114723	0.0343807	0.00084739	0.00118369	Abdominal MRI	Brain disorders	TRUE
Total_trunk_fat_volume_22410	Neuroticism - Hill et al., 2020	Daytime nap - Dashti et al., 2021	0.098249	0.0371485	0.00817486	0.016376	0.131483	0.0358755	0.000247357	0.000489217	Abdominal MRI	Brain disorders	FALSE
Total_abdominal_adipose_tissue_index_22432	Neuroticism - Hill et al., 2020	Daytime nap - Dashti et al., 2021	0.0677594	0.0391235	0.0832851	0.0959088	0.115102	0.0355717	0.00121311	0.00146466	Abdominal MRI	Brain disorders	TRUE
Visceral_adipose_tissue_volume_VAT_22407	Depression - Howard et al., 2018	Daytime nap - Dashti et al., 2021	0.0904598	0.0409951	0.0273422	0.0380227	0.128017	0.0400114	0.00137663	0.0015971	Abdominal MRI	Brain disorders	FALSE
Visceral_fat_volume_21085	Depression - Howard et al., 2018	Daytime nap - Dashti et al., 2021	0.0833149	0.0414258	0.0443059	0.0557628	0.128017	0.0400114	0.00137663	0.0015971	Abdominal MRI	Brain disorders	TRUE
Total_trunk_fat_volume_22410	Neuroticism - Nagel et al., 2018	Daytime nap - Dashti et al., 2021	0.0811919	0.0346355	0.019069	0.0292611	0.135929	0.0380577	0.000354727	0.000657723	Abdominal MRI	Brain disorders	FALSE
Total_abdominal_adipose_tissue_index_22432	Neuroticism - Nagel et al., 2018	Daytime nap - Dashti et al., 2021	-0.0966327	0.036388	0.00791626	0.0160879	-0.1509	0.0382009	7.80982e-05	0.000207043	Abdominal MRI	Brain disorders	FALSE
Cingulo-Opercular<=>Frontoparietal	Neuroticism - Baselmans et al., 2019	Daytime nap - Dashti et al., 2021	-0.0962815	0.0356877	0.00697804	0.0150949	-0.14543	0.0382471	0.000143312	0.000313276	Resting fMRI	Brain disorders	FALSE
Total_trunk_fat_volume_22410	Neuroticism - Baselmans et al., 2019	Daytime nap - Dashti et al., 2021	-0.0779078	0.0357638	0.0293763	0.0403064	-0.131924	0.0388127	0.000676329	0.00108317	Abdominal MRI	Brain disorders	FALSE
Total_abdominal_adipose_tissue_index_22432	Neuroticism - Baselmans et al., 2019	Daytime nap - Dashti et al., 2021	0.0756426	0.0363081	0.0372192	0.0489189	0.13289	0.0377941	0.00043785	0.000715135	Abdominal MRI	Brain disorders	FALSE
Weight_to_muscle_ratio_22433	Neuroticism - Baselmans et al., 2019	Insomnia - Jansen et al., 2019	0.10634	0.0399622	0.00779042	0.0159652	0.13289	0.0377941	0.00043785	0.000715135	Abdominal MRI	Brain disorders	FALSE
total.brain.volume	Neuroticism - Nagel et al., 2018	Insomnia - Jansen et al., 2019	0.076846	0.037275	0.0392463	0.0510447	0.133353	0.0346064	0.000116481	0.000260099	Regional brain volumes	Brain disorders	TRUE
Posterior_thigh_fat_free_muscle_volume_left_22406	Neuroticism - Nagel et al., 2018	Insomnia - Jansen et al., 2019	0.0942774	0.0394594	0.0168839	0.0270739	0.13289	0.0377941	0.00043785	0.000715135	Abdominal MRI	Brain disorders	FALSE
Weight_to_muscle_ratio_22433	Neuroticism - Nagel et al., 2018	Insomnia - Jansen et al., 2019	0.136304	0.0575338	0.0178309	0.0280868	0.19101	0.0564601	0.000716711	0.00108905	Abdominal MRI	Brain disorders	FALSE
Posterior_thigh_fat_free_muscle_volume_right_22404	Neuroticism - Nagel et al., 2018	Insomnia - Jansen et al., 2019	0.16714	0.056843	0.00327817	0.0091583	0.19101	0.0564601	0.000716711	0.00108905	Abdominal MRI	Brain disorders	FALSE
Total_thigh_fat_free_muscle_volume_22409	Neuroticism - Nagel et al., 2018	Insomnia - Jansen et al., 2019	0.163815	0.0503012	0.00112725	0.00459006	0.182722	0.0493219	0.000211659	0.000443985	Abdominal MRI	Brain disorders	FALSE
Weight_to_muscle_ratio_22433	Depression - Sakaue et al., 2021	Insomnia - Jansen et al., 2019	0.00390387	0.0889766	0.965004	0.965004	0.182722	0.0493219	0.000211659	0.000443985	Abdominal MRI	Brain disorders	TRUE
total.brain.volume	Neuroticism - Hill et al., 2020	Insomnia - Jansen et al., 2019	0.0511494	0.0787222	0.515857	0.523418	0.19101	0.0564601	0.000716711	0.00108905	Regional brain volumes	Brain disorders	TRUE
Weight_to_muscle_ratio_22433	Neuroticism - Hill et al., 2020	Insomnia - Jansen et al., 2019	0.159446	0.0571355	0.00526	0.0129172	0.19101	0.0564601	0.000716711	0.00108905	Abdominal MRI	Brain disorders	FALSE
total.brain.volume	Neuroticism - Nagel et al., 2018	Insomnia - Lane et al., 2019	0.163082	0.0570597	0.00426196	0.0112509	0.19101	0.0564601	0.000716711	0.00108905	Regional brain volumes	Brain disorders	FALSE
Total_thigh_fat_free_muscle_volume_22409	Neuroticism - Nagel et al., 2018	Insomnia - Lane et al., 2019	0.155498	0.0573618	0.00671147	0.0147747	0.19101	0.0564601	0.000716711	0.00108905	Abdominal MRI	Brain disorders	FALSE
Weight_to_muscle_ratio_22433	Neuroticism - Nagel et al., 2018	Insomnia - Lane et al., 2019	0.169963	0.0568946	0.00281423	0.00861488	0.19101	0.0564601	0.000716711	0.00108905	Abdominal MRI	Brain disorders	FALSE
Abdominal_fat_ratio_22434	Neuroticism - Nagel et al., 2018	Insomnia - Lane et al., 2019	0.0581265	0.0391767	0.137888	0.15124	0.115954	0.0375974	0.00204166	0.00217123	Abdominal MRI	Brain disorders	TRUE
Posterior_thigh_fat_free_muscle_volume_left_22406	Neuroticism - Nagel et al., 2018	Insomnia - Lane et al., 2019	0.154785	0.0577973	0.00740472	0.0156568	0.19101	0.0564601	0.000716711	0.00108905	Abdominal MRI	Brain disorders	FALSE
Weight_to_muscle_ratio_22433	Depression - Sakaue et al., 2021	Insomnia - Lane et al., 2019	0.152875	0.0404611	0.000157884	0.00206953	0.165046	0.0384886	1.80148e-05	9.19884e-05	Abdominal MRI	Brain disorders	FALSE
Abdominal_fat_ratio_22434	Depression - Sakaue et al., 2021	Insomnia - Lane et al., 2019	0.156706	0.0412089	0.000143118	0.00202642	0.168838	0.039251	1.69646e-05	9.19884e-05	Abdominal MRI	Brain disorders	FALSE
Weight_to_muscle_ratio_22433	Neuroticism - Baselmans et al., 2019	Insomnia - Lane et al., 2019	0.146594	0.0402064	0.000266305	0.00219323	0.168838	0.039251	1.69646e-05	9.19884e-05	Abdominal MRI	Brain disorders	FALSE
Abdominal_fat_ratio_22434	Neuroticism - Baselmans et al., 2019	Insomnia - Lane et al., 2019	0.144035	0.0429131	0.000789581	0.00359057	0.166583	0.0424183	8.59592e-05	0.000217693	Abdominal MRI	Brain disorders	FALSE
Visceral_adipose_tissue_volume_VAT_22407	Depression - Howard et al., 2018	Insomnia - Lane et al., 2019	0.102775	0.0402943	0.0107534	0.0197872	0.165046	0.0384886	1.80148e-05	9.19884e-05	Abdominal MRI	Brain disorders	FALSE
Abdominal_fat_ratio_22434	Depression - Howard et al., 2018	Insomnia - Lane et al., 2019	0.107214	0.0409894	0.00890584	0.0173386	0.168838	0.039251	1.69646e-05	9.19884e-05	Abdominal MRI	Brain disorders	FALSE
Visceral_fat_volume_21085	Depression - Howard et al., 2018	Insomnia - Lane et al., 2019	0.109214	0.0356756	0.00220374	0.00711364	0.148494	0.034589	1.76187e-05	9.19884e-05	Abdominal MRI	Brain disorders	FALSE
total.brain.volume	Neuroticism - Hill et al., 2020	Insomnia - Lane et al., 2019	0.143258	0.040357	0.000385575	0.00235503	0.168838	0.039251	1.69646e-05	9.19884e-05	Regional brain volumes	Brain disorders	FALSE
Visceral_adipose_tissue_volume_VAT_22407	Neuroticism - Hill et al., 2020	Insomnia - Lane et al., 2019	0.141183	0.043435	0.00115228	0.00463144	0.166583	0.0424183	8.59592e-05	0.000217693	Abdominal MRI	Brain disorders	FALSE
Weight_to_muscle_ratio_22433	Neuroticism - Hill et al., 2020	Insomnia - Lane et al., 2019	0.14322	0.0431518	0.000903448	0.003936	0.168874	0.0419932	5.78365e-05	0.000160648	Abdominal MRI	Brain disorders	FALSE
Abdominal_fat_ratio_22434	Neuroticism - Hill et al., 2020	Insomnia - Lane et al., 2019	0.157815	0.0575191	0.00607501	0.0140696	0.176135	0.0567967	0.00192772	0.00211811	Abdominal MRI	Brain disorders	FALSE
Visceral_fat_volume_21085	Neuroticism - Hill et al., 2020	Insomnia - Lane et al., 2019	0.146074	0.039336	0.000204417	0.00210117	0.165046	0.0384886	1.80148e-05	9.19884e-05	Abdominal MRI	Brain disorders	FALSE
Weight_to_muscle_ratio_22433	Neuroticism - Baselmans et al., 2019	Insomnia - Watanabe et al., 2022	0.114801	0.0374233	0.00215764	0.00711222	0.125835	0.0373517	0.00075463	0.0011036	Abdominal MRI	Brain disorders	FALSE
Abdominal_fat_ratio_22434	Neuroticism - Baselmans et al., 2019	Insomnia - Watanabe et al., 2022	0.160327	0.0411365	9.72141e-05	0.00188858	0.171249	0.040731	2.61781e-05	0.000106595	Abdominal MRI	Brain disorders	FALSE
Weight_to_muscle_ratio_22433	Neuroticism - Nagel et al., 2018	Insomnia - Watanabe et al., 2022	0.147302	0.0415796	0.000396124	0.00239597	0.171249	0.040731	2.61781e-05	0.000106595	Abdominal MRI	Brain disorders	FALSE
Abdominal_fat_ratio_22434	Neuroticism - Nagel et al., 2018	Insomnia - Watanabe et al., 2022	0.155797	0.0426063	0.00025552	0.00219323	0.180629	0.0418565	1.59282e-05	9.19884e-05	Abdominal MRI	Brain disorders	FALSE
Total_thigh_fat_free_muscle_volume_22409	Neuroticism - Nagel et al., 2018	Insomnia - Watanabe et al., 2022	0.110026	0.0559822	0.0493707	0.0608265	0.187684	0.0464035	5.24107e-05	0.000154748	Abdominal MRI	Brain disorders	TRUE
total.brain.volume	Neuroticism - Nagel et al., 2018	Insomnia - Watanabe et al., 2022	0.11528	0.0357965	0.00127993	0.00498373	0.148494	0.034589	1.76187e-05	9.19884e-05	Regional brain volumes	Brain disorders	FALSE
Posterior_thigh_fat_free_muscle_volume_left_22406	Neuroticism - Nagel et al., 2018	Insomnia - Watanabe et al., 2022	0.0444348	0.0474657	0.349198	0.360183	0.125835	0.0373517	0.00075463	0.0011036	Abdominal MRI	Brain disorders	TRUE
Posterior_thigh_fat_free_muscle_volume_right_22404	Neuroticism - Nagel et al., 2018	Insomnia - Watanabe et al., 2022	0.0823131	0.0540715	0.127934	0.14182	0.171249	0.040731	2.61781e-05	0.000106595	Abdominal MRI	Brain disorders	TRUE
Weight_to_muscle_ratio_22433	Neuroticism - Hill et al., 2020	Insomnia - Watanabe et al., 2022	0.0907376	0.0572866	0.113211	0.127847	0.180629	0.0418565	1.59282e-05	9.19884e-05	Abdominal MRI	Brain disorders	TRUE
Abdominal_fat_ratio_22434	Neuroticism - Hill et al., 2020	Insomnia - Watanabe et al., 2022	0.110988	0.0566098	0.0499272	0.0613504	0.190504	0.0461624	3.67827e-05	0.000122543	Abdominal MRI	Brain disorders	TRUE
total.brain.volume	Neuroticism - Hill et al., 2020	Insomnia - Watanabe et al., 2022	0.137544	0.0454563	0.00247931	0.00780106	0.187684	0.0464035	5.24107e-05	0.000154748	Regional brain volumes	Brain disorders	FALSE
Weight_to_muscle_ratio_22433	Depression - Sakaue et al., 2021	Insomnia - Watanabe et al., 2022	0.124887	0.0407062	0.00215482	0.00711222	0.171249	0.040731	2.61782e-05	0.000106595	Abdominal MRI	Brain disorders	FALSE
Abdominal_fat_ratio_22434	Depression - Sakaue et al., 2021	Insomnia - Watanabe et al., 2022	0.133103	0.0421142	0.00157484	0.00591041	0.180629	0.0418565	1.59282e-05	9.19884e-05	Abdominal MRI	Brain disorders	FALSE
Abdominal_fat_ratio_22434	Depression - Howard et al., 2018	Insomnia - Watanabe et al., 2022	0.140146	0.0453819	0.00201415	0.00695902	0.190504	0.0461624	3.67827e-05	0.000122543	Abdominal MRI	Brain disorders	FALSE
Abdominal_fat_ratio_22434	Depression - Howard et al., 2018	Insomnia - Watanabe et al., 2019	0.0792861	0.0384789	0.0393498	0.0510728	0.117433	0.0373723	0.00167653	0.00186419	Abdominal MRI	Brain disorders	TRUE
Weight_to_muscle_ratio_22433	Neuroticism - Nagel et al., 2018	Insomnia - Watanabe et al., 2019	0.168672	0.0462345	0.000264088	0.00219323	0.190504	0.0461624	3.67827e-05	0.000122543	Abdominal MRI	Brain disorders	FALSE
total.brain.volume	Neuroticism - Nagel et al., 2018	Insomnia - Watanabe et al., 2019	0.160131	0.0464928	0.000572704	0.00288446	0.187684	0.0464035	5.24107e-05	0.000154748	Regional brain volumes	Brain disorders	FALSE
Posterior_thigh_fat_free_muscle_volume_left_22406	Neuroticism - Nagel et al., 2018	Insomnia - Watanabe et al., 2019	0.140276	0.0517428	0.00670755	0.0147747	0.167313	0.0514648	0.0011499	0.00144142	Abdominal MRI	Brain disorders	FALSE
Total_thigh_fat_free_muscle_volume_22409	Neuroticism - Nagel et al., 2018	Insomnia - Watanabe et al., 2019	0.0993889	0.0379782	0.00887065	0.0173242	0.125835	0.0373517	0.00075463	0.0011036	Abdominal MRI	Brain disorders	FALSE
Posterior_thigh_fat_free_muscle_volume_right_22404	Neuroticism - Nagel et al., 2018	Insomnia - Watanabe et al., 2019	0.150168	0.0404561	0.000205733	0.00210117	0.171249	0.040731	2.61781e-05	0.000106595	Abdominal MRI	Brain disorders	FALSE
Abdominal_fat_ratio_22434	Neuroticism - Nagel et al., 2018	Insomnia - Watanabe et al., 2019	0.0784514	0.0386825	0.0425518	0.0538044	0.115954	0.0375974	0.00204166	0.00217123	Abdominal MRI	Brain disorders	TRUE
Weight_to_muscle_ratio_22433	Neuroticism - Baselmans et al., 2019	Insomnia - Watanabe et al., 2019	0.133711	0.050147	0.00766724	0.0158168	0.187684	0.0464035	5.24107e-05	0.000154748	Abdominal MRI	Brain disorders	FALSE
Abdominal_fat_ratio_22434	Neuroticism - Baselmans et al., 2019	Insomnia - Watanabe et al., 2019	0.0745293	0.0812424	0.358949	0.369019	0.156711	0.0524173	0.00279266	0.00288051	Abdominal MRI	Brain disorders	TRUE
Weight_to_muscle_ratio_22433	Depression - Sakaue et al., 2021	Insomnia - Watanabe et al., 2019	0.0834495	0.0410362	0.0419963	0.0535045	0.125835	0.0373517	0.00075463	0.0011036	Abdominal MRI	Brain disorders	TRUE
Abdominal_fat_ratio_22434	Depression - Sakaue et al., 2021	Insomnia - Watanabe et al., 2019	0.115543	0.0444103	0.00927598	0.0179687	0.171249	0.040731	2.61781e-05	0.000106595	Abdominal MRI	Brain disorders	FALSE
Weight_to_muscle_ratio_22433	Neuroticism - Hill et al., 2020	Insomnia - Watanabe et al., 2019	0.124318	0.0455876	0.00639099	0.0145859	0.180629	0.0418565	1.59282e-05	9.19884e-05	Abdominal MRI	Brain disorders	FALSE
total.brain.volume	Neuroticism - Hill et al., 2020	Insomnia - Watanabe et al., 2019	0.135873	0.0500425	0.00662466	0.0147747	0.190504	0.0461624	3.67827e-05	0.000122543	Regional brain volumes	Brain disorders	FALSE
Abdominal_fat_ratio_22434	Neuroticism - Hill et al., 2020	Insomnia - Watanabe et al., 2019	0.153793	0.0466441	0.000976658	0.00418374	0.187684	0.0464035	5.24107e-05	0.000154748	Abdominal MRI	Brain disorders	FALSE
Weight_to_muscle_ratio_22433	Neuroticism - Nagel et al., 2018	Long sleep duration - Dashti et al., 2019	0.0839549	0.045661	0.0659655	0.0781303	0.148494	0.034589	1.76187e-05	9.19884e-05	Abdominal MRI	Brain disorders	TRUE
Abdominal_fat_ratio_22434	Neuroticism - Nagel et al., 2018	Long sleep duration - Dashti et al., 2019	0.133525	0.0576109	0.0204658	0.0306402	0.1773	0.0578792	0.00218931	0.00230785	Abdominal MRI	Brain disorders	FALSE
Weight_to_muscle_ratio_22433	Neuroticism - Baselmans et al., 2019	Long sleep duration - Dashti et al., 2019	0.107429	0.0401368	0.00743805	0.0156568	0.171249	0.040731	2.61781e-05	0.000106595	Abdominal MRI	Brain disorders	FALSE
Abdominal_fat_ratio_22434	Neuroticism - Baselmans et al., 2019	Long sleep duration - Dashti et al., 2019	0.117805	0.0414314	0.00446375	0.0114914	0.180629	0.0418565	1.59282e-05	9.19884e-05	Abdominal MRI	Brain disorders	FALSE
Weight_to_muscle_ratio_22433	Depression - Sakaue et al., 2021	Long sleep duration - Dashti et al., 2019	0.100843	0.0375247	0.00720136	0.0154212	0.125835	0.0373517	0.00075463	0.0011036	Abdominal MRI	Brain disorders	FALSE
Abdominal_fat_ratio_22434	Depression - Sakaue et al., 2021	Long sleep duration - Dashti et al., 2019	0.145633	0.040547	0.000328524	0.00223827	0.171249	0.040731	2.61781e-05	0.000106595	Abdominal MRI	Brain disorders	FALSE
Weight_to_muscle_ratio_22433	Neuroticism - Hill et al., 2020	Long sleep duration - Dashti et al., 2019	0.062876	0.0478339	0.18869	0.201291	0.133353	0.0346064	0.000116481	0.000260099	Abdominal MRI	Brain disorders	TRUE
Abdominal_fat_ratio_22434	Neuroticism - Hill et al., 2020	Long sleep duration - Dashti et al., 2019	0.165037	0.0459023	0.000323903	0.00223827	0.190504	0.0461624	3.67827e-05	0.000122543	Abdominal MRI	Brain disorders	FALSE
Abdominal_fat_ratio_22434	Depression - Howard et al., 2018	Long sleep duration - Dashti et al., 2019	0.154176	0.0385713	6.41037e-05	0.00188858	0.175833	0.0385592	5.11345e-06	9.19884e-05	Abdominal MRI	Brain disorders	FALSE
Cingulo-Opercular<=>Default	Neuroticism - Nagel et al., 2018	Narcolepsy - Wang et al., 2019	0.125428	0.046862	0.00743886	0.0156568	0.181639	0.0431733	2.58531e-05	0.000106595	Resting fMRI	Brain disorders	FALSE
Visual2<=>Posterior-Multimodal	Neuroticism - Nagel et al., 2018	Narcolepsy - Wang et al., 2019	0.0506711	0.0477839	0.288953	0.302043	0.117433	0.0373723	0.00167653	0.00186419	Resting fMRI	Brain disorders	TRUE
Cingulo-Opercular<=>Frontoparietal	Neuroticism - Baselmans et al., 2019	Narcolepsy - Wang et al., 2019	0.0953432	0.0405179	0.0186169	0.02878	0.175833	0.0385592	5.11345e-06	9.19884e-05	Resting fMRI	Brain disorders	FALSE
Posterior-Multimodal<=>Posterior-Multimodal	Neuroticism - Baselmans et al., 2019	Narcolepsy - Wang et al., 2019	0.0530348	0.0375245	0.157557	0.169823	0.116255	0.0351455	0.000940279	0.00124637	Resting fMRI	Brain disorders	TRUE
Somatomotor<=>Language	Schizophrenia - Trubetskoy et al., 2022	Narcolepsy - Wang et al., 2019	0.101408	0.0447692	0.0235053	0.0337415	0.181639	0.0431733	2.58531e-05	0.000106595	Resting fMRI	Brain disorders	FALSE
Cingulo-Opercular<=>Default	Schizophrenia - Trubetskoy et al., 2022	Narcolepsy - Wang et al., 2019	0.132977	0.058144	0.0221939	0.0322303	0.191165	0.0574766	0.00088115	0.00120385	Resting fMRI	Brain disorders	FALSE
Cingulo-Opercular<=>Frontoparietal	Neuroticism - Baselmans et al., 2019	Narcolepsy - Watanabe et al., 2019	0.0511658	0.0473412	0.279791	0.29345	0.115954	0.0375974	0.00204166	0.00217123	Resting fMRI	Brain disorders	TRUE
Cingulo-Opercular<=>Default	Neuroticism - Nagel et al., 2018	Narcolepsy - Watanabe et al., 2019	0.156162	0.0404556	0.000113352	0.00188858	0.180505	0.0393161	4.40868e-06	9.19884e-05	Resting fMRI	Brain disorders	FALSE
Cingulo-Opercular<=>Frontoparietal	Neuroticism - Baselmans et al., 2019	Narcolepsy adjust BMI - Wang et al., 2019	0.0932169	0.0358451	0.00930743	0.0179687	0.116255	0.0351455	0.000940279	0.00124637	Resting fMRI	Brain disorders	FALSE
Posterior-Multimodal<=>Posterior-Multimodal	Neuroticism - Baselmans et al., 2019	Narcolepsy adjust BMI - Wang et al., 2019	0.158456	0.0436079	0.000279433	0.00219323	0.181639	0.0431733	2.58531e-05	0.000106595	Resting fMRI	Brain disorders	FALSE
Cingulo-Opercular<=>Default	Neuroticism - Nagel et al., 2018	Narcolepsy adjust BMI - Wang et al., 2019	0.161709	0.0432677	0.000185924	0.00208098	0.18489	0.0427454	1.52277e-05	9.19884e-05	Resting fMRI	Brain disorders	FALSE
Visual2<=>Posterior-Multimodal	Neuroticism - Nagel et al., 2018	Narcolepsy adjust BMI - Wang et al., 2019	0.157522	0.0400716	8.45892e-05	0.00188858	0.180505	0.0393161	4.40868e-06	9.19884e-05	Resting fMRI	Brain disorders	FALSE
Cingulo-Opercular<=>Default	Schizophrenia - Trubetskoy et al., 2022	Narcolepsy adjust BMI - Wang et al., 2019	0.0865893	0.0536346	0.106435	0.121001	0.175833	0.0385592	5.11345e-06	9.19884e-05	Resting fMRI	Brain disorders	TRUE
Somatomotor<=>Language	Schizophrenia - Trubetskoy et al., 2022	Narcolepsy adjust BMI - Wang et al., 2019	0.0323688	0.048016	0.500232	0.508392	0.116255	0.0351455	0.000940279	0.00124637	Resting fMRI	Brain disorders	TRUE
total.brain.volume	Neuroticism - Nagel et al., 2018	Short sleep duration - Dashti et al., 2019	0.130266	0.0437298	0.00289299	0.00861488	0.181639	0.0431733	2.58531e-05	0.000106595	Regional brain volumes	Brain disorders	FALSE
total.brain.volume	Neuroticism - Hill et al., 2020	Short sleep duration - Dashti et al., 2019	0.147059	0.0452992	0.00116882	0.00466777	0.181639	0.0431733	2.58531e-05	0.000106595	Regional brain volumes	Brain disorders	FALSE
Language<=>Auditory	Schizophrenia - Trubetskoy et al., 2022	Sleep duration - Dashti et al., 2019	0.163108	0.0403417	5.2735e-05	0.00188858	0.175833	0.0385592	5.11345e-06	9.19884e-05	Resting fMRI	Brain disorders	FALSE
Somatomotor<=>Language	Schizophrenia - Trubetskoy et al., 2022	Sleep duration - Dashti et al., 2019	0.101501	0.0362635	0.00512632	0.0128261	0.116255	0.0351455	0.000940279	0.00124637	Resting fMRI	Brain disorders	FALSE
Language<=>Auditory	Schizophrenia - Trubetskoy et al., 2022	Sleep duration - Jansen et al., 2019	0.0956677	0.0486021	0.0490238	0.0607193	0.151886	0.0483664	0.00168765	0.00186419	Resting fMRI	Brain disorders	TRUE
Visceral_adipose_tissue_volume_VAT_22407	Neuroticism - Hill et al., 2020	Snoring - Campos et al., 2020	0.0983856	0.0393856	0.0124892	0.0218561	0.117433	0.0373723	0.00167653	0.00186419	Abdominal MRI	Brain disorders	FALSE
Visceral_fat_volume_21085	Neuroticism - Hill et al., 2020	Snoring - Campos et al., 2020	0.115004	0.0435883	0.00832959	0.0164741	0.181639	0.0431733	2.58531e-05	0.000106595	Abdominal MRI	Brain disorders	FALSE
Total_abdominal_adipose_tissue_index_22432	Neuroticism - Hill et al., 2020	Snoring - Campos et al., 2020	0.147993	0.0573754	0.00989802	0.0186863	0.191165	0.0574766	0.00088115	0.00120385	Abdominal MRI	Brain disorders	FALSE
Total_trunk_fat_volume_22410	Neuroticism - Hill et al., 2020	Snoring - Campos et al., 2020	0.118375	0.0431021	0.00602558	0.0140597	0.18489	0.0427454	1.52277e-05	9.19884e-05	Abdominal MRI	Brain disorders	FALSE
Abdominal_fat_ratio_22434	Depression - Howard et al., 2018	Snoring - Jansen et al., 2019	0.159096	0.0464815	0.000619843	0.0029935	0.185474	0.0462242	6.00818e-05	0.000160648	Abdominal MRI	Brain disorders	FALSE
Visceral_adipose_tissue_volume_VAT_22407	Depression - Howard et al., 2018	Snoring - Jansen et al., 2019	0.161755	0.0464399	0.000495644	0.00265737	0.188676	0.0459657	4.04818e-05	0.000126734	Abdominal MRI	Brain disorders	FALSE
Visceral_fat_volume_21085	Depression - Howard et al., 2018	Snoring - Jansen et al., 2019	0.0949334	0.0391053	0.0151976	0.025047	0.115954	0.0375974	0.00204166	0.00217123	Abdominal MRI	Brain disorders	FALSE
Total_abdominal_adipose_tissue_index_22432	Neuroticism - Hill et al., 2020	Snoring - Jansen et al., 2019	-0.32488	0.0955671	0.000675087	0.0031862	-0.191431	0.0597536	0.0013569	0.0015971	Abdominal MRI	Brain disorders	FALSE
Subcutaneous_fat_volume_21086	Neuroticism - Hill et al., 2020	Snoring - Jansen et al., 2019	-0.276208	0.0715605	0.000113488	0.00188858	-0.191431	0.0597536	0.0013569	0.0015971	Abdominal MRI	Brain disorders	FALSE
Abdominal_fat_ratio_22434	Neuroticism - Hill et al., 2020	Snoring - Jansen et al., 2019	-0.255883	0.0684932	0.000187054	0.00208098	-0.167002	0.0563329	0.00303118	0.00311108	Abdominal MRI	Brain disorders	FALSE
Visceral_adipose_tissue_volume_VAT_22407	Neuroticism - Hill et al., 2020	Snoring - Jansen et al., 2019	-0.31135	0.0931398	0.000829309	0.00374391	-0.167002	0.0563329	0.00303118	0.00311108	Abdominal MRI	Brain disorders	FALSE
Visceral_fat_volume_21085	Neuroticism - Hill et al., 2020	Snoring - Jansen et al., 2019	-0.321972	0.0942131	0.000632014	0.0030288	-0.193556	0.0595292	0.00114819	0.00144142	Abdominal MRI	Brain disorders	FALSE
ISOS_RPE_thickness_outer_subfield_left	Neuroticism - Hill et al., 2020	Snoring - Jansen et al., 2019	-0.275541	0.0711928	0.00010868	0.00188858	-0.193556	0.0595292	0.00114819	0.00144142	Eye OCT	Brain disorders	FALSE
Total_trunk_fat_volume_22410	Neuroticism - Hill et al., 2020	Snoring - Jansen et al., 2019	-0.100585	0.0424204	0.0177334	0.0280404	-0.132686	0.0421295	0.00163568	0.00186294	Abdominal MRI	Brain disorders	FALSE
Visceral_adipose_tissue_volume_VAT_22407	Depression - Howard et al., 2018	Snoring - Jiang et al., 2021	-0.0823226	0.0326722	0.011747	0.0212499	-0.120385	0.0312089	0.000114611	0.000260099	Abdominal MRI	Brain disorders	FALSE
Abdominal_fat_ratio_22434	Depression - Howard et al., 2018	Snoring - Jiang et al., 2021	-0.0966185	0.0325063	0.00295575	0.00864521	-0.120385	0.0312089	0.000114611	0.000260099	Abdominal MRI	Brain disorders	FALSE
Visceral_fat_volume_21085	Depression - Howard et al., 2018	Snoring - Jiang et al., 2021	-0.0128481	0.0381888	0.736541	0.737725	-0.120385	0.0312089	0.000114611	0.000260099	Abdominal MRI	Brain disorders	TRUE
Subcutaneous_fat_volume_21086	Neuroticism - Hill et al., 2020	Snoring - Jiang et al., 2021	-0.054601	0.0370094	0.140124	0.153422	-0.142727	0.0332723	1.7893e-05	9.19884e-05	Abdominal MRI	Brain disorders	TRUE
Visceral_adipose_tissue_volume_VAT_22407	Neuroticism - Hill et al., 2020	Snoring - Jiang et al., 2021	-0.108069	0.0324632	0.000871688	0.00387901	-0.142727	0.0332723	1.7893e-05	9.19884e-05	Abdominal MRI	Brain disorders	FALSE
Abdominal_fat_ratio_22434	Neuroticism - Hill et al., 2020	Snoring - Jiang et al., 2021	0.109867	0.036047	0.00230457	0.00736282	0.133353	0.0346064	0.000116481	0.000260099	Abdominal MRI	Brain disorders	FALSE
Total_abdominal_adipose_tissue_index_22432	Neuroticism - Hill et al., 2020	Snoring - Jiang et al., 2021	-0.0636131	0.0348	0.0675546	0.0798606	-0.120385	0.0312089	0.000114611	0.000260099	Abdominal MRI	Brain disorders	TRUE
Total_trunk_fat_volume_22410	Neuroticism - Hill et al., 2020	Snoring - Jiang et al., 2021	0.0348613	0.0609178	0.567141	0.574518	-0.120385	0.0312089	0.000114611	0.000260099	Abdominal MRI	Brain disorders	TRUE
Visceral_fat_volume_21085	Neuroticism - Hill et al., 2020	Snoring - Jiang et al., 2021	-0.0752598	0.0347858	0.0305012	0.0412197	-0.120385	0.0312089	0.000114611	0.000260099	Abdominal MRI	Brain disorders	FALSE
Subcutaneous_fat_volume_21086	Neuroticism - Hill et al., 2020	Snoring - Watanabe et al., 2019	0.292312	0.0812466	0.00032088	0.00223827	0.251031	0.0782477	0.00133588	0.0015971	Abdominal MRI	Brain disorders	FALSE
Visceral_fat_volume_21085	Neuroticism - Hill et al., 2020	Snoring - Watanabe et al., 2019	-0.166941	0.0528959	0.00159932	0.00596633	-0.189615	0.052249	0.000284458	0.00054962	Abdominal MRI	Brain disorders	FALSE
Abdominal_fat_ratio_22434	Neuroticism - Hill et al., 2020	Snoring - Watanabe et al., 2019	-0.160452	0.0564186	0.00445579	0.0114914	-0.185604	0.0559746	0.000913633	0.00124278	Abdominal MRI	Brain disorders	FALSE
Visceral_adipose_tissue_volume_VAT_22407	Neuroticism - Hill et al., 2020	Snoring - Watanabe et al., 2019	-0.171341	0.0474448	0.000304583	0.00223827	-0.154529	0.0454921	0.000681737	0.00108903	Abdominal MRI	Brain disorders	FALSE
Total_abdominal_adipose_tissue_index_22432	Neuroticism - Hill et al., 2020	Snoring - Watanabe et al., 2019	-0.162891	0.0529484	0.00209501	0.00711222	-0.189615	0.052249	0.000284458	0.00054962	Abdominal MRI	Brain disorders	FALSE
Total_trunk_fat_volume_22410	Neuroticism - Hill et al., 2020	Snoring - Watanabe et al., 2019	-0.157189	0.0560467	0.00503767	0.0127063	-0.185604	0.0559746	0.000913633	0.00124278	Abdominal MRI	Brain disorders	FALSE
ISOS_RPE_thickness_outer_subfield_left	Neuroticism - Hill et al., 2020	Snoring - Watanabe et al., 2019	-0.153913	0.0501532	0.00214886	0.00711222	-0.172809	0.0488658	0.000405635	0.000692359	Eye OCT	Brain disorders	FALSE
Visceral_fat_volume_21085	Depression - Howard et al., 2018	Snoring - Watanabe et al., 2019	0.0854455	0.0385366	0.0266054	0.0373314	0.115954	0.0375974	0.00204166	0.00217123	Abdominal MRI	Brain disorders	FALSE
Abdominal_fat_ratio_22434	Depression - Howard et al., 2018	Snoring - Watanabe et al., 2019	-0.170456	0.0786763	0.0302693	0.0409951	-0.221235	0.0784702	0.0048121	0.0048276	Abdominal MRI	Brain disorders	FALSE
Visceral_adipose_tissue_volume_VAT_22407	Depression - Howard et al., 2018	Snoring - Watanabe et al., 2019	-0.162381	0.0744368	0.0291497	0.0400889	-0.221235	0.0784702	0.0048121	0.0048276	Abdominal MRI	Brain disorders	FALSE
Somatomotor<=>Language	Schizophrenia - Lam et al., 2019	Narcolepsy - Wang et al., 2019	0.122224	0.0429072	0.00439154	0.0113997	0.180505	0.0393161	4.40868e-06	9.19884e-05	Resting fMRI	Brain disorders	FALSE
Cingulo-Opercular<=>Default	Schizophrenia - Lam et al., 2019	Narcolepsy - Wang et al., 2019	0.0843366	0.0501141	0.0923958	0.106008	0.151886	0.0483664	0.00168765	0.00186419	Resting fMRI	Brain disorders	TRUE
Somatomotor<=>Dorsal-Attention	Bipolar disorder - Mullins et al., 2021	Narcolepsy - Wang et al., 2019	0.103374	0.0445697	0.0203751	0.0305872	0.18489	0.0427454	1.52277e-05	9.19884e-05	Resting fMRI	Brain disorders	FALSE
Somatomotor<=>Dorsal-Attention	Bipolar disorder - Mullins et al., 2021	Narcolepsy - Watanabe et al., 2019	0.0998953	0.0413129	0.0156054	0.0253842	0.180505	0.0393161	4.40868e-06	9.19884e-05	Resting fMRI	Brain disorders	FALSE
Somatomotor<=>Dorsal-Attention	Bipolar disorder - Mullins et al., 2021	Narcolepsy adjust BMI - Wang et al., 2019	0.152773	0.039073	9.23232e-05	0.00188858	0.175833	0.0385592	5.11345e-06	9.19884e-05	Resting fMRI	Brain disorders	FALSE
Cingulo-Opercular<=>Default	Schizophrenia - Lam et al., 2019	Narcolepsy adjust BMI - Wang et al., 2019	0.101721	0.0547125	0.0630002	0.074903	0.181639	0.0431733	2.58531e-05	0.000106595	Resting fMRI	Brain disorders	TRUE
Somatomotor<=>Language	Schizophrenia - Lam et al., 2019	Narcolepsy adjust BMI - Wang et al., 2019	0.103055	0.0552552	0.0621703	0.0741994	0.18489	0.0427454	1.52277e-05	9.19884e-05	Resting fMRI	Brain disorders	TRUE
Language<=>Auditory	Schizophrenia - Lam et al., 2019	Sleep duration - Dashti et al., 2019	0.171625	0.0446506	0.00012118	0.00188858	0.18489	0.0427454	1.52277e-05	9.19884e-05	Resting fMRI	Brain disorders	FALSE
Somatomotor<=>Language	Schizophrenia - Lam et al., 2019	Sleep duration - Dashti et al., 2019	0.167844	0.0410219	4.28478e-05	0.00188858	0.180505	0.0393161	4.40868e-06	9.19884e-05	Resting fMRI	Brain disorders	FALSE
Language<=>Auditory	Schizophrenia - Lam et al., 2019	Sleep duration - Jansen et al., 2019	0.0653514	0.0362121	0.0711238	0.0832897	0.116255	0.0351455	0.000940279	0.00124637	Resting fMRI	Brain disorders	TRUE
Visceral_adipose_tissue_volume_VAT_22407	Hypertension - Zhu et al., 2019	Daytime nap - Dashti et al., 2021	0.135434	0.0537857	0.0118013	0.0212499	0.156711	0.0524173	0.00279266	0.00288051	Abdominal MRI	Cardiovascular diseases	FALSE
Visceral_fat_volume_21085	Hypertension - Zhu et al., 2019	Daytime nap - Dashti et al., 2021	-0.0268816	0.0630344	0.669773	0.673014	0.115102	0.0355717	0.00121311	0.00146466	Abdominal MRI	Cardiovascular diseases	TRUE
Total_trunk_fat_volume_22410	Hypertension - Zhu et al., 2019	Daytime nap - Dashti et al., 2021	0.0846669	0.0378516	0.0252986	0.0359841	0.114723	0.0343807	0.000847391	0.00118369	Abdominal MRI	Cardiovascular diseases	FALSE
Total_abdominal_adipose_tissue_index_22432	Hypertension - Zhu et al., 2019	Daytime nap - Dashti et al., 2021	0.107243	0.0377852	0.0045364	0.0116304	0.131483	0.0358755	0.000247357	0.000489217	Abdominal MRI	Cardiovascular diseases	FALSE
Proton_density_fat_fraction_40061	Coronary artery disease - Aragam et al., 2022	Daytime nap - Dashti et al., 2021	0.0634207	0.0352982	0.0723811	0.0841295	0.125295	0.0370308	0.000715562	0.00108905	Abdominal MRI	Cardiovascular diseases	TRUE
Visceral_adipose_tissue_volume_VAT_22407	Coronary artery disease - Aragam et al., 2022	Daytime nap - Dashti et al., 2021	0.0507376	0.0355483	0.153497	0.166022	0.131483	0.0358755	0.000247357	0.000489217	Abdominal MRI	Cardiovascular diseases	TRUE
Visceral_fat_volume_21085	Coronary artery disease - Aragam et al., 2022	Daytime nap - Dashti et al., 2021	0.129327	0.0358852	0.000313463	0.00223827	0.148494	0.034589	1.76187e-05	9.19884e-05	Abdominal MRI	Cardiovascular diseases	FALSE
Total_trunk_fat_volume_22410	Coronary artery disease - Aragam et al., 2022	Daytime nap - Dashti et al., 2021	0.0339931	0.0351219	0.333114	0.344734	0.115102	0.0355717	0.00121311	0.00146466	Abdominal MRI	Cardiovascular diseases	TRUE
Total_abdominal_adipose_tissue_index_22432	Coronary artery disease - Aragam et al., 2022	Daytime nap - Dashti et al., 2021	0.0596875	0.0396404	0.132138	0.145961	0.114723	0.0343807	0.000847391	0.00118369	Abdominal MRI	Cardiovascular diseases	TRUE
Proton_density_fat_fraction_40061	Myocardial infarction - Sakaue et al., 2021	Daytime nap - Dashti et al., 2021	0.0973574	0.0388455	0.0122011	0.0215945	0.117433	0.0373723	0.00167653	0.00186419	Abdominal MRI	Cardiovascular diseases	FALSE
Visceral_adipose_tissue_volume_VAT_22407	Myocardial infarction - Sakaue et al., 2021	Daytime nap - Dashti et al., 2021	0.0887851	0.0416315	0.032954	0.0438683	0.128017	0.0400114	0.00137663	0.0015971	Abdominal MRI	Cardiovascular diseases	FALSE
Visceral_fat_volume_21085	Myocardial infarction - Sakaue et al., 2021	Daytime nap - Dashti et al., 2021	0.0904851	0.0370242	0.0145276	0.0241353	0.141777	0.039984	0.000391355	0.00067352	Abdominal MRI	Cardiovascular diseases	FALSE
Total_trunk_fat_volume_22410	Myocardial infarction - Sakaue et al., 2021	Daytime nap - Dashti et al., 2021	0.0741703	0.0387108	0.0553637	0.0668441	0.128017	0.0400114	0.00137663	0.0015971	Abdominal MRI	Cardiovascular diseases	TRUE
Total_abdominal_adipose_tissue_index_22432	Myocardial infarction - Sakaue et al., 2021	Daytime nap - Dashti et al., 2021	-0.0993692	0.0363179	0.00621728	0.0143458	-0.145523	0.0386322	0.000165307	0.000352693	Abdominal MRI	Cardiovascular diseases	FALSE
Proton_density_fat_fraction_40061	Coronary artery disease - van der Harst et al., 2018a	Daytime nap - Dashti et al., 2021	-0.0954559	0.0373805	0.0106607	0.0197872	-0.146475	0.0386312	0.000149669	0.00032153	Abdominal MRI	Cardiovascular diseases	FALSE
Visceral_adipose_tissue_volume_VAT_22407	Coronary artery disease - van der Harst et al., 2018a	Daytime nap - Dashti et al., 2021	-0.0877001	0.0371659	0.0182902	0.0285205	-0.138315	0.0393415	0.000438494	0.000715135	Abdominal MRI	Cardiovascular diseases	FALSE
Visceral_fat_volume_21085	Coronary artery disease - van der Harst et al., 2018a	Daytime nap - Dashti et al., 2021	0.0829763	0.0383919	0.0306726	0.0413615	0.141777	0.039984	0.000391355	0.00067352	Abdominal MRI	Cardiovascular diseases	FALSE
Total_trunk_fat_volume_22410	Coronary artery disease - van der Harst et al., 2018a	Daytime nap - Dashti et al., 2021	0.0508197	0.0404161	0.208604	0.221021	0.128017	0.0400114	0.00137663	0.0015971	Abdominal MRI	Cardiovascular diseases	TRUE
Total_abdominal_adipose_tissue_index_22432	Coronary artery disease - van der Harst et al., 2018a	Daytime nap - Dashti et al., 2021	0.0296497	0.0534582	0.579146	0.585727	0.128017	0.0400114	0.00137663	0.0015971	Abdominal MRI	Cardiovascular diseases	TRUE
Proton_density_fat_fraction_40061	Coronary artery disease - van der Harst et al., 2018b	Daytime nap - Dashti et al., 2021	0.0772708	0.0377886	0.0408728	0.0523945	0.13289	0.0377941	0.00043785	0.000715135	Abdominal MRI	Cardiovascular diseases	TRUE
Visceral_adipose_tissue_volume_VAT_22407	Coronary artery disease - van der Harst et al., 2018b	Daytime nap - Dashti et al., 2021	0.0922634	0.0412971	0.0254741	0.0360869	0.13289	0.0377941	0.00043785	0.000715135	Abdominal MRI	Cardiovascular diseases	FALSE
Visceral_fat_volume_21085	Coronary artery disease - van der Harst et al., 2018b	Daytime nap - Dashti et al., 2021	0.100374	0.0550853	0.0684311	0.0805909	0.156711	0.0524173	0.00279266	0.00288051	Abdominal MRI	Cardiovascular diseases	TRUE
Total_trunk_fat_volume_22410	Coronary artery disease - van der Harst et al., 2018b	Daytime nap - Dashti et al., 2021	0.0861704	0.041461	0.0376775	0.049417	0.13289	0.0377941	0.00043785	0.000715135	Abdominal MRI	Cardiovascular diseases	FALSE
Total_abdominal_adipose_tissue_index_22432	Coronary artery disease - van der Harst et al., 2018b	Daytime nap - Dashti et al., 2021	0.110161	0.0396204	0.00542909	0.0130089	0.13289	0.0377941	0.00043785	0.000715135	Abdominal MRI	Cardiovascular diseases	FALSE
Visceral_adipose_tissue_volume_VAT_22407	Coronary atherosclerosis - Zhou et al., 2018	Daytime nap - Dashti et al., 2021	0.104104	0.0394322	0.0082887	0.0164454	0.13289	0.0377941	0.00043785	0.000715135	Abdominal MRI	Cardiovascular diseases	FALSE
Visceral_fat_volume_21085	Coronary atherosclerosis - Zhou et al., 2018	Daytime nap - Dashti et al., 2021	0.101124	0.0389073	0.0093466	0.0179687	0.13289	0.0377941	0.00043785	0.000715135	Abdominal MRI	Cardiovascular diseases	FALSE
grey.matter	Coronary artery disease - van der Harst et al., 2018a	Insomnia - Hammerschlag et al., 2017	0.0936602	0.0367268	0.0107666	0.0197872	0.148494	0.034589	1.76187e-05	9.19884e-05	Regional brain volumes	Cardiovascular diseases	FALSE
grey.matter	Heart failure - Wu et al., 2021	Insomnia - Hammerschlag et al., 2017	0.106744	0.0395241	0.00691857	0.0150183	0.135929	0.0380577	0.000354727	0.000657723	Regional brain volumes	Cardiovascular diseases	FALSE
grey.matter	Coronary artery disease - Aragam et al., 2022	Insomnia - Hammerschlag et al., 2017	0.100864	0.0391235	0.00993449	0.0186985	0.13289	0.0377941	0.00043785	0.000715135	Regional brain volumes	Cardiovascular diseases	FALSE
grey.matter	Coronary artery disease - van der Harst et al., 2018b	Insomnia - Hammerschlag et al., 2017	0.058515	0.0408342	0.151861	0.164538	0.13289	0.0377941	0.00043785	0.000715135	Regional brain volumes	Cardiovascular diseases	TRUE
grey.matter	Hypertension - Zhu et al., 2019	Insomnia - Hammerschlag et al., 2017	0.0749644	0.0361349	0.0380266	0.0495618	0.135929	0.0380577	0.000354727	0.000657723	Regional brain volumes	Cardiovascular diseases	FALSE
Orbito-Affective<=>Orbito-Affective	Hypertension - Zhu et al., 2019	Insomnia - Jansen et al., 2019	0.163382	0.0572457	0.00431654	0.0112992	0.19101	0.0564601	0.000716711	0.00108905	Resting fMRI	Cardiovascular diseases	FALSE
Orbito-Affective<=>Ventral-Multimodal	Hypertension - Zhu et al., 2019	Insomnia - Jansen et al., 2019	0.0585742	0.0391828	0.134942	0.148531	0.117433	0.0373723	0.00167653	0.00186419	Resting fMRI	Cardiovascular diseases	TRUE
Weight_to_muscle_ratio_22433	Hypertension - Zhu et al., 2019	Insomnia - Jansen et al., 2019	0.103065	0.0683817	0.13176	0.145802	0.19101	0.0564601	0.000716711	0.00108905	Abdominal MRI	Cardiovascular diseases	TRUE
right.caudate	Coronary artery disease - Schunkert et al., 2011	Insomnia - Jansen et al., 2019	0.1626	0.0505896	0.00130855	0.00503227	0.182722	0.0493219	0.000211659	0.000443985	Regional brain volumes	Cardiovascular diseases	FALSE
Visceral_adipose_tissue_volume_VAT_22407	Coronary artery disease - Aragam et al., 2022	Insomnia - Lane et al., 2019	0.153742	0.0445254	0.000554584	0.00286356	0.166583	0.0424183	8.59592e-05	0.000217693	Abdominal MRI	Cardiovascular diseases	FALSE
Abdominal_fat_ratio_22434	Coronary artery disease - Aragam et al., 2022	Insomnia - Lane et al., 2019	0.155981	0.0441736	0.000413845	0.00247909	0.168874	0.0419932	5.78365e-05	0.000160648	Abdominal MRI	Cardiovascular diseases	FALSE
Visceral_fat_volume_21085	Coronary artery disease - Aragam et al., 2022	Insomnia - Lane et al., 2019	0.0758032	0.0546713	0.165587	0.177863	0.165046	0.0384886	1.80148e-05	9.19884e-05	Abdominal MRI	Cardiovascular diseases	TRUE
ELM_ISOS_thickness_left	Coronary artery disease - Aragam et al., 2022	Insomnia - Lane et al., 2019	0.077182	0.0577651	0.181505	0.194291	0.168838	0.039251	1.69646e-05	9.19884e-05	Eye OCT	Cardiovascular diseases	TRUE
Frontoparietal (Task fMRI)	Hypertension - Zhu et al., 2019	Insomnia - Lane et al., 2019	0.0860997	0.0542529	0.112511	0.127444	0.166583	0.0424183	8.59592e-05	0.000217693	Resting fMRI	Cardiovascular diseases	TRUE
Visceral_adipose_tissue_volume_VAT_22407	Hypertension - Zhu et al., 2019	Insomnia - Lane et al., 2019	0.0861688	0.0548729	0.116337	0.130827	0.168874	0.0419932	5.78365e-05	0.000160648	Abdominal MRI	Cardiovascular diseases	TRUE
Weight_to_muscle_ratio_22433	Hypertension - Zhu et al., 2019	Insomnia - Lane et al., 2019	0.142751	0.0393076	0.000281635	0.00219323	0.165046	0.0384886	1.80148e-05	9.19884e-05	Abdominal MRI	Cardiovascular diseases	FALSE
Abdominal_fat_ratio_22434	Hypertension - Zhu et al., 2019	Insomnia - Lane et al., 2019	0.114555	0.034992	0.00106137	0.00435021	0.133353	0.0346064	0.000116481	0.000260099	Abdominal MRI	Cardiovascular diseases	FALSE
Visceral_fat_volume_21085	Hypertension - Zhu et al., 2019	Insomnia - Lane et al., 2019	0.109322	0.0552726	0.0479438	0.0595	0.156711	0.0524173	0.00279266	0.00288051	Abdominal MRI	Cardiovascular diseases	TRUE
Frontoparietal (Task fMRI)	Coronary artery disease - van der Harst et al., 2018b	Insomnia - Lane et al., 2019	0.146299	0.0425536	0.000586056	0.00289772	0.168874	0.0419932	5.78365e-05	0.000160648	Resting fMRI	Cardiovascular diseases	FALSE
Visceral_adipose_tissue_volume_VAT_22407	Coronary artery disease - van der Harst et al., 2018b	Insomnia - Lane et al., 2019	0.132421	0.0403138	0.00102067	0.00423919	0.165046	0.0384886	1.80148e-05	9.19884e-05	Abdominal MRI	Cardiovascular diseases	FALSE
Abdominal_fat_ratio_22434	Coronary artery disease - van der Harst et al., 2018b	Insomnia - Lane et al., 2019	0.137609	0.0411942	0.000836303	0.00374832	0.168838	0.039251	1.69646e-05	9.19884e-05	Abdominal MRI	Cardiovascular diseases	FALSE
Visceral_fat_volume_21085	Coronary artery disease - van der Harst et al., 2018b	Insomnia - Lane et al., 2019	0.135173	0.0445986	0.00243846	0.00771149	0.166583	0.0424183	8.59592e-05	0.000217693	Abdominal MRI	Cardiovascular diseases	FALSE
Visceral_adipose_tissue_volume_VAT_22407	Coronary atherosclerosis - Zhou et al., 2018	Insomnia - Lane et al., 2019	0.138391	0.0441141	0.00170614	0.00621592	0.168874	0.0419932	5.78365e-05	0.000160648	Abdominal MRI	Cardiovascular diseases	FALSE
Visceral_fat_volume_21085	Coronary atherosclerosis - Zhou et al., 2018	Insomnia - Lane et al., 2019	0.133591	0.0567279	0.0185255	0.0287099	0.176135	0.0567967	0.00192772	0.00211811	Abdominal MRI	Cardiovascular diseases	FALSE
Visceral_adipose_tissue_volume_VAT_22407	Myocardial infarction - Sakaue et al., 2021	Insomnia - Lane et al., 2019	0.14978	0.040225	0.000196433	0.00210117	0.168838	0.039251	1.69646e-05	9.19884e-05	Abdominal MRI	Cardiovascular diseases	FALSE
Abdominal_fat_ratio_22434	Myocardial infarction - Sakaue et al., 2021	Insomnia - Lane et al., 2019	0.147972	0.0432042	0.000614935	0.002993	0.166583	0.0424183	8.59592e-05	0.000217693	Abdominal MRI	Cardiovascular diseases	FALSE
Visceral_fat_volume_21085	Myocardial infarction - Sakaue et al., 2021	Insomnia - Lane et al., 2019	0.150102	0.0428622	0.000461819	0.00259201	0.168874	0.0419932	5.78365e-05	0.000160648	Abdominal MRI	Cardiovascular diseases	FALSE
Frontoparietal (Task fMRI)	Coronary artery disease - van der Harst et al., 2018a	Insomnia - Lane et al., 2019	0.144785	0.0395561	0.000251971	0.00219323	0.168838	0.039251	1.69646e-05	9.19884e-05	Resting fMRI	Cardiovascular diseases	FALSE
Visceral_adipose_tissue_volume_VAT_22407	Coronary artery disease - van der Harst et al., 2018a	Insomnia - Lane et al., 2019	0.137799	0.0428341	0.00129522	0.00501192	0.166583	0.0424183	8.59592e-05	0.000217693	Abdominal MRI	Cardiovascular diseases	FALSE
Abdominal_fat_ratio_22434	Coronary artery disease - van der Harst et al., 2018a	Insomnia - Lane et al., 2019	0.139412	0.0425528	0.00105206	0.00434062	0.168874	0.0419932	5.78365e-05	0.000160648	Abdominal MRI	Cardiovascular diseases	FALSE
Visceral_fat_volume_21085	Coronary artery disease - van der Harst et al., 2018a	Insomnia - Lane et al., 2019	0.10726	0.0429156	0.0124432	0.021837	0.165046	0.0384886	1.80148e-05	9.19884e-05	Abdominal MRI	Cardiovascular diseases	FALSE
Orbito-Affective<=>Orbito-Affective	Hypertension - Zhu et al., 2019	Insomnia - Watanabe et al., 2022	0.0721481	0.0389707	0.0641205	0.0760896	0.115954	0.0375974	0.00204166	0.00217123	Resting fMRI	Cardiovascular diseases	TRUE
Weight_to_muscle_ratio_22433	Hypertension - Zhu et al., 2019	Insomnia - Watanabe et al., 2022	0.0921908	0.0419665	0.0280367	0.0388152	0.165046	0.0384886	1.80148e-05	9.19884e-05	Abdominal MRI	Cardiovascular diseases	FALSE
Abdominal_fat_ratio_22434	Hypertension - Zhu et al., 2019	Insomnia - Watanabe et al., 2022	0.0987555	0.0417817	0.0180982	0.0283296	0.168838	0.039251	1.69646e-05	9.19884e-05	Abdominal MRI	Cardiovascular diseases	FALSE
Orbito-Affective<=>Ventral-Multimodal	Hypertension - Zhu et al., 2019	Insomnia - Watanabe et al., 2022	0.0944458	0.0432878	0.0291233	0.0400889	0.171249	0.040731	2.61781e-05	0.000106595	Resting fMRI	Cardiovascular diseases	FALSE
Abdominal_fat_ratio_22434	Coronary artery disease - van der Harst et al., 2018a	Insomnia - Watanabe et al., 2022	0.169549	0.0423365	6.20721e-05	0.00188858	0.180629	0.0418565	1.59282e-05	9.19884e-05	Abdominal MRI	Cardiovascular diseases	FALSE
Abdominal_fat_ratio_22434	Myocardial infarction - Sakaue et al., 2021	Insomnia - Watanabe et al., 2022	0.142757	0.0410071	0.000499056	0.00265737	0.171249	0.040731	2.61781e-05	0.000106595	Abdominal MRI	Cardiovascular diseases	FALSE
Abdominal_fat_ratio_22434	Coronary artery disease - Aragam et al., 2022	Insomnia - Watanabe et al., 2022	0.157869	0.0424047	0.000196948	0.00210117	0.171249	0.040731	2.61781e-05	0.000106595	Abdominal MRI	Cardiovascular diseases	FALSE
Abdominal_fat_ratio_22434	Coronary artery disease - van der Harst et al., 2018b	Insomnia - Watanabe et al., 2022	0.167455	0.043506	0.000118603	0.00188858	0.180629	0.0418565	1.59282e-05	9.19884e-05	Abdominal MRI	Cardiovascular diseases	FALSE
right.caudate	Coronary artery disease - Schunkert et al., 2011	Insomnia - Watanabe et al., 2022	0.176884	0.0480441	0.000231673	0.00215422	0.190504	0.0461624	3.67827e-05	0.000122543	Regional brain volumes	Cardiovascular diseases	FALSE
Abdominal_fat_ratio_22434	Myocardial infarction - Sakaue et al., 2021	Insomnia - Watanabe et al., 2019	0.166038	0.0463627	0.000341907	0.00223827	0.187684	0.0464035	5.24107e-05	0.000154748	Abdominal MRI	Cardiovascular diseases	FALSE
Abdominal_fat_ratio_22434	Coronary artery disease - Aragam et al., 2022	Insomnia - Watanabe et al., 2019	0.107751	0.0467007	0.0210393	0.0310604	0.187684	0.0464035	5.24107e-05	0.000154748	Abdominal MRI	Cardiovascular diseases	FALSE
Abdominal_fat_ratio_22434	Coronary artery disease - van der Harst et al., 2018a	Insomnia - Watanabe et al., 2019	0.118352	0.0583639	0.0425771	0.0538044	0.1773	0.0578792	0.00218931	0.00230785	Abdominal MRI	Cardiovascular diseases	TRUE
Orbito-Affective<=>Ventral-Multimodal	Hypertension - Zhu et al., 2019	Insomnia - Watanabe et al., 2019	0.0628948	0.0387653	0.104707	0.119255	0.125835	0.0373517	0.00075463	0.0011036	Resting fMRI	Cardiovascular diseases	TRUE
Weight_to_muscle_ratio_22433	Hypertension - Zhu et al., 2019	Insomnia - Watanabe et al., 2019	0.0901375	0.0412785	0.0289887	0.0400442	0.171249	0.040731	2.61781e-05	0.000106595	Abdominal MRI	Cardiovascular diseases	FALSE
Abdominal_fat_ratio_22434	Hypertension - Zhu et al., 2019	Insomnia - Watanabe et al., 2019	0.0998029	0.0426221	0.0192025	0.0293934	0.180629	0.0418565	1.59282e-05	9.19884e-05	Abdominal MRI	Cardiovascular diseases	FALSE
Orbito-Affective<=>Orbito-Affective	Hypertension - Zhu et al., 2019	Insomnia - Watanabe et al., 2019	0.109266	0.0468636	0.0197235	0.0300434	0.190504	0.0461624	3.67827e-05	0.000122543	Resting fMRI	Cardiovascular diseases	FALSE
Abdominal_fat_ratio_22434	Coronary artery disease - van der Harst et al., 2018b	Insomnia - Watanabe et al., 2019	0.157617	0.0464374	0.000688323	0.00321238	0.190504	0.0461624	3.67827e-05	0.000122543	Abdominal MRI	Cardiovascular diseases	FALSE
Abdominal_fat_ratio_22434	Coronary artery disease - van der Harst et al., 2018a	Long sleep duration - Dashti et al., 2019	0.0938225	0.0380339	0.0136322	0.0229536	0.117433	0.0373723	0.00167653	0.00186419	Abdominal MRI	Cardiovascular diseases	FALSE
Weight_to_muscle_ratio_22433	Hypertension - Zhu et al., 2019	Long sleep duration - Dashti et al., 2019	0.111506	0.0507075	0.0278777	0.0386811	0.167313	0.0514648	0.0011499	0.00144142	Abdominal MRI	Cardiovascular diseases	FALSE
Abdominal_fat_ratio_22434	Hypertension - Zhu et al., 2019	Long sleep duration - Dashti et al., 2019	0.075011	0.0375596	0.0458119	0.0573109	0.125835	0.0373517	0.00075463	0.0011036	Abdominal MRI	Cardiovascular diseases	TRUE
Abdominal_fat_ratio_22434	Myocardial infarction - Sakaue et al., 2021	Long sleep duration - Dashti et al., 2019	0.124017	0.0454184	0.00632295	0.0145358	0.190504	0.0461624	3.67827e-05	0.000122543	Abdominal MRI	Cardiovascular diseases	FALSE
Abdominal_fat_ratio_22434	Coronary artery disease - van der Harst et al., 2018b	Long sleep duration - Dashti et al., 2019	0.123482	0.0490068	0.0117455	0.0212499	0.151886	0.0483664	0.00168765	0.00186419	Abdominal MRI	Cardiovascular diseases	FALSE
Abdominal_fat_ratio_22434	Coronary artery disease - Aragam et al., 2022	Long sleep duration - Dashti et al., 2019	0.152945	0.0434377	0.000429866	0.00250286	0.181639	0.0431733	2.58531e-05	0.000106595	Abdominal MRI	Cardiovascular diseases	FALSE
LVM	Coronary artery disease - Aragam et al., 2022	Long sleep duration - Jones et al., 2016	0.156368	0.0393979	7.2191e-05	0.00188858	0.180505	0.0393161	4.40868e-06	9.19884e-05	Cardiac MRI	Cardiovascular diseases	FALSE
LVM	Chronic heart failure - Sakaue et al., 2021	Long sleep duration - Jones et al., 2016	0.118496	0.0420742	0.00485734	0.0123515	0.175833	0.0385592	5.11345e-06	9.19884e-05	Cardiac MRI	Cardiovascular diseases	FALSE
LVM	Heart failure - Wu et al., 2021	Long sleep duration - Jones et al., 2016	0.0722387	0.038773	0.0624457	0.0743856	0.116255	0.0351455	0.000940279	0.00124637	Cardiac MRI	Cardiovascular diseases	TRUE
Somatomotor	Hypertension - Zhu et al., 2019	Narcolepsy - Wang et al., 2019	0.127998	0.0465459	0.00596092	0.0139611	0.18489	0.0427454	1.52277e-05	9.19884e-05	Resting fMRI	Cardiovascular diseases	FALSE
Somatomotor	Hypertension - Zhu et al., 2019	Narcolepsy - Watanabe et al., 2019	0.152446	0.0396625	0.000121257	0.00188858	0.175833	0.0385592	5.11345e-06	9.19884e-05	Resting fMRI	Cardiovascular diseases	FALSE
grey.matter	Coronary artery disease - Aragam et al., 2022	Short sleep duration - Dashti et al., 2019	0.076242	0.0363771	0.0360931	0.0477409	0.116255	0.0351455	0.000940279	0.00124637	Regional brain volumes	Cardiovascular diseases	FALSE
grey.matter	Coronary artery disease - van der Harst et al., 2018b	Short sleep duration - Dashti et al., 2019	0.133306	0.0433996	0.00212922	0.00711222	0.18489	0.0427454	1.52277e-05	9.19884e-05	Regional brain volumes	Cardiovascular diseases	FALSE
Somatomotor	Hypertension - Zhu et al., 2019	Short sleep duration - Dashti et al., 2019	0.0901671	0.0365132	0.0135325	0.0229536	0.116255	0.0351455	0.000940279	0.00124637	Resting fMRI	Cardiovascular diseases	FALSE
Auditory	Hypertension - Zhu et al., 2019	Short sleep duration - Dashti et al., 2019	0.129697	0.0361749	0.000336715	0.00223827	0.148494	0.034589	1.76187e-05	9.19884e-05	Resting fMRI	Cardiovascular diseases	FALSE
grey.matter	Hypertension - Zhu et al., 2019	Short sleep duration - Dashti et al., 2019	0.155485	0.044295	0.000447728	0.00256624	0.181639	0.0431733	2.58531e-05	0.000106595	Regional brain volumes	Cardiovascular diseases	FALSE
Auditory<=>Auditory	Hypertension - Zhu et al., 2019	Short sleep duration - Dashti et al., 2019	0.158508	0.0440333	0.000318552	0.00223827	0.18489	0.0427454	1.52277e-05	9.19884e-05	Resting fMRI	Cardiovascular diseases	FALSE
grey.matter	Coronary artery disease - van der Harst et al., 2018a	Short sleep duration - Dashti et al., 2019	0.15406	0.0404331	0.000138837	0.00202642	0.180505	0.0393161	4.40868e-06	9.19884e-05	Regional brain volumes	Cardiovascular diseases	FALSE
grey.matter	Heart failure - Aragam et al., 2019	Short sleep duration - Dashti et al., 2019	0.106048	0.035603	0.00289544	0.00861488	0.116255	0.0351455	0.000940279	0.00124637	Regional brain volumes	Cardiovascular diseases	FALSE
grey.matter	Heart failure - Wu et al., 2021	Short sleep duration - Dashti et al., 2019	0.114525	0.0360946	0.00150914	0.00573288	0.133353	0.0346064	0.000116481	0.000260099	Regional brain volumes	Cardiovascular diseases	FALSE
Somatomotor	Hypertension - Zhu et al., 2019	Short sleep duration - Jones et al., 2016	0.170565	0.0402336	2.24155e-05	0.00188858	0.180505	0.0393161	4.40868e-06	9.19884e-05	Resting fMRI	Cardiovascular diseases	FALSE
Auditory<=>Auditory	Hypertension - Zhu et al., 2019	Short sleep duration - Jones et al., 2016	0.138518	0.0495434	0.00517582	0.0128981	0.151886	0.0483664	0.00168765	0.00186419	Resting fMRI	Cardiovascular diseases	FALSE
Somatomotor	Hypertension - Zhu et al., 2019	Sleep duration - Dashti et al., 2019	0.168386	0.0449869	0.00018184	0.00208098	0.181639	0.0431733	2.58531e-05	0.000106595	Resting fMRI	Cardiovascular diseases	FALSE
Somatomotor	Hypertension - Zhu et al., 2019	Sleep duration - Jansen et al., 2019	0.11264	0.0394587	0.0043087	0.0112992	0.175833	0.0385592	5.11345e-06	9.19884e-05	Resting fMRI	Cardiovascular diseases	FALSE
Visceral_adipose_tissue_volume_VAT_22407	Coronary artery disease - van der Harst et al., 2018a	Snoring - Campos et al., 2020	0.165245	0.0435342	0.000147201	0.00203792	0.18489	0.0427454	1.52277e-05	9.19884e-05	Abdominal MRI	Cardiovascular diseases	FALSE
Visceral_fat_volume_21085	Coronary artery disease - van der Harst et al., 2018a	Snoring - Campos et al., 2020	0.160422	0.0400081	6.07876e-05	0.00188858	0.180505	0.0393161	4.40868e-06	9.19884e-05	Abdominal MRI	Cardiovascular diseases	FALSE
Total_abdominal_adipose_tissue_index_22432	Coronary artery disease - van der Harst et al., 2018a	Snoring - Campos et al., 2020	0.096341	0.0397192	0.015285	0.0250594	0.115954	0.0375974	0.00204166	0.00217123	Abdominal MRI	Cardiovascular diseases	FALSE
Total_trunk_fat_volume_22410	Coronary artery disease - van der Harst et al., 2018a	Snoring - Campos et al., 2020	0.153733	0.0424198	0.000289996	0.00223047	0.178163	0.0415649	1.81614e-05	9.19884e-05	Abdominal MRI	Cardiovascular diseases	FALSE
ISOS_RPE_thickness_outer_subfield_right	Chronic heart failure - Sakaue et al., 2021	Snoring - Campos et al., 2020	0.145168	0.0413646	0.00044899	0.00256624	0.168732	0.0404058	2.96749e-05	0.000108084	Eye OCT	Cardiovascular diseases	FALSE
Visceral_adipose_tissue_volume_VAT_22407	Myocardial infarction - Sakaue et al., 2021	Snoring - Campos et al., 2020	0.150518	0.0420309	0.000342106	0.00223827	0.178163	0.0415649	1.81614e-05	9.19884e-05	Abdominal MRI	Cardiovascular diseases	FALSE
Visceral_fat_volume_21085	Myocardial infarction - Sakaue et al., 2021	Snoring - Campos et al., 2020	0.0959488	0.0382494	0.0121244	0.0215199	0.122881	0.0374609	0.00103716	0.00132953	Abdominal MRI	Cardiovascular diseases	FALSE
Total_abdominal_adipose_tissue_index_22432	Myocardial infarction - Sakaue et al., 2021	Snoring - Campos et al., 2020	0.140487	0.0407278	0.000561792	0.00286882	0.168732	0.0404058	2.96749e-05	0.000108084	Abdominal MRI	Cardiovascular diseases	FALSE
Total_trunk_fat_volume_22410	Myocardial infarction - Sakaue et al., 2021	Snoring - Campos et al., 2020	0.158328	0.0465079	0.000663287	0.00315441	0.185474	0.0462242	6.00818e-05	0.000160648	Abdominal MRI	Cardiovascular diseases	FALSE
Visceral_adipose_tissue_volume_VAT_22407	Coronary atherosclerosis - Zhou et al., 2018	Snoring - Campos et al., 2020	0.0943737	0.0567088	0.0960766	0.109827	0.178163	0.0415649	1.81614e-05	9.19884e-05	Abdominal MRI	Cardiovascular diseases	TRUE
Visceral_fat_volume_21085	Coronary atherosclerosis - Zhou et al., 2018	Snoring - Campos et al., 2020	0.0460317	0.0469904	0.327285	0.339266	0.122881	0.0374609	0.00103716	0.00132953	Abdominal MRI	Cardiovascular diseases	TRUE
Visceral_adipose_tissue_volume_VAT_22407	Coronary artery disease - van der Harst et al., 2018b	Snoring - Campos et al., 2020	0.0929188	0.0381365	0.0148311	0.0245739	0.115954	0.0375974	0.00204166	0.00217123	Abdominal MRI	Cardiovascular diseases	FALSE
Visceral_fat_volume_21085	Coronary artery disease - van der Harst et al., 2018b	Snoring - Campos et al., 2020	0.128791	0.035886	0.000332092	0.00223827	0.148494	0.034589	1.76187e-05	9.19884e-05	Abdominal MRI	Cardiovascular diseases	FALSE
Total_abdominal_adipose_tissue_index_22432	Coronary artery disease - van der Harst et al., 2018b	Snoring - Campos et al., 2020	0.0855971	0.0535462	0.109917	0.124733	0.168732	0.0404058	2.96749e-05	0.000108084	Abdominal MRI	Cardiovascular diseases	TRUE
Total_trunk_fat_volume_22410	Coronary artery disease - van der Harst et al., 2018b	Snoring - Campos et al., 2020	0.112968	0.0556597	0.0423953	0.0537928	0.185474	0.0462242	6.00818e-05	0.000160648	Abdominal MRI	Cardiovascular diseases	TRUE
Pancreas_PDFF_fat_fraction_21090	Coronary artery disease - Aragam et al., 2022	Snoring - Campos et al., 2020	0.114611	0.0562669	0.0416589	0.0531834	0.188676	0.0459657	4.04818e-05	0.000126734	Abdominal MRI	Cardiovascular diseases	TRUE
Visceral_adipose_tissue_volume_VAT_22407	Coronary artery disease - Aragam et al., 2022	Snoring - Campos et al., 2020	0.152968	0.0526091	0.00364164	0.00990718	0.166401	0.0514112	0.00120937	0.00146466	Abdominal MRI	Cardiovascular diseases	FALSE
Visceral_fat_volume_21085	Coronary artery disease - Aragam et al., 2022	Snoring - Campos et al., 2020	0.164904	0.0432467	0.000137237	0.00202642	0.178163	0.0415649	1.81614e-05	9.19884e-05	Abdominal MRI	Cardiovascular diseases	FALSE
Total_abdominal_adipose_tissue_index_22432	Coronary artery disease - Aragam et al., 2022	Snoring - Campos et al., 2020	0.107818	0.0387113	0.00534975	0.0129182	0.122881	0.0374609	0.00103716	0.00132953	Abdominal MRI	Cardiovascular diseases	FALSE
Total_trunk_fat_volume_22410	Coronary artery disease - Aragam et al., 2022	Snoring - Campos et al., 2020	0.155267	0.042099	0.000225888	0.00214974	0.168732	0.0404058	2.96749e-05	0.000108084	Abdominal MRI	Cardiovascular diseases	FALSE
Visceral_adipose_tissue_volume_VAT_22407	Hypertension - Zhu et al., 2019	Snoring - Campos et al., 2020	0.1117	0.0375561	0.00293723	0.00864521	0.122881	0.0374609	0.00103716	0.00132953	Abdominal MRI	Cardiovascular diseases	FALSE
ISOS_RPE_thickness_outer_subfield_right	Hypertension - Zhu et al., 2019	Snoring - Campos et al., 2020	0.157654	0.0408496	0.000113682	0.00188858	0.168732	0.0404058	2.96749e-05	0.000108084	Eye OCT	Cardiovascular diseases	FALSE
Visceral_fat_volume_21085	Hypertension - Zhu et al., 2019	Snoring - Campos et al., 2020	0.145407	0.0421209	0.000556165	0.00286356	0.178163	0.0415649	1.81614e-05	9.19884e-05	Abdominal MRI	Cardiovascular diseases	FALSE
Total_abdominal_adipose_tissue_index_22432	Hypertension - Zhu et al., 2019	Snoring - Campos et al., 2020	0.0948638	0.0378666	0.0122378	0.0215982	0.122881	0.0374609	0.00103716	0.00132953	Abdominal MRI	Cardiovascular diseases	FALSE
IFO_MO	Hypertension - Zhu et al., 2019	Snoring - Campos et al., 2020	0.134263	0.0407341	0.000980459	0.00418374	0.168732	0.0404058	2.96749e-05	0.000108084	DTI parameters	Cardiovascular diseases	FALSE
Total_trunk_fat_volume_22410	Hypertension - Zhu et al., 2019	Snoring - Campos et al., 2020	0.152939	0.0465337	0.00101392	0.00423919	0.185474	0.0462242	6.00818e-05	0.000160648	Abdominal MRI	Cardiovascular diseases	FALSE
ISOS_RPE_thickness_outer_subfield_right	Heart failure - Wu et al., 2021	Snoring - Campos et al., 2020	0.155733	0.0415362	0.000177309	0.00208098	0.178163	0.0415649	1.81614e-05	9.19884e-05	Eye OCT	Cardiovascular diseases	FALSE
Visceral_adipose_tissue_volume_VAT_22407	Coronary atherosclerosis - Zhou et al., 2018	Snoring - Jansen et al., 2019	0.112356	0.0508989	0.0272838	0.0380227	0.166401	0.0514112	0.00120937	0.00146466	Abdominal MRI	Cardiovascular diseases	FALSE
Visceral_fat_volume_21085	Coronary atherosclerosis - Zhou et al., 2018	Snoring - Jansen et al., 2019	0.117288	0.0416915	0.00490464	0.0124211	0.178163	0.0415649	1.81614e-05	9.19884e-05	Abdominal MRI	Cardiovascular diseases	FALSE
ISOS_RPE_thickness_outer_subfield_right	Chronic heart failure - Sakaue et al., 2021	Snoring - Jansen et al., 2019	0.103456	0.0591926	0.0805003	0.0928734	0.156711	0.0524173	0.00279266	0.00288051	Eye OCT	Cardiovascular diseases	TRUE
LAV_min	Chronic heart failure - Sakaue et al., 2021	Snoring - Jansen et al., 2019	0.123323	0.0589729	0.0365124	0.0480914	0.180701	0.0583814	0.00196689	0.00214977	Cardiac MRI	Cardiovascular diseases	FALSE
ISOS_RPE_thickness_outer_subfield_left	Chronic heart failure - Sakaue et al., 2021	Snoring - Jansen et al., 2019	0.0894472	0.0417198	0.0320328	0.0428547	0.168732	0.0404058	2.96749e-05	0.000108084	Eye OCT	Cardiovascular diseases	FALSE
Total_abdominal_adipose_tissue_index_22432	Coronary artery disease - van der Harst et al., 2018b	Snoring - Jansen et al., 2019	0.164234	0.0457955	0.000335478	0.00223827	0.188676	0.0459657	4.04818e-05	0.000126734	Abdominal MRI	Cardiovascular diseases	FALSE
Abdominal_fat_ratio_22434	Coronary artery disease - van der Harst et al., 2018b	Snoring - Jansen et al., 2019	-0.335524	0.0847937	7.59147e-05	0.00188858	-0.305861	0.0842917	0.000284956	0.00054962	Abdominal MRI	Cardiovascular diseases	FALSE
Visceral_adipose_tissue_volume_VAT_22407	Coronary artery disease - van der Harst et al., 2018b	Snoring - Jansen et al., 2019	0.0992651	0.0377313	0.00851743	0.0167908	0.148494	0.034589	1.76187e-05	9.19884e-05	Abdominal MRI	Cardiovascular diseases	FALSE
Visceral_fat_volume_21085	Coronary artery disease - van der Harst et al., 2018b	Snoring - Jansen et al., 2019	-0.500638	0.121836	3.97197e-05	0.00188858	-0.305861	0.0842917	0.000284956	0.00054962	Abdominal MRI	Cardiovascular diseases	FALSE
Total_trunk_fat_volume_22410	Coronary artery disease - van der Harst et al., 2018b	Snoring - Jansen et al., 2019	-0.393095	0.0916075	1.77808e-05	0.00188858	-0.305861	0.0842917	0.000284956	0.00054962	Abdominal MRI	Cardiovascular diseases	FALSE
Total_abdominal_adipose_tissue_index_22432	Coronary artery disease - Aragam et al., 2022	Snoring - Jansen et al., 2019	-0.0360914	0.0426285	0.397191	0.40766	-0.11919	0.0366048	0.0011294	0.00143303	Abdominal MRI	Cardiovascular diseases	TRUE
Pancreas_PDFF_fat_fraction_21090	Coronary artery disease - Aragam et al., 2022	Snoring - Jansen et al., 2019	0.0844288	0.0379018	0.0259093	0.0365192	0.133353	0.0346064	0.000116481	0.000260099	Abdominal MRI	Cardiovascular diseases	FALSE
Abdominal_fat_ratio_22434	Coronary artery disease - Aragam et al., 2022	Snoring - Jansen et al., 2019	-0.100568	0.0363598	0.0056764	0.0133954	-0.11919	0.0366048	0.0011294	0.00143303	Abdominal MRI	Cardiovascular diseases	FALSE
Visceral_adipose_tissue_volume_VAT_22407	Coronary artery disease - Aragam et al., 2022	Snoring - Jansen et al., 2019	-0.100531	0.0359978	0.00522721	0.0129172	-0.11919	0.0366048	0.0011294	0.00143303	Abdominal MRI	Cardiovascular diseases	FALSE
Visceral_fat_volume_21085	Coronary artery disease - Aragam et al., 2022	Snoring - Jansen et al., 2019	-0.0868042	0.0374088	0.0203182	0.0305872	-0.11919	0.0366048	0.0011294	0.00143303	Abdominal MRI	Cardiovascular diseases	FALSE
Total_trunk_fat_volume_22410	Coronary artery disease - Aragam et al., 2022	Snoring - Jansen et al., 2019	-0.0650636	0.0359042	0.0699636	0.0822402	-0.11919	0.0366048	0.0011294	0.00143303	Abdominal MRI	Cardiovascular diseases	TRUE
Total_abdominal_adipose_tissue_index_22432	Hypertension - Zhu et al., 2019	Snoring - Jansen et al., 2019	-0.114767	0.0374794	0.00219756	0.00711364	-0.137369	0.0386602	0.000380527	0.000671665	Abdominal MRI	Cardiovascular diseases	FALSE
Subcutaneous_fat_volume_21086	Hypertension - Zhu et al., 2019	Snoring - Jansen et al., 2019	-0.108925	0.038504	0.00467052	0.0119251	-0.131318	0.0391822	0.000803813	0.00116189	Abdominal MRI	Cardiovascular diseases	FALSE
Abdominal_fat_ratio_22434	Hypertension - Zhu et al., 2019	Snoring - Jansen et al., 2019	-0.0677978	0.0441364	0.124515	0.139017	-0.137369	0.0386602	0.000380527	0.000671665	Abdominal MRI	Cardiovascular diseases	TRUE
ISOS_RPE_thickness_outer_subfield_right	Hypertension - Zhu et al., 2019	Snoring - Jansen et al., 2019	-0.0678337	0.045202	0.133439	0.147137	-0.131318	0.0391822	0.000803813	0.00116189	Eye OCT	Cardiovascular diseases	TRUE
Visceral_adipose_tissue_volume_VAT_22407	Hypertension - Zhu et al., 2019	Snoring - Jansen et al., 2019	-0.120605	0.0386645	0.00181299	0.00643794	-0.131318	0.0391822	0.000803813	0.00116189	Abdominal MRI	Cardiovascular diseases	FALSE
Visceral_fat_volume_21085	Hypertension - Zhu et al., 2019	Snoring - Jansen et al., 2019	-0.119214	0.0381894	0.00179836	0.00643794	-0.137369	0.0386602	0.000380527	0.000671665	Abdominal MRI	Cardiovascular diseases	FALSE
IFO_MO	Hypertension - Zhu et al., 2019	Snoring - Jansen et al., 2019	0.112573	0.0551572	0.0412562	0.0527775	0.156711	0.0524173	0.00279266	0.00288051	DTI parameters	Cardiovascular diseases	TRUE
Total_trunk_fat_volume_22410	Hypertension - Zhu et al., 2019	Snoring - Jansen et al., 2019	-0.086483	0.0388472	0.0259985	0.0365623	-0.137369	0.0386602	0.000380527	0.000671665	Abdominal MRI	Cardiovascular diseases	FALSE
ISOS_RPE_thickness_outer_subfield_right	Heart failure - Wu et al., 2021	Snoring - Jansen et al., 2019	-0.079613	0.040723	0.0505843	0.0620355	-0.131318	0.0391822	0.000803813	0.00116189	Eye OCT	Cardiovascular diseases	TRUE
LAV_min	Heart failure - Wu et al., 2021	Snoring - Jansen et al., 2019	-0.10614	0.0386682	0.00605329	0.0140696	-0.137369	0.0386602	0.000380527	0.000671665	Cardiac MRI	Cardiovascular diseases	FALSE
ISOS_RPE_thickness_outer_subfield_left	Heart failure - Wu et al., 2021	Snoring - Jansen et al., 2019	-0.0918212	0.0395717	0.0203205	0.0305872	-0.131318	0.0391822	0.000803813	0.00116189	Eye OCT	Cardiovascular diseases	FALSE
Total_abdominal_adipose_tissue_index_22432	Myocardial infarction - Sakaue et al., 2021	Snoring - Jansen et al., 2019	-0.123043	0.0373937	0.00100019	0.00423233	-0.143917	0.0381735	0.000163197	0.000349388	Abdominal MRI	Cardiovascular diseases	FALSE
Abdominal_fat_ratio_22434	Myocardial infarction - Sakaue et al., 2021	Snoring - Jansen et al., 2019	0.0944799	0.0376306	0.0120485	0.0214464	0.133353	0.0346064	0.000116481	0.000260099	Abdominal MRI	Cardiovascular diseases	FALSE
Visceral_adipose_tissue_volume_VAT_22407	Myocardial infarction - Sakaue et al., 2021	Snoring - Jansen et al., 2019	-0.123963	0.0468315	0.00812085	0.0163203	-0.17526	0.0448973	9.47847e-05	0.000235263	Abdominal MRI	Cardiovascular diseases	FALSE
Visceral_fat_volume_21085	Myocardial infarction - Sakaue et al., 2021	Snoring - Jansen et al., 2019	-0.131404	0.048736	0.00701271	0.0151174	-0.186937	0.0432451	1.54106e-05	9.19884e-05	Abdominal MRI	Cardiovascular diseases	FALSE
Total_trunk_fat_volume_22410	Myocardial infarction - Sakaue et al., 2021	Snoring - Jansen et al., 2019	-0.134589	0.0451523	0.00287511	0.00861488	-0.186937	0.0432451	1.54106e-05	9.19884e-05	Abdominal MRI	Cardiovascular diseases	FALSE
Total_abdominal_adipose_tissue_index_22432	Coronary artery disease - van der Harst et al., 2018a	Snoring - Jansen et al., 2019	-0.135743	0.0459022	0.00310429	0.00889974	-0.186678	0.0439986	2.20724e-05	0.000106595	Abdominal MRI	Cardiovascular diseases	FALSE
Abdominal_fat_ratio_22434	Coronary artery disease - van der Harst et al., 2018a	Snoring - Jansen et al., 2019	-0.126739	0.0442392	0.004172	0.0111075	-0.186678	0.0439986	2.20724e-05	0.000106595	Abdominal MRI	Cardiovascular diseases	FALSE
Visceral_adipose_tissue_volume_VAT_22407	Coronary artery disease - van der Harst et al., 2018a	Snoring - Jansen et al., 2019	-0.130385	0.0487378	0.00746778	0.0156647	-0.186678	0.0439986	2.20724e-05	0.000106595	Abdominal MRI	Cardiovascular diseases	FALSE
Visceral_fat_volume_21085	Coronary artery disease - van der Harst et al., 2018a	Snoring - Jansen et al., 2019	-0.133315	0.0448451	0.00295106	0.00864521	-0.186678	0.0439986	2.20724e-05	0.000106595	Abdominal MRI	Cardiovascular diseases	FALSE
Total_trunk_fat_volume_22410	Coronary artery disease - van der Harst et al., 2018a	Snoring - Jansen et al., 2019	-0.0827434	0.0361087	0.0219339	0.0319272	-0.116974	0.0356249	0.00102526	0.00132953	Abdominal MRI	Cardiovascular diseases	FALSE
Subcutaneous_fat_volume_21086	Hypertension - Zhu et al., 2019	Snoring - Jiang et al., 2021	-0.158493	0.0393998	5.75366e-05	0.00188858	-0.201595	0.0407467	7.51613e-07	9.19884e-05	Abdominal MRI	Cardiovascular diseases	FALSE
Visceral_adipose_tissue_volume_VAT_22407	Hypertension - Zhu et al., 2019	Snoring - Jiang et al., 2021	-0.0917394	0.0352925	0.00933865	0.0179687	-0.116974	0.0356249	0.00102526	0.00132953	Abdominal MRI	Cardiovascular diseases	FALSE
Abdominal_fat_ratio_22434	Hypertension - Zhu et al., 2019	Snoring - Jiang et al., 2021	-0.0993596	0.0384454	0.00975399	0.0184703	-0.127689	0.0383015	0.00085671	0.00118871	Abdominal MRI	Cardiovascular diseases	FALSE
Total_abdominal_adipose_tissue_index_22432	Hypertension - Zhu et al., 2019	Snoring - Jiang et al., 2021	-0.136324	0.045907	0.00298224	0.00868193	-0.184105	0.0441004	2.98401e-05	0.000108084	Abdominal MRI	Cardiovascular diseases	FALSE
IFO_MO	Hypertension - Zhu et al., 2019	Snoring - Jiang et al., 2021	0.0773542	0.0396592	0.0511199	0.0625691	0.115954	0.0375974	0.00204166	0.00217123	DTI parameters	Cardiovascular diseases	TRUE
Total_trunk_fat_volume_22410	Hypertension - Zhu et al., 2019	Snoring - Jiang et al., 2021	-0.131844	0.0494036	0.00761444	0.0157601	-0.184105	0.0441004	2.98401e-05	0.000108084	Abdominal MRI	Cardiovascular diseases	FALSE
Visceral_fat_volume_21085	Hypertension - Zhu et al., 2019	Snoring - Jiang et al., 2021	-0.102657	0.037171	0.00574948	0.0135167	-0.127689	0.0383015	0.00085671	0.00118871	Abdominal MRI	Cardiovascular diseases	FALSE
LAV_min	Heart failure - Wu et al., 2021	Snoring - Jiang et al., 2021	-0.150061	0.0618379	0.0152372	0.025047	-0.211677	0.0596233	0.000384887	0.000671665	Cardiac MRI	Cardiovascular diseases	FALSE
LAV_min	Chronic heart failure - Sakaue et al., 2021	Snoring - Jiang et al., 2021	-0.186363	0.0597053	0.00180009	0.00643794	-0.211677	0.0596233	0.000384887	0.000671665	Cardiac MRI	Cardiovascular diseases	FALSE
Visceral_adipose_tissue_volume_VAT_22407	Coronary atherosclerosis - Zhou et al., 2018	Snoring - Jiang et al., 2021	-0.161241	0.0620607	0.0093737	0.0179687	-0.211677	0.0596233	0.000384887	0.000671665	Abdominal MRI	Cardiovascular diseases	FALSE
Visceral_fat_volume_21085	Coronary atherosclerosis - Zhou et al., 2018	Snoring - Jiang et al., 2021	-0.113705	0.064848	0.0795329	0.0919276	-0.211677	0.0596233	0.000384887	0.000671665	Abdominal MRI	Cardiovascular diseases	TRUE
Visceral_adipose_tissue_volume_VAT_22407	Coronary artery disease - van der Harst et al., 2018a	Snoring - Jiang et al., 2021	-0.0854961	0.0358274	0.0170175	0.0271843	-0.123859	0.0372133	0.000873612	0.00120146	Abdominal MRI	Cardiovascular diseases	FALSE
Abdominal_fat_ratio_22434	Coronary artery disease - van der Harst et al., 2018a	Snoring - Jiang et al., 2021	0.106848	0.0346955	0.00207281	0.0070954	0.133353	0.0346064	0.000116481	0.000260099	Abdominal MRI	Cardiovascular diseases	FALSE
Total_abdominal_adipose_tissue_index_22432	Coronary artery disease - van der Harst et al., 2018a	Snoring - Jiang et al., 2021	-0.0310796	0.0410771	0.44928	0.458104	-0.123859	0.0372133	0.000873612	0.00120146	Abdominal MRI	Cardiovascular diseases	TRUE
Total_trunk_fat_volume_22410	Coronary artery disease - van der Harst et al., 2018a	Snoring - Jiang et al., 2021	-0.0484913	0.0376812	0.198135	0.210286	-0.123859	0.0372133	0.000873612	0.00120146	Abdominal MRI	Cardiovascular diseases	TRUE
Visceral_fat_volume_21085	Coronary artery disease - van der Harst et al., 2018a	Snoring - Jiang et al., 2021	-0.0725673	0.0365748	0.0472469	0.0589876	-0.123859	0.0372133	0.000873612	0.00120146	Abdominal MRI	Cardiovascular diseases	TRUE
Visceral_adipose_tissue_volume_VAT_22407	Coronary artery disease - van der Harst et al., 2018b	Snoring - Jiang et al., 2021	-0.0688768	0.0335844	0.0402808	0.0519564	-0.128161	0.0337598	0.000146893	0.000316658	Abdominal MRI	Cardiovascular diseases	TRUE
Abdominal_fat_ratio_22434	Coronary artery disease - van der Harst et al., 2018b	Snoring - Jiang et al., 2021	-0.0617094	0.0421355	0.143045	0.156071	-0.120385	0.0312089	0.000114611	0.000260099	Abdominal MRI	Cardiovascular diseases	TRUE
Total_abdominal_adipose_tissue_index_22432	Coronary artery disease - van der Harst et al., 2018b	Snoring - Jiang et al., 2021	-0.0413355	0.0349926	0.237497	0.250781	-0.120385	0.0312089	0.000114611	0.000260099	Abdominal MRI	Cardiovascular diseases	TRUE
Total_trunk_fat_volume_22410	Coronary artery disease - van der Harst et al., 2018b	Snoring - Jiang et al., 2021	-0.0770382	0.0332075	0.020346	0.0305872	-0.142727	0.0332723	1.7893e-05	9.19884e-05	Abdominal MRI	Cardiovascular diseases	FALSE
Visceral_fat_volume_21085	Coronary artery disease - van der Harst et al., 2018b	Snoring - Jiang et al., 2021	0.125246	0.0359441	0.000493103	0.00265737	0.148494	0.034589	1.76187e-05	9.19884e-05	Abdominal MRI	Cardiovascular diseases	FALSE
Visceral_adipose_tissue_volume_VAT_22407	Myocardial infarction - Sakaue et al., 2021	Snoring - Jiang et al., 2021	-0.0997241	0.0324426	0.00211307	0.00711222	-0.120385	0.0312089	0.000114611	0.000260099	Abdominal MRI	Cardiovascular diseases	FALSE
Abdominal_fat_ratio_22434	Myocardial infarction - Sakaue et al., 2021	Snoring - Jiang et al., 2021	-0.120771	0.0330865	0.000262087	0.00219323	-0.142727	0.0332723	1.7893e-05	9.19884e-05	Abdominal MRI	Cardiovascular diseases	FALSE
Total_abdominal_adipose_tissue_index_22432	Myocardial infarction - Sakaue et al., 2021	Snoring - Jiang et al., 2021	-0.0919198	0.0329443	0.00526817	0.0129172	-0.120385	0.0312089	0.000114611	0.000260099	Abdominal MRI	Cardiovascular diseases	FALSE
Total_trunk_fat_volume_22410	Myocardial infarction - Sakaue et al., 2021	Snoring - Jiang et al., 2021	-0.0801032	0.0346714	0.0208685	0.0308814	-0.120385	0.0312089	0.000114611	0.000260099	Abdominal MRI	Cardiovascular diseases	FALSE
Visceral_fat_volume_21085	Myocardial infarction - Sakaue et al., 2021	Snoring - Jiang et al., 2021	-0.0888303	0.0328717	0.00688555	0.0149989	-0.120385	0.0312089	0.000114611	0.000260099	Abdominal MRI	Cardiovascular diseases	FALSE
Visceral_adipose_tissue_volume_VAT_22407	Coronary artery disease - Aragam et al., 2022	Snoring - Jiang et al., 2021	-0.129609	0.0571357	0.0233024	0.0335275	-0.178504	0.0566674	0.00163256	0.00186279	Abdominal MRI	Cardiovascular diseases	FALSE
Abdominal_fat_ratio_22434	Coronary artery disease - Aragam et al., 2022	Snoring - Jiang et al., 2021	-0.141457	0.0568088	0.0127725	0.0221651	-0.178504	0.0566674	0.00163256	0.00186279	Abdominal MRI	Cardiovascular diseases	FALSE
Total_abdominal_adipose_tissue_index_22432	Coronary artery disease - Aragam et al., 2022	Snoring - Jiang et al., 2021	-0.0737699	0.056276	0.189905	0.202241	-0.178504	0.0566674	0.00163256	0.00186279	Abdominal MRI	Cardiovascular diseases	TRUE
Pancreas_PDFF_fat_fraction_21090	Coronary artery disease - Aragam et al., 2022	Snoring - Jiang et al., 2021	-0.0661681	0.0561471	0.238606	0.251526	-0.178504	0.0566674	0.00163256	0.00186279	Abdominal MRI	Cardiovascular diseases	TRUE
Total_trunk_fat_volume_22410	Coronary artery disease - Aragam et al., 2022	Snoring - Jiang et al., 2021	-0.077246	0.053586	0.149435	0.162474	-0.165897	0.0538013	0.00204576	0.00217123	Abdominal MRI	Cardiovascular diseases	TRUE
Visceral_fat_volume_21085	Coronary artery disease - Aragam et al., 2022	Snoring - Jiang et al., 2021	-0.136887	0.0536545	0.0107329	0.0197872	-0.165897	0.0538013	0.00204576	0.00217123	Abdominal MRI	Cardiovascular diseases	FALSE
Visceral_fat_volume_21085	Coronary atherosclerosis - Zhou et al., 2018	Snoring - Watanabe et al., 2019	-0.120769	0.0537768	0.0247204	0.0352421	-0.165897	0.0538013	0.00204576	0.00217123	Abdominal MRI	Cardiovascular diseases	FALSE
Visceral_adipose_tissue_volume_VAT_22407	Coronary atherosclerosis - Zhou et al., 2018	Snoring - Watanabe et al., 2019	0.0921661	0.0390658	0.0183117	0.0285205	0.115954	0.0375974	0.00204166	0.00217123	Abdominal MRI	Cardiovascular diseases	FALSE
Visceral_fat_volume_21085	Coronary artery disease - van der Harst et al., 2018b	Snoring - Watanabe et al., 2019	-0.0837888	0.0529092	0.113277	0.127847	-0.165897	0.0538013	0.00204576	0.00217123	Abdominal MRI	Cardiovascular diseases	TRUE
Abdominal_fat_ratio_22434	Coronary artery disease - van der Harst et al., 2018b	Snoring - Watanabe et al., 2019	0.32773	0.106164	0.0020218	0.00695902	0.260608	0.0893759	0.00354706	0.00361081	Abdominal MRI	Cardiovascular diseases	FALSE
Visceral_adipose_tissue_volume_VAT_22407	Coronary artery disease - van der Harst et al., 2018b	Snoring - Watanabe et al., 2019	0.298048	0.0896612	0.000886873	0.0039186	0.238639	0.0803603	0.00298174	0.00307045	Abdominal MRI	Cardiovascular diseases	FALSE
Total_abdominal_adipose_tissue_index_22432	Coronary artery disease - van der Harst et al., 2018b	Snoring - Watanabe et al., 2019	0.227378	0.0509761	8.17772e-06	0.00188858	0.200693	0.0488377	3.96705e-05	0.000126734	Abdominal MRI	Cardiovascular diseases	FALSE
Total_trunk_fat_volume_22410	Coronary artery disease - van der Harst et al., 2018b	Snoring - Watanabe et al., 2019	0.253732	0.0641181	7.58138e-05	0.00188858	0.22233	0.0584623	0.000142978	0.000313276	Abdominal MRI	Cardiovascular diseases	FALSE
Visceral_fat_volume_21085	Coronary artery disease - Aragam et al., 2022	Snoring - Watanabe et al., 2019	0.205726	0.0525581	9.06872e-05	0.00188858	0.182047	0.0501072	0.000279985	0.000548524	Abdominal MRI	Cardiovascular diseases	FALSE
Abdominal_fat_ratio_22434	Coronary artery disease - Aragam et al., 2022	Snoring - Watanabe et al., 2019	0.280171	0.0716466	9.21186e-05	0.00188858	0.236734	0.0659163	0.000328869	0.000630417	Abdominal MRI	Cardiovascular diseases	FALSE
Pancreas_PDFF_fat_fraction_21090	Coronary artery disease - Aragam et al., 2022	Snoring - Watanabe et al., 2019	0.356044	0.114222	0.00182626	0.00643794	0.290386	0.097081	0.00277905	0.00288051	Abdominal MRI	Cardiovascular diseases	FALSE
Visceral_adipose_tissue_volume_VAT_22407	Coronary artery disease - Aragam et al., 2022	Snoring - Watanabe et al., 2019	0.189249	0.0742102	0.010767	0.0197872	0.208019	0.0707483	0.00327923	0.00336014	Abdominal MRI	Cardiovascular diseases	FALSE
Total_abdominal_adipose_tissue_index_22432	Coronary artery disease - Aragam et al., 2022	Snoring - Watanabe et al., 2019	0.285401	0.0700319	4.59551e-05	0.00188858	0.240756	0.0653749	0.000230781	0.000479255	Abdominal MRI	Cardiovascular diseases	FALSE
Total_trunk_fat_volume_22410	Coronary artery disease - Aragam et al., 2022	Snoring - Watanabe et al., 2019	0.331678	0.123803	0.00738247	0.0156568	0.257493	0.0984918	0.00893936	0.00895373	Abdominal MRI	Cardiovascular diseases	FALSE
ISOS_RPE_thickness_outer_subfield_right	Chronic heart failure - Sakaue et al., 2021	Snoring - Watanabe et al., 2019	0.327002	0.106799	0.00219968	0.00711364	0.260166	0.0900197	0.0038512	0.0039013	Eye OCT	Cardiovascular diseases	FALSE
LAV_min	Chronic heart failure - Sakaue et al., 2021	Snoring - Watanabe et al., 2019	0.120331	0.0355711	0.000717455	0.00331092	0.148494	0.034589	1.76187e-05	9.19884e-05	Cardiac MRI	Cardiovascular diseases	FALSE
ISOS_RPE_thickness_outer_subfield_left	Chronic heart failure - Sakaue et al., 2021	Snoring - Watanabe et al., 2019	0.0920002	0.0372281	0.013464	0.0229183	0.115954	0.0375974	0.00204166	0.00217123	Eye OCT	Cardiovascular diseases	FALSE
ISOS_RPE_thickness_outer_subfield_right	Heart failure - Wu et al., 2021	Snoring - Watanabe et al., 2019	0.211814	0.0522044	4.96224e-05	0.00188858	0.17845	0.0497099	0.000330891	0.000632347	Eye OCT	Cardiovascular diseases	FALSE
LAV_min	Heart failure - Wu et al., 2021	Snoring - Watanabe et al., 2019	0.0864826	0.0384256	0.0244078	0.0348908	0.117433	0.0373723	0.00167653	0.00186419	Cardiac MRI	Cardiovascular diseases	FALSE
ISOS_RPE_thickness_outer_subfield_left	Heart failure - Wu et al., 2021	Snoring - Watanabe et al., 2019	0.317492	0.0801869	7.51374e-05	0.00188858	0.267779	0.0756238	0.000398716	0.000684297	Eye OCT	Cardiovascular diseases	FALSE
Visceral_fat_volume_21085	Myocardial infarction - Sakaue et al., 2021	Snoring - Watanabe et al., 2019	-0.192012	0.0771592	0.0128275	0.0221988	-0.221235	0.0784702	0.0048121	0.0048276	Abdominal MRI	Cardiovascular diseases	FALSE
Abdominal_fat_ratio_22434	Myocardial infarction - Sakaue et al., 2021	Snoring - Watanabe et al., 2019	-0.175789	0.0756786	0.0201882	0.0305872	-0.221235	0.0784702	0.0048121	0.0048276	Abdominal MRI	Cardiovascular diseases	FALSE
Visceral_adipose_tissue_volume_VAT_22407	Myocardial infarction - Sakaue et al., 2021	Snoring - Watanabe et al., 2019	0.128812	0.0360454	0.000352088	0.00223827	0.148494	0.034589	1.76187e-05	9.19884e-05	Abdominal MRI	Cardiovascular diseases	FALSE
Total_abdominal_adipose_tissue_index_22432	Myocardial infarction - Sakaue et al., 2021	Snoring - Watanabe et al., 2019	0.112435	0.0360755	0.00182908	0.00643794	0.133353	0.0346064	0.000116481	0.000260099	Abdominal MRI	Cardiovascular diseases	FALSE
Total_trunk_fat_volume_22410	Myocardial infarction - Sakaue et al., 2021	Snoring - Watanabe et al., 2019	0.0778487	0.0399658	0.0514287	0.0628237	0.142661	0.0398674	0.000345717	0.0006507	Abdominal MRI	Cardiovascular diseases	TRUE
Subcutaneous_fat_volume_21086	Hypertension - Zhu et al., 2019	Snoring - Watanabe et al., 2019	-0.107717	0.105381	0.3067	0.318989	0.142661	0.0398674	0.000345717	0.0006507	Abdominal MRI	Cardiovascular diseases	TRUE
Visceral_fat_volume_21085	Hypertension - Zhu et al., 2019	Snoring - Watanabe et al., 2019	0.0846111	0.038325	0.0272633	0.0380227	0.142661	0.0398674	0.000345717	0.0006507	Abdominal MRI	Cardiovascular diseases	FALSE
ISOS_RPE_thickness_outer_subfield_right	Hypertension - Zhu et al., 2019	Snoring - Watanabe et al., 2019	0.0654893	0.0446351	0.142318	0.155551	0.114723	0.0343807	0.00084739	0.00118369	Eye OCT	Cardiovascular diseases	TRUE
Abdominal_fat_ratio_22434	Hypertension - Zhu et al., 2019	Snoring - Watanabe et al., 2019	0.067553	0.0452865	0.135783	0.149194	0.115102	0.0355717	0.00121311	0.00146466	Abdominal MRI	Cardiovascular diseases	TRUE
Visceral_adipose_tissue_volume_VAT_22407	Hypertension - Zhu et al., 2019	Snoring - Watanabe et al., 2019	-0.0767778	0.0369886	0.0379205	0.0495272	-0.127151	0.0386574	0.00100476	0.00132902	Abdominal MRI	Cardiovascular diseases	FALSE
IFO_MO	Hypertension - Zhu et al., 2019	Snoring - Watanabe et al., 2019	0.069296	0.0345348	0.044797	0.0561539	0.125295	0.0370308	0.000715562	0.00108905	DTI parameters	Cardiovascular diseases	TRUE
Total_abdominal_adipose_tissue_index_22432	Hypertension - Zhu et al., 2019	Snoring - Watanabe et al., 2019	0.0730872	0.0355173	0.0396099	0.0513035	0.131483	0.0358755	0.000247357	0.000489217	Abdominal MRI	Cardiovascular diseases	TRUE
Total_trunk_fat_volume_22410	Hypertension - Zhu et al., 2019	Snoring - Watanabe et al., 2019	-0.0672097	0.037913	0.0762728	0.0884878	-0.123041	0.0384742	0.00138384	0.00160247	Abdominal MRI	Cardiovascular diseases	TRUE
Visceral_fat_volume_21085	Coronary artery disease - van der Harst et al., 2018a	Snoring - Watanabe et al., 2019	0.0525023	0.0342203	0.12497	0.139029	0.114723	0.0343807	0.00084739	0.00118369	Abdominal MRI	Cardiovascular diseases	TRUE
Abdominal_fat_ratio_22434	Coronary artery disease - van der Harst et al., 2018a	Snoring - Watanabe et al., 2019	0.0747668	0.0357045	0.036256	0.0478548	0.131483	0.0358755	0.000247357	0.000489217	Abdominal MRI	Cardiovascular diseases	FALSE
Visceral_adipose_tissue_volume_VAT_22407	Coronary artery disease - van der Harst et al., 2018a	Snoring - Watanabe et al., 2019	0.0498614	0.0350553	0.154921	0.167271	0.115102	0.0355717	0.00121311	0.00146466	Abdominal MRI	Cardiovascular diseases	TRUE
Total_abdominal_adipose_tissue_index_22432	Coronary artery disease - van der Harst et al., 2018a	Snoring - Watanabe et al., 2019	-0.0210719	0.0603107	0.726797	0.729138	0.114723	0.0343807	0.000847391	0.00118369	Abdominal MRI	Cardiovascular diseases	TRUE
Total_trunk_fat_volume_22410	Coronary artery disease - van der Harst et al., 2018a	Snoring - Watanabe et al., 2019	0.0243087	0.0509554	0.63332	0.637413	0.131483	0.0358755	0.000247357	0.000489217	Abdominal MRI	Cardiovascular diseases	TRUE
Proton_density_fat_fraction_40061	Type 2 diabetes - Watanabe et al., 2019	Daytime nap - Dashti et al., 2021	0.0840651	0.0387406	0.0300107	0.040749	0.115102	0.0355717	0.00121311	0.00146466	Abdominal MRI	Type 2 diabetes	FALSE
Visceral_adipose_tissue_volume_VAT_22407	Type 2 diabetes - Watanabe et al., 2019	Daytime nap - Dashti et al., 2021	0.0739148	0.0391091	0.0587626	0.0705378	0.114723	0.0343807	0.00084739	0.00118369	Abdominal MRI	Type 2 diabetes	TRUE
Visceral_fat_volume_21085	Type 2 diabetes - Watanabe et al., 2019	Daytime nap - Dashti et al., 2021	0.100529	0.0378777	0.00795355	0.0160879	0.131483	0.0358755	0.000247357	0.000489217	Abdominal MRI	Type 2 diabetes	FALSE
Total_trunk_fat_volume_22410	Type 2 diabetes - Watanabe et al., 2019	Daytime nap - Dashti et al., 2021	0.0745869	0.0398702	0.0613809	0.073539	0.115102	0.0355717	0.00121311	0.00146466	Abdominal MRI	Type 2 diabetes	TRUE
Total_abdominal_adipose_tissue_index_22432	Type 2 diabetes - Watanabe et al., 2019	Daytime nap - Dashti et al., 2021	0.0344938	0.0341343	0.31224	0.324209	0.114723	0.0343807	0.00084739	0.00118369	Abdominal MRI	Type 2 diabetes	TRUE
Proton_density_fat_fraction_40061	Type 2 diabetes - Sakaue et al., 2021	Daytime nap - Dashti et al., 2021	0.0903694	0.0392605	0.0213469	0.031292	0.131483	0.0358755	0.000247357	0.000489217	Abdominal MRI	Type 2 diabetes	FALSE
Visceral_adipose_tissue_volume_VAT_22407	Type 2 diabetes - Sakaue et al., 2021	Daytime nap - Dashti et al., 2021	0.0624838	0.0401717	0.119846	0.134288	0.115102	0.0355717	0.00121311	0.00146466	Abdominal MRI	Type 2 diabetes	TRUE
Visceral_fat_volume_21085	Type 2 diabetes - Sakaue et al., 2021	Daytime nap - Dashti et al., 2021	0.0481084	0.0412761	0.243806	0.256572	0.114723	0.0343807	0.000847391	0.00118369	Abdominal MRI	Type 2 diabetes	TRUE
Total_trunk_fat_volume_22410	Type 2 diabetes - Sakaue et al., 2021	Daytime nap - Dashti et al., 2021	0.0826965	0.0390587	0.0342399	0.0454828	0.131483	0.0358755	0.000247357	0.000489217	Abdominal MRI	Type 2 diabetes	FALSE
Total_abdominal_adipose_tissue_index_22432	Type 2 diabetes - Sakaue et al., 2021	Daytime nap - Dashti et al., 2021	0.0480649	0.041784	0.250013	0.262662	0.115102	0.0355717	0.00121311	0.00146466	Abdominal MRI	Type 2 diabetes	TRUE
Proton_density_fat_fraction_40061	Type 2 diabetes - Xue et al., 2018	Daytime nap - Dashti et al., 2021	0.0727476	0.0389789	0.061995	0.0741322	0.128017	0.0400114	0.00137663	0.0015971	Abdominal MRI	Type 2 diabetes	TRUE
Visceral_adipose_tissue_volume_VAT_22407	Type 2 diabetes - Xue et al., 2018	Daytime nap - Dashti et al., 2021	0.0910513	0.041963	0.0300222	0.040749	0.128017	0.0400114	0.00137663	0.0015971	Abdominal MRI	Type 2 diabetes	FALSE
Visceral_fat_volume_21085	Type 2 diabetes - Xue et al., 2018	Daytime nap - Dashti et al., 2021	0.0923847	0.0424315	0.0294606	0.0403064	0.128017	0.0400114	0.00137663	0.0015971	Abdominal MRI	Type 2 diabetes	FALSE
Total_trunk_fat_volume_22410	Type 2 diabetes - Xue et al., 2018	Daytime nap - Dashti et al., 2021	0.0827752	0.0431375	0.0550013	0.0665356	0.128017	0.0400114	0.00137663	0.0015971	Abdominal MRI	Type 2 diabetes	TRUE
Total_abdominal_adipose_tissue_index_22432	Type 2 diabetes - Xue et al., 2018	Daytime nap - Dashti et al., 2021	0.100805	0.0418061	0.0158978	0.0257256	0.128017	0.0400114	0.00137663	0.0015971	Abdominal MRI	Type 2 diabetes	FALSE
grey.matter	Type 2 diabetes - Sakaue et al., 2021	Insomnia - Hammerschlag et al., 2017	0.0985413	0.0393655	0.0123062	0.0216575	0.13289	0.0377941	0.00043785	0.000715135	Regional brain volumes	Type 2 diabetes	FALSE
grey.matter	Type 2 diabetes - Xue et al., 2018	Insomnia - Hammerschlag et al., 2017	0.0690238	0.03818	0.0706295	0.0828666	0.135929	0.0380577	0.000354727	0.000657723	Regional brain volumes	Type 2 diabetes	TRUE
Orbito-Affective<=>Ventral-Multimodal	Type 2 diabetes - Xue et al., 2018	Insomnia - Jansen et al., 2019	0.171994	0.0572675	0.0026703	0.00835123	0.19101	0.0564601	0.000716711	0.00108905	Resting fMRI	Type 2 diabetes	FALSE
Visceral_adipose_tissue_volume_VAT_22407	Type 2 diabetes - Watanabe et al., 2019	Insomnia - Lane et al., 2019	0.0851933	0.0416523	0.0408207	0.0523945	0.165046	0.0384886	1.80148e-05	9.19884e-05	Abdominal MRI	Type 2 diabetes	TRUE
Abdominal_fat_ratio_22434	Type 2 diabetes - Watanabe et al., 2019	Insomnia - Lane et al., 2019	0.0887873	0.042349	0.0360322	0.0477409	0.168838	0.039251	1.69646e-05	9.19884e-05	Abdominal MRI	Type 2 diabetes	FALSE
Visceral_fat_volume_21085	Type 2 diabetes - Watanabe et al., 2019	Insomnia - Lane et al., 2019	0.0866161	0.044609	0.0521769	0.0636129	0.166583	0.0424183	8.59592e-05	0.000217693	Abdominal MRI	Type 2 diabetes	TRUE
Visceral_adipose_tissue_volume_VAT_22407	Type 2 diabetes - Sakaue et al., 2021	Insomnia - Lane et al., 2019	0.120362	0.0400923	0.00268097	0.00835123	0.165046	0.0384886	1.80148e-05	9.19884e-05	Abdominal MRI	Type 2 diabetes	FALSE
Abdominal_fat_ratio_22434	Type 2 diabetes - Sakaue et al., 2021	Insomnia - Lane et al., 2019	0.122819	0.0411286	0.00282446	0.00861488	0.168838	0.039251	1.69646e-05	9.19884e-05	Abdominal MRI	Type 2 diabetes	FALSE
Visceral_fat_volume_21085	Type 2 diabetes - Sakaue et al., 2021	Insomnia - Lane et al., 2019	0.0736595	0.0387721	0.0574583	0.0692389	0.117433	0.0373723	0.00167653	0.00186419	Abdominal MRI	Type 2 diabetes	TRUE
Visceral_adipose_tissue_volume_VAT_22407	Type 2 diabetes - Xue et al., 2018	Insomnia - Lane et al., 2019	0.110025	0.0437092	0.0118292	0.0212499	0.168838	0.039251	1.69646e-05	9.19884e-05	Abdominal MRI	Type 2 diabetes	FALSE
Abdominal_fat_ratio_22434	Type 2 diabetes - Xue et al., 2018	Insomnia - Lane et al., 2019	0.109686	0.0471117	0.0199011	0.0302399	0.166583	0.0424183	8.59592e-05	0.000217693	Abdominal MRI	Type 2 diabetes	FALSE
Visceral_fat_volume_21085	Type 2 diabetes - Xue et al., 2018	Insomnia - Lane et al., 2019	0.11121	0.0467706	0.0174178	0.0277191	0.168874	0.0419932	5.78365e-05	0.000160648	Abdominal MRI	Type 2 diabetes	FALSE
Abdominal_fat_ratio_22434	Type 2 diabetes - Sakaue et al., 2021	Insomnia - Watanabe et al., 2022	0.1072	0.0437018	0.0141677	0.0236635	0.180629	0.0418565	1.59282e-05	9.19884e-05	Abdominal MRI	Type 2 diabetes	FALSE
Abdominal_fat_ratio_22434	Type 2 diabetes - Xue et al., 2018	Insomnia - Watanabe et al., 2022	0.160285	0.0466672	0.000593357	0.00291072	0.187684	0.0464035	5.24107e-05	0.000154748	Abdominal MRI	Type 2 diabetes	FALSE
Orbito-Affective<=>Ventral-Multimodal	Type 2 diabetes - Xue et al., 2018	Insomnia - Watanabe et al., 2022	0.0993169	0.0354788	0.00512085	0.0128261	0.133353	0.0346064	0.000116481	0.000260099	Resting fMRI	Type 2 diabetes	FALSE
Abdominal_fat_ratio_22434	Type 2 diabetes - Watanabe et al., 2019	Insomnia - Watanabe et al., 2022	0.110872	0.038564	0.00404002	0.0108023	0.125835	0.0373517	0.00075463	0.0011036	Abdominal MRI	Type 2 diabetes	FALSE
Abdominal_fat_ratio_22434	Type 2 diabetes - Sakaue et al., 2021	Insomnia - Watanabe et al., 2019	0.15533	0.0581007	0.00750738	0.0156767	0.1773	0.0578792	0.00218931	0.00230785	Abdominal MRI	Type 2 diabetes	FALSE
Abdominal_fat_ratio_22434	Type 2 diabetes - Watanabe et al., 2019	Insomnia - Watanabe et al., 2019	0.158136	0.0418742	0.000159081	0.00206953	0.180629	0.0418565	1.59282e-05	9.19884e-05	Abdominal MRI	Type 2 diabetes	FALSE
Orbito-Affective<=>Ventral-Multimodal	Type 2 diabetes - Xue et al., 2018	Insomnia - Watanabe et al., 2019	0.157246	0.0417222	0.000163988	0.00208098	0.180629	0.0418565	1.59282e-05	9.19884e-05	Resting fMRI	Type 2 diabetes	FALSE
Abdominal_fat_ratio_22434	Type 2 diabetes - Xue et al., 2018	Insomnia - Watanabe et al., 2019	0.162357	0.0464743	0.000476775	0.00262997	0.190504	0.0461624	3.67827e-05	0.000122543	Abdominal MRI	Type 2 diabetes	FALSE
Abdominal_fat_ratio_22434	Type 2 diabetes - Sakaue et al., 2021	Long sleep duration - Dashti et al., 2019	0.121106	0.0456289	0.00795093	0.0160879	0.187684	0.0464035	5.24107e-05	0.000154748	Abdominal MRI	Type 2 diabetes	FALSE
Abdominal_fat_ratio_22434	Type 2 diabetes - Watanabe et al., 2019	Long sleep duration - Dashti et al., 2019	0.155228	0.0419452	0.000214982	0.00214974	0.180629	0.0418565	1.59282e-05	9.19884e-05	Abdominal MRI	Type 2 diabetes	FALSE
Abdominal_fat_ratio_22434	Type 2 diabetes - Xue et al., 2018	Long sleep duration - Dashti et al., 2019	0.155573	0.0431571	0.000312372	0.00223827	0.18489	0.0427454	1.52277e-05	9.19884e-05	Abdominal MRI	Type 2 diabetes	FALSE
grey.matter	Type 2 diabetes - Watanabe et al., 2019	Short sleep duration - Dashti et al., 2019	0.132086	0.0408514	0.00122355	0.00482451	0.180505	0.0393161	4.40868e-06	9.19884e-05	Regional brain volumes	Type 2 diabetes	FALSE
grey.matter	Type 2 diabetes - Sakaue et al., 2021	Short sleep duration - Dashti et al., 2019	0.151361	0.0448674	0.000742127	0.0033996	0.18489	0.0427454	1.52277e-05	9.19884e-05	Regional brain volumes	Type 2 diabetes	FALSE
grey.matter	Type 2 diabetes - Xue et al., 2018	Short sleep duration - Dashti et al., 2019	0.166094	0.0394201	2.5153e-05	0.00188858	0.175833	0.0385592	5.11345e-06	9.19884e-05	Regional brain volumes	Type 2 diabetes	FALSE
Pancreas_PDFF_fat_fraction_21090	Type 2 diabetes - Sakaue et al., 2021	Snoring - Campos et al., 2020	0.156851	0.0416821	0.000167864	0.00208098	0.178163	0.0415649	1.81614e-05	9.19884e-05	Abdominal MRI	Type 2 diabetes	FALSE
Visceral_adipose_tissue_volume_VAT_22407	Type 2 diabetes - Sakaue et al., 2021	Snoring - Campos et al., 2020	0.102715	0.037966	0.00682142	0.0149639	0.122881	0.0374609	0.00103716	0.00132953	Abdominal MRI	Type 2 diabetes	FALSE
CST_AD	Type 2 diabetes - Sakaue et al., 2021	Snoring - Campos et al., 2020	0.160054	0.0586927	0.00639157	0.0145859	0.180701	0.0583814	0.00196689	0.00214977	DTI parameters	Type 2 diabetes	FALSE
Visceral_fat_volume_21085	Type 2 diabetes - Sakaue et al., 2021	Snoring - Campos et al., 2020	0.147355	0.0403643	0.000261599	0.00219323	0.168732	0.0404058	2.96749e-05	0.000108084	Abdominal MRI	Type 2 diabetes	FALSE
Total_abdominal_adipose_tissue_index_22432	Type 2 diabetes - Sakaue et al., 2021	Snoring - Campos et al., 2020	0.164977	0.0462839	0.000364602	0.00229442	0.185474	0.0462242	6.00818e-05	0.000160648	Abdominal MRI	Type 2 diabetes	FALSE
Total_trunk_fat_volume_22410	Type 2 diabetes - Sakaue et al., 2021	Snoring - Campos et al., 2020	0.168025	0.0461405	0.00027095	0.00219323	0.188676	0.0459657	4.04818e-05	0.000126734	Abdominal MRI	Type 2 diabetes	FALSE
Visceral_adipose_tissue_volume_VAT_22407	Type 2 diabetes - Watanabe et al., 2019	Snoring - Campos et al., 2020	0.171796	0.0480436	0.000349122	0.00223827	0.185474	0.0462242	6.00818e-05	0.000160648	Abdominal MRI	Type 2 diabetes	FALSE
CST_AD	Type 2 diabetes - Watanabe et al., 2019	Snoring - Campos et al., 2020	0.174979	0.0479112	0.000260059	0.00219323	0.188676	0.0459657	4.04818e-05	0.000126734	DTI parameters	Type 2 diabetes	FALSE
Visceral_fat_volume_21085	Type 2 diabetes - Watanabe et al., 2019	Snoring - Campos et al., 2020	0.105825	0.0437532	0.0155772	0.0253842	0.178163	0.0415649	1.81614e-05	9.19884e-05	Abdominal MRI	Type 2 diabetes	FALSE
Total_abdominal_adipose_tissue_index_22432	Type 2 diabetes - Watanabe et al., 2019	Snoring - Campos et al., 2020	0.113113	0.0359834	0.00166956	0.00611846	0.133353	0.0346064	0.000116481	0.000260099	Abdominal MRI	Type 2 diabetes	FALSE
Total_trunk_fat_volume_22410	Type 2 diabetes - Watanabe et al., 2019	Snoring - Campos et al., 2020	0.0930542	0.0434078	0.0320551	0.0428547	0.168732	0.0404058	2.96749e-05	0.000108084	Abdominal MRI	Type 2 diabetes	FALSE
Visceral_adipose_tissue_volume_VAT_22407	Type 2 diabetes - Xue et al., 2018	Snoring - Campos et al., 2020	0.157119	0.0463047	0.000690945	0.00321238	0.188676	0.0459657	4.04818e-05	0.000126734	Abdominal MRI	Type 2 diabetes	FALSE
CST_AD	Type 2 diabetes - Xue et al., 2018	Snoring - Campos et al., 2020	0.132037	0.0421784	0.00174543	0.00632213	0.178163	0.0415649	1.81614e-05	9.19884e-05	DTI parameters	Type 2 diabetes	FALSE
ISOS_RPE_thickness_outer_subfield_right	Type 2 diabetes - Xue et al., 2018	Snoring - Campos et al., 2020	0.0963582	0.0389398	0.0133408	0.0228332	0.117433	0.0373723	0.00167653	0.00186419	Eye OCT	Type 2 diabetes	FALSE
Visceral_fat_volume_21085	Type 2 diabetes - Xue et al., 2018	Snoring - Campos et al., 2020	0.0848654	0.0377098	0.024418	0.0348908	0.122881	0.0374609	0.00103716	0.00132953	Abdominal MRI	Type 2 diabetes	FALSE
Total_abdominal_adipose_tissue_index_22432	Type 2 diabetes - Xue et al., 2018	Snoring - Campos et al., 2020	0.12372	0.0407972	0.00242481	0.00770742	0.168732	0.0404058	2.96749e-05	0.000108084	Abdominal MRI	Type 2 diabetes	FALSE
Total_trunk_fat_volume_22410	Type 2 diabetes - Xue et al., 2018	Snoring - Campos et al., 2020	0.136842	0.0456429	0.00271673	0.00842052	0.185474	0.0462242	6.00818e-05	0.000160648	Abdominal MRI	Type 2 diabetes	FALSE
Total_abdominal_adipose_tissue_index_22432	Type 2 diabetes - Watanabe et al., 2019	Snoring - Jansen et al., 2019	0.107401	0.0471507	0.0227369	0.0328656	0.185474	0.0462242	6.00818e-05	0.000160648	Abdominal MRI	Type 2 diabetes	FALSE
Abdominal_fat_ratio_22434	Type 2 diabetes - Watanabe et al., 2019	Snoring - Jansen et al., 2019	0.109373	0.0472534	0.0206348	0.0307548	0.188676	0.0459657	4.04818e-05	0.000126734	Abdominal MRI	Type 2 diabetes	FALSE
Visceral_adipose_tissue_volume_VAT_22407	Type 2 diabetes - Watanabe et al., 2019	Snoring - Jansen et al., 2019	0.153747	0.0417102	0.000227742	0.00214974	0.178163	0.0415649	1.81614e-05	9.19884e-05	Abdominal MRI	Type 2 diabetes	FALSE
Visceral_fat_volume_21085	Type 2 diabetes - Watanabe et al., 2019	Snoring - Jansen et al., 2019	0.0987801	0.0376741	0.00874242	0.0171274	0.122881	0.0374609	0.00103716	0.00132953	Abdominal MRI	Type 2 diabetes	FALSE
Total_trunk_fat_volume_22410	Type 2 diabetes - Watanabe et al., 2019	Snoring - Jansen et al., 2019	0.144096	0.040299	0.000349321	0.00223827	0.168732	0.0404058	2.96749e-05	0.000108084	Abdominal MRI	Type 2 diabetes	FALSE
CST_AD	Type 2 diabetes - Watanabe et al., 2019	Snoring - Jansen et al., 2019	0.161037	0.0459268	0.000454246	0.00257268	0.185474	0.0462242	6.00818e-05	0.000160648	DTI parameters	Type 2 diabetes	FALSE
Total_abdominal_adipose_tissue_index_22432	Type 2 diabetes - Sakaue et al., 2021	Snoring - Jansen et al., 2019	-0.10814	0.0388011	0.00531911	0.0129182	-0.138434	0.0388132	0.000361553	0.00066055	Abdominal MRI	Type 2 diabetes	FALSE
Pancreas_PDFF_fat_fraction_21090	Type 2 diabetes - Sakaue et al., 2021	Snoring - Jansen et al., 2019	-0.0984066	0.0396094	0.012976	0.0222701	-0.136583	0.0392991	0.000509932	0.000820899	Abdominal MRI	Type 2 diabetes	FALSE
Subcutaneous_fat_volume_21086	Type 2 diabetes - Sakaue et al., 2021	Snoring - Jansen et al., 2019	-0.0731165	0.0441977	0.0980657	0.111896	-0.138434	0.0388132	0.000361553	0.00066055	Abdominal MRI	Type 2 diabetes	TRUE
Abdominal_fat_ratio_22434	Type 2 diabetes - Sakaue et al., 2021	Snoring - Jansen et al., 2019	-0.0771912	0.0451623	0.0874145	0.100478	-0.136583	0.0392991	0.000509932	0.000820899	Abdominal MRI	Type 2 diabetes	TRUE
Visceral_adipose_tissue_volume_VAT_22407	Type 2 diabetes - Sakaue et al., 2021	Snoring - Jansen et al., 2019	-0.116821	0.037662	0.00192336	0.00669416	-0.138434	0.0388132	0.000361553	0.00066055	Abdominal MRI	Type 2 diabetes	FALSE
Visceral_fat_volume_21085	Type 2 diabetes - Sakaue et al., 2021	Snoring - Jansen et al., 2019	-0.115241	0.0386257	0.00284945	0.00861488	-0.136583	0.0392991	0.000509932	0.000820899	Abdominal MRI	Type 2 diabetes	FALSE
Total_trunk_fat_volume_22410	Type 2 diabetes - Sakaue et al., 2021	Snoring - Jansen et al., 2019	0.111351	0.0373273	0.00285356	0.00861488	0.148494	0.034589	1.76187e-05	9.19884e-05	Abdominal MRI	Type 2 diabetes	FALSE
CST_AD	Type 2 diabetes - Sakaue et al., 2021	Snoring - Jansen et al., 2019	-0.0898556	0.0389852	0.0211741	0.031112	-0.138434	0.0388132	0.000361553	0.00066055	DTI parameters	Type 2 diabetes	FALSE
Total_abdominal_adipose_tissue_index_22432	Type 2 diabetes - Xue et al., 2018	Snoring - Jansen et al., 2019	-0.0873825	0.0407202	0.0318789	0.042803	-0.136583	0.0392991	0.000509932	0.000820899	Abdominal MRI	Type 2 diabetes	FALSE
Abdominal_fat_ratio_22434	Type 2 diabetes - Xue et al., 2018	Snoring - Jansen et al., 2019	-0.125943	0.0387274	0.00114581	0.00463144	-0.136583	0.0392991	0.000509932	0.000820899	Abdominal MRI	Type 2 diabetes	FALSE
ISOS_RPE_thickness_outer_subfield_right	Type 2 diabetes - Xue et al., 2018	Snoring - Jansen et al., 2019	-0.121019	0.0383866	0.00161803	0.00600021	-0.138434	0.0388132	0.000361553	0.00066055	Eye OCT	Type 2 diabetes	FALSE
Visceral_adipose_tissue_volume_VAT_22407	Type 2 diabetes - Xue et al., 2018	Snoring - Jansen et al., 2019	-0.119424	0.0508234	0.0187846	0.0288958	-0.17526	0.0448973	9.47847e-05	0.000235263	Abdominal MRI	Type 2 diabetes	FALSE
Visceral_fat_volume_21085	Type 2 diabetes - Xue et al., 2018	Snoring - Jansen et al., 2019	-0.118826	0.0467147	0.0109696	0.0201002	-0.17526	0.0448973	9.47847e-05	0.000235263	Abdominal MRI	Type 2 diabetes	FALSE
ISOS_RPE_thickness_outer_subfield_left	Type 2 diabetes - Xue et al., 2018	Snoring - Jansen et al., 2019	-0.15246	0.0405553	0.000170376	0.00208098	-0.194708	0.0415314	2.75591e-06	9.19884e-05	Eye OCT	Type 2 diabetes	FALSE
Total_trunk_fat_volume_22410	Type 2 diabetes - Xue et al., 2018	Snoring - Jansen et al., 2019	-0.115919	0.0458962	0.0115476	0.0210355	-0.17526	0.0448973	9.47847e-05	0.000235263	Abdominal MRI	Type 2 diabetes	FALSE
CST_AD	Type 2 diabetes - Xue et al., 2018	Snoring - Jansen et al., 2019	-0.124555	0.0460787	0.00686952	0.0149989	-0.17526	0.0448973	9.47847e-05	0.000235263	DTI parameters	Type 2 diabetes	FALSE
CST_AD	Type 2 diabetes - Xue et al., 2018	Snoring - Jiang et al., 2021	-0.133306	0.0462032	0.00391149	0.0105037	-0.184105	0.0441004	2.98401e-05	0.000108084	DTI parameters	Type 2 diabetes	FALSE
Visceral_adipose_tissue_volume_VAT_22407	Type 2 diabetes - Xue et al., 2018	Snoring - Jiang et al., 2021	-0.118691	0.0372918	0.00145875	0.00557548	-0.138485	0.0374619	0.000218415	0.000455092	Abdominal MRI	Type 2 diabetes	FALSE
Abdominal_fat_ratio_22434	Type 2 diabetes - Xue et al., 2018	Snoring - Jiang et al., 2021	-0.154086	0.0392232	8.54996e-05	0.00188858	-0.196173	0.0399894	9.31271e-07	9.19884e-05	Abdominal MRI	Type 2 diabetes	FALSE
Total_abdominal_adipose_tissue_index_22432	Type 2 diabetes - Xue et al., 2018	Snoring - Jiang et al., 2021	-0.0944839	0.039155	0.0158188	0.0256643	-0.127689	0.0383015	0.00085671	0.00118871	Abdominal MRI	Type 2 diabetes	FALSE
Total_trunk_fat_volume_22410	Type 2 diabetes - Xue et al., 2018	Snoring - Jiang et al., 2021	-0.128286	0.0462933	0.00558582	0.0132823	-0.184105	0.0441004	2.98401e-05	0.000108084	Abdominal MRI	Type 2 diabetes	FALSE
Visceral_fat_volume_21085	Type 2 diabetes - Xue et al., 2018	Snoring - Jiang et al., 2021	-0.12535	0.0449444	0.00528715	0.0129172	-0.184105	0.0441004	2.98401e-05	0.000108084	Abdominal MRI	Type 2 diabetes	FALSE
CST_AD	Type 2 diabetes - Sakaue et al., 2021	Snoring - Jiang et al., 2021	0.123447	0.0347271	0.000378311	0.00233658	0.148494	0.034589	1.76187e-05	9.19884e-05	DTI parameters	Type 2 diabetes	FALSE
Subcutaneous_fat_volume_21086	Type 2 diabetes - Sakaue et al., 2021	Snoring - Jiang et al., 2021	-0.169114	0.0607142	0.00534611	0.0129182	-0.211677	0.0596233	0.000384887	0.000671665	Abdominal MRI	Type 2 diabetes	FALSE
Visceral_adipose_tissue_volume_VAT_22407	Type 2 diabetes - Sakaue et al., 2021	Snoring - Jiang et al., 2021	-0.142123	0.0636196	0.0254867	0.0360869	-0.211677	0.0596233	0.000384887	0.000671665	Abdominal MRI	Type 2 diabetes	FALSE
Abdominal_fat_ratio_22434	Type 2 diabetes - Sakaue et al., 2021	Snoring - Jiang et al., 2021	-0.187329	0.060224	0.00186752	0.00653633	-0.211677	0.0596233	0.000384887	0.000671665	Abdominal MRI	Type 2 diabetes	FALSE
Total_abdominal_adipose_tissue_index_22432	Type 2 diabetes - Sakaue et al., 2021	Snoring - Jiang et al., 2021	-0.156012	0.0644484	0.0154897	0.0253283	-0.211677	0.0596233	0.000384887	0.000671665	Abdominal MRI	Type 2 diabetes	FALSE
Pancreas_PDFF_fat_fraction_21090	Type 2 diabetes - Sakaue et al., 2021	Snoring - Jiang et al., 2021	-0.179557	0.06074	0.00311502	0.00889974	-0.211677	0.0596233	0.000384887	0.000671665	Abdominal MRI	Type 2 diabetes	FALSE
Total_trunk_fat_volume_22410	Type 2 diabetes - Sakaue et al., 2021	Snoring - Jiang et al., 2021	-0.133983	0.0615531	0.029502	0.0403064	-0.211677	0.0596233	0.000384887	0.000671665	Abdominal MRI	Type 2 diabetes	FALSE
Visceral_fat_volume_21085	Type 2 diabetes - Sakaue et al., 2021	Snoring - Jiang et al., 2021	-0.113158	0.0738003	0.125204	0.139041	-0.211677	0.0596233	0.000384887	0.000671665	Abdominal MRI	Type 2 diabetes	TRUE
CST_AD	Type 2 diabetes - Watanabe et al., 2019	Snoring - Jiang et al., 2021	-0.0511165	0.0379738	0.178271	0.191158	-0.126364	0.0374994	0.000752311	0.0011036	DTI parameters	Type 2 diabetes	TRUE
Visceral_adipose_tissue_volume_VAT_22407	Type 2 diabetes - Watanabe et al., 2019	Snoring - Jiang et al., 2021	-0.0340476	0.0413006	0.409721	0.419829	-0.126364	0.0374994	0.00075231	0.0011036	Abdominal MRI	Type 2 diabetes	TRUE
Abdominal_fat_ratio_22434	Type 2 diabetes - Watanabe et al., 2019	Snoring - Jiang et al., 2021	0.140946	0.0409303	0.000574114	0.00288446	0.169998	0.0394355	1.6268e-05	9.19884e-05	Abdominal MRI	Type 2 diabetes	FALSE
Total_abdominal_adipose_tissue_index_22432	Type 2 diabetes - Watanabe et al., 2019	Snoring - Jiang et al., 2021	-0.0551608	0.0359308	0.124736	0.139017	-0.128161	0.0337598	0.000146893	0.000316658	Abdominal MRI	Type 2 diabetes	TRUE
Total_trunk_fat_volume_22410	Type 2 diabetes - Watanabe et al., 2019	Snoring - Jiang et al., 2021	-0.087008	0.0313271	0.00547955	0.0130795	-0.128161	0.0337598	0.000146893	0.000316658	Abdominal MRI	Type 2 diabetes	FALSE
Visceral_fat_volume_21085	Type 2 diabetes - Watanabe et al., 2019	Snoring - Jiang et al., 2021	-0.0744936	0.0327714	0.0230186	0.0331958	-0.128161	0.0337598	0.000146893	0.000316658	Abdominal MRI	Type 2 diabetes	FALSE
Visceral_fat_volume_21085	Type 2 diabetes - Xue et al., 2018	Snoring - Watanabe et al., 2019	0.302034	0.102363	0.00317134	0.00889974	0.260608	0.0893759	0.00354706	0.00361081	Abdominal MRI	Type 2 diabetes	FALSE
ISOS_RPE_thickness_outer_subfield_right	Type 2 diabetes - Xue et al., 2018	Snoring - Watanabe et al., 2019	0.296137	0.0708286	2.90175e-05	0.00188858	0.249927	0.0654387	0.000133859	0.000296776	Eye OCT	Type 2 diabetes	FALSE
Abdominal_fat_ratio_22434	Type 2 diabetes - Xue et al., 2018	Snoring - Watanabe et al., 2019	0.329599	0.123319	0.00752383	0.0156767	0.253657	0.0974974	0.00927688	0.00927688	Abdominal MRI	Type 2 diabetes	FALSE
Visceral_adipose_tissue_volume_VAT_22407	Type 2 diabetes - Xue et al., 2018	Snoring - Watanabe et al., 2019	0.252953	0.0640749	7.88822e-05	0.00188858	0.22233	0.0584623	0.000142978	0.000313276	Abdominal MRI	Type 2 diabetes	FALSE
CST_AD	Type 2 diabetes - Xue et al., 2018	Snoring - Watanabe et al., 2019	0.0931154	0.037055	0.0119745	0.0213757	0.117433	0.0373723	0.00167653	0.00186419	DTI parameters	Type 2 diabetes	FALSE
Total_abdominal_adipose_tissue_index_22432	Type 2 diabetes - Xue et al., 2018	Snoring - Watanabe et al., 2019	0.295672	0.100105	0.00314061	0.00889974	0.260608	0.0893759	0.00354706	0.00361081	Abdominal MRI	Type 2 diabetes	FALSE
Total_trunk_fat_volume_22410	Type 2 diabetes - Xue et al., 2018	Snoring - Watanabe et al., 2019	0.206887	0.0762482	0.00666104	0.0147747	0.223155	0.072709	0.0021467	0.00227448	Abdominal MRI	Type 2 diabetes	FALSE
ISOS_RPE_thickness_outer_subfield_left	Type 2 diabetes - Xue et al., 2018	Snoring - Watanabe et al., 2019	0.207879	0.0818262	0.0110696	0.020224	0.223466	0.07801	0.00417566	0.00421627	Eye OCT	Type 2 diabetes	FALSE
Visceral_fat_volume_21085	Type 2 diabetes - Watanabe et al., 2019	Snoring - Watanabe et al., 2019	-0.0961306	0.0374263	0.010213	0.0191648	-0.14667	0.0385527	0.000142152	0.000313276	Abdominal MRI	Type 2 diabetes	FALSE
Abdominal_fat_ratio_22434	Type 2 diabetes - Watanabe et al., 2019	Snoring - Watanabe et al., 2019	0.091863	0.0369401	0.0128893	0.0222439	0.142661	0.0398674	0.000345717	0.0006507	Abdominal MRI	Type 2 diabetes	FALSE
Visceral_adipose_tissue_volume_VAT_22407	Type 2 diabetes - Watanabe et al., 2019	Snoring - Watanabe et al., 2019	-0.0882304	0.0371326	0.0174972	0.0277374	-0.138374	0.0391576	0.000409687	0.000697363	Abdominal MRI	Type 2 diabetes	FALSE
CST_AD	Type 2 diabetes - Watanabe et al., 2019	Snoring - Watanabe et al., 2019	-0.100894	0.0361539	0.00525975	0.0129172	-0.146603	0.0383361	0.000131219	0.000291961	DTI parameters	Type 2 diabetes	FALSE
Total_abdominal_adipose_tissue_index_22432	Type 2 diabetes - Watanabe et al., 2019	Snoring - Watanabe et al., 2019	0.103696	0.0359248	0.00389575	0.0105037	0.133353	0.0346064	0.000116481	0.000260099	Abdominal MRI	Type 2 diabetes	FALSE
Total_trunk_fat_volume_22410	Type 2 diabetes - Watanabe et al., 2019	Snoring - Watanabe et al., 2019	0.11083	0.0415159	0.00759459	0.0157601	0.142661	0.0398674	0.000345717	0.0006507	Abdominal MRI	Type 2 diabetes	FALSE
Subcutaneous_fat_volume_21086	Type 2 diabetes - Sakaue et al., 2021	Snoring - Watanabe et al., 2019	0.0581615	0.0375955	0.121855	0.136294	0.125295	0.0370308	0.000715562	0.00108905	Abdominal MRI	Type 2 diabetes	TRUE
Visceral_fat_volume_21085	Type 2 diabetes - Sakaue et al., 2021	Snoring - Watanabe et al., 2019	0.0570719	0.0397971	0.151552	0.164489	0.131483	0.0358755	0.000247357	0.000489217	Abdominal MRI	Type 2 diabetes	TRUE
Abdominal_fat_ratio_22434	Type 2 diabetes - Sakaue et al., 2021	Snoring - Watanabe et al., 2019	0.083712	0.0385142	0.02974	0.0405427	0.115954	0.0375974	0.00204166	0.00217123	Abdominal MRI	Type 2 diabetes	FALSE
Pancreas_PDFF_fat_fraction_21090	Type 2 diabetes - Sakaue et al., 2021	Snoring - Watanabe et al., 2019	0.067625	0.037067	0.0680916	0.080343	0.114723	0.0343807	0.00084739	0.00118369	Abdominal MRI	Type 2 diabetes	TRUE
Visceral_adipose_tissue_volume_VAT_22407	Type 2 diabetes - Sakaue et al., 2021	Snoring - Watanabe et al., 2019	0.0895046	0.0377871	0.0178529	0.0280868	0.131483	0.0358755	0.000247357	0.000489217	Abdominal MRI	Type 2 diabetes	FALSE
CST_AD	Type 2 diabetes - Sakaue et al., 2021	Snoring - Watanabe et al., 2019	0.0685838	0.0380954	0.0718102	0.083622	0.115102	0.0355717	0.00121311	0.00146466	DTI parameters	Type 2 diabetes	TRUE
Total_abdominal_adipose_tissue_index_22432	Type 2 diabetes - Sakaue et al., 2021	Snoring - Watanabe et al., 2019	0.0784094	0.0367028	0.0326521	0.0435595	0.114723	0.0343807	0.00084739	0.00118369	Abdominal MRI	Type 2 diabetes	FALSE
Total_trunk_fat_volume_22410	Type 2 diabetes - Sakaue et al., 2021	Snoring - Watanabe et al., 2019	0.0769739	0.0376338	0.0408213	0.0523945	0.115102	0.0355717	0.00121311	0.00146466	Abdominal MRI	Type 2 diabetes	TRUE
Proton_density_fat_fraction_40061	Type 2 diabetes - Mahajan et al., 2022	Daytime nap - Dashti et al., 2021	-0.139746	0.187272	0.455537	0.463724	0.114723	0.0343807	0.00084739	0.00118369	Abdominal MRI	Type 2 diabetes	TRUE
Visceral_adipose_tissue_volume_VAT_22407	Type 2 diabetes - Mahajan et al., 2022	Daytime nap - Dashti et al., 2021	-0.165454	0.215134	0.44185	0.451266	0.115102	0.0355717	0.00121311	0.00146466	Abdominal MRI	Type 2 diabetes	TRUE
Visceral_fat_volume_21085	Type 2 diabetes - Mahajan et al., 2022	Daytime nap - Dashti et al., 2021	0.0742654	0.0369436	0.044406	0.0557761	0.114723	0.0343807	0.00084739	0.00118369	Abdominal MRI	Type 2 diabetes	TRUE
Total_trunk_fat_volume_22410	Type 2 diabetes - Mahajan et al., 2022	Daytime nap - Dashti et al., 2021	0.11346	0.0360248	0.00163549	0.00602904	0.133353	0.0346064	0.000116481	0.000260099	Abdominal MRI	Type 2 diabetes	FALSE
Total_abdominal_adipose_tissue_index_22432	Type 2 diabetes - Mahajan et al., 2022	Daytime nap - Dashti et al., 2021	0.0946952	0.0376374	0.0118699	0.0212499	0.131483	0.0358755	0.000247357	0.000489217	Abdominal MRI	Type 2 diabetes	FALSE
grey.matter	Type 2 diabetes - Mahajan et al., 2022	Insomnia - Hammerschlag et al., 2017	0.0509652	0.0492329	0.300582	0.313148	0.13289	0.0377941	0.00043785	0.000715135	Regional brain volumes	Type 2 diabetes	TRUE
Frontoparietal (Task fMRI)	Type 2 diabetes - Mahajan et al., 2022	Insomnia - Lane et al., 2019	0.143881	0.0395747	0.000277231	0.00219323	0.165046	0.0384886	1.80148e-05	9.19884e-05	Resting fMRI	Type 2 diabetes	FALSE
Visceral_adipose_tissue_volume_VAT_22407	Type 2 diabetes - Mahajan et al., 2022	Insomnia - Lane et al., 2019	0.146805	0.0403181	0.000271404	0.00219323	0.168838	0.039251	1.69646e-05	9.19884e-05	Abdominal MRI	Type 2 diabetes	FALSE
Abdominal_fat_ratio_22434	Type 2 diabetes - Mahajan et al., 2022	Insomnia - Lane et al., 2019	0.139072	0.0394894	0.000428688	0.00250286	0.165046	0.0384886	1.80148e-05	9.19884e-05	Abdominal MRI	Type 2 diabetes	FALSE
Visceral_fat_volume_21085	Type 2 diabetes - Mahajan et al., 2022	Insomnia - Lane et al., 2019	0.0933926	0.0360403	0.00956047	0.0182146	0.133353	0.0346064	0.000116481	0.000260099	Abdominal MRI	Type 2 diabetes	FALSE
Abdominal_fat_ratio_22434	Type 2 diabetes - Mahajan et al., 2022	Insomnia - Watanabe et al., 2022	0.0986852	0.0381499	0.00968785	0.018401	0.125835	0.0373517	0.000754629	0.0011036	Abdominal MRI	Type 2 diabetes	FALSE
Abdominal_fat_ratio_22434	Type 2 diabetes - Mahajan et al., 2022	Insomnia - Watanabe et al., 2019	0.146533	0.0423108	0.00053368	0.00279397	0.180629	0.0418565	1.59282e-05	9.19884e-05	Abdominal MRI	Type 2 diabetes	FALSE
Abdominal_fat_ratio_22434	Type 2 diabetes - Mahajan et al., 2022	Long sleep duration - Dashti et al., 2019	0.0887374	0.035965	0.0136126	0.0229536	0.116255	0.0351455	0.000940279	0.00124637	Abdominal MRI	Type 2 diabetes	FALSE
grey.matter	Type 2 diabetes - Mahajan et al., 2022	Short sleep duration - Dashti et al., 2019	0.148959	0.0394502	0.00015945	0.00206953	0.175833	0.0385592	5.11345e-06	9.19884e-05	Regional brain volumes	Type 2 diabetes	FALSE
Pancreas_PDFF_fat_fraction_21090	Type 2 diabetes - Mahajan et al., 2022	Snoring - Campos et al., 2020	0.161287	0.0464548	0.000516784	0.00272845	0.188676	0.0459657	4.04818e-05	0.000126734	Abdominal MRI	Type 2 diabetes	FALSE
Visceral_adipose_tissue_volume_VAT_22407	Type 2 diabetes - Mahajan et al., 2022	Snoring - Campos et al., 2020	0.123556	0.0454549	0.00656358	0.0147747	0.178163	0.0415649	1.81614e-05	9.19884e-05	Abdominal MRI	Type 2 diabetes	FALSE
CST_AD	Type 2 diabetes - Mahajan et al., 2022	Snoring - Campos et al., 2020	0.0816737	0.0411995	0.0474347	0.0591037	0.122881	0.0374609	0.00103716	0.00132953	DTI parameters	Type 2 diabetes	TRUE
Visceral_fat_volume_21085	Type 2 diabetes - Mahajan et al., 2022	Snoring - Campos et al., 2020	0.114687	0.0442517	0.00955025	0.0182146	0.168732	0.0404058	2.96749e-05	0.000108084	Abdominal MRI	Type 2 diabetes	FALSE
CST_MD	Type 2 diabetes - Mahajan et al., 2022	Snoring - Campos et al., 2020	0.134107	0.0539537	0.0129339	0.0222591	0.156711	0.0524173	0.00279266	0.00288051	DTI parameters	Type 2 diabetes	FALSE
Total_abdominal_adipose_tissue_index_22432	Type 2 diabetes - Mahajan et al., 2022	Snoring - Campos et al., 2020	0.133156	0.0501537	0.00793176	0.0160879	0.185474	0.0462242	6.00818e-05	0.000160648	Abdominal MRI	Type 2 diabetes	FALSE
Total_trunk_fat_volume_22410	Type 2 diabetes - Mahajan et al., 2022	Snoring - Campos et al., 2020	0.135753	0.0500153	0.00664314	0.0147747	0.188676	0.0459657	4.04818e-05	0.000126734	Abdominal MRI	Type 2 diabetes	FALSE
CST_MD	Type 2 diabetes - Mahajan et al., 2022	Snoring - Jansen et al., 2019	-0.119049	0.0375614	0.00152726	0.00576658	-0.139663	0.0377248	0.000213787	0.000446944	DTI parameters	Type 2 diabetes	FALSE
Total_abdominal_adipose_tissue_index_22432	Type 2 diabetes - Mahajan et al., 2022	Snoring - Jansen et al., 2019	-0.126848	0.0438369	0.00380808	0.0103149	-0.186937	0.0432451	1.54106e-05	9.19884e-05	Abdominal MRI	Type 2 diabetes	FALSE
Pancreas_PDFF_fat_fraction_21090	Type 2 diabetes - Mahajan et al., 2022	Snoring - Jansen et al., 2019	-0.137695	0.0450612	0.00224511	0.00720982	-0.186937	0.0432451	1.54106e-05	9.19884e-05	Abdominal MRI	Type 2 diabetes	FALSE
Subcutaneous_fat_volume_21086	Type 2 diabetes - Mahajan et al., 2022	Snoring - Jansen et al., 2019	-0.156877	0.0385216	4.65209e-05	0.00188858	-0.200243	0.0395281	4.06626e-07	9.19884e-05	Abdominal MRI	Type 2 diabetes	FALSE
Abdominal_fat_ratio_22434	Type 2 diabetes - Mahajan et al., 2022	Snoring - Jansen et al., 2019	-0.129354	0.0451769	0.00419275	0.0111153	-0.186937	0.0432451	1.54106e-05	9.19884e-05	Abdominal MRI	Type 2 diabetes	FALSE
Visceral_adipose_tissue_volume_VAT_22407	Type 2 diabetes - Mahajan et al., 2022	Snoring - Jansen et al., 2019	-0.0838105	0.0364489	0.0214823	0.0314167	-0.116974	0.0356249	0.00102526	0.00132953	Abdominal MRI	Type 2 diabetes	FALSE
Visceral_fat_volume_21085	Type 2 diabetes - Mahajan et al., 2022	Snoring - Jansen et al., 2019	-0.109492	0.0370104	0.00309229	0.00889974	-0.130868	0.0377583	0.00052837	0.000848388	Abdominal MRI	Type 2 diabetes	FALSE
Total_trunk_fat_volume_22410	Type 2 diabetes - Mahajan et al., 2022	Snoring - Jansen et al., 2019	0.124758	0.0527438	0.0180122	0.0282659	0.156711	0.0524173	0.00279266	0.00288051	Abdominal MRI	Type 2 diabetes	FALSE
CST_AD	Type 2 diabetes - Mahajan et al., 2022	Snoring - Jansen et al., 2019	0.0783105	0.0395614	0.0477634	0.0593944	0.117433	0.0373723	0.00167653	0.00186419	DTI parameters	Type 2 diabetes	TRUE
FXST_AD	Type 2 diabetes - Mahajan et al., 2022	Snoring - Jiang et al., 2021	-0.0429515	0.0455062	0.345241	0.356691	-0.120385	0.0312089	0.000114611	0.000260099	DTI parameters	Type 2 diabetes	TRUE
CST_AD	Type 2 diabetes - Mahajan et al., 2022	Snoring - Jiang et al., 2021	-0.0625406	0.0356577	0.0794447	0.0919276	-0.120385	0.0312089	0.000114611	0.000260099	DTI parameters	Type 2 diabetes	TRUE
Subcutaneous_fat_volume_21086	Type 2 diabetes - Mahajan et al., 2022	Snoring - Jiang et al., 2021	-0.217339	0.087122	0.0126079	0.022002	-0.264011	0.0820607	0.00129421	0.00155462	Abdominal MRI	Type 2 diabetes	FALSE
CST_MD	Type 2 diabetes - Mahajan et al., 2022	Snoring - Jiang et al., 2021	0.272772	0.0623564	1.21762e-05	0.00188858	0.232079	0.0572446	5.03122e-05	0.000154748	DTI parameters	Type 2 diabetes	FALSE
Visceral_adipose_tissue_volume_VAT_22407	Type 2 diabetes - Mahajan et al., 2022	Snoring - Jiang et al., 2021	-0.0667701	0.0558841	0.232167	0.245569	-0.179453	0.0565466	0.00150588	0.00173093	Abdominal MRI	Type 2 diabetes	TRUE
Abdominal_fat_ratio_22434	Type 2 diabetes - Mahajan et al., 2022	Snoring - Jiang et al., 2021	-0.142375	0.0565712	0.0118446	0.0212499	-0.179453	0.0565466	0.00150588	0.00173093	Abdominal MRI	Type 2 diabetes	FALSE
Total_abdominal_adipose_tissue_index_22432	Type 2 diabetes - Mahajan et al., 2022	Snoring - Jiang et al., 2021	-0.0747519	0.0561233	0.182885	0.195433	-0.179453	0.0565466	0.00150588	0.00173093	Abdominal MRI	Type 2 diabetes	TRUE
Pancreas_PDFF_fat_fraction_21090	Type 2 diabetes - Mahajan et al., 2022	Snoring - Jiang et al., 2021	0.0933671	0.0389045	0.0163993	0.0264478	0.117433	0.0373723	0.00167653	0.00186419	Abdominal MRI	Type 2 diabetes	FALSE
Total_trunk_fat_volume_22410	Type 2 diabetes - Mahajan et al., 2022	Snoring - Jiang et al., 2021	-0.17562	0.0752112	0.019542	0.0298398	-0.226689	0.0750375	0.00251931	0.00264676	Abdominal MRI	Type 2 diabetes	FALSE
Visceral_fat_volume_21085	Type 2 diabetes - Mahajan et al., 2022	Snoring - Jiang et al., 2021	-0.130354	0.0568709	0.0218993	0.0319272	-0.179453	0.0565466	0.00150588	0.00173093	Abdominal MRI	Type 2 diabetes	FALSE
Subcutaneous_fat_volume_21086	Type 2 diabetes - Mahajan et al., 2022	Snoring - Watanabe et al., 2019	-0.102513	0.0987565	0.299252	0.312285	0.125295	0.0370308	0.000715562	0.00108905	Abdominal MRI	Type 2 diabetes	TRUE
Visceral_fat_volume_21085	Type 2 diabetes - Mahajan et al., 2022	Snoring - Watanabe et al., 2019	0.0850329	0.0383836	0.0267364	0.0374309	0.117433	0.0373723	0.00167653	0.00186419	Abdominal MRI	Type 2 diabetes	FALSE
Abdominal_fat_ratio_22434	Type 2 diabetes - Mahajan et al., 2022	Snoring - Watanabe et al., 2019	-0.0443523	0.0804924	0.581625	0.587281	0.131483	0.0358755	0.000247357	0.000489217	Abdominal MRI	Type 2 diabetes	TRUE
CST_MD	Type 2 diabetes - Mahajan et al., 2022	Snoring - Watanabe et al., 2019	0.0764338	0.0368125	0.037866	0.0495272	0.114723	0.0343807	0.00084739	0.00118369	DTI parameters	Type 2 diabetes	FALSE
Pancreas_PDFF_fat_fraction_21090	Type 2 diabetes - Mahajan et al., 2022	Snoring - Watanabe et al., 2019	0.0984328	0.0369791	0.0077712	0.0159652	0.131483	0.0358755	0.000247357	0.000489217	Abdominal MRI	Type 2 diabetes	FALSE
Visceral_adipose_tissue_volume_VAT_22407	Type 2 diabetes - Mahajan et al., 2022	Snoring - Watanabe et al., 2019	0.0762957	0.0378101	0.0436056	0.0549925	0.115102	0.0355717	0.00121311	0.00146466	Abdominal MRI	Type 2 diabetes	TRUE
FXST_AD	Type 2 diabetes - Mahajan et al., 2022	Snoring - Watanabe et al., 2019	0.0864609	0.0353226	0.014375	0.0239455	0.114723	0.0343807	0.00084739	0.00118369	DTI parameters	Type 2 diabetes	FALSE
CST_AD	Type 2 diabetes - Mahajan et al., 2022	Snoring - Watanabe et al., 2019	0.0941912	0.0383721	0.0141011	0.0236635	0.125295	0.0370308	0.000715562	0.00108905	DTI parameters	Type 2 diabetes	FALSE
Total_abdominal_adipose_tissue_index_22432	Type 2 diabetes - Mahajan et al., 2022	Snoring - Watanabe et al., 2019	0.0975581	0.0369322	0.00825289	0.0164267	0.131483	0.0358755	0.000247357	0.000489217	Abdominal MRI	Type 2 diabetes	FALSE
Total_trunk_fat_volume_22410	Type 2 diabetes - Mahajan et al., 2022	Snoring - Watanabe et al., 2019	0.0831538	0.0364865	0.0226653	0.0328383	0.115102	0.0355717	0.00121311	0.00146466	Abdominal MRI	Type 2 diabetes	FALSE
Proton_density_fat_fraction_40061	Type 2 diabetes¬†- Cai et al., 2020	Daytime nap - Dashti et al., 2021	-0.114701	0.107268	0.284939	0.298348	0.141777	0.039984	0.000391355	0.00067352	Abdominal MRI	Type 2 diabetes	TRUE
Visceral_adipose_tissue_volume_VAT_22407	Type 2 diabetes¬†- Cai et al., 2020	Daytime nap - Dashti et al., 2021	0.0961118	0.0389446	0.0135903	0.0229536	0.115954	0.0375974	0.00204166	0.00217123	Abdominal MRI	Type 2 diabetes	FALSE
Visceral_fat_volume_21085	Type 2 diabetes¬†- Cai et al., 2020	Daytime nap - Dashti et al., 2021	-0.0722591	0.091389	0.429133	0.438998	0.128017	0.0400114	0.00137663	0.0015971	Abdominal MRI	Type 2 diabetes	TRUE
Visceral_adipose_tissue_volume_VAT_22407	Type 2 diabetes¬†- Cai et al., 2020	Insomnia - Lane et al., 2019	0.16603	0.0566882	0.0034024	0.00942085	0.19101	0.0564601	0.000716711	0.00108905	Abdominal MRI	Type 2 diabetes	FALSE
Visceral_fat_volume_21085	Type 2 diabetes¬†- Cai et al., 2020	Insomnia - Lane et al., 2019	0.166523	0.0571484	0.0035698	0.00975432	0.19101	0.0564601	0.000716711	0.00108905	Abdominal MRI	Type 2 diabetes	FALSE
Visceral_adipose_tissue_volume_VAT_22407	Type 2 diabetes¬†- Cai et al., 2020	Snoring - Campos et al., 2020	0.139856	0.0455148	0.00212096	0.00711222	0.188676	0.0459657	4.04818e-05	0.000126734	Abdominal MRI	Type 2 diabetes	FALSE
Visceral_fat_volume_21085	Type 2 diabetes¬†- Cai et al., 2020	Snoring - Campos et al., 2020	0.14052	0.0517949	0.00666758	0.0147747	0.166401	0.0514112	0.00120937	0.00146466	Abdominal MRI	Type 2 diabetes	FALSE
Visceral_adipose_tissue_volume_VAT_22407	Type 2 diabetes¬†- Cai et al., 2020	Snoring - Jansen et al., 2019	0.09745	0.038182	0.0107029	0.0197872	0.122881	0.0374609	0.00103716	0.00132953	Abdominal MRI	Type 2 diabetes	FALSE
Visceral_fat_volume_21085	Type 2 diabetes¬†- Cai et al., 2020	Snoring - Jansen et al., 2019	0.148491	0.040235	0.000223735	0.00214974	0.168732	0.0404058	2.96749e-05	0.000108084	Abdominal MRI	Type 2 diabetes	FALSE
Visceral_adipose_tissue_volume_VAT_22407	Type 2 diabetes¬†- Cai et al., 2020	Snoring - Jiang et al., 2021	-0.0744668	0.036657	0.0422098	0.0536667	-0.126364	0.0374994	0.000752311	0.0011036	Abdominal MRI	Type 2 diabetes	TRUE
Visceral_fat_volume_21085	Type 2 diabetes¬†- Cai et al., 2020	Snoring - Jiang et al., 2021	0.131653	0.0536646	0.0141571	0.0236635	0.156711	0.0524173	0.00279266	0.00288051	Abdominal MRI	Type 2 diabetes	FALSE
Visceral_fat_volume_21085	Type 2 diabetes¬†- Cai et al., 2020	Snoring - Watanabe et al., 2019	-0.202544	0.0482917	2.73866e-05	0.00188858	-0.182991	0.0462427	7.5837e-05	0.000201908	Abdominal MRI	Type 2 diabetes	FALSE
Visceral_adipose_tissue_volume_VAT_22407	Type 2 diabetes¬†- Cai et al., 2020	Snoring - Watanabe et al., 2019	-0.150502	0.0504588	0.00285749	0.00861488	-0.172809	0.0488658	0.000405635	0.000692359	Abdominal MRI	Type 2 diabetes	FALSE
Proton_density_fat_fraction_40061	Nonalcoholic fatty liver disease - Fairfield et al., 2022	Daytime nap - Dashti et al., 2021	0.11008	0.0415582	0.00807776	0.0162862	0.141777	0.039984	0.000391355	0.00067352	Abdominal MRI	Liver diseases	FALSE
Visceral_adipose_tissue_volume_VAT_22407	Nonalcoholic fatty liver disease - Fairfield et al., 2022	Daytime nap - Dashti et al., 2021	0.092937	0.0416349	0.0256023	0.0361684	0.128017	0.0400114	0.00137663	0.0015971	Abdominal MRI	Liver diseases	FALSE
Visceral_fat_volume_21085	Nonalcoholic fatty liver disease - Fairfield et al., 2022	Daytime nap - Dashti et al., 2021	0.0734634	0.0441131	0.0958444	0.109763	0.128017	0.0400114	0.00137663	0.0015971	Abdominal MRI	Liver diseases	TRUE
Total_trunk_fat_volume_22410	Nonalcoholic fatty liver disease - Fairfield et al., 2022	Daytime nap - Dashti et al., 2021	0.0762381	0.040194	0.0578604	0.0695889	0.141777	0.039984	0.000391355	0.00067352	Abdominal MRI	Liver diseases	TRUE
Total_abdominal_adipose_tissue_index_22432	Nonalcoholic fatty liver disease - Fairfield et al., 2022	Daytime nap - Dashti et al., 2021	0.0548956	0.0425635	0.197143	0.209591	0.128017	0.0400114	0.00137663	0.0015971	Abdominal MRI	Liver diseases	TRUE
Visceral_adipose_tissue_volume_VAT_22407	Nonalcoholic fatty liver disease - Fairfield et al., 2022	Insomnia - Lane et al., 2019	0.100589	0.0435235	0.0208247	0.0308814	0.166583	0.0424183	8.59592e-05	0.000217693	Abdominal MRI	Liver diseases	FALSE
Abdominal_fat_ratio_22434	Nonalcoholic fatty liver disease - Fairfield et al., 2022	Insomnia - Lane et al., 2019	0.102933	0.0430905	0.0169049	0.0270739	0.168874	0.0419932	5.78365e-05	0.000160648	Abdominal MRI	Liver diseases	FALSE
Visceral_fat_volume_21085	Nonalcoholic fatty liver disease - Fairfield et al., 2022	Insomnia - Lane et al., 2019	0.118385	0.0575787	0.0397773	0.0514134	0.176135	0.0567967	0.00192772	0.00211811	Abdominal MRI	Liver diseases	TRUE
Visceral_adipose_tissue_volume_VAT_22407	Nonalcoholic fatty liver disease - Ghodsian et al., 2021	Insomnia - Lane et al., 2019	0.117592	0.0432565	0.00655803	0.0147747	0.166583	0.0424183	8.59592e-05	0.000217693	Abdominal MRI	Liver diseases	FALSE
Visceral_fat_volume_21085	Nonalcoholic fatty liver disease - Ghodsian et al., 2021	Insomnia - Lane et al., 2019	0.119643	0.0429899	0.00538519	0.0129536	0.168874	0.0419932	5.78365e-05	0.000160648	Abdominal MRI	Liver diseases	FALSE
Abdominal_fat_ratio_22434	Nonalcoholic fatty liver disease - Fairfield et al., 2022	Insomnia - Watanabe et al., 2022	0.0867378	0.0375018	0.0207284	0.0308205	0.125835	0.0373517	0.00075463	0.0011036	Abdominal MRI	Liver diseases	FALSE
Abdominal_fat_ratio_22434	Nonalcoholic fatty liver disease - Fairfield et al., 2022	Insomnia - Watanabe et al., 2019	0.100452	0.0521664	0.0541546	0.0656387	0.167313	0.0514648	0.0011499	0.00144142	Abdominal MRI	Liver diseases	TRUE
Abdominal_fat_ratio_22434	Nonalcoholic fatty liver disease - Fairfield et al., 2022	Long sleep duration - Dashti et al., 2019	0.16224	0.0460178	0.00042252	0.00250286	0.187684	0.0464035	5.24107e-05	0.000154748	Abdominal MRI	Liver diseases	FALSE
Visceral_adipose_tissue_volume_VAT_22407	Nonalcoholic fatty liver disease - Fairfield et al., 2022	Snoring - Campos et al., 2020	0.118015	0.0402626	0.0033774	0.00939339	0.180505	0.0393161	4.40868e-06	9.19884e-05	Abdominal MRI	Liver diseases	FALSE
CST_AD	Nonalcoholic fatty liver disease - Fairfield et al., 2022	Snoring - Campos et al., 2020	0.155818	0.0390549	6.61548e-05	0.00188858	0.175833	0.0385592	5.11345e-06	9.19884e-05	DTI parameters	Liver diseases	FALSE
Visceral_fat_volume_21085	Nonalcoholic fatty liver disease - Fairfield et al., 2022	Snoring - Campos et al., 2020	0.0969059	0.0360607	0.00720317	0.0154212	0.116255	0.0351455	0.000940279	0.00124637	Abdominal MRI	Liver diseases	FALSE
Total_abdominal_adipose_tissue_index_22432	Nonalcoholic fatty liver disease - Fairfield et al., 2022	Snoring - Campos et al., 2020	0.162132	0.0438752	0.00021962	0.00214974	0.181639	0.0431733	2.58531e-05	0.000106595	Abdominal MRI	Liver diseases	FALSE
Total_trunk_fat_volume_22410	Nonalcoholic fatty liver disease - Fairfield et al., 2022	Snoring - Campos et al., 2020	0.171948	0.0581003	0.00308127	0.00889974	0.191165	0.0574766	0.00088115	0.00120385	Abdominal MRI	Liver diseases	FALSE
Total_abdominal_adipose_tissue_index_22432	Nonalcoholic fatty liver disease - Fairfield et al., 2022	Snoring - Jansen et al., 2019	0.0735243	0.0378879	0.0523097	0.0636502	0.122881	0.0374609	0.00103716	0.00132953	Abdominal MRI	Liver diseases	TRUE
Abdominal_fat_ratio_22434	Nonalcoholic fatty liver disease - Fairfield et al., 2022	Snoring - Jansen et al., 2019	0.138401	0.0582186	0.0174413	0.0277191	0.180701	0.0583814	0.00196689	0.00214977	Abdominal MRI	Liver diseases	FALSE
Visceral_adipose_tissue_volume_VAT_22407	Nonalcoholic fatty liver disease - Fairfield et al., 2022	Snoring - Jansen et al., 2019	0.106872	0.0404422	0.00822741	0.0164267	0.168732	0.0404058	2.96749e-05	0.000108084	Abdominal MRI	Liver diseases	FALSE
Visceral_fat_volume_21085	Nonalcoholic fatty liver disease - Fairfield et al., 2022	Snoring - Jansen et al., 2019	0.12101	0.046015	0.00854362	0.0167908	0.185474	0.0462242	6.00818e-05	0.000160648	Abdominal MRI	Liver diseases	FALSE
Total_trunk_fat_volume_22410	Nonalcoholic fatty liver disease - Fairfield et al., 2022	Snoring - Jansen et al., 2019	0.124335	0.0457575	0.00658271	0.0147747	0.188676	0.0459657	4.04818e-05	0.000126734	Abdominal MRI	Liver diseases	FALSE
CST_AD	Nonalcoholic fatty liver disease - Fairfield et al., 2022	Snoring - Jansen et al., 2019	0.101113	0.0523569	0.0534541	0.064916	0.166401	0.0514112	0.00120937	0.00146466	DTI parameters	Liver diseases	TRUE
CST_AD	Nonalcoholic fatty liver disease - Fairfield et al., 2022	Snoring - Jiang et al., 2021	0.141207	0.0410393	0.000580054	0.00289099	0.170987	0.0393313	1.37792e-05	9.19884e-05	DTI parameters	Liver diseases	FALSE
Visceral_adipose_tissue_volume_VAT_22407	Nonalcoholic fatty liver disease - Fairfield et al., 2022	Snoring - Jiang et al., 2021	-0.0925242	0.0301826	0.00217324	0.00711364	-0.134409	0.0323912	3.33114e-05	0.000117915	Abdominal MRI	Liver diseases	FALSE
Abdominal_fat_ratio_22434	Nonalcoholic fatty liver disease - Fairfield et al., 2022	Snoring - Jiang et al., 2021	-0.0745628	0.032182	0.0205088	0.0306402	-0.134409	0.0323912	3.33114e-05	0.000117915	Abdominal MRI	Liver diseases	FALSE
Total_abdominal_adipose_tissue_index_22432	Nonalcoholic fatty liver disease - Fairfield et al., 2022	Snoring - Jiang et al., 2021	-0.0802102	0.0295289	0.006601	0.0147747	-0.134409	0.0323912	3.33114e-05	0.000117915	Abdominal MRI	Liver diseases	FALSE
Total_trunk_fat_volume_22410	Nonalcoholic fatty liver disease - Fairfield et al., 2022	Snoring - Jiang et al., 2021	-0.061164	0.0339445	0.0715639	0.0834912	-0.134409	0.0323912	3.33114e-05	0.000117915	Abdominal MRI	Liver diseases	TRUE
Visceral_fat_volume_21085	Nonalcoholic fatty liver disease - Fairfield et al., 2022	Snoring - Jiang et al., 2021	-0.0876717	0.0360352	0.0149765	0.0247489	-0.126364	0.0374994	0.00075231	0.0011036	Abdominal MRI	Liver diseases	FALSE
Visceral_fat_volume_21085	Nonalcoholic fatty liver disease - Fairfield et al., 2022	Snoring - Watanabe et al., 2019	0.295818	0.0899416	0.00100543	0.00423233	0.236725	0.0807845	0.00338602	0.00346386	Abdominal MRI	Liver diseases	FALSE
Abdominal_fat_ratio_22434	Nonalcoholic fatty liver disease - Fairfield et al., 2022	Snoring - Watanabe et al., 2019	0.300248	0.101716	0.00315891	0.00889974	0.260166	0.0900197	0.0038512	0.0039013	Abdominal MRI	Liver diseases	FALSE
Visceral_adipose_tissue_volume_VAT_22407	Nonalcoholic fatty liver disease - Fairfield et al., 2022	Snoring - Watanabe et al., 2019	0.243802	0.0631565	0.000113251	0.00188858	0.209054	0.0572413	0.000260047	0.000511071	Abdominal MRI	Liver diseases	FALSE
CST_AD	Nonalcoholic fatty liver disease - Fairfield et al., 2022	Snoring - Watanabe et al., 2019	0.307493	0.104151	0.00315322	0.00889974	0.260166	0.0900197	0.0038512	0.0039013	DTI parameters	Liver diseases	FALSE
Total_abdominal_adipose_tissue_index_22432	Nonalcoholic fatty liver disease - Fairfield et al., 2022	Snoring - Watanabe et al., 2019	0.244848	0.0632496	0.000108327	0.00188858	0.209054	0.0572413	0.000260047	0.000511071	Abdominal MRI	Liver diseases	FALSE
Total_trunk_fat_volume_22410	Nonalcoholic fatty liver disease - Fairfield et al., 2022	Snoring - Watanabe et al., 2019	0.110637	0.0761267	0.146133	0.159162	0.188796	0.0585457	0.00126077	0.00151926	Abdominal MRI	Liver diseases	TRUE
grey.matter	Chronic obstructive pulmonary disease - Zhou et al., 2022	Insomnia - Hammerschlag et al., 2017	-0.0860426	0.0934181	0.357025	0.367647	0.135929	0.0380577	0.000354727	0.000657723	Regional brain volumes	Lung diseases	TRUE
grey.matter	Pneumonia - Sakaue et al., 2021	Insomnia - Hammerschlag et al., 2017	-0.0398081	0.0789251	0.613996	0.618963	0.13289	0.0377941	0.00043785	0.000715135	Regional brain volumes	Lung diseases	TRUE
grey.matter	Chronic obstructive pulmonary disease - Sakaue et al., 2021	Insomnia - Hammerschlag et al., 2017	0.0531308	0.0377512	0.159311	0.171418	0.13289	0.0377941	0.00043785	0.000715135	Regional brain volumes	Lung diseases	TRUE
total.brain.volume	Chronic obstructive pulmonary disease - Sakaue et al., 2021	Insomnia - Jansen et al., 2019	0.171536	0.0576061	0.00290389	0.00861488	0.19101	0.0564601	0.000716711	0.00108905	Regional brain volumes	Lung diseases	FALSE
Orbito-Affective<=>Ventral-Multimodal	Chronic obstructive pulmonary disease - Sakaue et al., 2021	Insomnia - Jansen et al., 2019	0.164917	0.0496486	0.000894757	0.00392559	0.182722	0.0493219	0.000211659	0.000443985	Resting fMRI	Lung diseases	FALSE
total.brain.volume	Chronic obstructive pulmonary disease - Zhou et al., 2022	Insomnia - Jansen et al., 2019	0.161152	0.0497897	0.00120944	0.00479925	0.182722	0.0493219	0.000211659	0.000443985	Regional brain volumes	Lung diseases	FALSE
Orbito-Affective<=>Ventral-Multimodal	Chronic obstructive pulmonary disease - Zhou et al., 2022	Insomnia - Jansen et al., 2019	0.167649	0.0574974	0.00354819	0.00973798	0.19101	0.0564601	0.000716711	0.00108905	Resting fMRI	Lung diseases	FALSE
total.brain.volume	Chronic obstructive pulmonary disease - Zhou et al., 2022	Insomnia - Lane et al., 2019	0.0875152	0.0445165	0.0493099	0.0608265	0.168874	0.0419932	5.78365e-05	0.000160648	Regional brain volumes	Lung diseases	TRUE
total.brain.volume	Chronic obstructive pulmonary disease - Sakaue et al., 2021	Insomnia - Lane et al., 2019	0.143506	0.0386231	0.000202757	0.00210117	0.165046	0.0384886	1.80148e-05	9.19884e-05	Regional brain volumes	Lung diseases	FALSE
total.brain.volume	Chronic obstructive pulmonary disease - Zhou et al., 2022	Insomnia - Watanabe et al., 2022	0.152738	0.0422785	0.000303081	0.00223827	0.180629	0.0418565	1.59282e-05	9.19884e-05	Regional brain volumes	Lung diseases	FALSE
Orbito-Affective<=>Ventral-Multimodal	Chronic obstructive pulmonary disease - Zhou et al., 2022	Insomnia - Watanabe et al., 2022	0.162846	0.0466227	0.000477902	0.00262997	0.190504	0.0461624	3.67827e-05	0.000122543	Resting fMRI	Lung diseases	FALSE
total.brain.volume	Chronic obstructive pulmonary disease - Sakaue et al., 2021	Insomnia - Watanabe et al., 2022	0.174095	0.048166	0.000300939	0.00223827	0.187684	0.0464035	5.24107e-05	0.000154748	Regional brain volumes	Lung diseases	FALSE
Orbito-Affective<=>Ventral-Multimodal	Chronic obstructive pulmonary disease - Sakaue et al., 2021	Insomnia - Watanabe et al., 2022	0.153914	0.0526406	0.00345721	0.00953028	0.167313	0.0514648	0.0011499	0.00144142	Resting fMRI	Lung diseases	FALSE
Orbito-Affective<=>Ventral-Multimodal	Chronic obstructive pulmonary disease - Sakaue et al., 2021	Insomnia - Watanabe et al., 2019	0.104665	0.0378177	0.00564663	0.0133759	0.125835	0.0373517	0.00075463	0.0011036	Resting fMRI	Lung diseases	FALSE
total.brain.volume	Chronic obstructive pulmonary disease - Sakaue et al., 2021	Insomnia - Watanabe et al., 2019	0.148708	0.0405709	0.00024696	0.00219323	0.171249	0.040731	2.61781e-05	0.000106595	Regional brain volumes	Lung diseases	FALSE
Orbito-Affective<=>Ventral-Multimodal	Chronic obstructive pulmonary disease - Zhou et al., 2022	Insomnia - Watanabe et al., 2019	0.0967751	0.0377276	0.0103147	0.0192975	0.125835	0.0373517	0.00075463	0.0011036	Resting fMRI	Lung diseases	FALSE
total.brain.volume	Chronic obstructive pulmonary disease - Zhou et al., 2022	Insomnia - Watanabe et al., 2019	0.135379	0.0409355	0.000942526	0.00407774	0.171249	0.040731	2.61781e-05	0.000106595	Regional brain volumes	Lung diseases	FALSE
Somatomotor<=>Posterior-Multimodal	Idiopathic pulmonary fibrosis - Partanen et al., 2022	Short sleep duration - Dashti et al., 2019	0.135783	0.0549033	0.0133935	0.0228607	0.156711	0.0524173	0.00279266	0.00288051	Resting fMRI	Lung diseases	FALSE
Cingulo-Opercular<=>Cingulo-Opercular	Idiopathic pulmonary fibrosis - Partanen et al., 2022	Short sleep duration - Dashti et al., 2019	0.0891594	0.0565701	0.115006	0.129564	0.180505	0.0393161	4.40868e-06	9.19884e-05	Resting fMRI	Lung diseases	TRUE
grey.matter	Idiopathic pulmonary fibrosis - Partanen et al., 2022	Short sleep duration - Dashti et al., 2019	0.102913	0.0412939	0.0126954	0.0220928	0.175833	0.0385592	5.11345e-06	9.19884e-05	Regional brain volumes	Lung diseases	FALSE
grey.matter	Chronic obstructive pulmonary disease - Zhou et al., 2022	Short sleep duration - Dashti et al., 2019	0.1104	0.0412326	0.0074173	0.0156568	0.180505	0.0393161	4.40868e-06	9.19884e-05	Regional brain volumes	Lung diseases	FALSE
total.brain.volume	Chronic obstructive pulmonary disease - Zhou et al., 2022	Short sleep duration - Dashti et al., 2019	0.12879	0.0398824	0.00124123	0.00486342	0.175833	0.0385592	5.11345e-06	9.19884e-05	Regional brain volumes	Lung diseases	FALSE
grey.matter	Chronic obstructive pulmonary disease - Sakaue et al., 2021	Short sleep duration - Dashti et al., 2019	0.139722	0.0400235	0.000481247	0.00262997	0.175833	0.0385592	5.11345e-06	9.19884e-05	Regional brain volumes	Lung diseases	FALSE
total.brain.volume	Chronic obstructive pulmonary disease - Sakaue et al., 2021	Short sleep duration - Dashti et al., 2019	0.0866145	0.0368323	0.0186933	0.0288265	0.116255	0.0351455	0.000940279	0.00124637	Regional brain volumes	Lung diseases	FALSE
grey.matter	Pneumonia - Sakaue et al., 2021	Short sleep duration - Dashti et al., 2019	0.145971	0.0410674	0.000378803	0.00233658	0.180505	0.0393161	4.40868e-06	9.19884e-05	Regional brain volumes	Lung diseases	FALSE
ISOS_RPE_thickness_outer_subfield_right	Chronic obstructive pulmonary disease - Zhou et al., 2022	Snoring - Campos et al., 2020	0.166916	0.0420998	7.34638e-05	0.00188858	0.178163	0.0415649	1.81614e-05	9.19884e-05	Eye OCT	Lung diseases	FALSE
ISOS_RPE_thickness_outer_subfield_right	Chronic obstructive pulmonary disease - Zhou et al., 2022	Snoring - Jansen et al., 2019	0.0991805	0.0430149	0.0211262	0.031112	0.178163	0.0415649	1.81614e-05	9.19884e-05	Eye OCT	Lung diseases	FALSE
ISOS_RPE_thickness_outer_subfield_left	Chronic obstructive pulmonary disease - Zhou et al., 2022	Snoring - Jansen et al., 2019	0.0612701	0.0391378	0.117466	0.131859	0.122881	0.0374609	0.00103716	0.00132953	Eye OCT	Lung diseases	TRUE
FXST_AD	Chronic obstructive pulmonary disease - Sakaue et al., 2021	Snoring - Jiang et al., 2021	-0.129392	0.0453603	0.00433713	0.0113056	-0.186678	0.0439986	2.20724e-05	0.000106595	DTI parameters	Lung diseases	FALSE
FXST_AD	Chronic obstructive pulmonary disease - Zhou et al., 2022	Snoring - Jiang et al., 2021	-0.179577	0.0761683	0.0183917	0.0285737	-0.230056	0.0757759	0.00239735	0.00252289	DTI parameters	Lung diseases	FALSE
FXST_AD	Chronic obstructive pulmonary disease - Sakaue et al., 2021	Snoring - Watanabe et al., 2019	-0.14731	0.0683859	0.0312321	0.042025	-0.195408	0.068079	0.00410075	0.00414735	DTI parameters	Lung diseases	FALSE
ISOS_RPE_thickness_outer_subfield_right	Chronic obstructive pulmonary disease - Zhou et al., 2022	Snoring - Watanabe et al., 2019	0.168284	0.0701407	0.0164291	0.0264478	0.231311	0.0534092	1.48486e-05	9.19884e-05	Eye OCT	Lung diseases	FALSE
FXST_AD	Chronic obstructive pulmonary disease - Zhou et al., 2022	Snoring - Watanabe et al., 2019	0.210351	0.0503052	2.89586e-05	0.00188858	0.170928	0.0474519	0.000315631	0.000606907	DTI parameters	Lung diseases	FALSE
ISOS_RPE_thickness_outer_subfield_left	Chronic obstructive pulmonary disease - Zhou et al., 2022	Snoring - Watanabe et al., 2019	0.198087	0.0529524	0.000183395	0.00208098	0.16396	0.0509659	0.0012951	0.00155462	Eye OCT	Lung diseases	FALSE

### Sheet: Sheet2
Supplementary Table 13: The mediation effect of disease on the associations between imaging and sleep traits. This sheet shows pairs of imaging and sleep traits in which the association was mediated by disease.
Imaging trait	Disease	Sleep trait	Conditional genetic correlation	Conditional SE	Conditional P-value	Conditional P-value (FDR)	Marginal genetic correlation	Marginal SE	Marginal P-value	Marginal P-value (FDR)	Imaging trait category	Disease category
Visceral_adipose_tissue_volume_VAT_22407	Neuroticism - Hill et al., 2020	Daytime nap - Dashti et al., 2021	0.0745124	0.037918	0.0494033	0.0608265	0.115102	0.0355717	0.00121311	0.00146466	Abdominal MRI	Brain disorders
Visceral_fat_volume_21085	Neuroticism - Hill et al., 2020	Daytime nap - Dashti et al., 2021	0.0684001	0.0379428	0.0714328	0.0834912	0.114723	0.0343807	0.00084739	0.00118369	Abdominal MRI	Brain disorders
Total_abdominal_adipose_tissue_index_22432	Neuroticism - Hill et al., 2020	Daytime nap - Dashti et al., 2021	0.0677594	0.0391235	0.0832851	0.0959088	0.115102	0.0355717	0.00121311	0.00146466	Abdominal MRI	Brain disorders
Visceral_fat_volume_21085	Depression - Howard et al., 2018	Daytime nap - Dashti et al., 2021	0.0833149	0.0414258	0.0443059	0.0557628	0.128017	0.0400114	0.00137663	0.0015971	Abdominal MRI	Brain disorders
total.brain.volume (Regional brain volumes)	Neuroticism - Nagel et al., 2018	Insomnia - Jansen et al., 2019	0.076846	0.037275	0.0392463	0.0510447	0.133353	0.0346064	0.000116481	0.000260099	Regional brain volumes	Brain disorders
Weight_to_muscle_ratio_22433	Depression - Sakaue et al., 2021	Insomnia - Jansen et al., 2019	0.00390387	0.0889766	0.965004	0.965004	0.182722	0.0493219	0.000211659	0.000443985	Abdominal MRI	Brain disorders
total.brain.volume (Regional brain volumes)	Neuroticism - Hill et al., 2020	Insomnia - Jansen et al., 2019	0.0511494	0.0787222	0.515857	0.523418	0.19101	0.0564601	0.000716711	0.00108905	Regional brain volumes	Brain disorders
Abdominal_fat_ratio_22434	Neuroticism - Nagel et al., 2018	Insomnia - Lane et al., 2019	0.0581265	0.0391767	0.137888	0.15124	0.115954	0.0375974	0.00204166	0.00217123	Abdominal MRI	Brain disorders
Total_thigh_fat_free_muscle_volume_22409	Neuroticism - Nagel et al., 2018	Insomnia - Watanabe et al., 2022	0.110026	0.0559822	0.0493707	0.0608265	0.187684	0.0464035	5.24107e-05	0.000154748	Abdominal MRI	Brain disorders
Posterior_thigh_fat_free_muscle_volume_left_22406	Neuroticism - Nagel et al., 2018	Insomnia - Watanabe et al., 2022	0.0444348	0.0474657	0.349198	0.360183	0.125835	0.0373517	0.00075463	0.0011036	Abdominal MRI	Brain disorders
Posterior_thigh_fat_free_muscle_volume_right_22404	Neuroticism - Nagel et al., 2018	Insomnia - Watanabe et al., 2022	0.0823131	0.0540715	0.127934	0.14182	0.171249	0.040731	2.61781e-05	0.000106595	Abdominal MRI	Brain disorders
Weight_to_muscle_ratio_22433	Neuroticism - Hill et al., 2020	Insomnia - Watanabe et al., 2022	0.0907376	0.0572866	0.113211	0.127847	0.180629	0.0418565	1.59282e-05	9.19884e-05	Abdominal MRI	Brain disorders
Abdominal_fat_ratio_22434	Neuroticism - Hill et al., 2020	Insomnia - Watanabe et al., 2022	0.110988	0.0566098	0.0499272	0.0613504	0.190504	0.0461624	3.67827e-05	0.000122543	Abdominal MRI	Brain disorders
Abdominal_fat_ratio_22434	Depression - Howard et al., 2018	Insomnia - Watanabe et al., 2019	0.0792861	0.0384789	0.0393498	0.0510728	0.117433	0.0373723	0.00167653	0.00186419	Abdominal MRI	Brain disorders
Abdominal_fat_ratio_22434	Neuroticism - Nagel et al., 2018	Insomnia - Watanabe et al., 2019	0.0784514	0.0386825	0.0425518	0.0538044	0.115954	0.0375974	0.00204166	0.00217123	Abdominal MRI	Brain disorders
Abdominal_fat_ratio_22434	Neuroticism - Baselmans et al., 2019	Insomnia - Watanabe et al., 2019	0.0745293	0.0812424	0.358949	0.369019	0.156711	0.0524173	0.00279266	0.00288051	Abdominal MRI	Brain disorders
Weight_to_muscle_ratio_22433	Depression - Sakaue et al., 2021	Insomnia - Watanabe et al., 2019	0.0834495	0.0410362	0.0419963	0.0535045	0.125835	0.0373517	0.00075463	0.0011036	Abdominal MRI	Brain disorders
Weight_to_muscle_ratio_22433	Neuroticism - Nagel et al., 2018	Long sleep duration - Dashti et al., 2019	0.0839549	0.045661	0.0659655	0.0781303	0.148494	0.034589	1.76187e-05	9.19884e-05	Abdominal MRI	Brain disorders
Weight_to_muscle_ratio_22433	Neuroticism - Hill et al., 2020	Long sleep duration - Dashti et al., 2019	0.062876	0.0478339	0.18869	0.201291	0.133353	0.0346064	0.000116481	0.000260099	Abdominal MRI	Brain disorders
Visual2<=>Posterior-Multimodal (Resting fMRI)	Neuroticism - Nagel et al., 2018	Narcolepsy - Wang et al., 2019	0.0506711	0.0477839	0.288953	0.302043	0.117433	0.0373723	0.00167653	0.00186419	Resting fMRI	Brain disorders
Posterior-Multimodal<=>Posterior-Multimodal (Resting fMRI)	Neuroticism - Baselmans et al., 2019	Narcolepsy - Wang et al., 2019	0.0530348	0.0375245	0.157557	0.169823	0.116255	0.0351455	0.000940279	0.00124637	Resting fMRI	Brain disorders
Cingulo-Opercular<=>Frontoparietal (Resting fMRI)	Neuroticism - Baselmans et al., 2019	Narcolepsy - Watanabe et al., 2019	0.0511658	0.0473412	0.279791	0.29345	0.115954	0.0375974	0.00204166	0.00217123	Resting fMRI	Brain disorders
Cingulo-Opercular<=>Default (Resting fMRI)	Schizophrenia - Trubetskoy et al., 2022	Narcolepsy adjust BMI - Wang et al., 2019	0.0865893	0.0536346	0.106435	0.121001	0.175833	0.0385592	5.11345e-06	9.19884e-05	Resting fMRI	Brain disorders
Somatomotor<=>Language (Resting fMRI)	Schizophrenia - Trubetskoy et al., 2022	Narcolepsy adjust BMI - Wang et al., 2019	0.0323688	0.048016	0.500232	0.508392	0.116255	0.0351455	0.000940279	0.00124637	Resting fMRI	Brain disorders
Language<=>Auditory (Resting fMRI)	Schizophrenia - Trubetskoy et al., 2022	Sleep duration - Jansen et al., 2019	0.0956677	0.0486021	0.0490238	0.0607193	0.151886	0.0483664	0.00168765	0.00186419	Resting fMRI	Brain disorders
Visceral_fat_volume_21085	Depression - Howard et al., 2018	Snoring - Jiang et al., 2021	-0.0128481	0.0381888	0.736541	0.737725	-0.120385	0.0312089	0.000114611	0.000260099	Abdominal MRI	Brain disorders
Subcutaneous_fat_volume_21086	Neuroticism - Hill et al., 2020	Snoring - Jiang et al., 2021	-0.054601	0.0370094	0.140124	0.153422	-0.142727	0.0332723	1.7893e-05	9.19884e-05	Abdominal MRI	Brain disorders
Total_abdominal_adipose_tissue_index_22432	Neuroticism - Hill et al., 2020	Snoring - Jiang et al., 2021	-0.0636131	0.0348	0.0675546	0.0798606	-0.120385	0.0312089	0.000114611	0.000260099	Abdominal MRI	Brain disorders
Total_trunk_fat_volume_22410	Neuroticism - Hill et al., 2020	Snoring - Jiang et al., 2021	0.0348613	0.0609178	0.567141	0.574518	-0.120385	0.0312089	0.000114611	0.000260099	Abdominal MRI	Brain disorders
Cingulo-Opercular<=>Default (Resting fMRI)	Schizophrenia - Lam et al., 2019	Narcolepsy - Wang et al., 2019	0.0843366	0.0501141	0.0923958	0.106008	0.151886	0.0483664	0.00168765	0.00186419	Resting fMRI	Brain disorders
Cingulo-Opercular<=>Default (Resting fMRI)	Schizophrenia - Lam et al., 2019	Narcolepsy adjust BMI - Wang et al., 2019	0.101721	0.0547125	0.0630002	0.074903	0.181639	0.0431733	2.58531e-05	0.000106595	Resting fMRI	Brain disorders
Somatomotor<=>Language (Resting fMRI)	Schizophrenia - Lam et al., 2019	Narcolepsy adjust BMI - Wang et al., 2019	0.103055	0.0552552	0.0621703	0.0741994	0.18489	0.0427454	1.52277e-05	9.19884e-05	Resting fMRI	Brain disorders
Language<=>Auditory (Resting fMRI)	Schizophrenia - Lam et al., 2019	Sleep duration - Jansen et al., 2019	0.0653514	0.0362121	0.0711238	0.0832897	0.116255	0.0351455	0.000940279	0.00124637	Resting fMRI	Brain disorders
Visceral_fat_volume_21085	Hypertension - Zhu et al., 2019	Daytime nap - Dashti et al., 2021	-0.0268816	0.0630344	0.669773	0.673014	0.115102	0.0355717	0.00121311	0.00146466	Abdominal MRI	Cardiovascular diseases
Proton_density_fat_fraction_40061	Coronary artery disease - Aragam et al., 2022	Daytime nap - Dashti et al., 2021	0.0634207	0.0352982	0.0723811	0.0841295	0.125295	0.0370308	0.000715562	0.00108905	Abdominal MRI	Cardiovascular diseases
Visceral_adipose_tissue_volume_VAT_22407	Coronary artery disease - Aragam et al., 2022	Daytime nap - Dashti et al., 2021	0.0507376	0.0355483	0.153497	0.166022	0.131483	0.0358755	0.000247357	0.000489217	Abdominal MRI	Cardiovascular diseases
Total_trunk_fat_volume_22410	Coronary artery disease - Aragam et al., 2022	Daytime nap - Dashti et al., 2021	0.0339931	0.0351219	0.333114	0.344734	0.115102	0.0355717	0.00121311	0.00146466	Abdominal MRI	Cardiovascular diseases
Total_abdominal_adipose_tissue_index_22432	Coronary artery disease - Aragam et al., 2022	Daytime nap - Dashti et al., 2021	0.0596875	0.0396404	0.132138	0.145961	0.114723	0.0343807	0.000847391	0.00118369	Abdominal MRI	Cardiovascular diseases
Total_trunk_fat_volume_22410	Myocardial infarction - Sakaue et al., 2021	Daytime nap - Dashti et al., 2021	0.0741703	0.0387108	0.0553637	0.0668441	0.128017	0.0400114	0.00137663	0.0015971	Abdominal MRI	Cardiovascular diseases
Total_trunk_fat_volume_22410	Coronary artery disease - van der Harst et al., 2018a	Daytime nap - Dashti et al., 2021	0.0508197	0.0404161	0.208604	0.221021	0.128017	0.0400114	0.00137663	0.0015971	Abdominal MRI	Cardiovascular diseases
Total_abdominal_adipose_tissue_index_22432	Coronary artery disease - van der Harst et al., 2018a	Daytime nap - Dashti et al., 2021	0.0296497	0.0534582	0.579146	0.585727	0.128017	0.0400114	0.00137663	0.0015971	Abdominal MRI	Cardiovascular diseases
Proton_density_fat_fraction_40061	Coronary artery disease - van der Harst et al., 2018b	Daytime nap - Dashti et al., 2021	0.0772708	0.0377886	0.0408728	0.0523945	0.13289	0.0377941	0.00043785	0.000715135	Abdominal MRI	Cardiovascular diseases
Visceral_fat_volume_21085	Coronary artery disease - van der Harst et al., 2018b	Daytime nap - Dashti et al., 2021	0.100374	0.0550853	0.0684311	0.0805909	0.156711	0.0524173	0.00279266	0.00288051	Abdominal MRI	Cardiovascular diseases
grey.matter (Regional brain volumes)	Coronary artery disease - van der Harst et al., 2018b	Insomnia - Hammerschlag et al., 2017	0.058515	0.0408342	0.151861	0.164538	0.13289	0.0377941	0.00043785	0.000715135	Regional brain volumes	Cardiovascular diseases
Orbito-Affective<=>Ventral-Multimodal (Resting fMRI)	Hypertension - Zhu et al., 2019	Insomnia - Jansen et al., 2019	0.0585742	0.0391828	0.134942	0.148531	0.117433	0.0373723	0.00167653	0.00186419	Resting fMRI	Cardiovascular diseases
Weight_to_muscle_ratio_22433	Hypertension - Zhu et al., 2019	Insomnia - Jansen et al., 2019	0.103065	0.0683817	0.13176	0.145802	0.19101	0.0564601	0.000716711	0.00108905	Abdominal MRI	Cardiovascular diseases
Visceral_fat_volume_21085	Coronary artery disease - Aragam et al., 2022	Insomnia - Lane et al., 2019	0.0758032	0.0546713	0.165587	0.177863	0.165046	0.0384886	1.80148e-05	9.19884e-05	Abdominal MRI	Cardiovascular diseases
ELM_ISOS_thickness_left	Coronary artery disease - Aragam et al., 2022	Insomnia - Lane et al., 2019	0.077182	0.0577651	0.181505	0.194291	0.168838	0.039251	1.69646e-05	9.19884e-05	Eye OCT	Cardiovascular diseases
Frontoparietal (Task fMRI)	Hypertension - Zhu et al., 2019	Insomnia - Lane et al., 2019	0.0860997	0.0542529	0.112511	0.127444	0.166583	0.0424183	8.59592e-05	0.000217693	Resting fMRI	Cardiovascular diseases
Visceral_adipose_tissue_volume_VAT_22407	Hypertension - Zhu et al., 2019	Insomnia - Lane et al., 2019	0.0861688	0.0548729	0.116337	0.130827	0.168874	0.0419932	5.78365e-05	0.000160648	Abdominal MRI	Cardiovascular diseases
Visceral_fat_volume_21085	Hypertension - Zhu et al., 2019	Insomnia - Lane et al., 2019	0.109322	0.0552726	0.0479438	0.0595	0.156711	0.0524173	0.00279266	0.00288051	Abdominal MRI	Cardiovascular diseases
Orbito-Affective<=>Orbito-Affective (Resting fMRI)	Hypertension - Zhu et al., 2019	Insomnia - Watanabe et al., 2022	0.0721481	0.0389707	0.0641205	0.0760896	0.115954	0.0375974	0.00204166	0.00217123	Resting fMRI	Cardiovascular diseases
Abdominal_fat_ratio_22434	Coronary artery disease - van der Harst et al., 2018a	Insomnia - Watanabe et al., 2019	0.118352	0.0583639	0.0425771	0.0538044	0.1773	0.0578792	0.00218931	0.00230785	Abdominal MRI	Cardiovascular diseases
Orbito-Affective<=>Ventral-Multimodal (Resting fMRI)	Hypertension - Zhu et al., 2019	Insomnia - Watanabe et al., 2019	0.0628948	0.0387653	0.104707	0.119255	0.125835	0.0373517	0.00075463	0.0011036	Resting fMRI	Cardiovascular diseases
Abdominal_fat_ratio_22434	Hypertension - Zhu et al., 2019	Long sleep duration - Dashti et al., 2019	0.075011	0.0375596	0.0458119	0.0573109	0.125835	0.0373517	0.00075463	0.0011036	Abdominal MRI	Cardiovascular diseases
LVM	Heart failure - Wu et al., 2021	Long sleep duration - Jones et al., 2016	0.0722387	0.038773	0.0624457	0.0743856	0.116255	0.0351455	0.000940279	0.00124637	Cardiac MRI	Cardiovascular diseases
Visceral_adipose_tissue_volume_VAT_22407	Coronary atherosclerosis - Zhou et al., 2018	Snoring - Campos et al., 2020	0.0943737	0.0567088	0.0960766	0.109827	0.178163	0.0415649	1.81614e-05	9.19884e-05	Abdominal MRI	Cardiovascular diseases
Visceral_fat_volume_21085	Coronary atherosclerosis - Zhou et al., 2018	Snoring - Campos et al., 2020	0.0460317	0.0469904	0.327285	0.339266	0.122881	0.0374609	0.00103716	0.00132953	Abdominal MRI	Cardiovascular diseases
Total_abdominal_adipose_tissue_index_22432	Coronary artery disease - van der Harst et al., 2018b	Snoring - Campos et al., 2020	0.0855971	0.0535462	0.109917	0.124733	0.168732	0.0404058	2.96749e-05	0.000108084	Abdominal MRI	Cardiovascular diseases
Total_trunk_fat_volume_22410	Coronary artery disease - van der Harst et al., 2018b	Snoring - Campos et al., 2020	0.112968	0.0556597	0.0423953	0.0537928	0.185474	0.0462242	6.00818e-05	0.000160648	Abdominal MRI	Cardiovascular diseases
Pancreas_PDFF_fat_fraction_21090	Coronary artery disease - Aragam et al., 2022	Snoring - Campos et al., 2020	0.114611	0.0562669	0.0416589	0.0531834	0.188676	0.0459657	4.04818e-05	0.000126734	Abdominal MRI	Cardiovascular diseases
ISOS_RPE_thickness_outer_subfield_right	Chronic heart failure - Sakaue et al., 2021	Snoring - Jansen et al., 2019	0.103456	0.0591926	0.0805003	0.0928734	0.156711	0.0524173	0.00279266	0.00288051	Eye OCT	Cardiovascular diseases
Total_abdominal_adipose_tissue_index_22432	Coronary artery disease - Aragam et al., 2022	Snoring - Jansen et al., 2019	-0.0360914	0.0426285	0.397191	0.40766	-0.11919	0.0366048	0.0011294	0.00143303	Abdominal MRI	Cardiovascular diseases
Total_trunk_fat_volume_22410	Coronary artery disease - Aragam et al., 2022	Snoring - Jansen et al., 2019	-0.0650636	0.0359042	0.0699636	0.0822402	-0.11919	0.0366048	0.0011294	0.00143303	Abdominal MRI	Cardiovascular diseases
Abdominal_fat_ratio_22434	Hypertension - Zhu et al., 2019	Snoring - Jansen et al., 2019	-0.0677978	0.0441364	0.124515	0.139017	-0.137369	0.0386602	0.000380527	0.000671665	Abdominal MRI	Cardiovascular diseases
ISOS_RPE_thickness_outer_subfield_right	Hypertension - Zhu et al., 2019	Snoring - Jansen et al., 2019	-0.0678337	0.045202	0.133439	0.147137	-0.131318	0.0391822	0.000803813	0.00116189	Eye OCT	Cardiovascular diseases
IFO_MO	Hypertension - Zhu et al., 2019	Snoring - Jansen et al., 2019	0.112573	0.0551572	0.0412562	0.0527775	0.156711	0.0524173	0.00279266	0.00288051	DTI parameters	Cardiovascular diseases
ISOS_RPE_thickness_outer_subfield_right	Heart failure - Wu et al., 2021	Snoring - Jansen et al., 2019	-0.079613	0.040723	0.0505843	0.0620355	-0.131318	0.0391822	0.000803813	0.00116189	Eye OCT	Cardiovascular diseases
IFO_MO	Hypertension - Zhu et al., 2019	Snoring - Jiang et al., 2021	0.0773542	0.0396592	0.0511199	0.0625691	0.115954	0.0375974	0.00204166	0.00217123	DTI parameters	Cardiovascular diseases
Visceral_fat_volume_21085	Coronary atherosclerosis - Zhou et al., 2018	Snoring - Jiang et al., 2021	-0.113705	0.064848	0.0795329	0.0919276	-0.211677	0.0596233	0.000384887	0.000671665	Abdominal MRI	Cardiovascular diseases
Total_abdominal_adipose_tissue_index_22432	Coronary artery disease - van der Harst et al., 2018a	Snoring - Jiang et al., 2021	-0.0310796	0.0410771	0.44928	0.458104	-0.123859	0.0372133	0.000873612	0.00120146	Abdominal MRI	Cardiovascular diseases
Total_trunk_fat_volume_22410	Coronary artery disease - van der Harst et al., 2018a	Snoring - Jiang et al., 2021	-0.0484913	0.0376812	0.198135	0.210286	-0.123859	0.0372133	0.000873612	0.00120146	Abdominal MRI	Cardiovascular diseases
Visceral_fat_volume_21085	Coronary artery disease - van der Harst et al., 2018a	Snoring - Jiang et al., 2021	-0.0725673	0.0365748	0.0472469	0.0589876	-0.123859	0.0372133	0.000873612	0.00120146	Abdominal MRI	Cardiovascular diseases
Visceral_adipose_tissue_volume_VAT_22407	Coronary artery disease - van der Harst et al., 2018b	Snoring - Jiang et al., 2021	-0.0688768	0.0335844	0.0402808	0.0519564	-0.128161	0.0337598	0.000146893	0.000316658	Abdominal MRI	Cardiovascular diseases
Abdominal_fat_ratio_22434	Coronary artery disease - van der Harst et al., 2018b	Snoring - Jiang et al., 2021	-0.0617094	0.0421355	0.143045	0.156071	-0.120385	0.0312089	0.000114611	0.000260099	Abdominal MRI	Cardiovascular diseases
Total_abdominal_adipose_tissue_index_22432	Coronary artery disease - van der Harst et al., 2018b	Snoring - Jiang et al., 2021	-0.0413355	0.0349926	0.237497	0.250781	-0.120385	0.0312089	0.000114611	0.000260099	Abdominal MRI	Cardiovascular diseases
Total_abdominal_adipose_tissue_index_22432	Coronary artery disease - Aragam et al., 2022	Snoring - Jiang et al., 2021	-0.0737699	0.056276	0.189905	0.202241	-0.178504	0.0566674	0.00163256	0.00186279	Abdominal MRI	Cardiovascular diseases
Pancreas_PDFF_fat_fraction_21090	Coronary artery disease - Aragam et al., 2022	Snoring - Jiang et al., 2021	-0.0661681	0.0561471	0.238606	0.251526	-0.178504	0.0566674	0.00163256	0.00186279	Abdominal MRI	Cardiovascular diseases
Total_trunk_fat_volume_22410	Coronary artery disease - Aragam et al., 2022	Snoring - Jiang et al., 2021	-0.077246	0.053586	0.149435	0.162474	-0.165897	0.0538013	0.00204576	0.00217123	Abdominal MRI	Cardiovascular diseases
Visceral_fat_volume_21085	Coronary artery disease - van der Harst et al., 2018b	Snoring - Watanabe et al., 2019	-0.0837888	0.0529092	0.113277	0.127847	-0.165897	0.0538013	0.00204576	0.00217123	Abdominal MRI	Cardiovascular diseases
Total_trunk_fat_volume_22410	Myocardial infarction - Sakaue et al., 2021	Snoring - Watanabe et al., 2019	0.0778487	0.0399658	0.0514287	0.0628237	0.142661	0.0398674	0.000345717	0.0006507	Abdominal MRI	Cardiovascular diseases
Subcutaneous_fat_volume_21086	Hypertension - Zhu et al., 2019	Snoring - Watanabe et al., 2019	-0.107717	0.105381	0.3067	0.318989	0.142661	0.0398674	0.000345717	0.0006507	Abdominal MRI	Cardiovascular diseases
ISOS_RPE_thickness_outer_subfield_right	Hypertension - Zhu et al., 2019	Snoring - Watanabe et al., 2019	0.0654893	0.0446351	0.142318	0.155551	0.114723	0.0343807	0.00084739	0.00118369	Eye OCT	Cardiovascular diseases
Abdominal_fat_ratio_22434	Hypertension - Zhu et al., 2019	Snoring - Watanabe et al., 2019	0.067553	0.0452865	0.135783	0.149194	0.115102	0.0355717	0.00121311	0.00146466	Abdominal MRI	Cardiovascular diseases
IFO_MO	Hypertension - Zhu et al., 2019	Snoring - Watanabe et al., 2019	0.069296	0.0345348	0.044797	0.0561539	0.125295	0.0370308	0.000715562	0.00108905	DTI parameters	Cardiovascular diseases
Total_abdominal_adipose_tissue_index_22432	Hypertension - Zhu et al., 2019	Snoring - Watanabe et al., 2019	0.0730872	0.0355173	0.0396099	0.0513035	0.131483	0.0358755	0.000247357	0.000489217	Abdominal MRI	Cardiovascular diseases
Total_trunk_fat_volume_22410	Hypertension - Zhu et al., 2019	Snoring - Watanabe et al., 2019	-0.0672097	0.037913	0.0762728	0.0884878	-0.123041	0.0384742	0.00138384	0.00160247	Abdominal MRI	Cardiovascular diseases
Visceral_fat_volume_21085	Coronary artery disease - van der Harst et al., 2018a	Snoring - Watanabe et al., 2019	0.0525023	0.0342203	0.12497	0.139029	0.114723	0.0343807	0.00084739	0.00118369	Abdominal MRI	Cardiovascular diseases
Visceral_adipose_tissue_volume_VAT_22407	Coronary artery disease - van der Harst et al., 2018a	Snoring - Watanabe et al., 2019	0.0498614	0.0350553	0.154921	0.167271	0.115102	0.0355717	0.00121311	0.00146466	Abdominal MRI	Cardiovascular diseases
Total_abdominal_adipose_tissue_index_22432	Coronary artery disease - van der Harst et al., 2018a	Snoring - Watanabe et al., 2019	-0.0210719	0.0603107	0.726797	0.729138	0.114723	0.0343807	0.000847391	0.00118369	Abdominal MRI	Cardiovascular diseases
Total_trunk_fat_volume_22410	Coronary artery disease - van der Harst et al., 2018a	Snoring - Watanabe et al., 2019	0.0243087	0.0509554	0.63332	0.637413	0.131483	0.0358755	0.000247357	0.000489217	Abdominal MRI	Cardiovascular diseases
Visceral_adipose_tissue_volume_VAT_22407	Type 2 diabetes - Watanabe et al., 2019	Daytime nap - Dashti et al., 2021	0.0739148	0.0391091	0.0587626	0.0705378	0.114723	0.0343807	0.00084739	0.00118369	Abdominal MRI	Type 2 diabetes
Total_trunk_fat_volume_22410	Type 2 diabetes - Watanabe et al., 2019	Daytime nap - Dashti et al., 2021	0.0745869	0.0398702	0.0613809	0.073539	0.115102	0.0355717	0.00121311	0.00146466	Abdominal MRI	Type 2 diabetes
Total_abdominal_adipose_tissue_index_22432	Type 2 diabetes - Watanabe et al., 2019	Daytime nap - Dashti et al., 2021	0.0344938	0.0341343	0.31224	0.324209	0.114723	0.0343807	0.00084739	0.00118369	Abdominal MRI	Type 2 diabetes
Visceral_adipose_tissue_volume_VAT_22407	Type 2 diabetes - Sakaue et al., 2021	Daytime nap - Dashti et al., 2021	0.0624838	0.0401717	0.119846	0.134288	0.115102	0.0355717	0.00121311	0.00146466	Abdominal MRI	Type 2 diabetes
Visceral_fat_volume_21085	Type 2 diabetes - Sakaue et al., 2021	Daytime nap - Dashti et al., 2021	0.0481084	0.0412761	0.243806	0.256572	0.114723	0.0343807	0.000847391	0.00118369	Abdominal MRI	Type 2 diabetes
Total_abdominal_adipose_tissue_index_22432	Type 2 diabetes - Sakaue et al., 2021	Daytime nap - Dashti et al., 2021	0.0480649	0.041784	0.250013	0.262662	0.115102	0.0355717	0.00121311	0.00146466	Abdominal MRI	Type 2 diabetes
Proton_density_fat_fraction_40061	Type 2 diabetes - Xue et al., 2018	Daytime nap - Dashti et al., 2021	0.0727476	0.0389789	0.061995	0.0741322	0.128017	0.0400114	0.00137663	0.0015971	Abdominal MRI	Type 2 diabetes
Total_trunk_fat_volume_22410	Type 2 diabetes - Xue et al., 2018	Daytime nap - Dashti et al., 2021	0.0827752	0.0431375	0.0550013	0.0665356	0.128017	0.0400114	0.00137663	0.0015971	Abdominal MRI	Type 2 diabetes
grey.matter (Regional brain volumes)	Type 2 diabetes - Xue et al., 2018	Insomnia - Hammerschlag et al., 2017	0.0690238	0.03818	0.0706295	0.0828666	0.135929	0.0380577	0.000354727	0.000657723	Regional brain volumes	Type 2 diabetes
Visceral_adipose_tissue_volume_VAT_22407	Type 2 diabetes - Watanabe et al., 2019	Insomnia - Lane et al., 2019	0.0851933	0.0416523	0.0408207	0.0523945	0.165046	0.0384886	1.80148e-05	9.19884e-05	Abdominal MRI	Type 2 diabetes
Visceral_fat_volume_21085	Type 2 diabetes - Watanabe et al., 2019	Insomnia - Lane et al., 2019	0.0866161	0.044609	0.0521769	0.0636129	0.166583	0.0424183	8.59592e-05	0.000217693	Abdominal MRI	Type 2 diabetes
Visceral_fat_volume_21085	Type 2 diabetes - Sakaue et al., 2021	Insomnia - Lane et al., 2019	0.0736595	0.0387721	0.0574583	0.0692389	0.117433	0.0373723	0.00167653	0.00186419	Abdominal MRI	Type 2 diabetes
Subcutaneous_fat_volume_21086	Type 2 diabetes - Sakaue et al., 2021	Snoring - Jansen et al., 2019	-0.0731165	0.0441977	0.0980657	0.111896	-0.138434	0.0388132	0.000361553	0.00066055	Abdominal MRI	Type 2 diabetes
Abdominal_fat_ratio_22434	Type 2 diabetes - Sakaue et al., 2021	Snoring - Jansen et al., 2019	-0.0771912	0.0451623	0.0874145	0.100478	-0.136583	0.0392991	0.000509932	0.000820899	Abdominal MRI	Type 2 diabetes
Visceral_fat_volume_21085	Type 2 diabetes - Sakaue et al., 2021	Snoring - Jiang et al., 2021	-0.113158	0.0738003	0.125204	0.139041	-0.211677	0.0596233	0.000384887	0.000671665	Abdominal MRI	Type 2 diabetes
CST_AD	Type 2 diabetes - Watanabe et al., 2019	Snoring - Jiang et al., 2021	-0.0511165	0.0379738	0.178271	0.191158	-0.126364	0.0374994	0.000752311	0.0011036	DTI parameters	Type 2 diabetes
Visceral_adipose_tissue_volume_VAT_22407	Type 2 diabetes - Watanabe et al., 2019	Snoring - Jiang et al., 2021	-0.0340476	0.0413006	0.409721	0.419829	-0.126364	0.0374994	0.00075231	0.0011036	Abdominal MRI	Type 2 diabetes
Total_abdominal_adipose_tissue_index_22432	Type 2 diabetes - Watanabe et al., 2019	Snoring - Jiang et al., 2021	-0.0551608	0.0359308	0.124736	0.139017	-0.128161	0.0337598	0.000146893	0.000316658	Abdominal MRI	Type 2 diabetes
Subcutaneous_fat_volume_21086	Type 2 diabetes - Sakaue et al., 2021	Snoring - Watanabe et al., 2019	0.0581615	0.0375955	0.121855	0.136294	0.125295	0.0370308	0.000715562	0.00108905	Abdominal MRI	Type 2 diabetes
Visceral_fat_volume_21085	Type 2 diabetes - Sakaue et al., 2021	Snoring - Watanabe et al., 2019	0.0570719	0.0397971	0.151552	0.164489	0.131483	0.0358755	0.000247357	0.000489217	Abdominal MRI	Type 2 diabetes
Pancreas_PDFF_fat_fraction_21090	Type 2 diabetes - Sakaue et al., 2021	Snoring - Watanabe et al., 2019	0.067625	0.037067	0.0680916	0.080343	0.114723	0.0343807	0.00084739	0.00118369	Abdominal MRI	Type 2 diabetes
CST_AD	Type 2 diabetes - Sakaue et al., 2021	Snoring - Watanabe et al., 2019	0.0685838	0.0380954	0.0718102	0.083622	0.115102	0.0355717	0.00121311	0.00146466	DTI parameters	Type 2 diabetes
Total_trunk_fat_volume_22410	Type 2 diabetes - Sakaue et al., 2021	Snoring - Watanabe et al., 2019	0.0769739	0.0376338	0.0408213	0.0523945	0.115102	0.0355717	0.00121311	0.00146466	Abdominal MRI	Type 2 diabetes
Proton_density_fat_fraction_40061	Type 2 diabetes - Mahajan et al., 2022	Daytime nap - Dashti et al., 2021	-0.139746	0.187272	0.455537	0.463724	0.114723	0.0343807	0.00084739	0.00118369	Abdominal MRI	Type 2 diabetes
Visceral_adipose_tissue_volume_VAT_22407	Type 2 diabetes - Mahajan et al., 2022	Daytime nap - Dashti et al., 2021	-0.165454	0.215134	0.44185	0.451266	0.115102	0.0355717	0.00121311	0.00146466	Abdominal MRI	Type 2 diabetes
Visceral_fat_volume_21085	Type 2 diabetes - Mahajan et al., 2022	Daytime nap - Dashti et al., 2021	0.0742654	0.0369436	0.044406	0.0557761	0.114723	0.0343807	0.00084739	0.00118369	Abdominal MRI	Type 2 diabetes
grey.matter (Regional brain volumes)	Type 2 diabetes - Mahajan et al., 2022	Insomnia - Hammerschlag et al., 2017	0.0509652	0.0492329	0.300582	0.313148	0.13289	0.0377941	0.00043785	0.000715135	Regional brain volumes	Type 2 diabetes
CST_AD	Type 2 diabetes - Mahajan et al., 2022	Snoring - Campos et al., 2020	0.0816737	0.0411995	0.0474347	0.0591037	0.122881	0.0374609	0.00103716	0.00132953	DTI parameters	Type 2 diabetes
CST_AD	Type 2 diabetes - Mahajan et al., 2022	Snoring - Jansen et al., 2019	0.0783105	0.0395614	0.0477634	0.0593944	0.117433	0.0373723	0.00167653	0.00186419	DTI parameters	Type 2 diabetes
FXST_AD	Type 2 diabetes - Mahajan et al., 2022	Snoring - Jiang et al., 2021	-0.0429515	0.0455062	0.345241	0.356691	-0.120385	0.0312089	0.000114611	0.000260099	DTI parameters	Type 2 diabetes
CST_AD	Type 2 diabetes - Mahajan et al., 2022	Snoring - Jiang et al., 2021	-0.0625406	0.0356577	0.0794447	0.0919276	-0.120385	0.0312089	0.000114611	0.000260099	DTI parameters	Type 2 diabetes
Visceral_adipose_tissue_volume_VAT_22407	Type 2 diabetes - Mahajan et al., 2022	Snoring - Jiang et al., 2021	-0.0667701	0.0558841	0.232167	0.245569	-0.179453	0.0565466	0.00150588	0.00173093	Abdominal MRI	Type 2 diabetes
Total_abdominal_adipose_tissue_index_22432	Type 2 diabetes - Mahajan et al., 2022	Snoring - Jiang et al., 2021	-0.0747519	0.0561233	0.182885	0.195433	-0.179453	0.0565466	0.00150588	0.00173093	Abdominal MRI	Type 2 diabetes
Subcutaneous_fat_volume_21086	Type 2 diabetes - Mahajan et al., 2022	Snoring - Watanabe et al., 2019	-0.102513	0.0987565	0.299252	0.312285	0.125295	0.0370308	0.000715562	0.00108905	Abdominal MRI	Type 2 diabetes
Abdominal_fat_ratio_22434	Type 2 diabetes - Mahajan et al., 2022	Snoring - Watanabe et al., 2019	-0.0443523	0.0804924	0.581625	0.587281	0.131483	0.0358755	0.000247357	0.000489217	Abdominal MRI	Type 2 diabetes
Visceral_adipose_tissue_volume_VAT_22407	Type 2 diabetes - Mahajan et al., 2022	Snoring - Watanabe et al., 2019	0.0762957	0.0378101	0.0436056	0.0549925	0.115102	0.0355717	0.00121311	0.00146466	Abdominal MRI	Type 2 diabetes
Proton_density_fat_fraction_40061	Type 2 diabetes¬†- Cai et al., 2020	Daytime nap - Dashti et al., 2021	-0.114701	0.107268	0.284939	0.298348	0.141777	0.039984	0.000391355	0.00067352	Abdominal MRI	Type 2 diabetes
Visceral_fat_volume_21085	Type 2 diabetes¬†- Cai et al., 2020	Daytime nap - Dashti et al., 2021	-0.0722591	0.091389	0.429133	0.438998	0.128017	0.0400114	0.00137663	0.0015971	Abdominal MRI	Type 2 diabetes
Visceral_adipose_tissue_volume_VAT_22407	Type 2 diabetes¬†- Cai et al., 2020	Snoring - Jiang et al., 2021	-0.0744668	0.036657	0.0422098	0.0536667	-0.126364	0.0374994	0.000752311	0.0011036	Abdominal MRI	Type 2 diabetes
Visceral_fat_volume_21085	Nonalcoholic fatty liver disease - Fairfield et al., 2022	Daytime nap - Dashti et al., 2021	0.0734634	0.0441131	0.0958444	0.109763	0.128017	0.0400114	0.00137663	0.0015971	Abdominal MRI	Liver diseases
Total_trunk_fat_volume_22410	Nonalcoholic fatty liver disease - Fairfield et al., 2022	Daytime nap - Dashti et al., 2021	0.0762381	0.040194	0.0578604	0.0695889	0.141777	0.039984	0.000391355	0.00067352	Abdominal MRI	Liver diseases
Total_abdominal_adipose_tissue_index_22432	Nonalcoholic fatty liver disease - Fairfield et al., 2022	Daytime nap - Dashti et al., 2021	0.0548956	0.0425635	0.197143	0.209591	0.128017	0.0400114	0.00137663	0.0015971	Abdominal MRI	Liver diseases
Visceral_fat_volume_21085	Nonalcoholic fatty liver disease - Fairfield et al., 2022	Insomnia - Lane et al., 2019	0.118385	0.0575787	0.0397773	0.0514134	0.176135	0.0567967	0.00192772	0.00211811	Abdominal MRI	Liver diseases
Abdominal_fat_ratio_22434	Nonalcoholic fatty liver disease - Fairfield et al., 2022	Insomnia - Watanabe et al., 2019	0.100452	0.0521664	0.0541546	0.0656387	0.167313	0.0514648	0.0011499	0.00144142	Abdominal MRI	Liver diseases
Total_abdominal_adipose_tissue_index_22432	Nonalcoholic fatty liver disease - Fairfield et al., 2022	Snoring - Jansen et al., 2019	0.0735243	0.0378879	0.0523097	0.0636502	0.122881	0.0374609	0.00103716	0.00132953	Abdominal MRI	Liver diseases
CST_AD	Nonalcoholic fatty liver disease - Fairfield et al., 2022	Snoring - Jansen et al., 2019	0.101113	0.0523569	0.0534541	0.064916	0.166401	0.0514112	0.00120937	0.00146466	DTI parameters	Liver diseases
Total_trunk_fat_volume_22410	Nonalcoholic fatty liver disease - Fairfield et al., 2022	Snoring - Jiang et al., 2021	-0.061164	0.0339445	0.0715639	0.0834912	-0.134409	0.0323912	3.33114e-05	0.000117915	Abdominal MRI	Liver diseases
Total_trunk_fat_volume_22410	Nonalcoholic fatty liver disease - Fairfield et al., 2022	Snoring - Watanabe et al., 2019	0.110637	0.0761267	0.146133	0.159162	0.188796	0.0585457	0.00126077	0.00151926	Abdominal MRI	Liver diseases
grey.matter (Regional brain volumes)	Chronic obstructive pulmonary disease - Zhou et al., 2022	Insomnia - Hammerschlag et al., 2017	-0.0860426	0.0934181	0.357025	0.367647	0.135929	0.0380577	0.000354727	0.000657723	Regional brain volumes	Lung diseases
grey.matter (Regional brain volumes)	Pneumonia - Sakaue et al., 2021	Insomnia - Hammerschlag et al., 2017	-0.0398081	0.0789251	0.613996	0.618963	0.13289	0.0377941	0.00043785	0.000715135	Regional brain volumes	Lung diseases
grey.matter (Regional brain volumes)	Chronic obstructive pulmonary disease - Sakaue et al., 2021	Insomnia - Hammerschlag et al., 2017	0.0531308	0.0377512	0.159311	0.171418	0.13289	0.0377941	0.00043785	0.000715135	Regional brain volumes	Lung diseases
total.brain.volume (Regional brain volumes)	Chronic obstructive pulmonary disease - Zhou et al., 2022	Insomnia - Lane et al., 2019	0.0875152	0.0445165	0.0493099	0.0608265	0.168874	0.0419932	5.78365e-05	0.000160648	Regional brain volumes	Lung diseases
Cingulo-Opercular<=>Cingulo-Opercular (Resting fMRI)	Idiopathic pulmonary fibrosis - Partanen et al., 2022	Short sleep duration - Dashti et al., 2019	0.0891594	0.0565701	0.115006	0.129564	0.180505	0.0393161	4.40868e-06	9.19884e-05	Resting fMRI	Lung diseases
ISOS_RPE_thickness_outer_subfield_left	Chronic obstructive pulmonary disease - Zhou et al., 2022	Snoring - Jansen et al., 2019	0.0612701	0.0391378	0.117466	0.131859	0.122881	0.0374609	0.00103716	0.00132953	Eye OCT	Lung diseases

### Sheet: Readme
Imaging trait	Imaging trait
Disease	Disease
Sleep trait	Sleep trait
Conditional genetic correlation	Genetic correlation between imaging and sleep wen mediated by disease
Conditional SE	Standard error when mediated by disease
Conditional P-value	P-value when mediated by disease
Conditional P-value (FDR)	FDR corrected P-value when mediated by disease
Marginal genetic correlation	Genetic correlation between imaging and sleep
Marginal SE	Standard error
Marginal P-value	P-value
Marginal P-value (FDR)	FDR corrected P-value
Imaging trait category	Imaging trait category
Disease category	Disease category
If mediated by disease	Whether the association between imaging and sleep was mediated by disease
